# Comparable specimen collection from both ends of at-home mid-turbinate swabs

**DOI:** 10.1101/2020.12.05.20244632

**Authors:** Melissa Truong, Brian Pfau, Evan McDermot, Peter D. Han, Elisabeth Brandstetter, Matthew Richardson, Ashley E. Kim, Mark J. Rieder, Helen Y. Chu, Janet A. Englund, Deborah A. Nickerson, Jay Shendure, Christina M. Lockwood, Eric Q. Konnick, Lea M. Starita, on behalf of Seattle Flu Study investigators

## Abstract

Unsupervised upper respiratory specimen collection is a key factor in the ability to massively scale SARS-CoV-2 testing. But there is concern that unsupervised specimen collection may produce inferior samples. Across two studies that included unsupervised at-home mid-turbinate specimen collection, ∼1% of participants used the wrong end of the swab. We found that molecular detection of respiratory pathogens and a human biomarker were comparable between specimens collected from the handle of the swab and those collected correctly. Older participants were more likely to use the swab backwards. Our results suggest that errors made during home-collection of nasal specimens do not preclude molecular detection of pathogens and specialized swabs may be an unnecessary luxury during a pandemic.

## Supplementary File 1 for "Comparable specimen collection from both ends of at-home mid-turbinate swabs": supplementary_file_1.csv (part 1 of 3)

sample_id	rnasep_detected	crt	rack_id	sex	age	confidence	discomfort	income	aliquoted_date	detected	Adenovirus	Bocavirus	Enterovirus	Flu_A	Flu_B	Flu_C	Metapneumovirus	Parainfluenza	Parechovirus	RSV	Rhinovirus	Seasonal_Coronavirus	S.Pneumoniae	C.Pneumoniae	M.Pneumoniae	SARSCOV2	side_used
000544ac	Detected	16.0460485	021	female	20.67	NA	NA	100k_125k	12/02/2019	RV_1of2,Xeno_Ac00010014_a1,Rnase P_Hs04930436_g1	FALSE	FALSE	FALSE	FALSE	FALSE	FALSE	FALSE	FALSE	FALSE	FALSE	TRUE	FALSE	FALSE	FALSE	FALSE	NA	swab
0013f100	NA	NA	NA	female	49	v_con	mild_dis	dont_say	NA	NA	NA	NA	NA	NA	NA	NA	NA	NA	NA	NA	NA	NA	NA	NA	NA	FALSE	swab
00198e84	Detected	13.07128	181	female	60	v_con	mild_dis	100k_125k	03/26/2020	Xeno_Ac00010014_a1,Rnase P_Hs04930436_g1	FALSE	FALSE	FALSE	FALSE	FALSE	FALSE	FALSE	FALSE	FALSE	FALSE	FALSE	FALSE	FALSE	FALSE	FALSE	FALSE	swab
001f04d3	NA	NA	NA	male	31	v_con	no_dis	more_150k	NA	NA	NA	NA	NA	NA	NA	NA	NA	NA	NA	NA	NA	NA	NA	NA	NA	FALSE	swab
0022a43d	Detected	15.7776995	231	female	45	NA	NA	more_150k	04/08/2020	Xeno_Ac00010014_a1,Rnase P_Hs04930436_g1	FALSE	FALSE	FALSE	FALSE	FALSE	FALSE	FALSE	FALSE	FALSE	FALSE	FALSE	FALSE	FALSE	FALSE	FALSE	FALSE	swab
00242eb8	Detected	11.6974455	248	male	32	v_con	mild_dis	25k_50k	04/13/2020	Xeno_Ac00010014_a1,Rnase P_Hs04930436_g1	FALSE	FALSE	FALSE	FALSE	FALSE	FALSE	FALSE	FALSE	FALSE	FALSE	FALSE	FALSE	FALSE	FALSE	FALSE	FALSE	swab
002b3143	Detected	16.4617865	281	male	46	v_con	no_dis	dont_say	04/20/2020	Xeno_Ac00010014_a1,Rnase P_Hs04930436_g1	FALSE	FALSE	FALSE	FALSE	FALSE	FALSE	FALSE	FALSE	FALSE	FALSE	FALSE	FALSE	FALSE	FALSE	FALSE	FALSE	swab
0031e9e9	NA	NA	NA	female	64	v_con	mild_dis	25k_50k	NA	NA	NA	NA	NA	NA	NA	NA	NA	NA	NA	NA	NA	NA	NA	NA	NA	FALSE	swab
003a1782	Detected	16.969265	191	female	60	v_con	mild_dis	125k_150k	03/27/2020	Xeno_Ac00010014_a1,Rnase P_Hs04930436_g1	FALSE	FALSE	FALSE	FALSE	FALSE	FALSE	FALSE	FALSE	FALSE	FALSE	FALSE	FALSE	FALSE	FALSE	FALSE	FALSE	swab
00421da7	Detected	14.767904	277	male	1	v_con	mild_dis	125k_150k	04/19/2020	Xeno_Ac00010014_a1,Rnase P_Hs04930436_g1	FALSE	FALSE	FALSE	FALSE	FALSE	FALSE	FALSE	FALSE	FALSE	FALSE	FALSE	FALSE	FALSE	FALSE	FALSE	FALSE	swab
00421e5f	Detected	17.1415235	140	female	35.58	v_con	mild_dis	more_150k	03/05/2020	Flu_A_H1,Flu_A_pan,Rnase P_Hs04930436_g1,Xeno_Ac00010014_a1	FALSE	FALSE	FALSE	TRUE	FALSE	FALSE	FALSE	FALSE	FALSE	FALSE	FALSE	FALSE	FALSE	FALSE	FALSE	FALSE	swab
0048d295	Detected	11.0420965	239	female	62	v_con	mild_dis	125k_150k	04/10/2020	Xeno_Ac00010014_a1,Rnase P_Hs04930436_g1	FALSE	FALSE	FALSE	FALSE	FALSE	FALSE	FALSE	FALSE	FALSE	FALSE	FALSE	FALSE	FALSE	FALSE	FALSE	FALSE	swab
004aacf9	Detected	17.2706475	191	female	38	NA	NA	less_25k	03/27/2020	Rnase P_Hs04930436_g1,Xeno_Ac00010014_a1	FALSE	FALSE	FALSE	FALSE	FALSE	FALSE	FALSE	FALSE	FALSE	FALSE	FALSE	FALSE	FALSE	FALSE	FALSE	FALSE	swab
004d45f1	Detected	16.0978715	200	female	38	some_con	no_dis	25k_50k	04/01/2020	Xeno_Ac00010014_a1,Rnase P_Hs04930436_g1	FALSE	FALSE	FALSE	FALSE	FALSE	FALSE	FALSE	FALSE	FALSE	FALSE	FALSE	FALSE	FALSE	FALSE	FALSE	FALSE	swab
004dab81	Detected	15.144741	113	female	54.83	NA	NA	more_150k	02/18/2020	Rnase P_Hs04930436_g1,Xeno_Ac00010014_a1	FALSE	FALSE	FALSE	FALSE	FALSE	FALSE	FALSE	FALSE	FALSE	FALSE	FALSE	FALSE	FALSE	FALSE	FALSE	FALSE	swab
004db624	NA	NA	NA	male	58	v_con	mild_dis	100k_125k	NA	NA	NA	NA	NA	NA	NA	NA	NA	NA	NA	NA	NA	NA	NA	NA	NA	FALSE	swab
005cdcbf	Detected	9.21269775	245	female	41	v_con	mild_dis	more_150k	04/13/2020	Rnase P_Hs04930436_g1,Xeno_Ac00010014_a1	FALSE	FALSE	FALSE	FALSE	FALSE	FALSE	FALSE	FALSE	FALSE	FALSE	FALSE	FALSE	FALSE	FALSE	FALSE	FALSE	swab
005d47c3	Detected	15.1006895	192	female	43	v_con	mild_dis	more_150k	03/30/2020	Rnase P_Hs04930436_g1,Xeno_Ac00010014_a1	FALSE	FALSE	FALSE	FALSE	FALSE	FALSE	FALSE	FALSE	FALSE	FALSE	FALSE	FALSE	FALSE	FALSE	FALSE	FALSE	swab
005d4a86	Detected	12.474083	262	female	35	v_con	strong_dis	50k_75k	04/16/2020	Xeno_Ac00010014_a1,Rnase P_Hs04930436_g1	FALSE	FALSE	FALSE	FALSE	FALSE	FALSE	FALSE	FALSE	FALSE	FALSE	FALSE	FALSE	FALSE	FALSE	FALSE	FALSE	swab
0060e4d4	Detected	21.8768245	188	NA	NA	NA	NA	NA	03/06/2020	Xeno_Ac00010014_a1,Rnase P_Hs04930436_g1	FALSE	FALSE	FALSE	FALSE	FALSE	FALSE	FALSE	FALSE	FALSE	FALSE	FALSE	FALSE	FALSE	FALSE	FALSE	FALSE	swab
006821e4	Detected	12.9733285	320	female	45	v_con	mild_dis	more_150k	04/29/2020	Rnase P_Hs04930436_g1,Xeno_Ac00010014_a1	FALSE	FALSE	FALSE	FALSE	FALSE	FALSE	FALSE	FALSE	FALSE	FALSE	FALSE	FALSE	FALSE	FALSE	FALSE	FALSE	swab
007358b2	Detected	12.7701705	191	female	42	some_con	mild_dis	more_150k	03/27/2020	Rnase P_Hs04930436_g1,Xeno_Ac00010014_a1	FALSE	FALSE	FALSE	FALSE	FALSE	FALSE	FALSE	FALSE	FALSE	FALSE	FALSE	FALSE	FALSE	FALSE	FALSE	FALSE	swab
0076c72d	NA	NA	NA	male	15	some_con	mild_dis	more_150k	NA	NA	NA	NA	NA	NA	NA	NA	NA	NA	NA	NA	NA	NA	NA	NA	NA	FALSE	swab
0081c1c0	Detected	18.71797	146	male	15.33	some_con	strong_dis	more_150k	03/06/2020	Rnase P_Hs04930436_g1,Xeno_Ac00010014_a1	FALSE	FALSE	FALSE	FALSE	FALSE	FALSE	FALSE	FALSE	FALSE	FALSE	FALSE	FALSE	FALSE	FALSE	FALSE	FALSE	swab
00834a5a	Detected	16.809766	102	female	27.92	NA	NA	50k_75k	02/04/2020	Xeno_Ac00010014_a1,Rnase P_Hs04930436_g1	FALSE	FALSE	FALSE	FALSE	FALSE	FALSE	FALSE	FALSE	FALSE	FALSE	FALSE	FALSE	FALSE	FALSE	FALSE	FALSE	swab
00892746	Detected	17.5740295	207	female	35	NA	NA	25k_50k	04/02/2020	S.pneumoniae,Rnase P_Hs04930436_g1,Xeno_Ac00010014_a1	FALSE	FALSE	FALSE	FALSE	FALSE	FALSE	FALSE	FALSE	FALSE	FALSE	FALSE	FALSE	TRUE	FALSE	FALSE	FALSE	swab
008cdfa1	Detected	14.765798	203	female	32	NA	NA	more_150k	04/01/2020	Rnase P_Hs04930436_g1,Xeno_Ac00010014_a1	FALSE	FALSE	FALSE	FALSE	FALSE	FALSE	FALSE	FALSE	FALSE	FALSE	FALSE	FALSE	FALSE	FALSE	FALSE	FALSE	swab
009070bb	Detected	18.127402	168	male	37.58	some_con	mild_dis	less_25k	03/17/2020	Rnase P_Hs04930436_g1,Xeno_Ac00010014_a1	FALSE	FALSE	FALSE	FALSE	FALSE	FALSE	FALSE	FALSE	FALSE	FALSE	FALSE	FALSE	FALSE	FALSE	FALSE	FALSE	swab
009af37a	Detected	17.0645055	254	female	38	v_con	no_dis	more_150k	04/14/2020	Xeno_Ac00010014_a1,Rnase P_Hs04930436_g1	FALSE	FALSE	FALSE	FALSE	FALSE	FALSE	FALSE	FALSE	FALSE	FALSE	FALSE	FALSE	FALSE	FALSE	FALSE	FALSE	swab
00a27f90	NA	NA	NA	male	70	v_con	mild_dis	25k_50k	NA	NA	NA	NA	NA	NA	NA	NA	NA	NA	NA	NA	NA	NA	NA	NA	NA	FALSE	swab
00a4780d	Detected	15.860433	235	female	71	v_con	mild_dis	25k_50k	04/09/2020	Rnase P_Hs04930436_g1,Xeno_Ac00010014_a1,Rnase P_Hs04930436_g1,Xeno_Ac00010014_a1	FALSE	FALSE	FALSE	FALSE	FALSE	FALSE	FALSE	FALSE	FALSE	FALSE	FALSE	FALSE	FALSE	FALSE	FALSE	FALSE	swab
00ac3d30	NotDetected	NA	NA	male	40.75	some_con	mild_dis	75k_100k	NA	NA	NA	NA	NA	NA	NA	NA	NA	NA	NA	NA	NA	NA	NA	NA	NA	FALSE	swab
00acd660	Detected	20.3837755	149	female	44.33	v_con	no_dis	more_150k	03/10/2020	Rnase P_Hs04930436_g1,Xeno_Ac00010014_a1	FALSE	FALSE	FALSE	FALSE	FALSE	FALSE	FALSE	FALSE	FALSE	FALSE	FALSE	FALSE	FALSE	FALSE	FALSE	FALSE	swab
00ace573	Detected	16.672917	066	female	40.08	NA	NA	more_150k	01/08/2020	RV_1of2,Xeno_Ac00010014_a1,Rnase P_Hs04930436_g1	FALSE	FALSE	FALSE	FALSE	FALSE	FALSE	FALSE	FALSE	FALSE	FALSE	TRUE	FALSE	FALSE	FALSE	FALSE	FALSE	swab
00b0abeb	Detected	18.665479	225	male	65	v_con	mild_dis	75k_100k	04/08/2020	Xeno_Ac00010014_a1,Rnase P_Hs04930436_g1	FALSE	FALSE	FALSE	FALSE	FALSE	FALSE	FALSE	FALSE	FALSE	FALSE	FALSE	FALSE	FALSE	FALSE	FALSE	FALSE	swab
00b2886c	Detected	13.5443275	252	male	25	v_con	strong_dis	25k_50k	04/14/2020	Xeno_Ac00010014_a1,Rnase P_Hs04930436_g1	FALSE	FALSE	FALSE	FALSE	FALSE	FALSE	FALSE	FALSE	FALSE	FALSE	FALSE	FALSE	FALSE	FALSE	FALSE	FALSE	swab
00b67b73	NA	NA	NA	male	20	v_con	strong_dis	25k_50k	NA	NA	NA	NA	NA	NA	NA	NA	NA	NA	NA	NA	NA	NA	NA	NA	NA	FALSE	swab
00b818e8	Detected	17.926772	203	female	15	NA	NA	75k_100k	04/01/2020	Xeno_Ac00010014_a1,Rnase P_Hs04930436_g1	FALSE	FALSE	FALSE	FALSE	FALSE	FALSE	FALSE	FALSE	FALSE	FALSE	FALSE	FALSE	FALSE	FALSE	FALSE	FALSE	swab
00b976e2	Detected	13.7034335	249	female	23	v_con	mild_dis	75k_100k	04/13/2020	Rnase P_Hs04930436_g1,Xeno_Ac00010014_a1	FALSE	FALSE	FALSE	FALSE	FALSE	FALSE	FALSE	FALSE	FALSE	FALSE	FALSE	FALSE	FALSE	FALSE	FALSE	FALSE	swab
00be88ff	Detected	14.86698925	246	male	35	v_con	mild_dis	50k_75k	04/13/2020	Rnase P_Hs04930436_g1,Xeno_Ac00010014_a1	FALSE	FALSE	FALSE	FALSE	FALSE	FALSE	FALSE	FALSE	FALSE	FALSE	FALSE	FALSE	FALSE	FALSE	FALSE	FALSE	swab
00c2728a	NA	NA	NA	male	22	v_con	mild_dis	25k_50k	NA	NA	NA	NA	NA	NA	NA	NA	NA	NA	NA	NA	NA	NA	NA	NA	NA	FALSE	swab
00c72825	Detected	18.191059	201	female	38	NA	NA	dont_say	04/01/2020	Rnase P_Hs04930436_g1,Xeno_Ac00010014_a1	FALSE	FALSE	FALSE	FALSE	FALSE	FALSE	FALSE	FALSE	FALSE	FALSE	FALSE	FALSE	FALSE	FALSE	FALSE	FALSE	swab
00c79ffd	NA	NA	NA	male	24	v_con	no_dis	50k_75k	NA	NA	NA	NA	NA	NA	NA	NA	NA	NA	NA	NA	NA	NA	NA	NA	NA	FALSE	swab
00ccd990	NA	NA	NA	female	29	NA	NA	25k_50k	NA	NA	NA	NA	NA	NA	NA	NA	NA	NA	NA	NA	NA	NA	NA	NA	NA	FALSE	swab
00d123ff	NA	NA	NA	female	35	v_con	mild_dis	125k_150k	NA	NA	NA	NA	NA	NA	NA	NA	NA	NA	NA	NA	NA	NA	NA	NA	NA	FALSE	swab
00d1eb61	Detected	17.5642865	201	female	58	NA	NA	100k_125k	04/01/2020	Xeno_Ac00010014_a1,Rnase P_Hs04930436_g1	FALSE	FALSE	FALSE	FALSE	FALSE	FALSE	FALSE	FALSE	FALSE	FALSE	FALSE	FALSE	FALSE	FALSE	FALSE	FALSE	swab
00d34772	Detected	16.214633	142	female	33.5	v_con	no_dis	more_150k	03/05/2020	Xeno_Ac00010014_a1,Rnase P_Hs04930436_g1	FALSE	FALSE	FALSE	FALSE	FALSE	FALSE	FALSE	FALSE	FALSE	FALSE	FALSE	FALSE	FALSE	FALSE	FALSE	FALSE	swab
00d41029	Detected	15.4286025	166	female	33.08	v_con	mild_dis	125k_150k	03/16/2020	Xeno_Ac00010014_a1,Rnase P_Hs04930436_g1	FALSE	FALSE	FALSE	FALSE	FALSE	FALSE	FALSE	FALSE	FALSE	FALSE	FALSE	FALSE	FALSE	FALSE	FALSE	FALSE	swab
00d4425f	NA	NA	NA	female	58	NA	NA	dont_say	NA	NA	NA	NA	NA	NA	NA	NA	NA	NA	NA	NA	NA	NA	NA	NA	NA	FALSE	swab
00daf647	Detected	17.681078	204	male	40	v_con	no_dis	more_150k	04/01/2020	Rnase P_Hs04930436_g1,Xeno_Ac00010014_a1	FALSE	FALSE	FALSE	FALSE	FALSE	FALSE	FALSE	FALSE	FALSE	FALSE	FALSE	FALSE	FALSE	FALSE	FALSE	FALSE	swab
00dfc4b7	NA	NA	NA	male	7	some_con	mild_dis	75k_100k	NA	NA	NA	NA	NA	NA	NA	NA	NA	NA	NA	NA	NA	NA	NA	NA	NA	FALSE	swab
00e190f9	Detected	20.1773335	247	female	25	not_con	strong_dis	50k_75k	04/13/2020	Rnase P_Hs04930436_g1,Xeno_Ac00010014_a1	FALSE	FALSE	FALSE	FALSE	FALSE	FALSE	FALSE	FALSE	FALSE	FALSE	FALSE	FALSE	FALSE	FALSE	FALSE	FALSE	swab
00e3321b	Detected	16.374259	075	NA	NA	NA	NA	NA	01/15/2020	Rnase P_Hs04930436_g1,Flu_B_pan,Xeno_Ac00010014_a1	FALSE	FALSE	FALSE	FALSE	TRUE	FALSE	FALSE	FALSE	FALSE	FALSE	FALSE	FALSE	FALSE	FALSE	FALSE	FALSE	swab
00e43932	NA	NA	NA	female	66	v_con	mild_dis	125k_150k	NA	NA	NA	NA	NA	NA	NA	NA	NA	NA	NA	NA	NA	NA	NA	NA	NA	FALSE	swab
00ede2ae	NA	NA	NA	female	42	NA	NA	more_150k	NA	NA	NA	NA	NA	NA	NA	NA	NA	NA	NA	NA	NA	NA	NA	NA	NA	FALSE	swab
00f6b15d	NA	NA	NA	male	73	v_con	no_dis	125k_150k	NA	NA	NA	NA	NA	NA	NA	NA	NA	NA	NA	NA	NA	NA	NA	NA	NA	FALSE	swab
00fd04e9	Detected	13.783478	183	female	46	some_con	mild_dis	125k_150k	03/26/2020	Xeno_Ac00010014_a1,Rnase P_Hs04930436_g1	FALSE	FALSE	FALSE	FALSE	FALSE	FALSE	FALSE	FALSE	FALSE	FALSE	FALSE	FALSE	FALSE	FALSE	FALSE	FALSE	swab
0104fd90	Detected	16.6657765	237	male	27	NA	NA	more_150k	04/10/2020	Rnase P_Hs04930436_g1,Xeno_Ac00010014_a1	FALSE	FALSE	FALSE	FALSE	FALSE	FALSE	FALSE	FALSE	FALSE	FALSE	FALSE	FALSE	FALSE	FALSE	FALSE	FALSE	swab
0107d006	Detected	18.905627	280	male	13	some_con	mild_dis	dont_know	04/20/2020	Xeno_Ac00010014_a1,Rnase P_Hs04930436_g1	FALSE	FALSE	FALSE	FALSE	FALSE	FALSE	FALSE	FALSE	FALSE	FALSE	FALSE	FALSE	FALSE	FALSE	FALSE	FALSE	swab
010c8818	NA	NA	NA	female	42	NA	NA	dont_say	NA	NA	NA	NA	NA	NA	NA	NA	NA	NA	NA	NA	NA	NA	NA	NA	NA	FALSE	swab
0112c3c2	Detected	16.657407	115	male	52.08	NA	NA	125k_150k	02/19/2020	Flu_A_pan,Xeno_Ac00010014_a1,Rnase P_Hs04930436_g1,Flu_A_H1,Xeno_Ac00010014_a1,Flu_A_H1,Rnase P_Hs04930436_g1,Flu_A_pan	FALSE	FALSE	FALSE	TRUE	FALSE	FALSE	FALSE	FALSE	FALSE	FALSE	FALSE	FALSE	FALSE	FALSE	FALSE	NA	swab
01145b8b	Detected	11.9879195	228	female	22	v_con	mild_dis	dont_know	04/08/2020	Rnase P_Hs04930436_g1,Xeno_Ac00010014_a1	FALSE	FALSE	FALSE	FALSE	FALSE	FALSE	FALSE	FALSE	FALSE	FALSE	FALSE	FALSE	FALSE	FALSE	FALSE	TRUE	swab
0118cff4	Detected	14.990215	270	male	45	NA	NA	25k_50k	04/17/2020	Xeno_Ac00010014_a1,Rnase P_Hs04930436_g1	FALSE	FALSE	FALSE	FALSE	FALSE	FALSE	FALSE	FALSE	FALSE	FALSE	FALSE	FALSE	FALSE	FALSE	FALSE	FALSE	swab
011d4361	NA	NA	NA	female	34	v_con	strong_dis	less_25k	NA	NA	NA	NA	NA	NA	NA	NA	NA	NA	NA	NA	NA	NA	NA	NA	NA	FALSE	swab
0121e6a1	Detected	15.5535355	293	female	69	v_con	mild_dis	dont_say	04/23/2020	Rnase P_Hs04930436_g1,Xeno_Ac00010014_a1	FALSE	FALSE	FALSE	FALSE	FALSE	FALSE	FALSE	FALSE	FALSE	FALSE	FALSE	FALSE	FALSE	FALSE	FALSE	FALSE	swab
012982bc	Detected	17.8280405	189	female	35.58	not_con	mild_dis	more_150k	03/09/2020	Rnase P_Hs04930436_g1,Xeno_Ac00010014_a1	FALSE	FALSE	FALSE	FALSE	FALSE	FALSE	FALSE	FALSE	FALSE	FALSE	FALSE	FALSE	FALSE	FALSE	FALSE	FALSE	swab
012c6689	NA	NA	NA	male	40	some_con	mild_dis	50k_75k	NA	NA	NA	NA	NA	NA	NA	NA	NA	NA	NA	NA	NA	NA	NA	NA	NA	FALSE	swab
01304801	Detected	17.40931	206	male	57	v_con	no_dis	more_150k	04/02/2020	Xeno_Ac00010014_a1,Rnase P_Hs04930436_g1	FALSE	FALSE	FALSE	FALSE	FALSE	FALSE	FALSE	FALSE	FALSE	FALSE	FALSE	FALSE	FALSE	FALSE	FALSE	FALSE	swab
0133a70d	Detected	15.3264185	116	female	39.75	NA	NA	75k_100k	02/19/2020	Xeno_Ac00010014_a1,Xeno_Ac00010014_a1,Rnase P_Hs04930436_g1	FALSE	FALSE	FALSE	FALSE	FALSE	FALSE	FALSE	FALSE	FALSE	FALSE	FALSE	FALSE	FALSE	FALSE	FALSE	FALSE	swab
0135e4ef	Detected	16.3056365	263	female	23	v_con	mild_dis	25k_50k	04/16/2020	Rnase P_Hs04930436_g1,Xeno_Ac00010014_a1	FALSE	FALSE	FALSE	FALSE	FALSE	FALSE	FALSE	FALSE	FALSE	FALSE	FALSE	FALSE	FALSE	FALSE	FALSE	FALSE	swab
013bf3d1	NotDetected	NA	NA	male	41.58	NA	NA	75k_100k	NA	NA	NA	NA	NA	NA	NA	NA	NA	NA	NA	NA	NA	NA	NA	NA	NA	FALSE	swab
01451a73	Detected	14.2055465	266	female	30	some_con	mild_dis	less_25k	04/17/2020	Xeno_Ac00010014_a1,Rnase P_Hs04930436_g1	FALSE	FALSE	FALSE	FALSE	FALSE	FALSE	FALSE	FALSE	FALSE	FALSE	FALSE	FALSE	FALSE	FALSE	FALSE	FALSE	swab
0149a630	NA	NA	NA	female	35	some_con	mild_dis	more_150k	NA	NA	NA	NA	NA	NA	NA	NA	NA	NA	NA	NA	NA	NA	NA	NA	NA	FALSE	swab
014fabab	Detected	16.7002925	246	female	49	some_con	strong_dis	75k_100k	04/13/2020	Rnase P_Hs04930436_g1,Xeno_Ac00010014_a1	FALSE	FALSE	FALSE	FALSE	FALSE	FALSE	FALSE	FALSE	FALSE	FALSE	FALSE	FALSE	FALSE	FALSE	FALSE	FALSE	swab
01579c87	Detected	15.6704675	123	male	23.75	NA	NA	less_25k	02/25/2020	Xeno_Ac00010014_a1,Flu_B_pan,Rnase P_Hs04930436_g1	FALSE	FALSE	FALSE	FALSE	TRUE	FALSE	FALSE	FALSE	FALSE	FALSE	FALSE	FALSE	FALSE	FALSE	FALSE	FALSE	swab
0158dcfe	NA	NA	NA	male	42	v_con	no_dis	100k_125k	NA	NA	NA	NA	NA	NA	NA	NA	NA	NA	NA	NA	NA	NA	NA	NA	NA	FALSE	swab
015af188	Detected	12.964041	194	male	29.67	some_con	mild_dis	125k_150k	03/10/2020	Flu_A_pan,Flu_A_H1,Rnase P_Hs04930436_g1,Xeno_Ac00010014_a1	FALSE	FALSE	FALSE	TRUE	FALSE	FALSE	FALSE	FALSE	FALSE	FALSE	FALSE	FALSE	FALSE	FALSE	FALSE	FALSE	swab
0162e547	Detected	13.85893425	172	female	45.83	some_con	mild_dis	more_150k	03/17/2020	RV_2of2,RV_1of2,Rnase P_Hs04930436_g1,Xeno_Ac00010014_a1	FALSE	FALSE	FALSE	FALSE	FALSE	FALSE	FALSE	FALSE	FALSE	FALSE	TRUE	FALSE	FALSE	FALSE	FALSE	FALSE	swab
0163fee3	Detected	15.7509495	235	male	65	some_con	mild_dis	dont_say	04/09/2020	Xeno_Ac00010014_a1,Rnase P_Hs04930436_g1,Xeno_Ac00010014_a1,Rnase P_Hs04930436_g1	FALSE	FALSE	FALSE	FALSE	FALSE	FALSE	FALSE	FALSE	FALSE	FALSE	FALSE	FALSE	FALSE	FALSE	FALSE	FALSE	swab
01669f64	Detected	15.6215385	184	female	56	NA	NA	25k_50k	03/26/2020	Xeno_Ac00010014_a1,Rnase P_Hs04930436_g1	FALSE	FALSE	FALSE	FALSE	FALSE	FALSE	FALSE	FALSE	FALSE	FALSE	FALSE	FALSE	FALSE	FALSE	FALSE	FALSE	swab
016ad2cb	Detected	18.018651	231	female	29	NA	NA	dont_say	04/09/2020	Xeno_Ac00010014_a1,Rnase P_Hs04930436_g1	FALSE	FALSE	FALSE	FALSE	FALSE	FALSE	FALSE	FALSE	FALSE	FALSE	FALSE	FALSE	FALSE	FALSE	FALSE	FALSE	swab
016c4655	Detected	12.7998255	212	female	30	NA	NA	more_150k	04/05/2020	Rnase P_Hs04930436_g1,Xeno_Ac00010014_a1	FALSE	FALSE	FALSE	FALSE	FALSE	FALSE	FALSE	FALSE	FALSE	FALSE	FALSE	FALSE	FALSE	FALSE	FALSE	FALSE	swab
01742ebb	Detected	16.7332475	260	female	63	v_con	mild_dis	dont_say	04/16/2020	Xeno_Ac00010014_a1,Rnase P_Hs04930436_g1	FALSE	FALSE	FALSE	FALSE	FALSE	FALSE	FALSE	FALSE	FALSE	FALSE	FALSE	FALSE	FALSE	FALSE	FALSE	FALSE	swab
01874d1a	NA	NA	NA	female	67	v_con	mild_dis	75k_100k	NA	NA	NA	NA	NA	NA	NA	NA	NA	NA	NA	NA	NA	NA	NA	NA	NA	FALSE	swab
0187a9f2	Detected	14.696716	130	female	33.08	v_con	mild_dis	more_150k	02/28/2020	Xeno_Ac00010014_a1,RV_2of2,RV_1of2,Rnase P_Hs04930436_g1	FALSE	FALSE	FALSE	FALSE	FALSE	FALSE	FALSE	FALSE	FALSE	FALSE	TRUE	FALSE	FALSE	FALSE	FALSE	TRUE	swab
0188289f	NA	NA	NA	female	61	some_con	mild_dis	dont_say	NA	NA	NA	NA	NA	NA	NA	NA	NA	NA	NA	NA	NA	NA	NA	NA	NA	FALSE	swab
018bba1e	NA	NA	NA	male	54	some_con	mild_dis	100k_125k	NA	NA	NA	NA	NA	NA	NA	NA	NA	NA	NA	NA	NA	NA	NA	NA	NA	FALSE	swab
018e4a8f	Detected	14.797857	241	male	29	some_con	strong_dis	100k_125k	04/11/2020	Rnase P_Hs04930436_g1,Xeno_Ac00010014_a1	FALSE	FALSE	FALSE	FALSE	FALSE	FALSE	FALSE	FALSE	FALSE	FALSE	FALSE	FALSE	FALSE	FALSE	FALSE	FALSE	swab
0190c46b	Detected	14.3448455	228	male	80	v_con	no_dis	dont_say	04/08/2020	Rnase P_Hs04930436_g1,Xeno_Ac00010014_a1	FALSE	FALSE	FALSE	FALSE	FALSE	FALSE	FALSE	FALSE	FALSE	FALSE	FALSE	FALSE	FALSE	FALSE	FALSE	FALSE	swab
01a14256	Detected	23.757826	146	female	36.75	v_con	no_dis	more_150k	03/06/2020	Xeno_Ac00010014_a1,Rnase P_Hs04930436_g1	FALSE	FALSE	FALSE	FALSE	FALSE	FALSE	FALSE	FALSE	FALSE	FALSE	FALSE	FALSE	FALSE	FALSE	FALSE	FALSE	swab
01a292cc	Detected	15.61263425	228	male	69	v_con	mild_dis	25k_50k	04/08/2020	Xeno_Ac00010014_a1,Rnase P_Hs04930436_g1	FALSE	FALSE	FALSE	FALSE	FALSE	FALSE	FALSE	FALSE	FALSE	FALSE	FALSE	FALSE	FALSE	FALSE	FALSE	FALSE	swab
01a2ecba	Detected	14.867599	219	male	49	v_con	mild_dis	50k_75k	04/06/2020	Xeno_Ac00010014_a1,Rnase P_Hs04930436_g1	FALSE	FALSE	FALSE	FALSE	FALSE	FALSE	FALSE	FALSE	FALSE	FALSE	FALSE	FALSE	FALSE	FALSE	FALSE	FALSE	swab
01a83321	Detected	17.2640095	219	male	44	NA	NA	75k_100k	04/06/2020	Xeno_Ac00010014_a1,Rnase P_Hs04930436_g1	FALSE	FALSE	FALSE	FALSE	FALSE	FALSE	FALSE	FALSE	FALSE	FALSE	FALSE	FALSE	FALSE	FALSE	FALSE	FALSE	swab
01af70ee	Detected	16.461068	272	male	9	v_con	mild_dis	dont_say	04/18/2020	Xeno_Ac00010014_a1,Rnase P_Hs04930436_g1	FALSE	FALSE	FALSE	FALSE	FALSE	FALSE	FALSE	FALSE	FALSE	FALSE	FALSE	FALSE	FALSE	FALSE	FALSE	FALSE	swab
01b09070	Detected	13.958233	289	male	23	some_con	mild_dis	125k_150k	04/22/2020	Xeno_Ac00010014_a1,Rnase P_Hs04930436_g1	FALSE	FALSE	FALSE	FALSE	FALSE	FALSE	FALSE	FALSE	FALSE	FALSE	FALSE	FALSE	FALSE	FALSE	FALSE	FALSE	swab
01b42d91	Detected	15.3102945	251	female	29	some_con	mild_dis	dont_say	04/14/2020	Xeno_Ac00010014_a1,Rnase P_Hs04930436_g1	FALSE	FALSE	FALSE	FALSE	FALSE	FALSE	FALSE	FALSE	FALSE	FALSE	FALSE	FALSE	FALSE	FALSE	FALSE	FALSE	swab
01b46c72	Detected	20.6210755	173	female	44.83	v_con	no_dis	less_25k	03/17/2020	Rnase P_Hs04930436_g1,Xeno_Ac00010014_a1	FALSE	FALSE	FALSE	FALSE	FALSE	FALSE	FALSE	FALSE	FALSE	FALSE	FALSE	FALSE	FALSE	FALSE	FALSE	FALSE	swab
01b99210	Detected	12.524552	229	female	72	NA	NA	100k_125k	04/08/2020	Xeno_Ac00010014_a1,Rnase P_Hs04930436_g1	FALSE	FALSE	FALSE	FALSE	FALSE	FALSE	FALSE	FALSE	FALSE	FALSE	FALSE	FALSE	FALSE	FALSE	FALSE	FALSE	swab
01bbb402	Detected	16.964679	288	male	40	some_con	mild_dis	125k_150k	04/22/2020	Rnase P_Hs04930436_g1,Xeno_Ac00010014_a1	FALSE	FALSE	FALSE	FALSE	FALSE	FALSE	FALSE	FALSE	FALSE	FALSE	FALSE	FALSE	FALSE	FALSE	FALSE	FALSE	swab
01bc4c0d	Detected	17.200563	197	male	65	some_con	no_dis	50k_75k	03/30/2020	Rnase P_Hs04930436_g1,Xeno_Ac00010014_a1	FALSE	FALSE	FALSE	FALSE	FALSE	FALSE	FALSE	FALSE	FALSE	FALSE	FALSE	FALSE	FALSE	FALSE	FALSE	FALSE	swab
01c025f2	Detected	14.4172755	276	male	58	v_con	mild_dis	dont_say	04/19/2020	Rnase P_Hs04930436_g1,Xeno_Ac00010014_a1	FALSE	FALSE	FALSE	FALSE	FALSE	FALSE	FALSE	FALSE	FALSE	FALSE	FALSE	FALSE	FALSE	FALSE	FALSE	FALSE	swab
01c20dda	Detected	12.7254395	257	male	2	some_con	mild_dis	less_25k	04/15/2020	Rnase P_Hs04930436_g1,Xeno_Ac00010014_a1	FALSE	FALSE	FALSE	FALSE	FALSE	FALSE	FALSE	FALSE	FALSE	FALSE	FALSE	FALSE	FALSE	FALSE	FALSE	FALSE	swab
01c3face	NA	NA	NA	female	49	NA	NA	50k_75k	NA	NA	NA	NA	NA	NA	NA	NA	NA	NA	NA	NA	NA	NA	NA	NA	NA	FALSE	swab
01c6a762	Detected	13.279816	227	female	31	v_con	mild_dis	50k_75k	04/08/2020	Rnase P_Hs04930436_g1,Xeno_Ac00010014_a1	FALSE	FALSE	FALSE	FALSE	FALSE	FALSE	FALSE	FALSE	FALSE	FALSE	FALSE	FALSE	FALSE	FALSE	FALSE	FALSE	swab
01c6ee2f	Detected	15.9020845	255	male	36	some_con	mild_dis	more_150k	04/15/2020	Rnase P_Hs04930436_g1,Xeno_Ac00010014_a1	FALSE	FALSE	FALSE	FALSE	FALSE	FALSE	FALSE	FALSE	FALSE	FALSE	FALSE	FALSE	FALSE	FALSE	FALSE	FALSE	swab
01cb152f	NA	NA	NA	male	32	some_con	mild_dis	more_150k	NA	NA	NA	NA	NA	NA	NA	NA	NA	NA	NA	NA	NA	NA	NA	NA	NA	FALSE	swab
01cced28	NA	NA	NA	male	35	some_con	mild_dis	75k_100k	NA	NA	NA	NA	NA	NA	NA	NA	NA	NA	NA	NA	NA	NA	NA	NA	NA	FALSE	swab
01ce7d5d	Detected	12.482135	219	female	25	some_con	mild_dis	less_25k	04/06/2020	Xeno_Ac00010014_a1,Rnase P_Hs04930436_g1	FALSE	FALSE	FALSE	FALSE	FALSE	FALSE	FALSE	FALSE	FALSE	FALSE	FALSE	FALSE	FALSE	FALSE	FALSE	FALSE	swab
01cfe7c1	Detected	18.764655	142	female	25.42	v_con	mild_dis	25k_50k	03/05/2020	CoV_HKU1_CoV_NL63,Rnase P_Hs04930436_g1,Xeno_Ac00010014_a1	FALSE	FALSE	FALSE	FALSE	FALSE	FALSE	FALSE	FALSE	FALSE	FALSE	FALSE	TRUE	FALSE	FALSE	FALSE	FALSE	swab
01d05fa7	NA	NA	NA	male	42	some_con	mild_dis	50k_75k	NA	NA	NA	NA	NA	NA	NA	NA	NA	NA	NA	NA	NA	NA	NA	NA	NA	FALSE	swab
01d9242d	Detected	16.501273	140	NA	NA	NA	NA	NA	03/04/2020	Rnase P_Hs04930436_g1,Xeno_Ac00010014_a1	FALSE	FALSE	FALSE	FALSE	FALSE	FALSE	FALSE	FALSE	FALSE	FALSE	FALSE	FALSE	FALSE	FALSE	FALSE	FALSE	swab
01da19e2	Detected	18.852955	119	male	38.33	NA	NA	100k_125k	02/13/2020	Rnase P_Hs04930436_g1,CoV_HKU1_CoV_NL63,Xeno_Ac00010014_a1,RV_1of2	FALSE	FALSE	FALSE	FALSE	FALSE	FALSE	FALSE	FALSE	FALSE	FALSE	TRUE	TRUE	FALSE	FALSE	FALSE	FALSE	swab
01dcda7e	Detected	11.560135	288	female	54	NA	NA	dont_say	04/22/2020	Xeno_Ac00010014_a1,Rnase P_Hs04930436_g1	FALSE	FALSE	FALSE	FALSE	FALSE	FALSE	FALSE	FALSE	FALSE	FALSE	FALSE	FALSE	FALSE	FALSE	FALSE	FALSE	swab
01e07cc0	Detected	19.395015	266	female	52	some_con	mild_dis	more_150k	04/17/2020	Rnase P_Hs04930436_g1,Xeno_Ac00010014_a1	FALSE	FALSE	FALSE	FALSE	FALSE	FALSE	FALSE	FALSE	FALSE	FALSE	FALSE	FALSE	FALSE	FALSE	FALSE	FALSE	swab
01e920c9	Detected	14.9632715	220	male	30	some_con	mild_dis	more_150k	04/07/2020	Xeno_Ac00010014_a1,Rnase P_Hs04930436_g1	FALSE	FALSE	FALSE	FALSE	FALSE	FALSE	FALSE	FALSE	FALSE	FALSE	FALSE	FALSE	FALSE	FALSE	FALSE	FALSE	swab
01efd3c7	Detected	19.137941	206	female	33	NA	NA	50k_75k	04/02/2020	Rnase P_Hs04930436_g1,Xeno_Ac00010014_a1	FALSE	FALSE	FALSE	FALSE	FALSE	FALSE	FALSE	FALSE	FALSE	FALSE	FALSE	FALSE	FALSE	FALSE	FALSE	FALSE	swab
01f09cc3	NA	NA	NA	male	66	v_con	mild_dis	more_150k	NA	NA	NA	NA	NA	NA	NA	NA	NA	NA	NA	NA	NA	NA	NA	NA	NA	FALSE	swab
01f1ddb6	NA	NA	NA	male	67	v_con	mild_dis	125k_150k	NA	NA	NA	NA	NA	NA	NA	NA	NA	NA	NA	NA	NA	NA	NA	NA	NA	FALSE	swab
01f23d1c	Detected	15.8315485	291	female	19	some_con	mild_dis	75k_100k	04/22/2020	Rnase P_Hs04930436_g1,Xeno_Ac00010014_a1	FALSE	FALSE	FALSE	FALSE	FALSE	FALSE	FALSE	FALSE	FALSE	FALSE	FALSE	FALSE	FALSE	FALSE	FALSE	FALSE	swab
01f2c271	Detected	16.528285	233	male	56	v_con	no_dis	dont_say	04/09/2020	Xeno_Ac00010014_a1,Rnase P_Hs04930436_g1	FALSE	FALSE	FALSE	FALSE	FALSE	FALSE	FALSE	FALSE	FALSE	FALSE	FALSE	FALSE	FALSE	FALSE	FALSE	FALSE	swab
01f93542	Detected	18.1690455	073	female	30.92	NA	NA	25k_50k	01/14/2020	Flu_B_pan,Xeno_Ac00010014_a1,Rnase P_Hs04930436_g1,Xeno_Ac00010014_a1,Flu_B_pan,Rnase P_Hs04930436_g1	FALSE	FALSE	FALSE	FALSE	TRUE	FALSE	FALSE	FALSE	FALSE	FALSE	FALSE	FALSE	FALSE	FALSE	FALSE	FALSE	swab
01f9e2aa	Detected	12.9645	036	female	57.08	NA	NA	75k_100k	12/17/2019	Xeno_Ac00010014_a1,Rnase P_Hs04930436_g1	FALSE	FALSE	FALSE	FALSE	FALSE	FALSE	FALSE	FALSE	FALSE	FALSE	FALSE	FALSE	FALSE	FALSE	FALSE	NA	swab
01fae150	Detected	19.960876	053	male	34.33	NA	NA	75k_100k	12/30/2019	Flu_B_pan,Xeno_Ac00010014_a1,Rnase P_Hs04930436_g1,Flu_B_pan	FALSE	FALSE	FALSE	FALSE	TRUE	FALSE	FALSE	FALSE	FALSE	FALSE	FALSE	FALSE	FALSE	FALSE	FALSE	NA	swab
01fbfef7	Detected	15.546178	189	female	34.83	some_con	mild_dis	more_150k	03/09/2020	hMPV,Rnase P_Hs04930436_g1,Xeno_Ac00010014_a1	FALSE	FALSE	FALSE	FALSE	FALSE	FALSE	TRUE	FALSE	FALSE	FALSE	FALSE	FALSE	FALSE	FALSE	FALSE	FALSE	swab
01fdb857	Detected	14.01741775	225	female	37	some_con	mild_dis	125k_150k	04/08/2020	Rnase P_Hs04930436_g1,Xeno_Ac00010014_a1	FALSE	FALSE	FALSE	FALSE	FALSE	FALSE	FALSE	FALSE	FALSE	FALSE	FALSE	FALSE	FALSE	FALSE	FALSE	FALSE	swab
020111ca	Detected	15.1060325	097	female	60.58	NA	NA	more_150k	01/31/2020	Rnase P_Hs04930436_g1,Xeno_Ac00010014_a1,CoV_HKU1_CoV_NL63	FALSE	FALSE	FALSE	FALSE	FALSE	FALSE	FALSE	FALSE	FALSE	FALSE	FALSE	TRUE	FALSE	FALSE	FALSE	FALSE	swab
0205e8a5	NA	NA	NA	female	28	v_con	mild_dis	less_25k	NA	NA	NA	NA	NA	NA	NA	NA	NA	NA	NA	NA	NA	NA	NA	NA	NA	FALSE	swab
02083e9c	Detected	15.4663475	249	female	51	v_con	strong_dis	dont_say	04/13/2020	Rnase P_Hs04930436_g1,Xeno_Ac00010014_a1	FALSE	FALSE	FALSE	FALSE	FALSE	FALSE	FALSE	FALSE	FALSE	FALSE	FALSE	FALSE	FALSE	FALSE	FALSE	FALSE	swab
020b0260	NA	NA	NA	female	31	v_con	strong_dis	125k_150k	NA	NA	NA	NA	NA	NA	NA	NA	NA	NA	NA	NA	NA	NA	NA	NA	NA	FALSE	swab
020cd7ee	Detected	12.9133125	247	male	29	some_con	strong_dis	dont_say	04/13/2020	Rnase P_Hs04930436_g1,Xeno_Ac00010014_a1	FALSE	FALSE	FALSE	FALSE	FALSE	FALSE	FALSE	FALSE	FALSE	FALSE	FALSE	FALSE	FALSE	FALSE	FALSE	FALSE	swab
020f4e4b	Detected	15.4693055	088	male	43.75	NA	NA	more_150k	01/27/2020	Rnase P_Hs04930436_g1,Flu_A_pan,Xeno_Ac00010014_a1,Flu_A_H1	FALSE	FALSE	FALSE	TRUE	FALSE	FALSE	FALSE	FALSE	FALSE	FALSE	FALSE	FALSE	FALSE	FALSE	FALSE	FALSE	swab
020fa738	Detected	16.1637145	121	female	44.33	v_con	strong_dis	75k_100k	02/24/2020	Xeno_Ac00010014_a1,Rnase P_Hs04930436_g1	FALSE	FALSE	FALSE	FALSE	FALSE	FALSE	FALSE	FALSE	FALSE	FALSE	FALSE	FALSE	FALSE	FALSE	FALSE	FALSE	swab
020fb805	Detected	13.0881075	209	male	35	v_con	mild_dis	dont_say	04/03/2020	Xeno_Ac00010014_a1,Rnase P_Hs04930436_g1	FALSE	FALSE	FALSE	FALSE	FALSE	FALSE	FALSE	FALSE	FALSE	FALSE	FALSE	FALSE	FALSE	FALSE	FALSE	FALSE	swab
02125df7	Detected	15.888613	152	female	34.83	some_con	strong_dis	50k_75k	03/13/2020	Xeno_Ac00010014_a1,Rnase P_Hs04930436_g1	FALSE	FALSE	FALSE	FALSE	FALSE	FALSE	FALSE	FALSE	FALSE	FALSE	FALSE	FALSE	FALSE	FALSE	FALSE	FALSE	swab
021d3bae	Detected	15.7924055	276	male	31	v_con	mild_dis	75k_100k	04/19/2020	Xeno_Ac00010014_a1,Rnase P_Hs04930436_g1	FALSE	FALSE	FALSE	FALSE	FALSE	FALSE	FALSE	FALSE	FALSE	FALSE	FALSE	FALSE	FALSE	FALSE	FALSE	FALSE	swab
022c541d	Detected	17.473229	121	female	37.33	some_con	mild_dis	125k_150k	02/24/2020	Rnase P_Hs04930436_g1,Flu_B_pan,Xeno_Ac00010014_a1	FALSE	FALSE	FALSE	FALSE	TRUE	FALSE	FALSE	FALSE	FALSE	FALSE	FALSE	FALSE	FALSE	FALSE	FALSE	FALSE	swab
02314ec9	NA	NA	NA	female	48	some_con	mild_dis	100k_125k	NA	NA	NA	NA	NA	NA	NA	NA	NA	NA	NA	NA	NA	NA	NA	NA	NA	FALSE	swab
02394faa	Detected	15.2716405	215	female	26	some_con	mild_dis	50k_75k	04/06/2020	Rnase P_Hs04930436_g1,Xeno_Ac00010014_a1	FALSE	FALSE	FALSE	FALSE	FALSE	FALSE	FALSE	FALSE	FALSE	FALSE	FALSE	FALSE	FALSE	FALSE	FALSE	FALSE	swab
0243f4dc	Detected	17.857435	152	female	37.33	some_con	mild_dis	75k_100k	03/12/2020	Rnase P_Hs04930436_g1,Xeno_Ac00010014_a1	FALSE	FALSE	FALSE	FALSE	FALSE	FALSE	FALSE	FALSE	FALSE	FALSE	FALSE	FALSE	FALSE	FALSE	FALSE	FALSE	swab
0245d9f7	NA	NA	NA	female	24	some_con	mild_dis	dont_say	NA	NA	NA	NA	NA	NA	NA	NA	NA	NA	NA	NA	NA	NA	NA	NA	NA	FALSE	swab
02484d34	Detected	14.263416	073	female	55.33	NA	NA	25k_50k	01/14/2020	Flu_A_H1,Xeno_Ac00010014_a1,Rnase P_Hs04930436_g1,Flu_A_pan	FALSE	FALSE	FALSE	TRUE	FALSE	FALSE	FALSE	FALSE	FALSE	FALSE	FALSE	FALSE	FALSE	FALSE	FALSE	FALSE	swab
024855eb	Detected	16.5351295	280	male	34	some_con	mild_dis	50k_75k	04/20/2020	Xeno_Ac00010014_a1,Rnase P_Hs04930436_g1	FALSE	FALSE	FALSE	FALSE	FALSE	FALSE	FALSE	FALSE	FALSE	FALSE	FALSE	FALSE	FALSE	FALSE	FALSE	FALSE	swab
024c98ff	Detected	14.8842305	268	male	32	v_con	mild_dis	75k_100k	04/17/2020	Rnase P_Hs04930436_g1,Xeno_Ac00010014_a1	FALSE	FALSE	FALSE	FALSE	FALSE	FALSE	FALSE	FALSE	FALSE	FALSE	FALSE	FALSE	FALSE	FALSE	FALSE	FALSE	swab
024e89c6	Detected	13.2600215	217	female	49	v_con	mild_dis	100k_125k	04/06/2020	Rnase P_Hs04930436_g1,Xeno_Ac00010014_a1	FALSE	FALSE	FALSE	FALSE	FALSE	FALSE	FALSE	FALSE	FALSE	FALSE	FALSE	FALSE	FALSE	FALSE	FALSE	FALSE	swab
024f1503	Detected	17.3433345	216	male	32	v_con	mild_dis	125k_150k	04/06/2020	Rnase P_Hs04930436_g1,Xeno_Ac00010014_a1	FALSE	FALSE	FALSE	FALSE	FALSE	FALSE	FALSE	FALSE	FALSE	FALSE	FALSE	FALSE	FALSE	FALSE	FALSE	FALSE	swab
0250da0e	Detected	15.837106	318	male	42	NA	NA	100k_125k	04/28/2020	Rnase P_Hs04930436_g1,Xeno_Ac00010014_a1	FALSE	FALSE	FALSE	FALSE	FALSE	FALSE	FALSE	FALSE	FALSE	FALSE	FALSE	FALSE	FALSE	FALSE	FALSE	FALSE	swab
0252d651	Detected	16.2139175	104	male	47.83	NA	NA	more_150k	02/05/2020	Rnase P_Hs04930436_g1,Xeno_Ac00010014_a1,CoV_HKU1_CoV_NL63	FALSE	FALSE	FALSE	FALSE	FALSE	FALSE	FALSE	FALSE	FALSE	FALSE	FALSE	TRUE	FALSE	FALSE	FALSE	FALSE	swab
0253b48a	Detected	16.293219	239	male	56	NA	NA	dont_say	04/10/2020	Xeno_Ac00010014_a1,Rnase P_Hs04930436_g1	FALSE	FALSE	FALSE	FALSE	FALSE	FALSE	FALSE	FALSE	FALSE	FALSE	FALSE	FALSE	FALSE	FALSE	FALSE	FALSE	swab
025819f9	Detected	19.5601925	243	male	26	NA	NA	100k_125k	04/11/2020	Xeno_Ac00010014_a1,Rnase P_Hs04930436_g1	FALSE	FALSE	FALSE	FALSE	FALSE	FALSE	FALSE	FALSE	FALSE	FALSE	FALSE	FALSE	FALSE	FALSE	FALSE	FALSE	swab
025b0975	Detected	15.724209	096	female	24.25	NA	NA	25k_50k	01/30/2020	Xeno_Ac00010014_a1,Rnase P_Hs04930436_g1,CoV_HKU1_CoV_NL63	FALSE	FALSE	FALSE	FALSE	FALSE	FALSE	FALSE	FALSE	FALSE	FALSE	FALSE	TRUE	FALSE	FALSE	FALSE	FALSE	swab
025c2762	NA	NA	NA	female	63	v_con	no_dis	100k_125k	NA	NA	NA	NA	NA	NA	NA	NA	NA	NA	NA	NA	NA	NA	NA	NA	NA	FALSE	swab
025cf9bb	Detected	16.235283	242	male	20	v_con	mild_dis	100k_125k	04/11/2020	Xeno_Ac00010014_a1,Rnase P_Hs04930436_g1	FALSE	FALSE	FALSE	FALSE	FALSE	FALSE	FALSE	FALSE	FALSE	FALSE	FALSE	FALSE	FALSE	FALSE	FALSE	FALSE	swab
025df7a5	Detected	17.431064	221	female	28	some_con	mild_dis	dont_say	04/07/2020	Rnase P_Hs04930436_g1,Xeno_Ac00010014_a1	FALSE	FALSE	FALSE	FALSE	FALSE	FALSE	FALSE	FALSE	FALSE	FALSE	FALSE	FALSE	FALSE	FALSE	FALSE	FALSE	swab
0261b8e7	NotDetected	NA	NA	female	68.17	NA	NA	more_150k	NA	NA	NA	NA	NA	NA	NA	NA	NA	NA	NA	NA	NA	NA	NA	NA	NA	NA	swab
0266d29b	Detected	17.800745	232	female	30	some_con	mild_dis	dont_say	04/09/2020	Xeno_Ac00010014_a1,Rnase P_Hs04930436_g1	FALSE	FALSE	FALSE	FALSE	FALSE	FALSE	FALSE	FALSE	FALSE	FALSE	FALSE	FALSE	FALSE	FALSE	FALSE	FALSE	swab
026c6b7d	NA	NA	NA	female	32	v_con	mild_dis	dont_say	NA	NA	NA	NA	NA	NA	NA	NA	NA	NA	NA	NA	NA	NA	NA	NA	NA	FALSE	swab
027360e6	Detected	20.6120305	066	female	43.08	NA	NA	50k_75k	01/08/2020	Rnase P_Hs04930436_g1,Xeno_Ac00010014_a1,Flu_B_pan,S.pneumoniae	FALSE	FALSE	FALSE	FALSE	TRUE	FALSE	FALSE	FALSE	FALSE	FALSE	FALSE	FALSE	TRUE	FALSE	FALSE	FALSE	swab
0275a718	Detected	16.188166	270	female	34	some_con	mild_dis	more_150k	04/17/2020	Xeno_Ac00010014_a1,Rnase P_Hs04930436_g1	FALSE	FALSE	FALSE	FALSE	FALSE	FALSE	FALSE	FALSE	FALSE	FALSE	FALSE	FALSE	FALSE	FALSE	FALSE	FALSE	swab
02784c0e	NA	NA	NA	female	63	v_con	mild_dis	25k_50k	NA	NA	NA	NA	NA	NA	NA	NA	NA	NA	NA	NA	NA	NA	NA	NA	NA	FALSE	swab
027c9857	Detected	18.273528	240	male	56	some_con	mild_dis	50k_75k	04/11/2020	Rnase P_Hs04930436_g1,Xeno_Ac00010014_a1	FALSE	FALSE	FALSE	FALSE	FALSE	FALSE	FALSE	FALSE	FALSE	FALSE	FALSE	FALSE	FALSE	FALSE	FALSE	FALSE	swab
027fe865	Detected	19.3488945	065	female	8.33	NA	NA	more_150k	01/08/2020	Xeno_Ac00010014_a1,Rnase P_Hs04930436_g1	FALSE	FALSE	FALSE	FALSE	FALSE	FALSE	FALSE	FALSE	FALSE	FALSE	FALSE	FALSE	FALSE	FALSE	FALSE	FALSE	swab
02814f18	NA	NA	NA	male	51	v_con	mild_dis	dont_say	NA	NA	NA	NA	NA	NA	NA	NA	NA	NA	NA	NA	NA	NA	NA	NA	NA	FALSE	swab
02845ca1	Detected	17.2057085	207	male	30	NA	NA	more_150k	04/02/2020	Xeno_Ac00010014_a1,Rnase P_Hs04930436_g1	FALSE	FALSE	FALSE	FALSE	FALSE	FALSE	FALSE	FALSE	FALSE	FALSE	FALSE	FALSE	FALSE	FALSE	FALSE	FALSE	swab
028b8c1b	NA	NA	NA	male	50	NA	NA	dont_know	NA	NA	NA	NA	NA	NA	NA	NA	NA	NA	NA	NA	NA	NA	NA	NA	NA	TRUE	swab
028d8c72	Detected	15.106581	250	female	48	v_con	mild_dis	more_150k	04/14/2020	Rnase P_Hs04930436_g1,Xeno_Ac00010014_a1	FALSE	FALSE	FALSE	FALSE	FALSE	FALSE	FALSE	FALSE	FALSE	FALSE	FALSE	FALSE	FALSE	FALSE	FALSE	FALSE	swab
0291b3f1	Detected	15.182432	257	female	27	NA	NA	50k_75k	04/15/2020	Rnase P_Hs04930436_g1,Xeno_Ac00010014_a1	FALSE	FALSE	FALSE	FALSE	FALSE	FALSE	FALSE	FALSE	FALSE	FALSE	FALSE	FALSE	FALSE	FALSE	FALSE	FALSE	swab
029570db	NA	NA	NA	male	22	v_con	strong_dis	less_25k	NA	NA	NA	NA	NA	NA	NA	NA	NA	NA	NA	NA	NA	NA	NA	NA	NA	FALSE	swab
02b66817	NA	NA	NA	female	55	v_con	mild_dis	dont_say	NA	NA	NA	NA	NA	NA	NA	NA	NA	NA	NA	NA	NA	NA	NA	NA	NA	FALSE	swab
02b8d835	Detected	16.0498245	204	male	35	some_con	mild_dis	125k_150k	04/01/2020	Xeno_Ac00010014_a1,Rnase P_Hs04930436_g1	FALSE	FALSE	FALSE	FALSE	FALSE	FALSE	FALSE	FALSE	FALSE	FALSE	FALSE	FALSE	FALSE	FALSE	FALSE	FALSE	swab
02bb6791	Detected	23.394692	142	female	30.92	v_con	mild_dis	75k_100k	03/05/2020	Xeno_Ac00010014_a1,Rnase P_Hs04930436_g1	FALSE	FALSE	FALSE	FALSE	FALSE	FALSE	FALSE	FALSE	FALSE	FALSE	FALSE	FALSE	FALSE	FALSE	FALSE	FALSE	swab
02bc454c	Detected	18.879267	151	male	17.5	v_con	mild_dis	25k_50k	03/11/2020	Rnase P_Hs04930436_g1,Xeno_Ac00010014_a1	FALSE	FALSE	FALSE	FALSE	FALSE	FALSE	FALSE	FALSE	FALSE	FALSE	FALSE	FALSE	FALSE	FALSE	FALSE	FALSE	swab
02c17dfc	NA	NA	NA	male	74	some_con	no_dis	100k_125k	NA	NA	NA	NA	NA	NA	NA	NA	NA	NA	NA	NA	NA	NA	NA	NA	NA	FALSE	swab
02c5de7a	Detected	13.759332	227	male	49	NA	NA	125k_150k	04/08/2020	Xeno_Ac00010014_a1,Rnase P_Hs04930436_g1	FALSE	FALSE	FALSE	FALSE	FALSE	FALSE	FALSE	FALSE	FALSE	FALSE	FALSE	FALSE	FALSE	FALSE	FALSE	FALSE	swab
02c8f295	Detected	17.910261	210	female	62	some_con	mild_dis	more_150k	04/03/2020	Rnase P_Hs04930436_g1,Xeno_Ac00010014_a1	FALSE	FALSE	FALSE	FALSE	FALSE	FALSE	FALSE	FALSE	FALSE	FALSE	FALSE	FALSE	FALSE	FALSE	FALSE	FALSE	swab
02c94d4b	Detected	16.7278955	212	male	49	some_con	mild_dis	125k_150k	04/04/2020	Xeno_Ac00010014_a1,Rnase P_Hs04930436_g1	FALSE	FALSE	FALSE	FALSE	FALSE	FALSE	FALSE	FALSE	FALSE	FALSE	FALSE	FALSE	FALSE	FALSE	FALSE	FALSE	swab
02ce085f	Detected	15.44871	194	female	38.83	v_con	strong_dis	more_150k	03/10/2020	Xeno_Ac00010014_a1,Rnase P_Hs04930436_g1	FALSE	FALSE	FALSE	FALSE	FALSE	FALSE	FALSE	FALSE	FALSE	FALSE	FALSE	FALSE	FALSE	FALSE	FALSE	FALSE	swab
02d54845	Detected	15.153505	224	male	7	some_con	strong_dis	more_150k	04/07/2020	Rnase P_Hs04930436_g1,M.pneumoniae,Xeno_Ac00010014_a1	FALSE	FALSE	FALSE	FALSE	FALSE	FALSE	FALSE	FALSE	FALSE	FALSE	FALSE	FALSE	FALSE	FALSE	TRUE	FALSE	swab
02d91d33	Detected	20.5331145	152	female	36.33	some_con	no_dis	100k_125k	03/16/2020	RV_1of2,Xeno_Ac00010014_a1,Rnase P_Hs04930436_g1,S.pneumoniae	FALSE	FALSE	FALSE	FALSE	FALSE	FALSE	FALSE	FALSE	FALSE	FALSE	TRUE	FALSE	TRUE	FALSE	FALSE	FALSE	swab
02e0f8a0	Detected	11.0781535	288	male	38	v_con	mild_dis	75k_100k	04/22/2020	Xeno_Ac00010014_a1,Rnase P_Hs04930436_g1	FALSE	FALSE	FALSE	FALSE	FALSE	FALSE	FALSE	FALSE	FALSE	FALSE	FALSE	FALSE	FALSE	FALSE	FALSE	FALSE	swab
02e16008	NA	NA	NA	male	46	NA	NA	less_25k	NA	NA	NA	NA	NA	NA	NA	NA	NA	NA	NA	NA	NA	NA	NA	NA	NA	FALSE	swab
02e3371e	Detected	17.520928	243	female	9	NA	NA	more_150k	04/11/2020	Xeno_Ac00010014_a1,Rnase P_Hs04930436_g1	FALSE	FALSE	FALSE	FALSE	FALSE	FALSE	FALSE	FALSE	FALSE	FALSE	FALSE	FALSE	FALSE	FALSE	FALSE	FALSE	swab
02e79aab	Detected	19.3246985	047	female	42.5	NA	NA	75k_100k	12/26/2019	Xeno_Ac00010014_a1,C.pneumoniae,Rnase P_Hs04930436_g1	FALSE	FALSE	FALSE	FALSE	FALSE	FALSE	FALSE	FALSE	FALSE	FALSE	FALSE	FALSE	FALSE	TRUE	FALSE	NA	swab
02f0daf7	NA	NA	NA	female	48	some_con	no_dis	dont_say	NA	NA	NA	NA	NA	NA	NA	NA	NA	NA	NA	NA	NA	NA	NA	NA	NA	FALSE	swab
02f3814e	NA	NA	NA	male	2	v_con	mild_dis	dont_say	NA	NA	NA	NA	NA	NA	NA	NA	NA	NA	NA	NA	NA	NA	NA	NA	NA	FALSE	swab
02f5fa59	Detected	15.77223	106	NA	NA	NA	NA	NA	02/07/2020	Rnase P_Hs04930436_g1,Xeno_Ac00010014_a1,RV_1of2	FALSE	FALSE	FALSE	FALSE	FALSE	FALSE	FALSE	FALSE	FALSE	FALSE	TRUE	FALSE	FALSE	FALSE	FALSE	FALSE	swab
02f90896	Detected	18.3906545	020	female	30.75	NA	NA	100k_125k	11/27/2019	Xeno_Ac00010014_a1,Rnase P_Hs04930436_g1	FALSE	FALSE	FALSE	FALSE	FALSE	FALSE	FALSE	FALSE	FALSE	FALSE	FALSE	FALSE	FALSE	FALSE	FALSE	NA	swab
02ffa0d0	Detected	18.8485565	185	female	60	v_con	no_dis	more_150k	03/26/2020	Rnase P_Hs04930436_g1,Xeno_Ac00010014_a1	FALSE	FALSE	FALSE	FALSE	FALSE	FALSE	FALSE	FALSE	FALSE	FALSE	FALSE	FALSE	FALSE	FALSE	FALSE	FALSE	swab
030130be	Detected	16.5416565	208	female	32	v_con	no_dis	75k_100k	04/03/2020	Rnase P_Hs04930436_g1,Xeno_Ac00010014_a1,AdV_2of2	TRUE	FALSE	FALSE	FALSE	FALSE	FALSE	FALSE	FALSE	FALSE	FALSE	FALSE	FALSE	FALSE	FALSE	FALSE	FALSE	swab
03068ae9	Detected	13.538432	215	female	35	some_con	mild_dis	more_150k	04/06/2020	Xeno_Ac00010014_a1,Rnase P_Hs04930436_g1	FALSE	FALSE	FALSE	FALSE	FALSE	FALSE	FALSE	FALSE	FALSE	FALSE	FALSE	FALSE	FALSE	FALSE	FALSE	FALSE	swab
030d0e75	NA	NA	NA	male	37	some_con	mild_dis	more_150k	NA	NA	NA	NA	NA	NA	NA	NA	NA	NA	NA	NA	NA	NA	NA	NA	NA	FALSE	swab
0311e967	Detected	13.1586205	279	female	68	NA	NA	75k_100k	04/20/2020	Rnase P_Hs04930436_g1,Xeno_Ac00010014_a1	FALSE	FALSE	FALSE	FALSE	FALSE	FALSE	FALSE	FALSE	FALSE	FALSE	FALSE	FALSE	FALSE	FALSE	FALSE	FALSE	swab
0312657d	Detected	18.195475	274	male	74	NA	NA	dont_say	04/19/2020	Xeno_Ac00010014_a1,Rnase P_Hs04930436_g1	FALSE	FALSE	FALSE	FALSE	FALSE	FALSE	FALSE	FALSE	FALSE	FALSE	FALSE	FALSE	FALSE	FALSE	FALSE	FALSE	swab
0315a700	Detected	14.637596	230	female	38	v_con	strong_dis	less_25k	04/08/2020	Xeno_Ac00010014_a1,Rnase P_Hs04930436_g1	FALSE	FALSE	FALSE	FALSE	FALSE	FALSE	FALSE	FALSE	FALSE	FALSE	FALSE	FALSE	FALSE	FALSE	FALSE	FALSE	swab
0319a311	Detected	15.283375	230	male	36	some_con	mild_dis	more_150k	04/08/2020	Xeno_Ac00010014_a1,Rnase P_Hs04930436_g1	FALSE	FALSE	FALSE	FALSE	FALSE	FALSE	FALSE	FALSE	FALSE	FALSE	FALSE	FALSE	FALSE	FALSE	FALSE	FALSE	swab
031d5d36	Detected	16.726581	145	male	75.42	v_con	mild_dis	100k_125k	03/06/2020	Xeno_Ac00010014_a1,Rnase P_Hs04930436_g1	FALSE	FALSE	FALSE	FALSE	FALSE	FALSE	FALSE	FALSE	FALSE	FALSE	FALSE	FALSE	FALSE	FALSE	FALSE	FALSE	swab
03216e42	Detected	14.0938845	289	male	22	some_con	mild_dis	50k_75k	04/22/2020	Xeno_Ac00010014_a1,Rnase P_Hs04930436_g1	FALSE	FALSE	FALSE	FALSE	FALSE	FALSE	FALSE	FALSE	FALSE	FALSE	FALSE	FALSE	FALSE	FALSE	FALSE	FALSE	swab
0323a28a	Detected	12.44173	207	male	43	some_con	mild_dis	dont_say	04/02/2020	Rnase P_Hs04930436_g1,Xeno_Ac00010014_a1	FALSE	FALSE	FALSE	FALSE	FALSE	FALSE	FALSE	FALSE	FALSE	FALSE	FALSE	FALSE	FALSE	FALSE	FALSE	FALSE	swab
032a8b66	Detected	21.67743	207	female	36	some_con	mild_dis	25k_50k	04/02/2020	Xeno_Ac00010014_a1,Rnase P_Hs04930436_g1	FALSE	FALSE	FALSE	FALSE	FALSE	FALSE	FALSE	FALSE	FALSE	FALSE	FALSE	FALSE	FALSE	FALSE	FALSE	FALSE	swab
03317301	NA	NA	NA	male	57	v_con	mild_dis	125k_150k	NA	NA	NA	NA	NA	NA	NA	NA	NA	NA	NA	NA	NA	NA	NA	NA	NA	FALSE	swab
03323f9a	Detected	16.825411	041	female	56.25	NA	NA	dont_say	12/20/2019	Xeno_Ac00010014_a1,Rnase P_Hs04930436_g1,CoV_HKU1_CoV_NL63	FALSE	FALSE	FALSE	FALSE	FALSE	FALSE	FALSE	FALSE	FALSE	FALSE	FALSE	TRUE	FALSE	FALSE	FALSE	NA	swab
0333ce0e	Detected	12.5694655	257	male	32	some_con	mild_dis	more_150k	04/15/2020	Rnase P_Hs04930436_g1,Xeno_Ac00010014_a1	FALSE	FALSE	FALSE	FALSE	FALSE	FALSE	FALSE	FALSE	FALSE	FALSE	FALSE	FALSE	FALSE	FALSE	FALSE	FALSE	swab
034ab225	Detected	17.5743805	095	male	39.58	NA	NA	more_150k	01/30/2020	Rnase P_Hs04930436_g1,Xeno_Ac00010014_a1	FALSE	FALSE	FALSE	FALSE	FALSE	FALSE	FALSE	FALSE	FALSE	FALSE	FALSE	FALSE	FALSE	FALSE	FALSE	FALSE	swab
034d124a	Detected	13.1598895	200	male	40	some_con	mild_dis	100k_125k	04/01/2020	Xeno_Ac00010014_a1,Rnase P_Hs04930436_g1	FALSE	FALSE	FALSE	FALSE	FALSE	FALSE	FALSE	FALSE	FALSE	FALSE	FALSE	FALSE	FALSE	FALSE	FALSE	FALSE	swab
034e8c99	Detected	13.781741	148	male	0.83	some_con	strong_dis	more_150k	03/06/2020	Rnase P_Hs04930436_g1,S.pneumoniae,AdV_1of2,Xeno_Ac00010014_a1	TRUE	FALSE	FALSE	FALSE	FALSE	FALSE	FALSE	FALSE	FALSE	FALSE	FALSE	FALSE	TRUE	FALSE	FALSE	FALSE	swab
034f015b	Detected	18.104827	234	male	35	v_con	mild_dis	less_25k	04/09/2020	Xeno_Ac00010014_a1,Xeno_Ac00010014_a1,Rnase P_Hs04930436_g1,Rnase P_Hs04930436_g1,S.pneumoniae	FALSE	FALSE	FALSE	FALSE	FALSE	FALSE	FALSE	FALSE	FALSE	FALSE	FALSE	FALSE	TRUE	FALSE	FALSE	FALSE	swab
034f49e6	Detected	14.732309	095	female	60.83	NA	NA	25k_50k	01/30/2020	Xeno_Ac00010014_a1,Rnase P_Hs04930436_g1	FALSE	FALSE	FALSE	FALSE	FALSE	FALSE	FALSE	FALSE	FALSE	FALSE	FALSE	FALSE	FALSE	FALSE	FALSE	FALSE	handle
03551c25	NA	NA	NA	male	44	v_con	mild_dis	125k_150k	NA	NA	NA	NA	NA	NA	NA	NA	NA	NA	NA	NA	NA	NA	NA	NA	NA	FALSE	swab
035b851a	Detected	14.716163	050	female	32.33	NA	NA	100k_125k	12/30/2019	Xeno_Ac00010014_a1,Rnase P_Hs04930436_g1,hPIV1_hPIV2,Rnase P_Hs04930436_g1,hPIV1_hPIV2,Xeno_Ac00010014_a1	FALSE	FALSE	FALSE	FALSE	FALSE	FALSE	FALSE	TRUE	FALSE	FALSE	FALSE	FALSE	FALSE	FALSE	FALSE	NA	swab
035cd21c	NA	NA	NA	female	29	v_con	no_dis	25k_50k	NA	NA	NA	NA	NA	NA	NA	NA	NA	NA	NA	NA	NA	NA	NA	NA	NA	FALSE	swab
03606834	Detected	14.206089	218	male	38	v_con	mild_dis	50k_75k	04/06/2020	Xeno_Ac00010014_a1,Rnase P_Hs04930436_g1	FALSE	FALSE	FALSE	FALSE	FALSE	FALSE	FALSE	FALSE	FALSE	FALSE	FALSE	FALSE	FALSE	FALSE	FALSE	FALSE	swab
036104e9	Detected	14.2851	176	NA	NA	NA	NA	NA	03/13/2020	Rnase P_Hs04930436_g1,Xeno_Ac00010014_a1	FALSE	FALSE	FALSE	FALSE	FALSE	FALSE	FALSE	FALSE	FALSE	FALSE	FALSE	FALSE	FALSE	FALSE	FALSE	FALSE	swab
036773d1	Detected	18.709695	028	female	30	NA	NA	more_150k	12/09/2019	Rnase P_Hs04930436_g1,Xeno_Ac00010014_a1,RSVA	FALSE	FALSE	FALSE	FALSE	FALSE	FALSE	FALSE	FALSE	FALSE	TRUE	FALSE	FALSE	FALSE	FALSE	FALSE	NA	swab
0367fe69	NA	NA	NA	female	38	some_con	mild_dis	50k_75k	NA	NA	NA	NA	NA	NA	NA	NA	NA	NA	NA	NA	NA	NA	NA	NA	NA	TRUE	swab
03711104	Detected	15.391149	227	male	33	v_con	mild_dis	dont_say	04/08/2020	Xeno_Ac00010014_a1,Rnase P_Hs04930436_g1	FALSE	FALSE	FALSE	FALSE	FALSE	FALSE	FALSE	FALSE	FALSE	FALSE	FALSE	FALSE	FALSE	FALSE	FALSE	FALSE	swab
03712de0	NA	NA	NA	male	59	v_con	no_dis	dont_say	NA	NA	NA	NA	NA	NA	NA	NA	NA	NA	NA	NA	NA	NA	NA	NA	NA	FALSE	swab
03721c10	Detected	16.9336015	179	male	74	v_con	mild_dis	dont_say	03/24/2020	Rnase P_Hs04930436_g1,Xeno_Ac00010014_a1	FALSE	FALSE	FALSE	FALSE	FALSE	FALSE	FALSE	FALSE	FALSE	FALSE	FALSE	FALSE	FALSE	FALSE	FALSE	FALSE	swab
037f1372	Detected	23.4822885	184	male	29	v_con	mild_dis	more_150k	03/26/2020	Xeno_Ac00010014_a1,Rnase P_Hs04930436_g1	FALSE	FALSE	FALSE	FALSE	FALSE	FALSE	FALSE	FALSE	FALSE	FALSE	FALSE	FALSE	FALSE	FALSE	FALSE	FALSE	swab
03844aed	Detected	14.7742845	212	male	37	v_con	mild_dis	100k_125k	04/05/2020	S.pneumoniae,Xeno_Ac00010014_a1,Rnase P_Hs04930436_g1	FALSE	FALSE	FALSE	FALSE	FALSE	FALSE	FALSE	FALSE	FALSE	FALSE	FALSE	FALSE	TRUE	FALSE	FALSE	FALSE	swab
0385ef44	Detected	15.099233	088	female	64.92	NA	NA	more_150k	01/27/2020	Flu_A_pan,Xeno_Ac00010014_a1,Rnase P_Hs04930436_g1,Flu_A_H3	FALSE	FALSE	FALSE	TRUE	FALSE	FALSE	FALSE	FALSE	FALSE	FALSE	FALSE	FALSE	FALSE	FALSE	FALSE	FALSE	swab
03860caa	NA	NA	NA	female	24	v_con	mild_dis	25k_50k	NA	NA	NA	NA	NA	NA	NA	NA	NA	NA	NA	NA	NA	NA	NA	NA	NA	FALSE	swab
038e934c	Detected	16.0796375	215	male	66	v_con	no_dis	100k_125k	04/06/2020	Xeno_Ac00010014_a1,Rnase P_Hs04930436_g1	FALSE	FALSE	FALSE	FALSE	FALSE	FALSE	FALSE	FALSE	FALSE	FALSE	FALSE	FALSE	FALSE	FALSE	FALSE	FALSE	swab
038fa18f	Detected	16.641796	257	male	66	some_con	no_dis	25k_50k	04/15/2020	Rnase P_Hs04930436_g1,Xeno_Ac00010014_a1	FALSE	FALSE	FALSE	FALSE	FALSE	FALSE	FALSE	FALSE	FALSE	FALSE	FALSE	FALSE	FALSE	FALSE	FALSE	FALSE	swab
03926170	Detected	18.7005205	277	female	36	v_con	strong_dis	more_150k	04/19/2020	Xeno_Ac00010014_a1,Rnase P_Hs04930436_g1	FALSE	FALSE	FALSE	FALSE	FALSE	FALSE	FALSE	FALSE	FALSE	FALSE	FALSE	FALSE	FALSE	FALSE	FALSE	FALSE	swab
0395fd53	Detected	13.9510575	273	male	52	NA	NA	125k_150k	04/18/2020	Rnase P_Hs04930436_g1,Xeno_Ac00010014_a1	FALSE	FALSE	FALSE	FALSE	FALSE	FALSE	FALSE	FALSE	FALSE	FALSE	FALSE	FALSE	FALSE	FALSE	FALSE	FALSE	swab
03972a13	Detected	12.83735075	249	male	24	v_con	no_dis	less_25k	04/13/2020	Xeno_Ac00010014_a1,Rnase P_Hs04930436_g1	FALSE	FALSE	FALSE	FALSE	FALSE	FALSE	FALSE	FALSE	FALSE	FALSE	FALSE	FALSE	FALSE	FALSE	FALSE	FALSE	swab
039c2a82	Detected	20.06013	150	NA	NA	NA	NA	NA	03/10/2020	Rnase P_Hs04930436_g1,Xeno_Ac00010014_a1	FALSE	FALSE	FALSE	FALSE	FALSE	FALSE	FALSE	FALSE	FALSE	FALSE	FALSE	FALSE	FALSE	FALSE	FALSE	FALSE	swab
039f9194	Detected	17.8168325	225	male	53	v_con	mild_dis	25k_50k	04/07/2020	Xeno_Ac00010014_a1,Rnase P_Hs04930436_g1	FALSE	FALSE	FALSE	FALSE	FALSE	FALSE	FALSE	FALSE	FALSE	FALSE	FALSE	FALSE	FALSE	FALSE	FALSE	FALSE	swab
03abfa8c	Detected	16.6356595	120	female	48.08	NA	NA	less_25k	02/24/2020	Xeno_Ac00010014_a1,Rnase P_Hs04930436_g1	FALSE	FALSE	FALSE	FALSE	FALSE	FALSE	FALSE	FALSE	FALSE	FALSE	FALSE	FALSE	FALSE	FALSE	FALSE	FALSE	swab
03aed607	Detected	21.161895	097	female	38	NA	NA	less_25k	01/31/2020	Xeno_Ac00010014_a1,Rnase P_Hs04930436_g1	FALSE	FALSE	FALSE	FALSE	FALSE	FALSE	FALSE	FALSE	FALSE	FALSE	FALSE	FALSE	FALSE	FALSE	FALSE	FALSE	swab
03afe4c8	NA	NA	NA	female	50	v_con	mild_dis	more_150k	NA	NA	NA	NA	NA	NA	NA	NA	NA	NA	NA	NA	NA	NA	NA	NA	NA	FALSE	swab
03b2bf39	Detected	16.5196335	068	female	32.33	NA	NA	75k_100k	01/09/2020	Rnase P_Hs04930436_g1,Flu_B_pan,Xeno_Ac00010014_a1	FALSE	FALSE	FALSE	FALSE	TRUE	FALSE	FALSE	FALSE	FALSE	FALSE	FALSE	FALSE	FALSE	FALSE	FALSE	FALSE	swab
03b331d4	Detected	19.1516525	071	female	51.08	NA	NA	more_150k	01/13/2020	Xeno_Ac00010014_a1,Rnase P_Hs04930436_g1	FALSE	FALSE	FALSE	FALSE	FALSE	FALSE	FALSE	FALSE	FALSE	FALSE	FALSE	FALSE	FALSE	FALSE	FALSE	FALSE	swab
03b3c4ed	Detected	16.7560425	059	female	19.25	NA	NA	more_150k	01/03/2020	RV_1of2,RV_2of2,Rnase P_Hs04930436_g1,Xeno_Ac00010014_a1	FALSE	FALSE	FALSE	FALSE	FALSE	FALSE	FALSE	FALSE	FALSE	FALSE	TRUE	FALSE	FALSE	FALSE	FALSE	FALSE	swab
03b4ae05	Detected	16.131658	197	male	63	some_con	mild_dis	125k_150k	03/30/2020	Xeno_Ac00010014_a1,Rnase P_Hs04930436_g1	FALSE	FALSE	FALSE	FALSE	FALSE	FALSE	FALSE	FALSE	FALSE	FALSE	FALSE	FALSE	FALSE	FALSE	FALSE	FALSE	swab
03b8ab90	Detected	16.4699175	211	male	73	some_con	strong_dis	dont_say	04/04/2020	Xeno_Ac00010014_a1,Rnase P_Hs04930436_g1	FALSE	FALSE	FALSE	FALSE	FALSE	FALSE	FALSE	FALSE	FALSE	FALSE	FALSE	FALSE	FALSE	FALSE	FALSE	FALSE	swab
03b8c76e	Detected	17.3563865	237	female	56	NA	NA	dont_say	04/10/2020	Rnase P_Hs04930436_g1,Xeno_Ac00010014_a1	FALSE	FALSE	FALSE	FALSE	FALSE	FALSE	FALSE	FALSE	FALSE	FALSE	FALSE	FALSE	FALSE	FALSE	FALSE	FALSE	swab
03bece33	Detected	16.950301	216	female	39	v_con	mild_dis	more_150k	04/06/2020	Xeno_Ac00010014_a1,Rnase P_Hs04930436_g1	FALSE	FALSE	FALSE	FALSE	FALSE	FALSE	FALSE	FALSE	FALSE	FALSE	FALSE	FALSE	FALSE	FALSE	FALSE	FALSE	swab
03c2799f	Detected	15.28035625	266	female	138	NA	NA	50k_75k	04/17/2020	Rnase P_Hs04930436_g1,Xeno_Ac00010014_a1	FALSE	FALSE	FALSE	FALSE	FALSE	FALSE	FALSE	FALSE	FALSE	FALSE	FALSE	FALSE	FALSE	FALSE	FALSE	FALSE	swab
03c31d97	Detected	17.3878635	066	female	44.33	NA	NA	100k_125k	01/08/2020	Xeno_Ac00010014_a1,Rnase P_Hs04930436_g1	FALSE	FALSE	FALSE	FALSE	FALSE	FALSE	FALSE	FALSE	FALSE	FALSE	FALSE	FALSE	FALSE	FALSE	FALSE	FALSE	swab
03c400fa	Detected	14.22044675	272	female	61	some_con	mild_dis	75k_100k	04/18/2020	Xeno_Ac00010014_a1,Rnase P_Hs04930436_g1	FALSE	FALSE	FALSE	FALSE	FALSE	FALSE	FALSE	FALSE	FALSE	FALSE	FALSE	FALSE	FALSE	FALSE	FALSE	FALSE	swab
03c484c6	Detected	16.26744	217	male	25	v_con	strong_dis	less_25k	04/06/2020	Rnase P_Hs04930436_g1,Xeno_Ac00010014_a1	FALSE	FALSE	FALSE	FALSE	FALSE	FALSE	FALSE	FALSE	FALSE	FALSE	FALSE	FALSE	FALSE	FALSE	FALSE	FALSE	swab
03c914a2	NA	NA	NA	male	39	NA	NA	more_150k	NA	NA	NA	NA	NA	NA	NA	NA	NA	NA	NA	NA	NA	NA	NA	NA	NA	FALSE	swab
03c9dbaf	NA	NA	NA	female	52	v_con	strong_dis	125k_150k	NA	NA	NA	NA	NA	NA	NA	NA	NA	NA	NA	NA	NA	NA	NA	NA	NA	FALSE	swab
03d2be43	Detected	15.6952405	260	male	29	some_con	mild_dis	125k_150k	04/16/2020	Rnase P_Hs04930436_g1,Xeno_Ac00010014_a1	FALSE	FALSE	FALSE	FALSE	FALSE	FALSE	FALSE	FALSE	FALSE	FALSE	FALSE	FALSE	FALSE	FALSE	FALSE	FALSE	swab
03dc28b2	NA	NA	NA	male	41	some_con	mild_dis	dont_say	NA	NA	NA	NA	NA	NA	NA	NA	NA	NA	NA	NA	NA	NA	NA	NA	NA	FALSE	swab
03ddf52d	Detected	14.949577	289	male	33	some_con	mild_dis	more_150k	04/22/2020	Rnase P_Hs04930436_g1,Xeno_Ac00010014_a1	FALSE	FALSE	FALSE	FALSE	FALSE	FALSE	FALSE	FALSE	FALSE	FALSE	FALSE	FALSE	FALSE	FALSE	FALSE	FALSE	swab
03e24982	Detected	14.260489	257	male	43	v_con	mild_dis	50k_75k	04/15/2020	Rnase P_Hs04930436_g1,Xeno_Ac00010014_a1	FALSE	FALSE	FALSE	FALSE	FALSE	FALSE	FALSE	FALSE	FALSE	FALSE	FALSE	FALSE	FALSE	FALSE	FALSE	FALSE	swab
03e51754	NA	NA	NA	female	30	v_con	mild_dis	more_150k	NA	NA	NA	NA	NA	NA	NA	NA	NA	NA	NA	NA	NA	NA	NA	NA	NA	FALSE	swab
03e5c541	Detected	18.8391545	206	female	58	some_con	mild_dis	dont_say	04/02/2020	Rnase P_Hs04930436_g1,Xeno_Ac00010014_a1	FALSE	FALSE	FALSE	FALSE	FALSE	FALSE	FALSE	FALSE	FALSE	FALSE	FALSE	FALSE	FALSE	FALSE	FALSE	FALSE	swab
03e74959	Detected	16.1438095	255	female	42	NA	NA	dont_say	04/15/2020	Xeno_Ac00010014_a1,Rnase P_Hs04930436_g1	FALSE	FALSE	FALSE	FALSE	FALSE	FALSE	FALSE	FALSE	FALSE	FALSE	FALSE	FALSE	FALSE	FALSE	FALSE	FALSE	swab
03f71f9c	Detected	15.77297425	244	male	0	v_con	no_dis	more_150k	04/12/2020	Rnase P_Hs04930436_g1,Xeno_Ac00010014_a1,RV_1of2	FALSE	FALSE	FALSE	FALSE	FALSE	FALSE	FALSE	FALSE	FALSE	FALSE	TRUE	FALSE	FALSE	FALSE	FALSE	FALSE	swab
03fad2c7	NA	NA	NA	female	4	v_con	mild_dis	50k_75k	NA	NA	NA	NA	NA	NA	NA	NA	NA	NA	NA	NA	NA	NA	NA	NA	NA	FALSE	swab
03fdfb46	Detected	19.2374555	043	female	50.58	NA	NA	75k_100k	12/23/2019	Xeno_Ac00010014_a1,Rnase P_Hs04930436_g1	FALSE	FALSE	FALSE	FALSE	FALSE	FALSE	FALSE	FALSE	FALSE	FALSE	FALSE	FALSE	FALSE	FALSE	FALSE	NA	swab
03fe65d1	Detected	15.215502	188	NA	NA	NA	NA	NA	03/06/2020	Flu_A_pan,Rnase P_Hs04930436_g1,Flu_A_H1,Xeno_Ac00010014_a1	FALSE	FALSE	FALSE	TRUE	FALSE	FALSE	FALSE	FALSE	FALSE	FALSE	FALSE	FALSE	FALSE	FALSE	FALSE	FALSE	swab
04004697	Detected	16.409481	284	male	67	v_con	mild_dis	125k_150k	04/21/2020	Xeno_Ac00010014_a1,Rnase P_Hs04930436_g1	FALSE	FALSE	FALSE	FALSE	FALSE	FALSE	FALSE	FALSE	FALSE	FALSE	FALSE	FALSE	FALSE	FALSE	FALSE	FALSE	swab
040b872f	NA	NA	NA	female	45	some_con	mild_dis	less_25k	NA	NA	NA	NA	NA	NA	NA	NA	NA	NA	NA	NA	NA	NA	NA	NA	NA	TRUE	swab
0417ae42	Detected	14.103026	285	female	69	some_con	no_dis	25k_50k	04/21/2020	Rnase P_Hs04930436_g1,Xeno_Ac00010014_a1	FALSE	FALSE	FALSE	FALSE	FALSE	FALSE	FALSE	FALSE	FALSE	FALSE	FALSE	FALSE	FALSE	FALSE	FALSE	FALSE	swab
041a6ece	Detected	16.444357	152	male	34.75	some_con	strong_dis	more_150k	03/11/2020	Rnase P_Hs04930436_g1,Xeno_Ac00010014_a1	FALSE	FALSE	FALSE	FALSE	FALSE	FALSE	FALSE	FALSE	FALSE	FALSE	FALSE	FALSE	FALSE	FALSE	FALSE	FALSE	swab
041a9ba9	Detected	11.4277925	272	male	33	v_con	no_dis	125k_150k	04/18/2020	Xeno_Ac00010014_a1,Rnase P_Hs04930436_g1	FALSE	FALSE	FALSE	FALSE	FALSE	FALSE	FALSE	FALSE	FALSE	FALSE	FALSE	FALSE	FALSE	FALSE	FALSE	FALSE	swab
041ba6df	Detected	17.305819	297	female	65	v_con	no_dis	50k_75k	04/23/2020	Xeno_Ac00010014_a1,Rnase P_Hs04930436_g1	FALSE	FALSE	FALSE	FALSE	FALSE	FALSE	FALSE	FALSE	FALSE	FALSE	FALSE	FALSE	FALSE	FALSE	FALSE	FALSE	swab
041cf06a	NA	NA	NA	male	58	v_con	mild_dis	25k_50k	NA	NA	NA	NA	NA	NA	NA	NA	NA	NA	NA	NA	NA	NA	NA	NA	NA	FALSE	handle
0423d610	Detected	14.0857065	255	female	49	NA	NA	75k_100k	04/15/2020	Xeno_Ac00010014_a1,Rnase P_Hs04930436_g1	FALSE	FALSE	FALSE	FALSE	FALSE	FALSE	FALSE	FALSE	FALSE	FALSE	FALSE	FALSE	FALSE	FALSE	FALSE	FALSE	swab
043380df	Detected	19.3522435	107	female	43.33	NA	NA	125k_150k	02/10/2020	Flu_A_pan,Xeno_Ac00010014_a1,Rnase P_Hs04930436_g1,Flu_A_H1	FALSE	FALSE	FALSE	TRUE	FALSE	FALSE	FALSE	FALSE	FALSE	FALSE	FALSE	FALSE	FALSE	FALSE	FALSE	FALSE	swab
0434f574	Detected	15.6011595	228	male	31	v_con	mild_dis	75k_100k	04/08/2020	Rnase P_Hs04930436_g1,Xeno_Ac00010014_a1	FALSE	FALSE	FALSE	FALSE	FALSE	FALSE	FALSE	FALSE	FALSE	FALSE	FALSE	FALSE	FALSE	FALSE	FALSE	FALSE	swab
04367163	Detected	22.960398	239	female	29	some_con	mild_dis	dont_know	04/10/2020	Xeno_Ac00010014_a1,Rnase P_Hs04930436_g1	FALSE	FALSE	FALSE	FALSE	FALSE	FALSE	FALSE	FALSE	FALSE	FALSE	FALSE	FALSE	FALSE	FALSE	FALSE	FALSE	swab
0438ff37	Detected	16.6444195	133	NA	NA	NA	NA	NA	03/02/2020	Xeno_Ac00010014_a1,Rnase P_Hs04930436_g1	FALSE	FALSE	FALSE	FALSE	FALSE	FALSE	FALSE	FALSE	FALSE	FALSE	FALSE	FALSE	FALSE	FALSE	FALSE	FALSE	swab
043a2d22	NA	NA	NA	male	32	v_con	mild_dis	more_150k	NA	NA	NA	NA	NA	NA	NA	NA	NA	NA	NA	NA	NA	NA	NA	NA	NA	FALSE	swab
043c2bbe	Detected	16.1006305	268	male	37	some_con	mild_dis	more_150k	04/17/2020	Xeno_Ac00010014_a1,Rnase P_Hs04930436_g1	FALSE	FALSE	FALSE	FALSE	FALSE	FALSE	FALSE	FALSE	FALSE	FALSE	FALSE	FALSE	FALSE	FALSE	FALSE	FALSE	swab
043c5faf	Detected	15.194853	288	female	37	some_con	mild_dis	25k_50k	04/22/2020	Rnase P_Hs04930436_g1,Xeno_Ac00010014_a1	FALSE	FALSE	FALSE	FALSE	FALSE	FALSE	FALSE	FALSE	FALSE	FALSE	FALSE	FALSE	FALSE	FALSE	FALSE	FALSE	swab
043fa5c3	Detected	15.28496925	149	male	5	v_con	mild_dis	more_150k	03/10/2020	Rnase P_Hs04930436_g1,Xeno_Ac00010014_a1	FALSE	FALSE	FALSE	FALSE	FALSE	FALSE	FALSE	FALSE	FALSE	FALSE	FALSE	FALSE	FALSE	FALSE	FALSE	FALSE	swab
04405f29	NA	NA	NA	male	49	NA	NA	100k_125k	NA	NA	NA	NA	NA	NA	NA	NA	NA	NA	NA	NA	NA	NA	NA	NA	NA	FALSE	swab
0443d0cf	NA	NA	NA	female	31	some_con	mild_dis	50k_75k	NA	NA	NA	NA	NA	NA	NA	NA	NA	NA	NA	NA	NA	NA	NA	NA	NA	FALSE	swab
0443e67f	Detected	14.7850415	228	male	53	some_con	mild_dis	more_150k	04/08/2020	Rnase P_Hs04930436_g1,Xeno_Ac00010014_a1	FALSE	FALSE	FALSE	FALSE	FALSE	FALSE	FALSE	FALSE	FALSE	FALSE	FALSE	FALSE	FALSE	FALSE	FALSE	FALSE	swab
0447c5ed	Detected	16.2875315	284	female	14	some_con	mild_dis	100k_125k	04/21/2020	Xeno_Ac00010014_a1,M.pneumoniae,Rnase P_Hs04930436_g1	FALSE	FALSE	FALSE	FALSE	FALSE	FALSE	FALSE	FALSE	FALSE	FALSE	FALSE	FALSE	FALSE	FALSE	TRUE	FALSE	swab
0451780c	NA	NA	NA	female	37	v_con	mild_dis	50k_75k	NA	NA	NA	NA	NA	NA	NA	NA	NA	NA	NA	NA	NA	NA	NA	NA	NA	FALSE	swab
04532764	NA	NA	NA	male	27	v_con	mild_dis	50k_75k	NA	NA	NA	NA	NA	NA	NA	NA	NA	NA	NA	NA	NA	NA	NA	NA	NA	FALSE	swab
045a7fb8	NA	NA	NA	female	62	v_con	mild_dis	75k_100k	NA	NA	NA	NA	NA	NA	NA	NA	NA	NA	NA	NA	NA	NA	NA	NA	NA	FALSE	swab
0460a854	Detected	15.80775375	076	female	25	NA	NA	25k_50k	01/16/2020	Rnase P_Hs04930436_g1,Xeno_Ac00010014_a1	FALSE	FALSE	FALSE	FALSE	FALSE	FALSE	FALSE	FALSE	FALSE	FALSE	FALSE	FALSE	FALSE	FALSE	FALSE	FALSE	swab
046952f5	Detected	17.508115	192	male	53	v_con	mild_dis	more_150k	03/30/2020	Xeno_Ac00010014_a1,Rnase P_Hs04930436_g1	FALSE	FALSE	FALSE	FALSE	FALSE	FALSE	FALSE	FALSE	FALSE	FALSE	FALSE	FALSE	FALSE	FALSE	FALSE	FALSE	swab
046af5a2	NA	NA	NA	male	53	some_con	mild_dis	50k_75k	NA	NA	NA	NA	NA	NA	NA	NA	NA	NA	NA	NA	NA	NA	NA	NA	NA	FALSE	swab
047259ea	Detected	16.683531	047	male	37	NA	NA	more_150k	12/26/2019	Xeno_Ac00010014_a1,Rnase P_Hs04930436_g1	FALSE	FALSE	FALSE	FALSE	FALSE	FALSE	FALSE	FALSE	FALSE	FALSE	FALSE	FALSE	FALSE	FALSE	FALSE	NA	swab
0472814b	Detected	17.151559	179	female	54	v_con	strong_dis	75k_100k	03/24/2020	Xeno_Ac00010014_a1,Rnase P_Hs04930436_g1	FALSE	FALSE	FALSE	FALSE	FALSE	FALSE	FALSE	FALSE	FALSE	FALSE	FALSE	FALSE	FALSE	FALSE	FALSE	FALSE	swab
04728d59	NA	NA	NA	female	40	some_con	mild_dis	50k_75k	NA	NA	NA	NA	NA	NA	NA	NA	NA	NA	NA	NA	NA	NA	NA	NA	NA	FALSE	swab
0476864f	Detected	10.1796775	261	male	13	v_con	mild_dis	75k_100k	04/16/2020	Xeno_Ac00010014_a1,RSVA,Rnase P_Hs04930436_g1,Measles	FALSE	FALSE	FALSE	FALSE	FALSE	FALSE	FALSE	FALSE	FALSE	TRUE	FALSE	FALSE	FALSE	FALSE	FALSE	FALSE	swab
04780b50	Detected	16.970042	192	male	39	some_con	mild_dis	125k_150k	03/30/2020	Xeno_Ac00010014_a1,Rnase P_Hs04930436_g1	FALSE	FALSE	FALSE	FALSE	FALSE	FALSE	FALSE	FALSE	FALSE	FALSE	FALSE	FALSE	FALSE	FALSE	FALSE	FALSE	swab
047ca944	Detected	17.343625	281	female	48	v_con	mild_dis	75k_100k	04/20/2020	Rnase P_Hs04930436_g1,Xeno_Ac00010014_a1	FALSE	FALSE	FALSE	FALSE	FALSE	FALSE	FALSE	FALSE	FALSE	FALSE	FALSE	FALSE	FALSE	FALSE	FALSE	FALSE	swab
047e8e88	Detected	21.7538835	183	female	52	v_con	no_dis	more_150k	03/26/2020	Rnase P_Hs04930436_g1,Xeno_Ac00010014_a1	FALSE	FALSE	FALSE	FALSE	FALSE	FALSE	FALSE	FALSE	FALSE	FALSE	FALSE	FALSE	FALSE	FALSE	FALSE	FALSE	swab
048662a3	Detected	18.937978	020	female	30	NA	NA	125k_150k	11/27/2019	Xeno_Ac00010014_a1,Rnase P_Hs04930436_g1	FALSE	FALSE	FALSE	FALSE	FALSE	FALSE	FALSE	FALSE	FALSE	FALSE	FALSE	FALSE	FALSE	FALSE	FALSE	NA	swab
0486b51f	NA	NA	NA	female	72	v_con	mild_dis	100k_125k	NA	NA	NA	NA	NA	NA	NA	NA	NA	NA	NA	NA	NA	NA	NA	NA	NA	FALSE	swab
04884e7c	Detected	19.6904485	244	male	30	NA	NA	25k_50k	04/12/2020	Rnase P_Hs04930436_g1,Xeno_Ac00010014_a1	FALSE	FALSE	FALSE	FALSE	FALSE	FALSE	FALSE	FALSE	FALSE	FALSE	FALSE	FALSE	FALSE	FALSE	FALSE	FALSE	swab
048d474c	Detected	17.317689	183	female	35	NA	NA	125k_150k	03/26/2020	Xeno_Ac00010014_a1,Rnase P_Hs04930436_g1	FALSE	FALSE	FALSE	FALSE	FALSE	FALSE	FALSE	FALSE	FALSE	FALSE	FALSE	FALSE	FALSE	FALSE	FALSE	FALSE	swab
04913596	Detected	23.4296065	151	male	5.25	some_con	strong_dis	dont_know	03/11/2020	Xeno_Ac00010014_a1,Rnase P_Hs04930436_g1	FALSE	FALSE	FALSE	FALSE	FALSE	FALSE	FALSE	FALSE	FALSE	FALSE	FALSE	FALSE	FALSE	FALSE	FALSE	FALSE	swab
0495b669	Detected	13.47526	117	female	33.58	NA	NA	100k_125k	02/20/2020	RV_2of2,RV_1of2,Rnase P_Hs04930436_g1,Xeno_Ac00010014_a1	FALSE	FALSE	FALSE	FALSE	FALSE	FALSE	FALSE	FALSE	FALSE	FALSE	TRUE	FALSE	FALSE	FALSE	FALSE	FALSE	swab
04968e21	Detected	14.2294235	119	female	54.83	NA	NA	more_150k	02/13/2020	Flu_B_pan,Xeno_Ac00010014_a1,Rnase P_Hs04930436_g1	FALSE	FALSE	FALSE	FALSE	TRUE	FALSE	FALSE	FALSE	FALSE	FALSE	FALSE	FALSE	FALSE	FALSE	FALSE	FALSE	swab
0496dbea	Detected	15.8183285	220	male	50	v_con	mild_dis	50k_75k	04/07/2020	Xeno_Ac00010014_a1,Rnase P_Hs04930436_g1	FALSE	FALSE	FALSE	FALSE	FALSE	FALSE	FALSE	FALSE	FALSE	FALSE	FALSE	FALSE	FALSE	FALSE	FALSE	FALSE	swab
0499dac8	NA	NA	NA	male	47	v_con	mild_dis	more_150k	NA	NA	NA	NA	NA	NA	NA	NA	NA	NA	NA	NA	NA	NA	NA	NA	NA	FALSE	swab
049bab66	Detected	13.80205225	288	female	46	v_con	mild_dis	125k_150k	04/22/2020	Rnase P_Hs04930436_g1,Xeno_Ac00010014_a1	FALSE	FALSE	FALSE	FALSE	FALSE	FALSE	FALSE	FALSE	FALSE	FALSE	FALSE	FALSE	FALSE	FALSE	FALSE	FALSE	swab
049d825e	Detected	14.9912795	298	male	63	NA	NA	more_150k	04/23/2020	Xeno_Ac00010014_a1,Rnase P_Hs04930436_g1	FALSE	FALSE	FALSE	FALSE	FALSE	FALSE	FALSE	FALSE	FALSE	FALSE	FALSE	FALSE	FALSE	FALSE	FALSE	FALSE	swab
049f17df	Detected	17.362179	265	male	91	v_con	no_dis	dont_say	04/17/2020	Xeno_Ac00010014_a1,Rnase P_Hs04930436_g1	FALSE	FALSE	FALSE	FALSE	FALSE	FALSE	FALSE	FALSE	FALSE	FALSE	FALSE	FALSE	FALSE	FALSE	FALSE	FALSE	swab
04a2ff9c	Detected	13.940014	055	female	61.58	NA	NA	less_25k	12/31/2019	Xeno_Ac00010014_a1,Rnase P_Hs04930436_g1,Flu_B_pan	FALSE	FALSE	FALSE	FALSE	TRUE	FALSE	FALSE	FALSE	FALSE	FALSE	FALSE	FALSE	FALSE	FALSE	FALSE	NA	swab
04aa8d17	Detected	22.548812	238	female	39	some_con	no_dis	50k_75k	04/10/2020	Rnase P_Hs04930436_g1,Xeno_Ac00010014_a1	FALSE	FALSE	FALSE	FALSE	FALSE	FALSE	FALSE	FALSE	FALSE	FALSE	FALSE	FALSE	FALSE	FALSE	FALSE	FALSE	swab
04ae5c5b	Detected	16.551819	206	female	30	v_con	mild_dis	125k_150k	04/02/2020	Rnase P_Hs04930436_g1,Xeno_Ac00010014_a1	FALSE	FALSE	FALSE	FALSE	FALSE	FALSE	FALSE	FALSE	FALSE	FALSE	FALSE	FALSE	FALSE	FALSE	FALSE	FALSE	swab
04ae8af8	Detected	16.094436	274	female	44	v_con	mild_dis	more_150k	04/19/2020	Xeno_Ac00010014_a1,Rnase P_Hs04930436_g1	FALSE	FALSE	FALSE	FALSE	FALSE	FALSE	FALSE	FALSE	FALSE	FALSE	FALSE	FALSE	FALSE	FALSE	FALSE	FALSE	swab
04b0a3a9	Detected	13.0389495	220	female	52	NA	NA	more_150k	04/07/2020	Rnase P_Hs04930436_g1,Xeno_Ac00010014_a1	FALSE	FALSE	FALSE	FALSE	FALSE	FALSE	FALSE	FALSE	FALSE	FALSE	FALSE	FALSE	FALSE	FALSE	FALSE	FALSE	swab
04b5d969	Detected	13.35022375	238	female	36	NA	NA	more_150k	04/10/2020	Rnase P_Hs04930436_g1,RV_1of2,Xeno_Ac00010014_a1	FALSE	FALSE	FALSE	FALSE	FALSE	FALSE	FALSE	FALSE	FALSE	FALSE	TRUE	FALSE	FALSE	FALSE	FALSE	FALSE	swab
04ba806d	Detected	13.292006	181	male	68	v_con	mild_dis	25k_50k	03/25/2020	Rnase P_Hs04930436_g1,Xeno_Ac00010014_a1	FALSE	FALSE	FALSE	FALSE	FALSE	FALSE	FALSE	FALSE	FALSE	FALSE	FALSE	FALSE	FALSE	FALSE	FALSE	FALSE	swab
04bcb939	Detected	11.9898415	288	male	10	some_con	mild_dis	more_150k	04/22/2020	Xeno_Ac00010014_a1,Rnase P_Hs04930436_g1	FALSE	FALSE	FALSE	FALSE	FALSE	FALSE	FALSE	FALSE	FALSE	FALSE	FALSE	FALSE	FALSE	FALSE	FALSE	FALSE	swab
04c18f2f	Detected	16.845622	133	NA	NA	NA	NA	NA	03/02/2020	Rnase P_Hs04930436_g1,Xeno_Ac00010014_a1	FALSE	FALSE	FALSE	FALSE	FALSE	FALSE	FALSE	FALSE	FALSE	FALSE	FALSE	FALSE	FALSE	FALSE	FALSE	FALSE	swab
04c2a2a4	NA	NA	NA	female	41	v_con	mild_dis	50k_75k	NA	NA	NA	NA	NA	NA	NA	NA	NA	NA	NA	NA	NA	NA	NA	NA	NA	FALSE	swab
04c62e82	NA	NA	NA	female	61	some_con	no_dis	25k_50k	NA	NA	NA	NA	NA	NA	NA	NA	NA	NA	NA	NA	NA	NA	NA	NA	NA	FALSE	swab
04c6549f	Detected	17.7233705	057	male	5.5	NA	NA	100k_125k	01/02/2020	Xeno_Ac00010014_a1,Rnase P_Hs04930436_g1,Flu_A_pan,Flu_A_H1	FALSE	FALSE	FALSE	TRUE	FALSE	FALSE	FALSE	FALSE	FALSE	FALSE	FALSE	FALSE	FALSE	FALSE	FALSE	NA	swab
04c6ebdc	NA	NA	NA	female	53	some_con	mild_dis	dont_say	NA	NA	NA	NA	NA	NA	NA	NA	NA	NA	NA	NA	NA	NA	NA	NA	NA	FALSE	swab
04cc0137	Detected	13.336262	261	female	56	v_con	mild_dis	less_25k	04/16/2020	Rnase P_Hs04930436_g1,Xeno_Ac00010014_a1	FALSE	FALSE	FALSE	FALSE	FALSE	FALSE	FALSE	FALSE	FALSE	FALSE	FALSE	FALSE	FALSE	FALSE	FALSE	FALSE	swab
04cc62ac	NA	NA	NA	female	47	v_con	no_dis	75k_100k	NA	NA	NA	NA	NA	NA	NA	NA	NA	NA	NA	NA	NA	NA	NA	NA	NA	FALSE	swab
04ccd83d	Detected	17.36796	155	male	38.33	v_con	mild_dis	more_150k	03/13/2020	CoV_HKU1_CoV_NL63,Rnase P_Hs04930436_g1,Xeno_Ac00010014_a1	FALSE	FALSE	FALSE	FALSE	FALSE	FALSE	FALSE	FALSE	FALSE	FALSE	FALSE	TRUE	FALSE	FALSE	FALSE	FALSE	swab
04ce079e	NA	NA	NA	female	34	some_con	no_dis	100k_125k	NA	NA	NA	NA	NA	NA	NA	NA	NA	NA	NA	NA	NA	NA	NA	NA	NA	FALSE	swab
04d0ca71	NA	NA	NA	male	60	v_con	no_dis	more_150k	NA	NA	NA	NA	NA	NA	NA	NA	NA	NA	NA	NA	NA	NA	NA	NA	NA	FALSE	swab
04da60b8	Detected	16.265164	140	female	62.33	v_con	strong_dis	dont_say	03/05/2020	Flu_A_H1,Rnase P_Hs04930436_g1,Flu_A_pan,Xeno_Ac00010014_a1	FALSE	FALSE	FALSE	TRUE	FALSE	FALSE	FALSE	FALSE	FALSE	FALSE	FALSE	FALSE	FALSE	FALSE	FALSE	FALSE	swab
04dc7bfb	Detected	16.180827	278	male	36	NA	NA	dont_say	04/19/2020	Rnase P_Hs04930436_g1,Xeno_Ac00010014_a1	FALSE	FALSE	FALSE	FALSE	FALSE	FALSE	FALSE	FALSE	FALSE	FALSE	FALSE	FALSE	FALSE	FALSE	FALSE	FALSE	swab
04dee357	Detected	13.721713	030	female	26.5	NA	NA	50k_75k	12/11/2019	Rnase P_Hs04930436_g1,Xeno_Ac00010014_a1	FALSE	FALSE	FALSE	FALSE	FALSE	FALSE	FALSE	FALSE	FALSE	FALSE	FALSE	FALSE	FALSE	FALSE	FALSE	NA	swab
04e07351	NA	NA	NA	male	39	some_con	mild_dis	75k_100k	NA	NA	NA	NA	NA	NA	NA	NA	NA	NA	NA	NA	NA	NA	NA	NA	NA	FALSE	swab
04e10886	Detected	14.439512	030	male	61.83	NA	NA	more_150k	12/11/2019	RV_1of2,RV_2of2,Rnase P_Hs04930436_g1,Xeno_Ac00010014_a1	FALSE	FALSE	FALSE	FALSE	FALSE	FALSE	FALSE	FALSE	FALSE	FALSE	TRUE	FALSE	FALSE	FALSE	FALSE	NA	swab
04e39964	Detected	13.314374	220	female	13	v_con	mild_dis	more_150k	04/07/2020	Xeno_Ac00010014_a1,Rnase P_Hs04930436_g1	FALSE	FALSE	FALSE	FALSE	FALSE	FALSE	FALSE	FALSE	FALSE	FALSE	FALSE	FALSE	FALSE	FALSE	FALSE	FALSE	swab
04e4510f	Detected	13.7569695	065	female	54.5	NA	NA	100k_125k	01/08/2020	Xeno_Ac00010014_a1,Rnase P_Hs04930436_g1	FALSE	FALSE	FALSE	FALSE	FALSE	FALSE	FALSE	FALSE	FALSE	FALSE	FALSE	FALSE	FALSE	FALSE	FALSE	FALSE	swab
04e8fd60	Detected	15.086556	291	male	49	v_con	mild_dis	more_150k	04/22/2020	Xeno_Ac00010014_a1,Rnase P_Hs04930436_g1	FALSE	FALSE	FALSE	FALSE	FALSE	FALSE	FALSE	FALSE	FALSE	FALSE	FALSE	FALSE	FALSE	FALSE	FALSE	FALSE	swab
04ed49fe	Detected	14.429990499999999	152	male	42.25	some_con	mild_dis	dont_say	03/13/2020	Rnase P_Hs04930436_g1,Xeno_Ac00010014_a1	FALSE	FALSE	FALSE	FALSE	FALSE	FALSE	FALSE	FALSE	FALSE	FALSE	FALSE	FALSE	FALSE	FALSE	FALSE	FALSE	swab
04ef1281	Detected	18.5491665	226	male	32	v_con	mild_dis	125k_150k	04/08/2020	Xeno_Ac00010014_a1,Rnase P_Hs04930436_g1	FALSE	FALSE	FALSE	FALSE	FALSE	FALSE	FALSE	FALSE	FALSE	FALSE	FALSE	FALSE	FALSE	FALSE	FALSE	FALSE	swab
04ef73a4	Detected	18.0380715	023	female	52.5	NA	NA	50k_75k	12/04/2019	Rnase P_Hs04930436_g1,Xeno_Ac00010014_a1	FALSE	FALSE	FALSE	FALSE	FALSE	FALSE	FALSE	FALSE	FALSE	FALSE	FALSE	FALSE	FALSE	FALSE	FALSE	NA	swab
04f1cca8	Detected	15.255802	228	male	28	v_con	mild_dis	more_150k	04/08/2020	Rnase P_Hs04930436_g1,Xeno_Ac00010014_a1	FALSE	FALSE	FALSE	FALSE	FALSE	FALSE	FALSE	FALSE	FALSE	FALSE	FALSE	FALSE	FALSE	FALSE	FALSE	FALSE	swab
04f93ac0	Detected	15.234058	244	male	33	NA	NA	more_150k	04/12/2020	Rnase P_Hs04930436_g1,Xeno_Ac00010014_a1	FALSE	FALSE	FALSE	FALSE	FALSE	FALSE	FALSE	FALSE	FALSE	FALSE	FALSE	FALSE	FALSE	FALSE	FALSE	FALSE	swab
04fb8467	Detected	18.8821155	106	female	29.25	NA	NA	100k_125k	02/07/2020	Rnase P_Hs04930436_g1,Xeno_Ac00010014_a1	FALSE	FALSE	FALSE	FALSE	FALSE	FALSE	FALSE	FALSE	FALSE	FALSE	FALSE	FALSE	FALSE	FALSE	FALSE	FALSE	swab
04fcc592	Detected	16.403878	266	female	48	some_con	mild_dis	dont_say	04/17/2020	Rnase P_Hs04930436_g1,Xeno_Ac00010014_a1	FALSE	FALSE	FALSE	FALSE	FALSE	FALSE	FALSE	FALSE	FALSE	FALSE	FALSE	FALSE	FALSE	FALSE	FALSE	FALSE	swab
04fd3bd4	NA	NA	NA	male	17	v_con	mild_dis	100k_125k	NA	NA	NA	NA	NA	NA	NA	NA	NA	NA	NA	NA	NA	NA	NA	NA	NA	FALSE	swab
050148c1	NA	NA	NA	male	32	v_con	no_dis	25k_50k	NA	NA	NA	NA	NA	NA	NA	NA	NA	NA	NA	NA	NA	NA	NA	NA	NA	FALSE	swab
0504723c	Detected	19.9507875	229	male	35	some_con	mild_dis	dont_say	04/08/2020	Xeno_Ac00010014_a1,Rnase P_Hs04930436_g1	FALSE	FALSE	FALSE	FALSE	FALSE	FALSE	FALSE	FALSE	FALSE	FALSE	FALSE	FALSE	FALSE	FALSE	FALSE	FALSE	swab
0504cfef	NotDetected	NA	NA	female	36	v_con	mild_dis	50k_75k	NA	NA	NA	NA	NA	NA	NA	NA	NA	NA	NA	NA	NA	NA	NA	NA	NA	FALSE	swab
05086218	NA	NA	NA	male	55	NA	NA	50k_75k	NA	NA	NA	NA	NA	NA	NA	NA	NA	NA	NA	NA	NA	NA	NA	NA	NA	FALSE	swab
050a97b2	Detected	19.691819	204	female	59	some_con	mild_dis	25k_50k	04/01/2020	Xeno_Ac00010014_a1,Rnase P_Hs04930436_g1	FALSE	FALSE	FALSE	FALSE	FALSE	FALSE	FALSE	FALSE	FALSE	FALSE	FALSE	FALSE	FALSE	FALSE	FALSE	FALSE	swab
051405ba	Detected	16.463849	151	male	25	some_con	mild_dis	dont_say	03/11/2020	Rnase P_Hs04930436_g1,Xeno_Ac00010014_a1	FALSE	FALSE	FALSE	FALSE	FALSE	FALSE	FALSE	FALSE	FALSE	FALSE	FALSE	FALSE	FALSE	FALSE	FALSE	FALSE	swab
0519739f	Detected	16.915969	252	male	24	some_con	no_dis	25k_50k	04/14/2020	Xeno_Ac00010014_a1,Rnase P_Hs04930436_g1	FALSE	FALSE	FALSE	FALSE	FALSE	FALSE	FALSE	FALSE	FALSE	FALSE	FALSE	FALSE	FALSE	FALSE	FALSE	FALSE	swab
051de69b	Detected	20.4444295	262	male	54	NA	NA	75k_100k	04/16/2020	Xeno_Ac00010014_a1,Rnase P_Hs04930436_g1	FALSE	FALSE	FALSE	FALSE	FALSE	FALSE	FALSE	FALSE	FALSE	FALSE	FALSE	FALSE	FALSE	FALSE	FALSE	FALSE	swab
0524ebb9	Detected	13.5105825	218	female	41	some_con	mild_dis	25k_50k	04/06/2020	Rnase P_Hs04930436_g1,Xeno_Ac00010014_a1	FALSE	FALSE	FALSE	FALSE	FALSE	FALSE	FALSE	FALSE	FALSE	FALSE	FALSE	FALSE	FALSE	FALSE	FALSE	FALSE	swab
052d2f5e	Detected	15.592595	112	female	41.08	NA	NA	125k_150k	02/14/2020	Flu_A_H1,Flu_A_pan,Rnase P_Hs04930436_g1,Xeno_Ac00010014_a1	FALSE	FALSE	FALSE	TRUE	FALSE	FALSE	FALSE	FALSE	FALSE	FALSE	FALSE	FALSE	FALSE	FALSE	FALSE	FALSE	swab
0530f246	Detected	14.3910455	289	female	33	some_con	mild_dis	more_150k	04/22/2020	Rnase P_Hs04930436_g1,Xeno_Ac00010014_a1	FALSE	FALSE	FALSE	FALSE	FALSE	FALSE	FALSE	FALSE	FALSE	FALSE	FALSE	FALSE	FALSE	FALSE	FALSE	FALSE	swab
05319b86	Detected	15.13936675	158	female	33.33	some_con	mild_dis	100k_125k	03/16/2020	Xeno_Ac00010014_a1,Rnase P_Hs04930436_g1	FALSE	FALSE	FALSE	FALSE	FALSE	FALSE	FALSE	FALSE	FALSE	FALSE	FALSE	FALSE	FALSE	FALSE	FALSE	FALSE	swab
0538552f	Detected	17.3307695	254	female	50	v_con	mild_dis	less_25k	04/14/2020	Xeno_Ac00010014_a1,Rnase P_Hs04930436_g1	FALSE	FALSE	FALSE	FALSE	FALSE	FALSE	FALSE	FALSE	FALSE	FALSE	FALSE	FALSE	FALSE	FALSE	FALSE	FALSE	swab
0539e725	NA	NA	NA	female	70	v_con	strong_dis	more_150k	NA	NA	NA	NA	NA	NA	NA	NA	NA	NA	NA	NA	NA	NA	NA	NA	NA	FALSE	swab
053a5e0d	Detected	17.788550999999998	032	male	24.42	NA	NA	less_25k	12/12/2019	Xeno_Ac00010014_a1,Rnase P_Hs04930436_g1,CoV_HKU1_CoV_NL63	FALSE	FALSE	FALSE	FALSE	FALSE	FALSE	FALSE	FALSE	FALSE	FALSE	FALSE	TRUE	FALSE	FALSE	FALSE	NA	swab
053c4ac5	Detected	22.2365265	207	female	32	NA	NA	75k_100k	04/02/2020	Xeno_Ac00010014_a1,Rnase P_Hs04930436_g1	FALSE	FALSE	FALSE	FALSE	FALSE	FALSE	FALSE	FALSE	FALSE	FALSE	FALSE	FALSE	FALSE	FALSE	FALSE	FALSE	swab
053c6b28	Detected	21.358155	231	male	16	NA	NA	more_150k	04/08/2020	Rnase P_Hs04930436_g1,Xeno_Ac00010014_a1	FALSE	FALSE	FALSE	FALSE	FALSE	FALSE	FALSE	FALSE	FALSE	FALSE	FALSE	FALSE	FALSE	FALSE	FALSE	FALSE	swab
053eed70	Detected	18.017730999999998	285	male	38	v_con	mild_dis	more_150k	04/21/2020	Xeno_Ac00010014_a1,Rnase P_Hs04930436_g1	FALSE	FALSE	FALSE	FALSE	FALSE	FALSE	FALSE	FALSE	FALSE	FALSE	FALSE	FALSE	FALSE	FALSE	FALSE	FALSE	swab
05444cad	Detected	17.061035	293	female	41	v_con	mild_dis	more_150k	04/23/2020	Xeno_Ac00010014_a1,Rnase P_Hs04930436_g1	FALSE	FALSE	FALSE	FALSE	FALSE	FALSE	FALSE	FALSE	FALSE	FALSE	FALSE	FALSE	FALSE	FALSE	FALSE	FALSE	swab
05452476	Detected	21.525558	172	female	29	v_con	mild_dis	50k_75k	03/17/2020	Rnase P_Hs04930436_g1,Xeno_Ac00010014_a1	FALSE	FALSE	FALSE	FALSE	FALSE	FALSE	FALSE	FALSE	FALSE	FALSE	FALSE	FALSE	FALSE	FALSE	FALSE	FALSE	swab
0553d3bc	NA	NA	NA	male	48	some_con	strong_dis	25k_50k	NA	NA	NA	NA	NA	NA	NA	NA	NA	NA	NA	NA	NA	NA	NA	NA	NA	FALSE	handle
055c0c6f	Detected	13.878345	136	female	42.83	some_con	mild_dis	more_150k	03/03/2020	Xeno_Ac00010014_a1,Rnase P_Hs04930436_g1	FALSE	FALSE	FALSE	FALSE	FALSE	FALSE	FALSE	FALSE	FALSE	FALSE	FALSE	FALSE	FALSE	FALSE	FALSE	FALSE	swab
05612278	Detected	16.051117	214	female	66	some_con	mild_dis	75k_100k	04/06/2020	Xeno_Ac00010014_a1,Rnase P_Hs04930436_g1	FALSE	FALSE	FALSE	FALSE	FALSE	FALSE	FALSE	FALSE	FALSE	FALSE	FALSE	FALSE	FALSE	FALSE	FALSE	FALSE	swab
0565666d	Detected	11.1054895	224	female	53	v_con	mild_dis	more_150k	04/07/2020	Rnase P_Hs04930436_g1,Xeno_Ac00010014_a1	FALSE	FALSE	FALSE	FALSE	FALSE	FALSE	FALSE	FALSE	FALSE	FALSE	FALSE	FALSE	FALSE	FALSE	FALSE	FALSE	swab
056afe3b	Detected	14.295757	230	male	51	NA	NA	dont_say	04/08/2020	Rnase P_Hs04930436_g1,Xeno_Ac00010014_a1	FALSE	FALSE	FALSE	FALSE	FALSE	FALSE	FALSE	FALSE	FALSE	FALSE	FALSE	FALSE	FALSE	FALSE	FALSE	FALSE	swab
056bc218	NA	NA	NA	female	39	some_con	mild_dis	75k_100k	NA	NA	NA	NA	NA	NA	NA	NA	NA	NA	NA	NA	NA	NA	NA	NA	NA	FALSE	swab
056c859b	Detected	16.4741555	224	female	39	v_con	no_dis	dont_say	04/07/2020	Rnase P_Hs04930436_g1,Xeno_Ac00010014_a1	FALSE	FALSE	FALSE	FALSE	FALSE	FALSE	FALSE	FALSE	FALSE	FALSE	FALSE	FALSE	FALSE	FALSE	FALSE	FALSE	swab
0571f991	Detected	15.29927625	277	female	20	NA	NA	less_25k	04/19/2020	Rnase P_Hs04930436_g1,Xeno_Ac00010014_a1	FALSE	FALSE	FALSE	FALSE	FALSE	FALSE	FALSE	FALSE	FALSE	FALSE	FALSE	FALSE	FALSE	FALSE	FALSE	FALSE	swab
057522f8	Detected	11.6952555	250	male	35	v_con	mild_dis	50k_75k	04/13/2020	Rnase P_Hs04930436_g1,Xeno_Ac00010014_a1,RV_1of2	FALSE	FALSE	FALSE	FALSE	FALSE	FALSE	FALSE	FALSE	FALSE	FALSE	TRUE	FALSE	FALSE	FALSE	FALSE	FALSE	swab
0579b5b6	Detected	18.270255	281	female	52	some_con	mild_dis	more_150k	04/20/2020	Rnase P_Hs04930436_g1,Xeno_Ac00010014_a1	FALSE	FALSE	FALSE	FALSE	FALSE	FALSE	FALSE	FALSE	FALSE	FALSE	FALSE	FALSE	FALSE	FALSE	FALSE	FALSE	swab
058301fb	Detected	17.5446865	190	NA	NA	NA	NA	NA	03/09/2020	Xeno_Ac00010014_a1,Rnase P_Hs04930436_g1	FALSE	FALSE	FALSE	FALSE	FALSE	FALSE	FALSE	FALSE	FALSE	FALSE	FALSE	FALSE	FALSE	FALSE	FALSE	FALSE	swab
058d9f43	Detected	18.3493015	197	female	30	v_con	mild_dis	25k_50k	03/30/2020	Xeno_Ac00010014_a1,Rnase P_Hs04930436_g1	FALSE	FALSE	FALSE	FALSE	FALSE	FALSE	FALSE	FALSE	FALSE	FALSE	FALSE	FALSE	FALSE	FALSE	FALSE	FALSE	swab
058f47f1	Detected	15.824082	191	female	38	some_con	mild_dis	125k_150k	03/27/2020	Xeno_Ac00010014_a1,Rnase P_Hs04930436_g1	FALSE	FALSE	FALSE	FALSE	FALSE	FALSE	FALSE	FALSE	FALSE	FALSE	FALSE	FALSE	FALSE	FALSE	FALSE	FALSE	swab
0591b9bd	Detected	15.124299	277	male	36	v_con	no_dis	125k_150k	04/19/2020	Xeno_Ac00010014_a1,Rnase P_Hs04930436_g1,RV_1of2,RV_2of2	FALSE	FALSE	FALSE	FALSE	FALSE	FALSE	FALSE	FALSE	FALSE	FALSE	TRUE	FALSE	FALSE	FALSE	FALSE	FALSE	swab
0595053a	NA	NA	NA	male	53	some_con	strong_dis	more_150k	NA	NA	NA	NA	NA	NA	NA	NA	NA	NA	NA	NA	NA	NA	NA	NA	NA	FALSE	swab
059e98fd	Detected	16.1480555	225	female	53	some_con	mild_dis	75k_100k	04/07/2020	hMPV,Xeno_Ac00010014_a1,Rnase P_Hs04930436_g1	FALSE	FALSE	FALSE	FALSE	FALSE	FALSE	TRUE	FALSE	FALSE	FALSE	FALSE	FALSE	FALSE	FALSE	FALSE	FALSE	swab
05a51951	Detected	18.012443	288	female	44	v_con	mild_dis	more_150k	04/22/2020	Xeno_Ac00010014_a1,Rnase P_Hs04930436_g1	FALSE	FALSE	FALSE	FALSE	FALSE	FALSE	FALSE	FALSE	FALSE	FALSE	FALSE	FALSE	FALSE	FALSE	FALSE	FALSE	swab
05a9a676	NA	NA	NA	male	3	not_con	no_dis	more_150k	NA	NA	NA	NA	NA	NA	NA	NA	NA	NA	NA	NA	NA	NA	NA	NA	NA	FALSE	swab
05b6588f	Detected	10.4162325	205	male	50	NA	NA	50k_75k	04/01/2020	Rnase P_Hs04930436_g1,Xeno_Ac00010014_a1,RV_1of2	FALSE	FALSE	FALSE	FALSE	FALSE	FALSE	FALSE	FALSE	FALSE	FALSE	TRUE	FALSE	FALSE	FALSE	FALSE	FALSE	swab
05b8a756	Detected	18.749504	123	male	34.33	v_con	mild_dis	more_150k	02/25/2020	Xeno_Ac00010014_a1,Rnase P_Hs04930436_g1	FALSE	FALSE	FALSE	FALSE	FALSE	FALSE	FALSE	FALSE	FALSE	FALSE	FALSE	FALSE	FALSE	FALSE	FALSE	FALSE	swab
05bab8a1	Detected	12.7371545	271	male	34	v_con	no_dis	more_150k	04/18/2020	Xeno_Ac00010014_a1,Rnase P_Hs04930436_g1	FALSE	FALSE	FALSE	FALSE	FALSE	FALSE	FALSE	FALSE	FALSE	FALSE	FALSE	FALSE	FALSE	FALSE	FALSE	FALSE	swab
05bf999b	Detected	17.5903965	112	female	27.25	NA	NA	50k_75k	02/14/2020	Xeno_Ac00010014_a1,Rnase P_Hs04930436_g1,Flu_A_pan,S.pneumoniae,Flu_A_H1	FALSE	FALSE	FALSE	TRUE	FALSE	FALSE	FALSE	FALSE	FALSE	FALSE	FALSE	FALSE	TRUE	FALSE	FALSE	FALSE	swab
05cdd9e0	NA	NA	NA	male	70	v_con	strong_dis	more_150k	NA	NA	NA	NA	NA	NA	NA	NA	NA	NA	NA	NA	NA	NA	NA	NA	NA	FALSE	swab
05ce22ef	NA	NA	NA	female	22	v_con	mild_dis	25k_50k	NA	NA	NA	NA	NA	NA	NA	NA	NA	NA	NA	NA	NA	NA	NA	NA	NA	FALSE	swab
05d0913e	Detected	17.787113	190	male	44	v_con	no_dis	75k_100k	03/09/2020	Xeno_Ac00010014_a1,RV_1of2,Rnase P_Hs04930436_g1	FALSE	FALSE	FALSE	FALSE	FALSE	FALSE	FALSE	FALSE	FALSE	FALSE	TRUE	FALSE	FALSE	FALSE	FALSE	FALSE	swab
05d3b058	Detected	14.008861	270	female	17	some_con	strong_dis	more_150k	04/17/2020	Xeno_Ac00010014_a1,Rnase P_Hs04930436_g1	FALSE	FALSE	FALSE	FALSE	FALSE	FALSE	FALSE	FALSE	FALSE	FALSE	FALSE	FALSE	FALSE	FALSE	FALSE	FALSE	swab
05d6ac35	Detected	13.527488	229	female	67	v_con	mild_dis	75k_100k	04/08/2020	Xeno_Ac00010014_a1,Rnase P_Hs04930436_g1	FALSE	FALSE	FALSE	FALSE	FALSE	FALSE	FALSE	FALSE	FALSE	FALSE	FALSE	FALSE	FALSE	FALSE	FALSE	FALSE	swab
05d89089	Detected	19.555937	290	female	39	some_con	mild_dis	75k_100k	04/22/2020	Xeno_Ac00010014_a1,Rnase P_Hs04930436_g1	FALSE	FALSE	FALSE	FALSE	FALSE	FALSE	FALSE	FALSE	FALSE	FALSE	FALSE	FALSE	FALSE	FALSE	FALSE	FALSE	swab
05dbdca3	NA	NA	NA	female	68	v_con	mild_dis	50k_75k	NA	NA	NA	NA	NA	NA	NA	NA	NA	NA	NA	NA	NA	NA	NA	NA	NA	FALSE	swab
05ddfa0c	Detected	18.285237	280	male	40	NA	NA	50k_75k	04/20/2020	Rnase P_Hs04930436_g1,Xeno_Ac00010014_a1	FALSE	FALSE	FALSE	FALSE	FALSE	FALSE	FALSE	FALSE	FALSE	FALSE	FALSE	FALSE	FALSE	FALSE	FALSE	FALSE	swab
05deacae	Detected	11.740703	220	male	37	v_con	mild_dis	100k_125k	04/07/2020	Rnase P_Hs04930436_g1,Xeno_Ac00010014_a1	FALSE	FALSE	FALSE	FALSE	FALSE	FALSE	FALSE	FALSE	FALSE	FALSE	FALSE	FALSE	FALSE	FALSE	FALSE	FALSE	swab
05e4568a	NA	NA	NA	female	30	some_con	strong_dis	100k_125k	NA	NA	NA	NA	NA	NA	NA	NA	NA	NA	NA	NA	NA	NA	NA	NA	NA	FALSE	swab
05ebe1b4	NA	NA	NA	male	27	some_con	strong_dis	less_25k	NA	NA	NA	NA	NA	NA	NA	NA	NA	NA	NA	NA	NA	NA	NA	NA	NA	FALSE	swab
05ed37ef	Detected	17.5672975	247	female	63	v_con	mild_dis	25k_50k	04/13/2020	Rnase P_Hs04930436_g1,Xeno_Ac00010014_a1	FALSE	FALSE	FALSE	FALSE	FALSE	FALSE	FALSE	FALSE	FALSE	FALSE	FALSE	FALSE	FALSE	FALSE	FALSE	FALSE	swab
05eecef4	Detected	18.6911615	195	female	48	NA	NA	less_25k	03/30/2020	Xeno_Ac00010014_a1,Rnase P_Hs04930436_g1	FALSE	FALSE	FALSE	FALSE	FALSE	FALSE	FALSE	FALSE	FALSE	FALSE	FALSE	FALSE	FALSE	FALSE	FALSE	FALSE	swab
05f4929a	Detected	15.6742465	067	female	52.33	NA	NA	more_150k	01/09/2020	Rnase P_Hs04930436_g1,RV_1of2,Xeno_Ac00010014_a1	FALSE	FALSE	FALSE	FALSE	FALSE	FALSE	FALSE	FALSE	FALSE	FALSE	TRUE	FALSE	FALSE	FALSE	FALSE	FALSE	swab
05fb0eb4	NA	NA	NA	male	38	some_con	mild_dis	dont_say	NA	NA	NA	NA	NA	NA	NA	NA	NA	NA	NA	NA	NA	NA	NA	NA	NA	FALSE	swab
05fe2ad1	NA	NA	NA	female	43	v_con	mild_dis	more_150k	NA	NA	NA	NA	NA	NA	NA	NA	NA	NA	NA	NA	NA	NA	NA	NA	NA	FALSE	swab
0600daae	NA	NA	NA	male	60	v_con	mild_dis	100k_125k	NA	NA	NA	NA	NA	NA	NA	NA	NA	NA	NA	NA	NA	NA	NA	NA	NA	FALSE	swab
0603d382	Detected	19.032609	196	female	57	v_con	no_dis	125k_150k	03/30/2020	Xeno_Ac00010014_a1,Rnase P_Hs04930436_g1	FALSE	FALSE	FALSE	FALSE	FALSE	FALSE	FALSE	FALSE	FALSE	FALSE	FALSE	FALSE	FALSE	FALSE	FALSE	FALSE	swab
060b80b1	NA	NA	NA	male	42	v_con	mild_dis	more_150k	NA	NA	NA	NA	NA	NA	NA	NA	NA	NA	NA	NA	NA	NA	NA	NA	NA	FALSE	swab
060cafbe	Detected	15.595028	117	female	53.08	NA	NA	75k_100k	02/20/2020	Xeno_Ac00010014_a1,Rnase P_Hs04930436_g1,RV_2of2,RV_1of2	FALSE	FALSE	FALSE	FALSE	FALSE	FALSE	FALSE	FALSE	FALSE	FALSE	TRUE	FALSE	FALSE	FALSE	FALSE	FALSE	swab
060f6cdf	NA	NA	NA	female	35	v_con	mild_dis	more_150k	NA	NA	NA	NA	NA	NA	NA	NA	NA	NA	NA	NA	NA	NA	NA	NA	NA	FALSE	swab
0610af3a	Detected	21.544599	050	male	30.75	NA	NA	50k_75k	12/30/2019	Rnase P_Hs04930436_g1,Xeno_Ac00010014_a1,Xeno_Ac00010014_a1,Rnase P_Hs04930436_g1	FALSE	FALSE	FALSE	FALSE	FALSE	FALSE	FALSE	FALSE	FALSE	FALSE	FALSE	FALSE	FALSE	FALSE	FALSE	NA	swab
0611a96c	Detected	16.597302	123	female	21.5	some_con	mild_dis	125k_150k	02/25/2020	Rnase P_Hs04930436_g1,Xeno_Ac00010014_a1	FALSE	FALSE	FALSE	FALSE	FALSE	FALSE	FALSE	FALSE	FALSE	FALSE	FALSE	FALSE	FALSE	FALSE	FALSE	FALSE	swab
06195a63	NA	NA	NA	female	30	v_con	mild_dis	50k_75k	NA	NA	NA	NA	NA	NA	NA	NA	NA	NA	NA	NA	NA	NA	NA	NA	NA	FALSE	swab
061b489b	Detected	15.1528355	288	female	71	v_con	mild_dis	dont_say	04/22/2020	Xeno_Ac00010014_a1,Rnase P_Hs04930436_g1	FALSE	FALSE	FALSE	FALSE	FALSE	FALSE	FALSE	FALSE	FALSE	FALSE	FALSE	FALSE	FALSE	FALSE	FALSE	FALSE	swab
061d5506	Detected	17.642764	063	male	44.75	NA	NA	more_150k	01/07/2020	CoV_229E_CoV_OC43,Xeno_Ac00010014_a1,Rnase P_Hs04930436_g1	FALSE	FALSE	FALSE	FALSE	FALSE	FALSE	FALSE	FALSE	FALSE	FALSE	FALSE	TRUE	FALSE	FALSE	FALSE	FALSE	swab
0626691c	NA	NA	NA	female	44	v_con	mild_dis	50k_75k	NA	NA	NA	NA	NA	NA	NA	NA	NA	NA	NA	NA	NA	NA	NA	NA	NA	FALSE	swab
062d4c37	Detected	15.0039315	221	female	69	v_con	mild_dis	100k_125k	04/07/2020	Xeno_Ac00010014_a1,Rnase P_Hs04930436_g1	FALSE	FALSE	FALSE	FALSE	FALSE	FALSE	FALSE	FALSE	FALSE	FALSE	FALSE	FALSE	FALSE	FALSE	FALSE	FALSE	swab
062db3ce	Detected	16.4800375	234	male	52	NA	NA	100k_125k	04/09/2020	Rnase P_Hs04930436_g1,Xeno_Ac00010014_a1,Xeno_Ac00010014_a1,Rnase P_Hs04930436_g1	FALSE	FALSE	FALSE	FALSE	FALSE	FALSE	FALSE	FALSE	FALSE	FALSE	FALSE	FALSE	FALSE	FALSE	FALSE	FALSE	swab
062f8d7e	NA	NA	NA	female	29	v_con	strong_dis	less_25k	NA	NA	NA	NA	NA	NA	NA	NA	NA	NA	NA	NA	NA	NA	NA	NA	NA	FALSE	swab
0630bba0	Detected	14.291384	229	male	56	NA	NA	50k_75k	04/08/2020	Rnase P_Hs04930436_g1,Xeno_Ac00010014_a1	FALSE	FALSE	FALSE	FALSE	FALSE	FALSE	FALSE	FALSE	FALSE	FALSE	FALSE	FALSE	FALSE	FALSE	FALSE	FALSE	swab
06317c65	NA	NA	NA	male	54	v_con	no_dis	more_150k	NA	NA	NA	NA	NA	NA	NA	NA	NA	NA	NA	NA	NA	NA	NA	NA	NA	FALSE	swab
0633bd15	Detected	10.493301	288	male	33	some_con	strong_dis	dont_know	04/22/2020	Xeno_Ac00010014_a1,Rnase P_Hs04930436_g1	FALSE	FALSE	FALSE	FALSE	FALSE	FALSE	FALSE	FALSE	FALSE	FALSE	FALSE	FALSE	FALSE	FALSE	FALSE	FALSE	swab
0633c493	NA	NA	NA	female	29	NA	NA	50k_75k	NA	NA	NA	NA	NA	NA	NA	NA	NA	NA	NA	NA	NA	NA	NA	NA	NA	FALSE	swab
0635ef19	Detected	13.180608	254	female	63	v_con	no_dis	less_25k	04/14/2020	Rnase P_Hs04930436_g1,Xeno_Ac00010014_a1	FALSE	FALSE	FALSE	FALSE	FALSE	FALSE	FALSE	FALSE	FALSE	FALSE	FALSE	FALSE	FALSE	FALSE	FALSE	FALSE	swab
063952fb	NA	NA	NA	female	31	v_con	mild_dis	100k_125k	NA	NA	NA	NA	NA	NA	NA	NA	NA	NA	NA	NA	NA	NA	NA	NA	NA	FALSE	swab
0639a605	NA	NA	NA	female	17	v_con	mild_dis	125k_150k	NA	NA	NA	NA	NA	NA	NA	NA	NA	NA	NA	NA	NA	NA	NA	NA	NA	FALSE	swab
063c8134	Detected	19.061539	095	female	29.25	NA	NA	75k_100k	01/30/2020	Rnase P_Hs04930436_g1,Xeno_Ac00010014_a1	FALSE	FALSE	FALSE	FALSE	FALSE	FALSE	FALSE	FALSE	FALSE	FALSE	FALSE	FALSE	FALSE	FALSE	FALSE	FALSE	swab
063fadf1	Detected	16.464964	043	female	51.25	NA	NA	100k_125k	12/23/2019	Xeno_Ac00010014_a1,Rnase P_Hs04930436_g1	FALSE	FALSE	FALSE	FALSE	FALSE	FALSE	FALSE	FALSE	FALSE	FALSE	FALSE	FALSE	FALSE	FALSE	FALSE	NA	swab
064ad7cb	NA	NA	NA	female	9	some_con	mild_dis	more_150k	NA	NA	NA	NA	NA	NA	NA	NA	NA	NA	NA	NA	NA	NA	NA	NA	NA	FALSE	swab
064eb041	Detected	15.9260055	082	female	34.08	NA	NA	less_25k	01/22/2020	Xeno_Ac00010014_a1,Rnase P_Hs04930436_g1	FALSE	FALSE	FALSE	FALSE	FALSE	FALSE	FALSE	FALSE	FALSE	FALSE	FALSE	FALSE	FALSE	FALSE	FALSE	FALSE	swab
065678c5	Detected	12.674538	220	female	26	some_con	mild_dis	less_25k	04/07/2020	Xeno_Ac00010014_a1,Rnase P_Hs04930436_g1	FALSE	FALSE	FALSE	FALSE	FALSE	FALSE	FALSE	FALSE	FALSE	FALSE	FALSE	FALSE	FALSE	FALSE	FALSE	FALSE	swab
06576b54	NA	NA	NA	male	43	v_con	mild_dis	more_150k	NA	NA	NA	NA	NA	NA	NA	NA	NA	NA	NA	NA	NA	NA	NA	NA	NA	FALSE	swab
065a02fd	NA	NA	NA	male	54	v_con	no_dis	125k_150k	NA	NA	NA	NA	NA	NA	NA	NA	NA	NA	NA	NA	NA	NA	NA	NA	NA	FALSE	swab
065b98d4	Detected	14.0687995	233	female	41	NA	NA	more_150k	04/09/2020	Rnase P_Hs04930436_g1,Xeno_Ac00010014_a1	FALSE	FALSE	FALSE	FALSE	FALSE	FALSE	FALSE	FALSE	FALSE	FALSE	FALSE	FALSE	FALSE	FALSE	FALSE	FALSE	swab
06638903	NA	NA	NA	male	65	v_con	strong_dis	100k_125k	NA	NA	NA	NA	NA	NA	NA	NA	NA	NA	NA	NA	NA	NA	NA	NA	NA	FALSE	swab
0667215e	NA	NA	NA	female	41	some_con	mild_dis	100k_125k	NA	NA	NA	NA	NA	NA	NA	NA	NA	NA	NA	NA	NA	NA	NA	NA	NA	FALSE	swab
06694c81	Detected	9.4267115	229	male	67	NA	NA	more_150k	04/08/2020	Xeno_Ac00010014_a1,Rnase P_Hs04930436_g1	FALSE	FALSE	FALSE	FALSE	FALSE	FALSE	FALSE	FALSE	FALSE	FALSE	FALSE	FALSE	FALSE	FALSE	FALSE	FALSE	swab
066e607f	Detected	15.4419975	146	female	39.08	v_con	mild_dis	more_150k	03/06/2020	Xeno_Ac00010014_a1,Rnase P_Hs04930436_g1	FALSE	FALSE	FALSE	FALSE	FALSE	FALSE	FALSE	FALSE	FALSE	FALSE	FALSE	FALSE	FALSE	FALSE	FALSE	FALSE	swab
0670deeb	NA	NA	NA	male	60	some_con	mild_dis	50k_75k	NA	NA	NA	NA	NA	NA	NA	NA	NA	NA	NA	NA	NA	NA	NA	NA	NA	FALSE	swab
06728ef5	Detected	19.8662415	128	female	30	some_con	no_dis	less_25k	02/28/2020	Rnase P_Hs04930436_g1,Xeno_Ac00010014_a1	FALSE	FALSE	FALSE	FALSE	FALSE	FALSE	FALSE	FALSE	FALSE	FALSE	FALSE	FALSE	FALSE	FALSE	FALSE	FALSE	swab
0675bd11	Detected	13.502128	234	female	34	v_con	mild_dis	more_150k	04/09/2020	Xeno_Ac00010014_a1,Xeno_Ac00010014_a1,Rnase P_Hs04930436_g1,Rnase P_Hs04930436_g1	FALSE	FALSE	FALSE	FALSE	FALSE	FALSE	FALSE	FALSE	FALSE	FALSE	FALSE	FALSE	FALSE	FALSE	FALSE	FALSE	swab
067a620c	Detected	15.1891645	204	male	60	some_con	mild_dis	125k_150k	04/01/2020	Xeno_Ac00010014_a1,Rnase P_Hs04930436_g1	FALSE	FALSE	FALSE	FALSE	FALSE	FALSE	FALSE	FALSE	FALSE	FALSE	FALSE	FALSE	FALSE	FALSE	FALSE	FALSE	swab
067d17dd	NA	NA	NA	female	67	v_con	mild_dis	dont_say	NA	NA	NA	NA	NA	NA	NA	NA	NA	NA	NA	NA	NA	NA	NA	NA	NA	FALSE	swab
0685fbb4	Detected	21.874264	183	other	34	some_con	mild_dis	less_25k	03/26/2020	Rnase P_Hs04930436_g1,Xeno_Ac00010014_a1	FALSE	FALSE	FALSE	FALSE	FALSE	FALSE	FALSE	FALSE	FALSE	FALSE	FALSE	FALSE	FALSE	FALSE	FALSE	FALSE	swab
06864f81	Detected	16.7647565	099	female	60.75	NA	NA	50k_75k	02/03/2020	Xeno_Ac00010014_a1,CoV_229E_CoV_OC43,Rnase P_Hs04930436_g1	FALSE	FALSE	FALSE	FALSE	FALSE	FALSE	FALSE	FALSE	FALSE	FALSE	FALSE	TRUE	FALSE	FALSE	FALSE	FALSE	swab
068933d7	Detected	18.162598	269	male	36	v_con	mild_dis	75k_100k	04/17/2020	Xeno_Ac00010014_a1,Rnase P_Hs04930436_g1	FALSE	FALSE	FALSE	FALSE	FALSE	FALSE	FALSE	FALSE	FALSE	FALSE	FALSE	FALSE	FALSE	FALSE	FALSE	FALSE	swab
068c1acf	Detected	17.1416245	228	female	42	NA	NA	more_150k	04/08/2020	Rnase P_Hs04930436_g1,Xeno_Ac00010014_a1	FALSE	FALSE	FALSE	FALSE	FALSE	FALSE	FALSE	FALSE	FALSE	FALSE	FALSE	FALSE	FALSE	FALSE	FALSE	FALSE	swab
068c54bd	Detected	16.5978645	037	female	48.25	NA	NA	more_150k	12/18/2019	Rnase P_Hs04930436_g1,Xeno_Ac00010014_a1	FALSE	FALSE	FALSE	FALSE	FALSE	FALSE	FALSE	FALSE	FALSE	FALSE	FALSE	FALSE	FALSE	FALSE	FALSE	NA	swab
06945001	Detected	16.7303155	249	male	56	NA	NA	dont_say	04/13/2020	Xeno_Ac00010014_a1,Rnase P_Hs04930436_g1	FALSE	FALSE	FALSE	FALSE	FALSE	FALSE	FALSE	FALSE	FALSE	FALSE	FALSE	FALSE	FALSE	FALSE	FALSE	FALSE	swab
069bd881	Detected	18.68898	274	male	12	some_con	mild_dis	75k_100k	04/19/2020	Rnase P_Hs04930436_g1,Xeno_Ac00010014_a1	FALSE	FALSE	FALSE	FALSE	FALSE	FALSE	FALSE	FALSE	FALSE	FALSE	FALSE	FALSE	FALSE	FALSE	FALSE	FALSE	swab
069be23b	Detected	16.509465	280	female	24	v_con	mild_dis	50k_75k	04/20/2020	Rnase P_Hs04930436_g1,Xeno_Ac00010014_a1	FALSE	FALSE	FALSE	FALSE	FALSE	FALSE	FALSE	FALSE	FALSE	FALSE	FALSE	FALSE	FALSE	FALSE	FALSE	FALSE	swab
06aa4ac8	NA	NA	NA	female	43	some_con	no_dis	dont_say	NA	NA	NA	NA	NA	NA	NA	NA	NA	NA	NA	NA	NA	NA	NA	NA	NA	FALSE	swab
06aa8ebe	Detected	16.7178305	203	female	41	NA	NA	50k_75k	04/01/2020	Rnase P_Hs04930436_g1,Xeno_Ac00010014_a1	FALSE	FALSE	FALSE	FALSE	FALSE	FALSE	FALSE	FALSE	FALSE	FALSE	FALSE	FALSE	FALSE	FALSE	FALSE	FALSE	swab
06aba6dc	NA	NA	NA	male	56	v_con	no_dis	more_150k	NA	NA	NA	NA	NA	NA	NA	NA	NA	NA	NA	NA	NA	NA	NA	NA	NA	FALSE	swab
06ae7f3c	Detected	15.408828	244	male	37	NA	NA	100k_125k	04/12/2020	Xeno_Ac00010014_a1,Rnase P_Hs04930436_g1	FALSE	FALSE	FALSE	FALSE	FALSE	FALSE	FALSE	FALSE	FALSE	FALSE	FALSE	FALSE	FALSE	FALSE	FALSE	FALSE	swab
06b0b366	Detected	13.42707975	194	female	29.75	v_con	mild_dis	100k_125k	03/09/2020	Rnase P_Hs04930436_g1,Xeno_Ac00010014_a1,RV_2of2,RV_1of2	FALSE	FALSE	FALSE	FALSE	FALSE	FALSE	FALSE	FALSE	FALSE	FALSE	TRUE	FALSE	FALSE	FALSE	FALSE	FALSE	swab
06b300a0	Detected	20.617362	229	female	29	NA	NA	25k_50k	04/08/2020	Xeno_Ac00010014_a1,Rnase P_Hs04930436_g1	FALSE	FALSE	FALSE	FALSE	FALSE	FALSE	FALSE	FALSE	FALSE	FALSE	FALSE	FALSE	FALSE	FALSE	FALSE	FALSE	swab
06b72193	NA	NA	NA	female	60	v_con	mild_dis	25k_50k	NA	NA	NA	NA	NA	NA	NA	NA	NA	NA	NA	NA	NA	NA	NA	NA	NA	FALSE	swab
06b7eec7	NA	NA	NA	male	45	some_con	mild_dis	more_150k	NA	NA	NA	NA	NA	NA	NA	NA	NA	NA	NA	NA	NA	NA	NA	NA	NA	FALSE	swab
06c22e1d	Detected	15.8538365	291	male	41	v_con	mild_dis	125k_150k	04/22/2020	Rnase P_Hs04930436_g1,Xeno_Ac00010014_a1	FALSE	FALSE	FALSE	FALSE	FALSE	FALSE	FALSE	FALSE	FALSE	FALSE	FALSE	FALSE	FALSE	FALSE	FALSE	FALSE	swab
06c5510c	Detected	18.9418745	297	female	29	some_con	mild_dis	more_150k	04/23/2020	Xeno_Ac00010014_a1,Rnase P_Hs04930436_g1	FALSE	FALSE	FALSE	FALSE	FALSE	FALSE	FALSE	FALSE	FALSE	FALSE	FALSE	FALSE	FALSE	FALSE	FALSE	FALSE	swab
06d56ce1	Detected	15.203284	238	male	55	NA	NA	50k_75k	04/10/2020	Rnase P_Hs04930436_g1,Xeno_Ac00010014_a1	FALSE	FALSE	FALSE	FALSE	FALSE	FALSE	FALSE	FALSE	FALSE	FALSE	FALSE	FALSE	FALSE	FALSE	FALSE	FALSE	swab
06d95457	NA	NA	NA	male	58	NA	NA	more_150k	NA	NA	NA	NA	NA	NA	NA	NA	NA	NA	NA	NA	NA	NA	NA	NA	NA	FALSE	swab
06e08411	NA	NA	NA	female	78	some_con	mild_dis	125k_150k	NA	NA	NA	NA	NA	NA	NA	NA	NA	NA	NA	NA	NA	NA	NA	NA	NA	FALSE	swab
06e49f40	Detected	15.871392	245	male	40	v_con	mild_dis	100k_125k	04/13/2020	Xeno_Ac00010014_a1,Rnase P_Hs04930436_g1	FALSE	FALSE	FALSE	FALSE	FALSE	FALSE	FALSE	FALSE	FALSE	FALSE	FALSE	FALSE	FALSE	FALSE	FALSE	FALSE	swab
06e5cbf5	Detected	13.6529235	275	male	54	some_con	mild_dis	more_150k	04/19/2020	Rnase P_Hs04930436_g1,Xeno_Ac00010014_a1	FALSE	FALSE	FALSE	FALSE	FALSE	FALSE	FALSE	FALSE	FALSE	FALSE	FALSE	FALSE	FALSE	FALSE	FALSE	FALSE	swab
06e7cacd	Detected	14.6608225	037	male	13.58	NA	NA	more_150k	12/18/2019	Flu_B_pan,Rnase P_Hs04930436_g1,RV_2of2,RV_1of2,Xeno_Ac00010014_a1	FALSE	FALSE	FALSE	FALSE	TRUE	FALSE	FALSE	FALSE	FALSE	FALSE	TRUE	FALSE	FALSE	FALSE	FALSE	NA	swab
06f0c828	Detected	17.7105855	220	male	51	v_con	mild_dis	dont_say	04/07/2020	Xeno_Ac00010014_a1,Rnase P_Hs04930436_g1	FALSE	FALSE	FALSE	FALSE	FALSE	FALSE	FALSE	FALSE	FALSE	FALSE	FALSE	FALSE	FALSE	FALSE	FALSE	FALSE	swab
06f82341	NA	NA	NA	female	35	some_con	mild_dis	100k_125k	NA	NA	NA	NA	NA	NA	NA	NA	NA	NA	NA	NA	NA	NA	NA	NA	NA	FALSE	swab
06f921af	Detected	9.9055095	275	male	61	v_con	mild_dis	more_150k	04/19/2020	Xeno_Ac00010014_a1,Rnase P_Hs04930436_g1	FALSE	FALSE	FALSE	FALSE	FALSE	FALSE	FALSE	FALSE	FALSE	FALSE	FALSE	FALSE	FALSE	FALSE	FALSE	FALSE	swab
06fa3a10	Detected	16.20572775	040	female	47.25	NA	NA	less_25k	12/19/2019	Rnase P_Hs04930436_g1,hPIV1_hPIV2,Xeno_Ac00010014_a1	FALSE	FALSE	FALSE	FALSE	FALSE	FALSE	FALSE	TRUE	FALSE	FALSE	FALSE	FALSE	FALSE	FALSE	FALSE	NA	swab
06fc90e9	Detected	11.95556325	237	female	49	v_con	mild_dis	75k_100k	04/10/2020	Xeno_Ac00010014_a1,Rnase P_Hs04930436_g1	FALSE	FALSE	FALSE	FALSE	FALSE	FALSE	FALSE	FALSE	FALSE	FALSE	FALSE	FALSE	FALSE	FALSE	FALSE	FALSE	swab
0701ff69	Detected	16.670347	153	male	21.5	v_con	no_dis	100k_125k	03/12/2020	Xeno_Ac00010014_a1,Rnase P_Hs04930436_g1	FALSE	FALSE	FALSE	FALSE	FALSE	FALSE	FALSE	FALSE	FALSE	FALSE	FALSE	FALSE	FALSE	FALSE	FALSE	FALSE	swab
070808bc	NA	NA	NA	female	33	some_con	mild_dis	more_150k	NA	NA	NA	NA	NA	NA	NA	NA	NA	NA	NA	NA	NA	NA	NA	NA	NA	FALSE	swab
0709cd5b	Detected	15.3695215	280	male	48	v_con	mild_dis	dont_say	04/20/2020	Xeno_Ac00010014_a1,Rnase P_Hs04930436_g1	FALSE	FALSE	FALSE	FALSE	FALSE	FALSE	FALSE	FALSE	FALSE	FALSE	FALSE	FALSE	FALSE	FALSE	FALSE	FALSE	swab
070bfce8	Detected	13.468833	206	male	47	v_con	mild_dis	50k_75k	04/02/2020	Rnase P_Hs04930436_g1,Xeno_Ac00010014_a1	FALSE	FALSE	FALSE	FALSE	FALSE	FALSE	FALSE	FALSE	FALSE	FALSE	FALSE	FALSE	FALSE	FALSE	FALSE	FALSE	swab
0711d560	Detected	19.105809	190	male	36.33	v_con	mild_dis	more_150k	03/09/2020	Xeno_Ac00010014_a1,Rnase P_Hs04930436_g1	FALSE	FALSE	FALSE	FALSE	FALSE	FALSE	FALSE	FALSE	FALSE	FALSE	FALSE	FALSE	FALSE	FALSE	FALSE	FALSE	swab
07148ffd	NA	NA	NA	female	60	some_con	mild_dis	25k_50k	NA	NA	NA	NA	NA	NA	NA	NA	NA	NA	NA	NA	NA	NA	NA	NA	NA	FALSE	swab
07174e80	Detected	14.7154185	250	female	35	some_con	mild_dis	more_150k	04/13/2020	Rnase P_Hs04930436_g1,Xeno_Ac00010014_a1	FALSE	FALSE	FALSE	FALSE	FALSE	FALSE	FALSE	FALSE	FALSE	FALSE	FALSE	FALSE	FALSE	FALSE	FALSE	FALSE	swab
071c32bf	Detected	19.764758	252	female	42	some_con	mild_dis	50k_75k	04/14/2020	Xeno_Ac00010014_a1,Rnase P_Hs04930436_g1	FALSE	FALSE	FALSE	FALSE	FALSE	FALSE	FALSE	FALSE	FALSE	FALSE	FALSE	FALSE	FALSE	FALSE	FALSE	FALSE	swab
071d01e1	Detected	15.1424965	254	male	80	NA	NA	50k_75k	04/14/2020	Xeno_Ac00010014_a1,Rnase P_Hs04930436_g1	FALSE	FALSE	FALSE	FALSE	FALSE	FALSE	FALSE	FALSE	FALSE	FALSE	FALSE	FALSE	FALSE	FALSE	FALSE	FALSE	swab
071e6991	Detected	22.5105185	236	female	51	some_con	no_dis	more_150k	04/10/2020	Xeno_Ac00010014_a1,Rnase P_Hs04930436_g1	FALSE	FALSE	FALSE	FALSE	FALSE	FALSE	FALSE	FALSE	FALSE	FALSE	FALSE	FALSE	FALSE	FALSE	FALSE	FALSE	swab
072186f2	Detected	17.4743655	036	female	35.75	NA	NA	more_150k	12/17/2019	Xeno_Ac00010014_a1,Rnase P_Hs04930436_g1	FALSE	FALSE	FALSE	FALSE	FALSE	FALSE	FALSE	FALSE	FALSE	FALSE	FALSE	FALSE	FALSE	FALSE	FALSE	NA	swab
07242083	NA	NA	NA	female	19	NA	NA	25k_50k	NA	NA	NA	NA	NA	NA	NA	NA	NA	NA	NA	NA	NA	NA	NA	NA	NA	FALSE	swab
0728c05f	NA	NA	NA	female	34	some_con	no_dis	dont_say	NA	NA	NA	NA	NA	NA	NA	NA	NA	NA	NA	NA	NA	NA	NA	NA	NA	FALSE	swab
072a9ee7	NA	NA	NA	female	39	v_con	mild_dis	50k_75k	NA	NA	NA	NA	NA	NA	NA	NA	NA	NA	NA	NA	NA	NA	NA	NA	NA	FALSE	swab
072b156c	Detected	13.145871	221	male	54	NA	NA	more_150k	04/07/2020	Rnase P_Hs04930436_g1,Xeno_Ac00010014_a1	FALSE	FALSE	FALSE	FALSE	FALSE	FALSE	FALSE	FALSE	FALSE	FALSE	FALSE	FALSE	FALSE	FALSE	FALSE	FALSE	swab
072e0b4c	Detected	22.0491705	101	female	5	NA	NA	dont_know	02/04/2020	Xeno_Ac00010014_a1,Rnase P_Hs04930436_g1	FALSE	FALSE	FALSE	FALSE	FALSE	FALSE	FALSE	FALSE	FALSE	FALSE	FALSE	FALSE	FALSE	FALSE	FALSE	FALSE	swab
072fc5c4	Detected	14.32090125	209	female	33	v_con	mild_dis	dont_say	04/03/2020	Xeno_Ac00010014_a1,Rnase P_Hs04930436_g1	FALSE	FALSE	FALSE	FALSE	FALSE	FALSE	FALSE	FALSE	FALSE	FALSE	FALSE	FALSE	FALSE	FALSE	FALSE	FALSE	swab
072fdcb7	Detected	17.1569915	142	female	37.33	some_con	mild_dis	100k_125k	03/05/2020	Xeno_Ac00010014_a1,Rnase P_Hs04930436_g1,CoV_229E_CoV_OC43	FALSE	FALSE	FALSE	FALSE	FALSE	FALSE	FALSE	FALSE	FALSE	FALSE	FALSE	TRUE	FALSE	FALSE	FALSE	FALSE	swab
07337940	Detected	14.989651	207	female	75	v_con	mild_dis	100k_125k	04/02/2020	Rnase P_Hs04930436_g1,Xeno_Ac00010014_a1	FALSE	FALSE	FALSE	FALSE	FALSE	FALSE	FALSE	FALSE	FALSE	FALSE	FALSE	FALSE	FALSE	FALSE	FALSE	FALSE	swab
073409fa	Detected	15.1723095	030	female	27.92	NA	NA	dont_say	12/11/2019	RSVB,Xeno_Ac00010014_a1,Rnase P_Hs04930436_g1	FALSE	FALSE	FALSE	FALSE	FALSE	FALSE	FALSE	FALSE	FALSE	TRUE	FALSE	FALSE	FALSE	FALSE	FALSE	NA	swab
073b968d	Detected	16.433004	293	male	25	some_con	no_dis	25k_50k	04/23/2020	Xeno_Ac00010014_a1,Rnase P_Hs04930436_g1	FALSE	FALSE	FALSE	FALSE	FALSE	FALSE	FALSE	FALSE	FALSE	FALSE	FALSE	FALSE	FALSE	FALSE	FALSE	FALSE	swab
073c3294	Detected	17.4228095	252	female	36	some_con	mild_dis	100k_125k	04/14/2020	Xeno_Ac00010014_a1,Rnase P_Hs04930436_g1	FALSE	FALSE	FALSE	FALSE	FALSE	FALSE	FALSE	FALSE	FALSE	FALSE	FALSE	FALSE	FALSE	FALSE	FALSE	FALSE	swab
073cbe06	NA	NA	NA	male	30	v_con	mild_dis	75k_100k	NA	NA	NA	NA	NA	NA	NA	NA	NA	NA	NA	NA	NA	NA	NA	NA	NA	FALSE	swab
0747f02d	Detected	16.2213655	279	male	5	NA	NA	more_150k	04/20/2020	Xeno_Ac00010014_a1,Rnase P_Hs04930436_g1	FALSE	FALSE	FALSE	FALSE	FALSE	FALSE	FALSE	FALSE	FALSE	FALSE	FALSE	FALSE	FALSE	FALSE	FALSE	FALSE	swab
0748fe1d	Detected	18.849415	218	male	67	NA	NA	50k_75k	04/06/2020	Xeno_Ac00010014_a1,Rnase P_Hs04930436_g1	FALSE	FALSE	FALSE	FALSE	FALSE	FALSE	FALSE	FALSE	FALSE	FALSE	FALSE	FALSE	FALSE	FALSE	FALSE	FALSE	swab
074b8205	NA	NA	NA	female	39	v_con	mild_dis	100k_125k	NA	NA	NA	NA	NA	NA	NA	NA	NA	NA	NA	NA	NA	NA	NA	NA	NA	FALSE	swab
074c5ed2	Detected	19.402997	265	male	21	v_con	strong_dis	125k_150k	04/17/2020	Xeno_Ac00010014_a1,Rnase P_Hs04930436_g1	FALSE	FALSE	FALSE	FALSE	FALSE	FALSE	FALSE	FALSE	FALSE	FALSE	FALSE	FALSE	FALSE	FALSE	FALSE	FALSE	swab
074e6db7	Detected	16.6306	280	female	65	some_con	mild_dis	100k_125k	04/20/2020	Xeno_Ac00010014_a1,Rnase P_Hs04930436_g1	FALSE	FALSE	FALSE	FALSE	FALSE	FALSE	FALSE	FALSE	FALSE	FALSE	FALSE	FALSE	FALSE	FALSE	FALSE	FALSE	swab
075bf98d	NA	NA	NA	male	5	some_con	mild_dis	50k_75k	NA	NA	NA	NA	NA	NA	NA	NA	NA	NA	NA	NA	NA	NA	NA	NA	NA	FALSE	swab
075fdaca	Detected	14.9066975	232	male	72	v_con	mild_dis	dont_say	04/09/2020	Xeno_Ac00010014_a1,Rnase P_Hs04930436_g1	FALSE	FALSE	FALSE	FALSE	FALSE	FALSE	FALSE	FALSE	FALSE	FALSE	FALSE	FALSE	FALSE	FALSE	FALSE	FALSE	handle
07647997	NA	NA	NA	male	30	NA	NA	125k_150k	NA	NA	NA	NA	NA	NA	NA	NA	NA	NA	NA	NA	NA	NA	NA	NA	NA	FALSE	swab
076fc196	Detected	14.450973	183	female	35	v_con	mild_dis	75k_100k	03/26/2020	Xeno_Ac00010014_a1,Rnase P_Hs04930436_g1	FALSE	FALSE	FALSE	FALSE	FALSE	FALSE	FALSE	FALSE	FALSE	FALSE	FALSE	FALSE	FALSE	FALSE	FALSE	FALSE	swab
07700018	Detected	16.383341	226	female	34	NA	NA	less_25k	04/08/2020	Rnase P_Hs04930436_g1,Xeno_Ac00010014_a1	FALSE	FALSE	FALSE	FALSE	FALSE	FALSE	FALSE	FALSE	FALSE	FALSE	FALSE	FALSE	FALSE	FALSE	FALSE	FALSE	swab
07717356	Detected	14.9186025	204	male	39	v_con	mild_dis	more_150k	04/01/2020	RV_2of2,Rnase P_Hs04930436_g1,Xeno_Ac00010014_a1,RV_1of2	FALSE	FALSE	FALSE	FALSE	FALSE	FALSE	FALSE	FALSE	FALSE	FALSE	TRUE	FALSE	FALSE	FALSE	FALSE	FALSE	swab
0771b258	NA	NA	NA	female	24	v_con	mild_dis	50k_75k	NA	NA	NA	NA	NA	NA	NA	NA	NA	NA	NA	NA	NA	NA	NA	NA	NA	FALSE	swab
0774ba94	Detected	15.720498	207	male	41	v_con	mild_dis	75k_100k	04/02/2020	Rnase P_Hs04930436_g1,Xeno_Ac00010014_a1	FALSE	FALSE	FALSE	FALSE	FALSE	FALSE	FALSE	FALSE	FALSE	FALSE	FALSE	FALSE	FALSE	FALSE	FALSE	FALSE	swab
0779fd10	Detected	19.8584135	055	female	59.33	NA	NA	more_150k	12/31/2019	Rnase P_Hs04930436_g1,Xeno_Ac00010014_a1,RSVB	FALSE	FALSE	FALSE	FALSE	FALSE	FALSE	FALSE	FALSE	FALSE	TRUE	FALSE	FALSE	FALSE	FALSE	FALSE	NA	swab
077af048	Detected	14.3570675	258	female	30	v_con	mild_dis	75k_100k	04/15/2020	Rnase P_Hs04930436_g1,Xeno_Ac00010014_a1	FALSE	FALSE	FALSE	FALSE	FALSE	FALSE	FALSE	FALSE	FALSE	FALSE	FALSE	FALSE	FALSE	FALSE	FALSE	FALSE	swab
077e2b45	Detected	12.2720065	232	female	42	NA	NA	100k_125k	04/09/2020	Rnase P_Hs04930436_g1,Xeno_Ac00010014_a1	FALSE	FALSE	FALSE	FALSE	FALSE	FALSE	FALSE	FALSE	FALSE	FALSE	FALSE	FALSE	FALSE	FALSE	FALSE	FALSE	swab
0786d60f	NA	NA	NA	female	73	v_con	no_dis	75k_100k	NA	NA	NA	NA	NA	NA	NA	NA	NA	NA	NA	NA	NA	NA	NA	NA	NA	FALSE	swab
07894d7d	Detected	12.790976	245	male	27	v_con	strong_dis	less_25k	04/13/2020	Xeno_Ac00010014_a1,Rnase P_Hs04930436_g1	FALSE	FALSE	FALSE	FALSE	FALSE	FALSE	FALSE	FALSE	FALSE	FALSE	FALSE	FALSE	FALSE	FALSE	FALSE	FALSE	swab
07895c2d	Detected	19.3660155	176	female	47.33	v_con	mild_dis	dont_say	03/12/2020	Xeno_Ac00010014_a1,Rnase P_Hs04930436_g1	FALSE	FALSE	FALSE	FALSE	FALSE	FALSE	FALSE	FALSE	FALSE	FALSE	FALSE	FALSE	FALSE	FALSE	FALSE	FALSE	swab
078c650d	NA	NA	NA	male	3	some_con	mild_dis	more_150k	NA	NA	NA	NA	NA	NA	NA	NA	NA	NA	NA	NA	NA	NA	NA	NA	NA	FALSE	swab
078df17e	Detected	18.453908	142	female	36.83	NA	NA	more_150k	03/05/2020	Flu_A_H1,Flu_A_pan,Xeno_Ac00010014_a1,Rnase P_Hs04930436_g1	FALSE	FALSE	FALSE	TRUE	FALSE	FALSE	FALSE	FALSE	FALSE	FALSE	FALSE	FALSE	FALSE	FALSE	FALSE	FALSE	swab
078e3955	Detected	13.752173	233	male	64	some_con	mild_dis	less_25k	04/09/2020	Xeno_Ac00010014_a1,Rnase P_Hs04930436_g1	FALSE	FALSE	FALSE	FALSE	FALSE	FALSE	FALSE	FALSE	FALSE	FALSE	FALSE	FALSE	FALSE	FALSE	FALSE	FALSE	swab
078eca7d	NA	NA	NA	male	37	NA	NA	125k_150k	NA	NA	NA	NA	NA	NA	NA	NA	NA	NA	NA	NA	NA	NA	NA	NA	NA	FALSE	swab
0790a7a6	Detected	14.7913685	203	male	72	NA	NA	25k_50k	04/01/2020	Rnase P_Hs04930436_g1,Xeno_Ac00010014_a1	FALSE	FALSE	FALSE	FALSE	FALSE	FALSE	FALSE	FALSE	FALSE	FALSE	FALSE	FALSE	FALSE	FALSE	FALSE	FALSE	swab
0790de29	Detected	17.634287	288	female	25	v_con	mild_dis	25k_50k	04/22/2020	Rnase P_Hs04930436_g1,Xeno_Ac00010014_a1	FALSE	FALSE	FALSE	FALSE	FALSE	FALSE	FALSE	FALSE	FALSE	FALSE	FALSE	FALSE	FALSE	FALSE	FALSE	FALSE	swab
0791a209	Detected	12.838714	232	male	44	v_con	mild_dis	100k_125k	04/09/2020	Xeno_Ac00010014_a1,Rnase P_Hs04930436_g1	FALSE	FALSE	FALSE	FALSE	FALSE	FALSE	FALSE	FALSE	FALSE	FALSE	FALSE	FALSE	FALSE	FALSE	FALSE	FALSE	swab
07993276	NA	NA	NA	female	28	v_con	strong_dis	50k_75k	NA	NA	NA	NA	NA	NA	NA	NA	NA	NA	NA	NA	NA	NA	NA	NA	NA	FALSE	swab
079b5b18	NA	NA	NA	male	24	NA	NA	100k_125k	NA	NA	NA	NA	NA	NA	NA	NA	NA	NA	NA	NA	NA	NA	NA	NA	NA	FALSE	swab
07a2f4ba	Detected	15.6001365	173	NA	NA	NA	NA	NA	03/17/2020	Rnase P_Hs04930436_g1,Xeno_Ac00010014_a1	FALSE	FALSE	FALSE	FALSE	FALSE	FALSE	FALSE	FALSE	FALSE	FALSE	FALSE	FALSE	FALSE	FALSE	FALSE	FALSE	swab
07a4baed	NA	NA	NA	female	30	v_con	mild_dis	50k_75k	NA	NA	NA	NA	NA	NA	NA	NA	NA	NA	NA	NA	NA	NA	NA	NA	NA	FALSE	swab
07a57d40	Detected	18.276558	057	female	49.58	NA	NA	75k_100k	01/02/2020	Xeno_Ac00010014_a1,CoV_HKU1_CoV_NL63,Rnase P_Hs04930436_g1	FALSE	FALSE	FALSE	FALSE	FALSE	FALSE	FALSE	FALSE	FALSE	FALSE	FALSE	TRUE	FALSE	FALSE	FALSE	NA	swab
07ac8fc9	NA	NA	NA	female	61	some_con	no_dis	more_150k	NA	NA	NA	NA	NA	NA	NA	NA	NA	NA	NA	NA	NA	NA	NA	NA	NA	FALSE	swab
07afbda4	Detected	15.7378795	203	male	38	v_con	no_dis	dont_say	04/01/2020	Rnase P_Hs04930436_g1,Xeno_Ac00010014_a1	FALSE	FALSE	FALSE	FALSE	FALSE	FALSE	FALSE	FALSE	FALSE	FALSE	FALSE	FALSE	FALSE	FALSE	FALSE	FALSE	swab
07b213eb	Detected	11.707818	167	female	68	v_con	mild_dis	50k_75k	03/16/2020	Flu_A_H1,Flu_A_pan,Rnase P_Hs04930436_g1,Xeno_Ac00010014_a1	FALSE	FALSE	FALSE	TRUE	FALSE	FALSE	FALSE	FALSE	FALSE	FALSE	FALSE	FALSE	FALSE	FALSE	FALSE	FALSE	swab
07bcb5ad	Detected	14.1752805	151	male	21.25	NA	NA	dont_say	03/11/2020	Flu_A_pan,Flu_A_H1,Rnase P_Hs04930436_g1,Xeno_Ac00010014_a1	FALSE	FALSE	FALSE	TRUE	FALSE	FALSE	FALSE	FALSE	FALSE	FALSE	FALSE	FALSE	FALSE	FALSE	FALSE	FALSE	swab
07bd7210	Detected	17.9627985	123	NA	NA	NA	NA	NA	02/25/2020	Rnase P_Hs04930436_g1,Xeno_Ac00010014_a1,RV_1of2,RV_2of2	FALSE	FALSE	FALSE	FALSE	FALSE	FALSE	FALSE	FALSE	FALSE	FALSE	TRUE	FALSE	FALSE	FALSE	FALSE	FALSE	swab
07befce5	Detected	17.595618	262	female	28	some_con	mild_dis	25k_50k	04/16/2020	Xeno_Ac00010014_a1,Rnase P_Hs04930436_g1	FALSE	FALSE	FALSE	FALSE	FALSE	FALSE	FALSE	FALSE	FALSE	FALSE	FALSE	FALSE	FALSE	FALSE	FALSE	FALSE	swab
07c98f4b	Detected	14.713438	218	male	65	some_con	strong_dis	more_150k	04/06/2020	Rnase P_Hs04930436_g1,Xeno_Ac00010014_a1	FALSE	FALSE	FALSE	FALSE	FALSE	FALSE	FALSE	FALSE	FALSE	FALSE	FALSE	FALSE	FALSE	FALSE	FALSE	FALSE	handle
07ca9f11	Detected	11.732618	298	female	2	NA	NA	more_150k	04/23/2020	Rnase P_Hs04930436_g1,Xeno_Ac00010014_a1,S.pneumoniae	FALSE	FALSE	FALSE	FALSE	FALSE	FALSE	FALSE	FALSE	FALSE	FALSE	FALSE	FALSE	TRUE	FALSE	FALSE	FALSE	swab
07cc1056	Detected	18.677408	252	male	27	some_con	mild_dis	125k_150k	04/14/2020	Rnase P_Hs04930436_g1,Xeno_Ac00010014_a1	FALSE	FALSE	FALSE	FALSE	FALSE	FALSE	FALSE	FALSE	FALSE	FALSE	FALSE	FALSE	FALSE	FALSE	FALSE	FALSE	swab
07daa838	NA	NA	NA	female	72	some_con	mild_dis	dont_say	NA	NA	NA	NA	NA	NA	NA	NA	NA	NA	NA	NA	NA	NA	NA	NA	NA	FALSE	swab
07dd750d	Detected	16.2341	007	NA	34.33	NA	NA	more_150k	10/25/2019	Rnase P_Hs04930436_g1,RV_1of2,Xeno_Ac00010014_a1	FALSE	FALSE	FALSE	FALSE	FALSE	FALSE	FALSE	FALSE	FALSE	FALSE	TRUE	FALSE	FALSE	FALSE	FALSE	NA	swab
07df471c	Detected	17.9954995	239	male	57	some_con	no_dis	more_150k	04/10/2020	Xeno_Ac00010014_a1,Rnase P_Hs04930436_g1	FALSE	FALSE	FALSE	FALSE	FALSE	FALSE	FALSE	FALSE	FALSE	FALSE	FALSE	FALSE	FALSE	FALSE	FALSE	FALSE	swab
07dff41d	Detected	25.9404375	086	male	25.5	NA	NA	25k_50k	01/24/2020	Flu_A_pan,Flu_A_H1,Rnase P_Hs04930436_g1,Xeno_Ac00010014_a1	FALSE	FALSE	FALSE	TRUE	FALSE	FALSE	FALSE	FALSE	FALSE	FALSE	FALSE	FALSE	FALSE	FALSE	FALSE	FALSE	swab
07e02cbd	Detected	17.305152	036	female	47.83	NA	NA	100k_125k	12/17/2019	Xeno_Ac00010014_a1,Rnase P_Hs04930436_g1,RSVA	FALSE	FALSE	FALSE	FALSE	FALSE	FALSE	FALSE	FALSE	FALSE	TRUE	FALSE	FALSE	FALSE	FALSE	FALSE	NA	swab
07e0ab8f	Detected	15.4017155	201	female	24	v_con	mild_dis	75k_100k	04/01/2020	Xeno_Ac00010014_a1,Rnase P_Hs04930436_g1	FALSE	FALSE	FALSE	FALSE	FALSE	FALSE	FALSE	FALSE	FALSE	FALSE	FALSE	FALSE	FALSE	FALSE	FALSE	FALSE	swab
07e6d465	NA	NA	NA	male	31	v_con	mild_dis	dont_say	NA	NA	NA	NA	NA	NA	NA	NA	NA	NA	NA	NA	NA	NA	NA	NA	NA	FALSE	swab
07e7ff07	Detected	12.63601	113	female	NA	NA	NA	more_150k	02/18/2020	Xeno_Ac00010014_a1,Rnase P_Hs04930436_g1	FALSE	FALSE	FALSE	FALSE	FALSE	FALSE	FALSE	FALSE	FALSE	FALSE	FALSE	FALSE	FALSE	FALSE	FALSE	FALSE	swab
07f48f14	Detected	18.0836065	224	female	23	NA	NA	25k_50k	04/07/2020	Xeno_Ac00010014_a1,Rnase P_Hs04930436_g1	FALSE	FALSE	FALSE	FALSE	FALSE	FALSE	FALSE	FALSE	FALSE	FALSE	FALSE	FALSE	FALSE	FALSE	FALSE	FALSE	swab
07f4eba6	NA	NA	NA	male	11	some_con	mild_dis	more_150k	NA	NA	NA	NA	NA	NA	NA	NA	NA	NA	NA	NA	NA	NA	NA	NA	NA	FALSE	swab
07f6088e	Detected	13.963286	274	female	68	v_con	mild_dis	100k_125k	04/19/2020	Rnase P_Hs04930436_g1,Xeno_Ac00010014_a1	FALSE	FALSE	FALSE	FALSE	FALSE	FALSE	FALSE	FALSE	FALSE	FALSE	FALSE	FALSE	FALSE	FALSE	FALSE	FALSE	swab
07fea7b8	Detected	16.5744	255	male	44	NA	NA	more_150k	04/15/2020	Rnase P_Hs04930436_g1,Xeno_Ac00010014_a1	FALSE	FALSE	FALSE	FALSE	FALSE	FALSE	FALSE	FALSE	FALSE	FALSE	FALSE	FALSE	FALSE	FALSE	FALSE	FALSE	swab
080526f0	NA	NA	NA	female	49	NA	NA	dont_say	NA	NA	NA	NA	NA	NA	NA	NA	NA	NA	NA	NA	NA	NA	NA	NA	NA	FALSE	swab
080a7475	Detected	16.397064	197	female	47	v_con	mild_dis	25k_50k	03/30/2020	Xeno_Ac00010014_a1,Rnase P_Hs04930436_g1	FALSE	FALSE	FALSE	FALSE	FALSE	FALSE	FALSE	FALSE	FALSE	FALSE	FALSE	FALSE	FALSE	FALSE	FALSE	FALSE	swab
08124f6a	Detected	18.337885	277	male	57	v_con	mild_dis	dont_say	04/19/2020	Xeno_Ac00010014_a1,Rnase P_Hs04930436_g1	FALSE	FALSE	FALSE	FALSE	FALSE	FALSE	FALSE	FALSE	FALSE	FALSE	FALSE	FALSE	FALSE	FALSE	FALSE	FALSE	swab
0812a78c	NA	NA	NA	female	47	some_con	mild_dis	more_150k	NA	NA	NA	NA	NA	NA	NA	NA	NA	NA	NA	NA	NA	NA	NA	NA	NA	FALSE	swab
08159fd3	Detected	15.951139	227	female	20	NA	NA	more_150k	04/08/2020	Xeno_Ac00010014_a1,Rnase P_Hs04930436_g1	FALSE	FALSE	FALSE	FALSE	FALSE	FALSE	FALSE	FALSE	FALSE	FALSE	FALSE	FALSE	FALSE	FALSE	FALSE	FALSE	swab
081dd7a8	Detected	16.0570325	265	male	24	v_con	no_dis	125k_150k	04/17/2020	Rnase P_Hs04930436_g1,Xeno_Ac00010014_a1	FALSE	FALSE	FALSE	FALSE	FALSE	FALSE	FALSE	FALSE	FALSE	FALSE	FALSE	FALSE	FALSE	FALSE	FALSE	FALSE	swab
08224805	Detected	22.9584805	142	female	30.67	v_con	mild_dis	75k_100k	03/05/2020	Xeno_Ac00010014_a1,Rnase P_Hs04930436_g1,RV_2of2,RV_1of2	FALSE	FALSE	FALSE	FALSE	FALSE	FALSE	FALSE	FALSE	FALSE	FALSE	TRUE	FALSE	FALSE	FALSE	FALSE	FALSE	swab
0824ba26	Detected	17.972516	225	female	47	v_con	mild_dis	more_150k	04/07/2020	Rnase P_Hs04930436_g1,Xeno_Ac00010014_a1	FALSE	FALSE	FALSE	FALSE	FALSE	FALSE	FALSE	FALSE	FALSE	FALSE	FALSE	FALSE	FALSE	FALSE	FALSE	FALSE	swab
0824e5ae	Detected	16.262029	271	male	46	v_con	no_dis	dont_say	04/18/2020	Xeno_Ac00010014_a1,Rnase P_Hs04930436_g1	FALSE	FALSE	FALSE	FALSE	FALSE	FALSE	FALSE	FALSE	FALSE	FALSE	FALSE	FALSE	FALSE	FALSE	FALSE	FALSE	swab
0825a327	NA	NA	NA	male	28	v_con	mild_dis	less_25k	NA	NA	NA	NA	NA	NA	NA	NA	NA	NA	NA	NA	NA	NA	NA	NA	NA	FALSE	swab
08276f63	NA	NA	NA	male	24	v_con	mild_dis	25k_50k	NA	NA	NA	NA	NA	NA	NA	NA	NA	NA	NA	NA	NA	NA	NA	NA	NA	FALSE	swab
08290d9e	NA	NA	NA	male	56	v_con	mild_dis	75k_100k	NA	NA	NA	NA	NA	NA	NA	NA	NA	NA	NA	NA	NA	NA	NA	NA	NA	FALSE	swab
082a2cb2	Detected	12.8242965	245	male	56	some_con	mild_dis	more_150k	04/13/2020	Xeno_Ac00010014_a1,Rnase P_Hs04930436_g1	FALSE	FALSE	FALSE	FALSE	FALSE	FALSE	FALSE	FALSE	FALSE	FALSE	FALSE	FALSE	FALSE	FALSE	FALSE	FALSE	swab
082b3e8f	NA	NA	NA	female	64	v_con	no_dis	75k_100k	NA	NA	NA	NA	NA	NA	NA	NA	NA	NA	NA	NA	NA	NA	NA	NA	NA	FALSE	swab
082b49c9	Detected	14.7318965	318	female	39	some_con	mild_dis	more_150k	04/28/2020	Xeno_Ac00010014_a1,Rnase P_Hs04930436_g1	FALSE	FALSE	FALSE	FALSE	FALSE	FALSE	FALSE	FALSE	FALSE	FALSE	FALSE	FALSE	FALSE	FALSE	FALSE	FALSE	swab
082e6c6f	Detected	17.815342	068	female	26.67	NA	NA	125k_150k	01/09/2020	Xeno_Ac00010014_a1,Rnase P_Hs04930436_g1,RSVA	FALSE	FALSE	FALSE	FALSE	FALSE	FALSE	FALSE	FALSE	FALSE	TRUE	FALSE	FALSE	FALSE	FALSE	FALSE	FALSE	swab
083c81de	Detected	16.733764	227	male	28	some_con	strong_dis	dont_say	04/08/2020	Xeno_Ac00010014_a1,Rnase P_Hs04930436_g1	FALSE	FALSE	FALSE	FALSE	FALSE	FALSE	FALSE	FALSE	FALSE	FALSE	FALSE	FALSE	FALSE	FALSE	FALSE	FALSE	swab
084127ac	Detected	13.7389675	272	female	65	NA	NA	100k_125k	04/18/2020	Rnase P_Hs04930436_g1,Xeno_Ac00010014_a1	FALSE	FALSE	FALSE	FALSE	FALSE	FALSE	FALSE	FALSE	FALSE	FALSE	FALSE	FALSE	FALSE	FALSE	FALSE	FALSE	swab
0842613c	NA	NA	NA	female	75	NA	NA	125k_150k	NA	NA	NA	NA	NA	NA	NA	NA	NA	NA	NA	NA	NA	NA	NA	NA	NA	FALSE	swab
08490c23	Detected	13.342497	228	male	72	some_con	mild_dis	50k_75k	04/08/2020	Rnase P_Hs04930436_g1,Xeno_Ac00010014_a1	FALSE	FALSE	FALSE	FALSE	FALSE	FALSE	FALSE	FALSE	FALSE	FALSE	FALSE	FALSE	FALSE	FALSE	FALSE	FALSE	swab
084b47a4	NA	NA	NA	male	27	v_con	mild_dis	less_25k	NA	NA	NA	NA	NA	NA	NA	NA	NA	NA	NA	NA	NA	NA	NA	NA	NA	FALSE	swab
084d451d	NA	NA	NA	male	39	some_con	mild_dis	more_150k	NA	NA	NA	NA	NA	NA	NA	NA	NA	NA	NA	NA	NA	NA	NA	NA	NA	FALSE	swab
0850949d	Detected	16.9305025	127	female	1	some_con	mild_dis	50k_75k	02/27/2020	S.pneumoniae,Xeno_Ac00010014_a1,RSVA,Rnase P_Hs04930436_g1	FALSE	FALSE	FALSE	FALSE	FALSE	FALSE	FALSE	FALSE	FALSE	TRUE	FALSE	FALSE	TRUE	FALSE	FALSE	FALSE	swab
08543cb0	NA	NA	NA	male	9	v_con	no_dis	100k_125k	NA	NA	NA	NA	NA	NA	NA	NA	NA	NA	NA	NA	NA	NA	NA	NA	NA	FALSE	swab
08544e76	Detected	15.7098065	197	female	70	some_con	strong_dis	125k_150k	03/30/2020	Xeno_Ac00010014_a1,Rnase P_Hs04930436_g1	FALSE	FALSE	FALSE	FALSE	FALSE	FALSE	FALSE	FALSE	FALSE	FALSE	FALSE	FALSE	FALSE	FALSE	FALSE	FALSE	swab
0856a0bc	Detected	15.0738295	142	female	NA	v_con	mild_dis	125k_150k	03/05/2020	Rnase P_Hs04930436_g1,Xeno_Ac00010014_a1	FALSE	FALSE	FALSE	FALSE	FALSE	FALSE	FALSE	FALSE	FALSE	FALSE	FALSE	FALSE	FALSE	FALSE	FALSE	FALSE	swab
08587790	NA	NA	NA	female	47	v_con	mild_dis	125k_150k	NA	NA	NA	NA	NA	NA	NA	NA	NA	NA	NA	NA	NA	NA	NA	NA	NA	FALSE	swab
085d4991	Detected	17.7425175	142	female	33.33	some_con	mild_dis	125k_150k	03/05/2020	Xeno_Ac00010014_a1,Rnase P_Hs04930436_g1	FALSE	FALSE	FALSE	FALSE	FALSE	FALSE	FALSE	FALSE	FALSE	FALSE	FALSE	FALSE	FALSE	FALSE	FALSE	FALSE	swab
085fbe3b	NA	NA	NA	female	57	v_con	mild_dis	more_150k	NA	NA	NA	NA	NA	NA	NA	NA	NA	NA	NA	NA	NA	NA	NA	NA	NA	FALSE	swab
08610da9	NA	NA	NA	female	43	some_con	mild_dis	dont_say	NA	NA	NA	NA	NA	NA	NA	NA	NA	NA	NA	NA	NA	NA	NA	NA	NA	FALSE	swab
08628036	NA	NA	NA	female	68	v_con	no_dis	100k_125k	NA	NA	NA	NA	NA	NA	NA	NA	NA	NA	NA	NA	NA	NA	NA	NA	NA	FALSE	swab
08635c49	Detected	17.728194	174	NA	NA	NA	NA	NA	03/23/2020	Xeno_Ac00010014_a1,Rnase P_Hs04930436_g1	FALSE	FALSE	FALSE	FALSE	FALSE	FALSE	FALSE	FALSE	FALSE	FALSE	FALSE	FALSE	FALSE	FALSE	FALSE	FALSE	swab
0865fcd5	Detected	21.78288	145	female	41.58	some_con	strong_dis	100k_125k	03/06/2020	Rnase P_Hs04930436_g1,Xeno_Ac00010014_a1	FALSE	FALSE	FALSE	FALSE	FALSE	FALSE	FALSE	FALSE	FALSE	FALSE	FALSE	FALSE	FALSE	FALSE	FALSE	FALSE	swab
086780db	Detected	11.997785	224	male	31	some_con	strong_dis	more_150k	04/07/2020	Rnase P_Hs04930436_g1,Xeno_Ac00010014_a1	FALSE	FALSE	FALSE	FALSE	FALSE	FALSE	FALSE	FALSE	FALSE	FALSE	FALSE	FALSE	FALSE	FALSE	FALSE	FALSE	swab
08682e5c	Detected	20.0960915	152	NA	NA	NA	NA	NA	03/12/2020	Xeno_Ac00010014_a1,Rnase P_Hs04930436_g1	FALSE	FALSE	FALSE	FALSE	FALSE	FALSE	FALSE	FALSE	FALSE	FALSE	FALSE	FALSE	FALSE	FALSE	FALSE	FALSE	swab
086bbd24	NA	NA	NA	female	59	v_con	mild_dis	more_150k	NA	NA	NA	NA	NA	NA	NA	NA	NA	NA	NA	NA	NA	NA	NA	NA	NA	FALSE	swab
08787660	Detected	11.6553615	265	female	40	v_con	mild_dis	more_150k	04/17/2020	Xeno_Ac00010014_a1,Rnase P_Hs04930436_g1	FALSE	FALSE	FALSE	FALSE	FALSE	FALSE	FALSE	FALSE	FALSE	FALSE	FALSE	FALSE	FALSE	FALSE	FALSE	FALSE	swab
087d6c61	NA	NA	NA	female	65	NA	NA	less_25k	NA	NA	NA	NA	NA	NA	NA	NA	NA	NA	NA	NA	NA	NA	NA	NA	NA	FALSE	swab
0880ea38	Detected	17.1859045	293	male	76	v_con	no_dis	50k_75k	04/23/2020	Rnase P_Hs04930436_g1,Xeno_Ac00010014_a1	FALSE	FALSE	FALSE	FALSE	FALSE	FALSE	FALSE	FALSE	FALSE	FALSE	FALSE	FALSE	FALSE	FALSE	FALSE	FALSE	swab
088168ca	NA	NA	NA	male	63	v_con	no_dis	dont_say	NA	NA	NA	NA	NA	NA	NA	NA	NA	NA	NA	NA	NA	NA	NA	NA	NA	FALSE	swab
088463a4	NA	NA	NA	male	44	some_con	mild_dis	more_150k	NA	NA	NA	NA	NA	NA	NA	NA	NA	NA	NA	NA	NA	NA	NA	NA	NA	FALSE	swab
08848f85	Detected	18.753443999999998	183	male	48	v_con	mild_dis	more_150k	03/26/2020	Rnase P_Hs04930436_g1,Xeno_Ac00010014_a1	FALSE	FALSE	FALSE	FALSE	FALSE	FALSE	FALSE	FALSE	FALSE	FALSE	FALSE	FALSE	FALSE	FALSE	FALSE	FALSE	swab
0888b926	Detected	13.33893	284	male	27	NA	NA	50k_75k	04/21/2020	Rnase P_Hs04930436_g1,Xeno_Ac00010014_a1	FALSE	FALSE	FALSE	FALSE	FALSE	FALSE	FALSE	FALSE	FALSE	FALSE	FALSE	FALSE	FALSE	FALSE	FALSE	FALSE	swab
088db60e	Detected	19.7988665	196	male	32	v_con	mild_dis	more_150k	03/30/2020	Rnase P_Hs04930436_g1,Xeno_Ac00010014_a1	FALSE	FALSE	FALSE	FALSE	FALSE	FALSE	FALSE	FALSE	FALSE	FALSE	FALSE	FALSE	FALSE	FALSE	FALSE	FALSE	swab
089a2e9a	Detected	13.305646	256	female	48	some_con	mild_dis	75k_100k	04/15/2020	Xeno_Ac00010014_a1,Rnase P_Hs04930436_g1,Rnase P_Hs04930436_g1,Xeno_Ac00010014_a1	FALSE	FALSE	FALSE	FALSE	FALSE	FALSE	FALSE	FALSE	FALSE	FALSE	FALSE	FALSE	FALSE	FALSE	FALSE	FALSE	swab
089b5004	Detected	15.82011	217	female	35	some_con	mild_dis	dont_say	04/06/2020	Rnase P_Hs04930436_g1,Xeno_Ac00010014_a1	FALSE	FALSE	FALSE	FALSE	FALSE	FALSE	FALSE	FALSE	FALSE	FALSE	FALSE	FALSE	FALSE	FALSE	FALSE	FALSE	swab
089dcdca	Detected	20.6015485	323	female	45	NA	NA	75k_100k	04/29/2020	Rnase P_Hs04930436_g1,Xeno_Ac00010014_a1	FALSE	FALSE	FALSE	FALSE	FALSE	FALSE	FALSE	FALSE	FALSE	FALSE	FALSE	FALSE	FALSE	FALSE	FALSE	FALSE	swab
08a01fab	NA	NA	NA	female	29	v_con	mild_dis	50k_75k	NA	NA	NA	NA	NA	NA	NA	NA	NA	NA	NA	NA	NA	NA	NA	NA	NA	FALSE	swab
08a371cf	Detected	16.326116	116	female	39.58	NA	NA	more_150k	02/19/2020	Xeno_Ac00010014_a1,Flu_A_pan,Flu_A_H1,Flu_A_pan,Rnase P_Hs04930436_g1,Xeno_Ac00010014_a1,Flu_A_H1	FALSE	FALSE	FALSE	TRUE	FALSE	FALSE	FALSE	FALSE	FALSE	FALSE	FALSE	FALSE	FALSE	FALSE	FALSE	NA	swab
08a55b9e	NA	NA	NA	male	33	some_con	mild_dis	50k_75k	NA	NA	NA	NA	NA	NA	NA	NA	NA	NA	NA	NA	NA	NA	NA	NA	NA	FALSE	swab
08aa5426	Detected	12.0358665	232	female	40	v_con	mild_dis	25k_50k	04/09/2020	Rnase P_Hs04930436_g1,Xeno_Ac00010014_a1	FALSE	FALSE	FALSE	FALSE	FALSE	FALSE	FALSE	FALSE	FALSE	FALSE	FALSE	FALSE	FALSE	FALSE	FALSE	FALSE	swab
08ac49c3	Detected	17.3575735	117	female	49.58	NA	NA	75k_100k	02/20/2020	RV_1of2,Xeno_Ac00010014_a1,Rnase P_Hs04930436_g1	FALSE	FALSE	FALSE	FALSE	FALSE	FALSE	FALSE	FALSE	FALSE	FALSE	TRUE	FALSE	FALSE	FALSE	FALSE	FALSE	swab
08af335a	Detected	17.601325	174	female	28.17	some_con	strong_dis	75k_100k	03/18/2020	Xeno_Ac00010014_a1,Rnase P_Hs04930436_g1	FALSE	FALSE	FALSE	FALSE	FALSE	FALSE	FALSE	FALSE	FALSE	FALSE	FALSE	FALSE	FALSE	FALSE	FALSE	FALSE	swab
08b0aab8	NA	NA	NA	male	62	NA	NA	50k_75k	NA	NA	NA	NA	NA	NA	NA	NA	NA	NA	NA	NA	NA	NA	NA	NA	NA	FALSE	swab
08b8734e	NA	NA	NA	male	72	v_con	no_dis	50k_75k	NA	NA	NA	NA	NA	NA	NA	NA	NA	NA	NA	NA	NA	NA	NA	NA	NA	FALSE	swab
08ba0877	NA	NA	NA	female	64	v_con	mild_dis	100k_125k	NA	NA	NA	NA	NA	NA	NA	NA	NA	NA	NA	NA	NA	NA	NA	NA	NA	FALSE	swab
08be99b7	NA	NA	NA	female	62	v_con	mild_dis	75k_100k	NA	NA	NA	NA	NA	NA	NA	NA	NA	NA	NA	NA	NA	NA	NA	NA	NA	FALSE	swab
08c42410	Detected	19.919422	323	female	38	NA	NA	dont_say	04/29/2020	Rnase P_Hs04930436_g1,Xeno_Ac00010014_a1	FALSE	FALSE	FALSE	FALSE	FALSE	FALSE	FALSE	FALSE	FALSE	FALSE	FALSE	FALSE	FALSE	FALSE	FALSE	FALSE	swab
08c585dd	NA	NA	NA	male	63	v_con	no_dis	125k_150k	NA	NA	NA	NA	NA	NA	NA	NA	NA	NA	NA	NA	NA	NA	NA	NA	NA	FALSE	swab
08c89ff1	Detected	12.550835	206	male	37	NA	NA	100k_125k	04/02/2020	Xeno_Ac00010014_a1,Rnase P_Hs04930436_g1	FALSE	FALSE	FALSE	FALSE	FALSE	FALSE	FALSE	FALSE	FALSE	FALSE	FALSE	FALSE	FALSE	FALSE	FALSE	FALSE	swab
08c8ef9a	NA	NA	NA	female	26	v_con	mild_dis	75k_100k	NA	NA	NA	NA	NA	NA	NA	NA	NA	NA	NA	NA	NA	NA	NA	NA	NA	FALSE	swab
08d31dd5	Detected	15.675008	297	female	54	v_con	no_dis	more_150k	04/23/2020	Rnase P_Hs04930436_g1,Xeno_Ac00010014_a1	FALSE	FALSE	FALSE	FALSE	FALSE	FALSE	FALSE	FALSE	FALSE	FALSE	FALSE	FALSE	FALSE	FALSE	FALSE	FALSE	swab
08de6566	Detected	13.5393475	272	female	35	some_con	mild_dis	100k_125k	04/18/2020	Xeno_Ac00010014_a1,Rnase P_Hs04930436_g1	FALSE	FALSE	FALSE	FALSE	FALSE	FALSE	FALSE	FALSE	FALSE	FALSE	FALSE	FALSE	FALSE	FALSE	FALSE	FALSE	swab
08df65fb	Detected	15.7038755	209	female	31	NA	NA	25k_50k	04/03/2020	Rnase P_Hs04930436_g1,Xeno_Ac00010014_a1	FALSE	FALSE	FALSE	FALSE	FALSE	FALSE	FALSE	FALSE	FALSE	FALSE	FALSE	FALSE	FALSE	FALSE	FALSE	FALSE	swab
08ee5abc	Detected	13.48216325	233	male	45	v_con	mild_dis	more_150k	04/09/2020	Rnase P_Hs04930436_g1,Xeno_Ac00010014_a1	FALSE	FALSE	FALSE	FALSE	FALSE	FALSE	FALSE	FALSE	FALSE	FALSE	FALSE	FALSE	FALSE	FALSE	FALSE	FALSE	swab
08f2c62d	NA	NA	NA	female	41	v_con	no_dis	75k_100k	NA	NA	NA	NA	NA	NA	NA	NA	NA	NA	NA	NA	NA	NA	NA	NA	NA	FALSE	swab
08f58058	NA	NA	NA	male	45	v_con	mild_dis	125k_150k	NA	NA	NA	NA	NA	NA	NA	NA	NA	NA	NA	NA	NA	NA	NA	NA	NA	FALSE	swab
08f988a9	NA	NA	NA	male	30	some_con	mild_dis	dont_say	NA	NA	NA	NA	NA	NA	NA	NA	NA	NA	NA	NA	NA	NA	NA	NA	NA	FALSE	swab
08f99428	Detected	17.7315295	153	male	25.5	v_con	mild_dis	dont_say	03/12/2020	Xeno_Ac00010014_a1,Rnase P_Hs04930436_g1	FALSE	FALSE	FALSE	FALSE	FALSE	FALSE	FALSE	FALSE	FALSE	FALSE	FALSE	FALSE	FALSE	FALSE	FALSE	FALSE	swab
08fb6b0e	NA	NA	NA	male	32	v_con	no_dis	125k_150k	NA	NA	NA	NA	NA	NA	NA	NA	NA	NA	NA	NA	NA	NA	NA	NA	NA	FALSE	swab
08ff0ba7	Detected	17.43738	211	female	57	v_con	no_dis	dont_say	04/04/2020	Rnase P_Hs04930436_g1,Xeno_Ac00010014_a1	FALSE	FALSE	FALSE	FALSE	FALSE	FALSE	FALSE	FALSE	FALSE	FALSE	FALSE	FALSE	FALSE	FALSE	FALSE	FALSE	swab
0909205e	Detected	18.9432425	188	NA	NA	NA	NA	NA	03/06/2020	Rnase P_Hs04930436_g1,Xeno_Ac00010014_a1	FALSE	FALSE	FALSE	FALSE	FALSE	FALSE	FALSE	FALSE	FALSE	FALSE	FALSE	FALSE	FALSE	FALSE	FALSE	FALSE	swab
0909c518	Detected	16.4849635	239	male	59	v_con	mild_dis	dont_say	04/10/2020	Xeno_Ac00010014_a1,Rnase P_Hs04930436_g1	FALSE	FALSE	FALSE	FALSE	FALSE	FALSE	FALSE	FALSE	FALSE	FALSE	FALSE	FALSE	FALSE	FALSE	FALSE	FALSE	swab
090ee22b	NA	NA	NA	male	31	some_con	mild_dis	50k_75k	NA	NA	NA	NA	NA	NA	NA	NA	NA	NA	NA	NA	NA	NA	NA	NA	NA	FALSE	swab
0911d745	Detected	13.972954	209	female	49	v_con	strong_dis	125k_150k	04/03/2020	Xeno_Ac00010014_a1,Rnase P_Hs04930436_g1	FALSE	FALSE	FALSE	FALSE	FALSE	FALSE	FALSE	FALSE	FALSE	FALSE	FALSE	FALSE	FALSE	FALSE	FALSE	FALSE	swab
091240ff	Detected	14.185427	158	female	0.33	some_con	no_dis	50k_75k	03/16/2020	Xeno_Ac00010014_a1,Rnase P_Hs04930436_g1	FALSE	FALSE	FALSE	FALSE	FALSE	FALSE	FALSE	FALSE	FALSE	FALSE	FALSE	FALSE	FALSE	FALSE	FALSE	FALSE	swab
0913340e	Detected	14.5366875	230	male	72	NA	NA	dont_say	04/08/2020	Rnase P_Hs04930436_g1,Xeno_Ac00010014_a1	FALSE	FALSE	FALSE	FALSE	FALSE	FALSE	FALSE	FALSE	FALSE	FALSE	FALSE	FALSE	FALSE	FALSE	FALSE	FALSE	swab
09137c3d	Detected	15.47725	266	male	20	v_con	mild_dis	more_150k	04/17/2020	Rnase P_Hs04930436_g1,Xeno_Ac00010014_a1	FALSE	FALSE	FALSE	FALSE	FALSE	FALSE	FALSE	FALSE	FALSE	FALSE	FALSE	FALSE	FALSE	FALSE	FALSE	FALSE	swab
09140671	Detected	12.850435	212	male	57	v_con	no_dis	125k_150k	04/05/2020	Rnase P_Hs04930436_g1,RV_1of2,Xeno_Ac00010014_a1	FALSE	FALSE	FALSE	FALSE	FALSE	FALSE	FALSE	FALSE	FALSE	FALSE	TRUE	FALSE	FALSE	FALSE	FALSE	FALSE	swab
0917ee0b	NA	NA	NA	female	31	some_con	mild_dis	more_150k	NA	NA	NA	NA	NA	NA	NA	NA	NA	NA	NA	NA	NA	NA	NA	NA	NA	FALSE	swab
091d3af8	NA	NA	NA	female	84	v_con	mild_dis	dont_know	NA	NA	NA	NA	NA	NA	NA	NA	NA	NA	NA	NA	NA	NA	NA	NA	NA	FALSE	swab
091d93ea	Detected	16.5933285	270	male	29	v_con	mild_dis	more_150k	04/17/2020	Rnase P_Hs04930436_g1,Xeno_Ac00010014_a1	FALSE	FALSE	FALSE	FALSE	FALSE	FALSE	FALSE	FALSE	FALSE	FALSE	FALSE	FALSE	FALSE	FALSE	FALSE	FALSE	swab
09221783	Detected	14.5842475	258	male	62	v_con	mild_dis	125k_150k	04/15/2020	Xeno_Ac00010014_a1,Rnase P_Hs04930436_g1	FALSE	FALSE	FALSE	FALSE	FALSE	FALSE	FALSE	FALSE	FALSE	FALSE	FALSE	FALSE	FALSE	FALSE	FALSE	FALSE	swab
092b2a7d	Detected	11.9001135	241	male	5	NA	NA	more_150k	04/11/2020	Xeno_Ac00010014_a1,Rnase P_Hs04930436_g1	FALSE	FALSE	FALSE	FALSE	FALSE	FALSE	FALSE	FALSE	FALSE	FALSE	FALSE	FALSE	FALSE	FALSE	FALSE	FALSE	swab
0931907c	NA	NA	NA	dont_say	31	some_con	strong_dis	50k_75k	NA	NA	NA	NA	NA	NA	NA	NA	NA	NA	NA	NA	NA	NA	NA	NA	NA	FALSE	swab
0931b546	Detected	14.8220425	269	female	39	some_con	mild_dis	100k_125k	04/17/2020	Rnase P_Hs04930436_g1,Xeno_Ac00010014_a1	FALSE	FALSE	FALSE	FALSE	FALSE	FALSE	FALSE	FALSE	FALSE	FALSE	FALSE	FALSE	FALSE	FALSE	FALSE	FALSE	swab
0938ec9d	Detected	21.0846595	121	female	28	v_con	no_dis	50k_75k	02/24/2020	Rnase P_Hs04930436_g1,Xeno_Ac00010014_a1,hMPV	FALSE	FALSE	FALSE	FALSE	FALSE	FALSE	TRUE	FALSE	FALSE	FALSE	FALSE	FALSE	FALSE	FALSE	FALSE	FALSE	swab
093b4746	Detected	12.852055	209	male	47	v_con	mild_dis	75k_100k	04/03/2020	Xeno_Ac00010014_a1,Rnase P_Hs04930436_g1	FALSE	FALSE	FALSE	FALSE	FALSE	FALSE	FALSE	FALSE	FALSE	FALSE	FALSE	FALSE	FALSE	FALSE	FALSE	FALSE	swab
093bb7d7	Detected	16.957722	151	male	41.25	some_con	mild_dis	dont_say	03/11/2020	Xeno_Ac00010014_a1,Rnase P_Hs04930436_g1	FALSE	FALSE	FALSE	FALSE	FALSE	FALSE	FALSE	FALSE	FALSE	FALSE	FALSE	FALSE	FALSE	FALSE	FALSE	FALSE	swab
093d165f	Detected	20.565073	068	male	21.25	NA	NA	more_150k	01/09/2020	Rnase P_Hs04930436_g1,Xeno_Ac00010014_a1	FALSE	FALSE	FALSE	FALSE	FALSE	FALSE	FALSE	FALSE	FALSE	FALSE	FALSE	FALSE	FALSE	FALSE	FALSE	FALSE	swab
093f51df	Detected	18.1811035	254	female	43	NA	NA	100k_125k	04/14/2020	Rnase P_Hs04930436_g1,Xeno_Ac00010014_a1	FALSE	FALSE	FALSE	FALSE	FALSE	FALSE	FALSE	FALSE	FALSE	FALSE	FALSE	FALSE	FALSE	FALSE	FALSE	FALSE	swab
09456ccc	Detected	14.598735	184	female	64	NA	NA	dont_say	03/26/2020	Rnase P_Hs04930436_g1,Xeno_Ac00010014_a1	FALSE	FALSE	FALSE	FALSE	FALSE	FALSE	FALSE	FALSE	FALSE	FALSE	FALSE	FALSE	FALSE	FALSE	FALSE	FALSE	swab
094ec084	NA	NA	NA	female	28	v_con	mild_dis	more_150k	NA	NA	NA	NA	NA	NA	NA	NA	NA	NA	NA	NA	NA	NA	NA	NA	NA	FALSE	swab
094f96da	Detected	16.729071	119	female	23.25	NA	NA	75k_100k	02/13/2020	Flu_A_pan,Rnase P_Hs04930436_g1,Flu_A_H1,Xeno_Ac00010014_a1	FALSE	FALSE	FALSE	TRUE	FALSE	FALSE	FALSE	FALSE	FALSE	FALSE	FALSE	FALSE	FALSE	FALSE	FALSE	FALSE	swab
09531cef	Detected	16.4003125	233	female	71	NA	NA	75k_100k	04/09/2020	Xeno_Ac00010014_a1,Rnase P_Hs04930436_g1	FALSE	FALSE	FALSE	FALSE	FALSE	FALSE	FALSE	FALSE	FALSE	FALSE	FALSE	FALSE	FALSE	FALSE	FALSE	FALSE	swab
0956d4a0	Detected	18.1966095	246	female	37	NA	NA	more_150k	04/13/2020	Xeno_Ac00010014_a1,Rnase P_Hs04930436_g1	FALSE	FALSE	FALSE	FALSE	FALSE	FALSE	FALSE	FALSE	FALSE	FALSE	FALSE	FALSE	FALSE	FALSE	FALSE	FALSE	swab
0961ac9b	NA	NA	NA	male	53	v_con	mild_dis	more_150k	NA	NA	NA	NA	NA	NA	NA	NA	NA	NA	NA	NA	NA	NA	NA	NA	NA	FALSE	swab
0966633e	Detected	17.301255	159	NA	NA	NA	NA	NA	03/18/2020	Rnase P_Hs04930436_g1,Xeno_Ac00010014_a1	FALSE	FALSE	FALSE	FALSE	FALSE	FALSE	FALSE	FALSE	FALSE	FALSE	FALSE	FALSE	FALSE	FALSE	FALSE	FALSE	swab
096946b5	Detected	15.6230415	171	male	3	some_con	no_dis	125k_150k	03/17/2020	Flu_A_pan,Xeno_Ac00010014_a1,S.pneumoniae,RV_1of2,Flu_A_H1,Rnase P_Hs04930436_g1,RV_2of2	FALSE	FALSE	FALSE	TRUE	FALSE	FALSE	FALSE	FALSE	FALSE	FALSE	TRUE	FALSE	TRUE	FALSE	FALSE	FALSE	swab
096c0f2f	NA	NA	NA	male	26	v_con	no_dis	less_25k	NA	NA	NA	NA	NA	NA	NA	NA	NA	NA	NA	NA	NA	NA	NA	NA	NA	FALSE	swab
096db3e3	Detected	12.2002855	278	female	43	v_con	mild_dis	100k_125k	04/20/2020	Rnase P_Hs04930436_g1,Xeno_Ac00010014_a1	FALSE	FALSE	FALSE	FALSE	FALSE	FALSE	FALSE	FALSE	FALSE	FALSE	FALSE	FALSE	FALSE	FALSE	FALSE	FALSE	swab
09748d60	Detected	20.086718	318	male	42	NA	NA	dont_say	04/28/2020	Rnase P_Hs04930436_g1,Xeno_Ac00010014_a1	FALSE	FALSE	FALSE	FALSE	FALSE	FALSE	FALSE	FALSE	FALSE	FALSE	FALSE	FALSE	FALSE	FALSE	FALSE	FALSE	swab
09787caa	Detected	15.420841	194	male	38.25	v_con	mild_dis	50k_75k	03/10/2020	Rnase P_Hs04930436_g1,Xeno_Ac00010014_a1	FALSE	FALSE	FALSE	FALSE	FALSE	FALSE	FALSE	FALSE	FALSE	FALSE	FALSE	FALSE	FALSE	FALSE	FALSE	FALSE	swab
09796da3	Detected	13.6656365	270	male	23	v_con	mild_dis	100k_125k	04/17/2020	Rnase P_Hs04930436_g1,Xeno_Ac00010014_a1	FALSE	FALSE	FALSE	FALSE	FALSE	FALSE	FALSE	FALSE	FALSE	FALSE	FALSE	FALSE	FALSE	FALSE	FALSE	FALSE	swab
097ad563	Detected	17.927459	291	female	49	NA	NA	75k_100k	04/22/2020	Rnase P_Hs04930436_g1,Xeno_Ac00010014_a1	FALSE	FALSE	FALSE	FALSE	FALSE	FALSE	FALSE	FALSE	FALSE	FALSE	FALSE	FALSE	FALSE	FALSE	FALSE	FALSE	swab
097afe2f	Detected	17.211383	214	female	26	v_con	mild_dis	75k_100k	04/05/2020	Xeno_Ac00010014_a1,Rnase P_Hs04930436_g1	FALSE	FALSE	FALSE	FALSE	FALSE	FALSE	FALSE	FALSE	FALSE	FALSE	FALSE	FALSE	FALSE	FALSE	FALSE	FALSE	swab
097b189b	Detected	16.421999	277	female	30	some_con	strong_dis	50k_75k	04/19/2020	Xeno_Ac00010014_a1,Rnase P_Hs04930436_g1	FALSE	FALSE	FALSE	FALSE	FALSE	FALSE	FALSE	FALSE	FALSE	FALSE	FALSE	FALSE	FALSE	FALSE	FALSE	FALSE	swab
097cbf24	Detected	18.70068	176	NA	NA	NA	NA	NA	03/13/2020	Rnase P_Hs04930436_g1,Xeno_Ac00010014_a1	FALSE	FALSE	FALSE	FALSE	FALSE	FALSE	FALSE	FALSE	FALSE	FALSE	FALSE	FALSE	FALSE	FALSE	FALSE	FALSE	swab
097edbc4	Detected	11.3093265	180	male	49	some_con	mild_dis	125k_150k	03/25/2020	Xeno_Ac00010014_a1,Rnase P_Hs04930436_g1	FALSE	FALSE	FALSE	FALSE	FALSE	FALSE	FALSE	FALSE	FALSE	FALSE	FALSE	FALSE	FALSE	FALSE	FALSE	FALSE	swab
097f4289	NA	NA	NA	female	29	some_con	mild_dis	dont_say	NA	NA	NA	NA	NA	NA	NA	NA	NA	NA	NA	NA	NA	NA	NA	NA	NA	TRUE	swab
09800c15	Detected	15.4402215	272	male	24	NA	NA	50k_75k	04/18/2020	Xeno_Ac00010014_a1,Rnase P_Hs04930436_g1	FALSE	FALSE	FALSE	FALSE	FALSE	FALSE	FALSE	FALSE	FALSE	FALSE	FALSE	FALSE	FALSE	FALSE	FALSE	FALSE	swab
098131d6	Detected	12.0024675	248	female	40	v_con	strong_dis	50k_75k	04/13/2020	Rnase P_Hs04930436_g1,Xeno_Ac00010014_a1	FALSE	FALSE	FALSE	FALSE	FALSE	FALSE	FALSE	FALSE	FALSE	FALSE	FALSE	FALSE	FALSE	FALSE	FALSE	FALSE	swab
0985078b	Detected	11.1253395	294	male	48	some_con	mild_dis	125k_150k	04/23/2020	Xeno_Ac00010014_a1,Rnase P_Hs04930436_g1	FALSE	FALSE	FALSE	FALSE	FALSE	FALSE	FALSE	FALSE	FALSE	FALSE	FALSE	FALSE	FALSE	FALSE	FALSE	FALSE	swab
098581b6	Detected	16.077766	095	male	45.83	NA	NA	125k_150k	01/30/2020	Flu_B_pan,Rnase P_Hs04930436_g1,Xeno_Ac00010014_a1,S.pneumoniae	FALSE	FALSE	FALSE	FALSE	TRUE	FALSE	FALSE	FALSE	FALSE	FALSE	FALSE	FALSE	TRUE	FALSE	FALSE	FALSE	swab
09894401	Detected	14.30123425	282	male	39	v_con	no_dis	more_150k	04/21/2020	Rnase P_Hs04930436_g1,Xeno_Ac00010014_a1	FALSE	FALSE	FALSE	FALSE	FALSE	FALSE	FALSE	FALSE	FALSE	FALSE	FALSE	FALSE	FALSE	FALSE	FALSE	FALSE	swab
0989bfeb	Detected	16.325263	225	female	36	v_con	mild_dis	more_150k	04/08/2020	Xeno_Ac00010014_a1,Rnase P_Hs04930436_g1	FALSE	FALSE	FALSE	FALSE	FALSE	FALSE	FALSE	FALSE	FALSE	FALSE	FALSE	FALSE	FALSE	FALSE	FALSE	FALSE	swab
0991368d	Detected	16.9700295	023	male	64.25	NA	NA	75k_100k	12/04/2019	Rnase P_Hs04930436_g1,Xeno_Ac00010014_a1	FALSE	FALSE	FALSE	FALSE	FALSE	FALSE	FALSE	FALSE	FALSE	FALSE	FALSE	FALSE	FALSE	FALSE	FALSE	NA	swab
09965ada	Detected	16.5066505	262	male	55	v_con	no_dis	more_150k	04/16/2020	Rnase P_Hs04930436_g1,Xeno_Ac00010014_a1	FALSE	FALSE	FALSE	FALSE	FALSE	FALSE	FALSE	FALSE	FALSE	FALSE	FALSE	FALSE	FALSE	FALSE	FALSE	FALSE	swab
09979ea8	Detected	15.747749	210	female	24	some_con	mild_dis	75k_100k	04/03/2020	Rnase P_Hs04930436_g1,Xeno_Ac00010014_a1	FALSE	FALSE	FALSE	FALSE	FALSE	FALSE	FALSE	FALSE	FALSE	FALSE	FALSE	FALSE	FALSE	FALSE	FALSE	FALSE	swab
09a037a9	Detected	15.87922	168	female	40.75	some_con	mild_dis	dont_say	03/17/2020	Xeno_Ac00010014_a1,Rnase P_Hs04930436_g1	FALSE	FALSE	FALSE	FALSE	FALSE	FALSE	FALSE	FALSE	FALSE	FALSE	FALSE	FALSE	FALSE	FALSE	FALSE	FALSE	swab
09a53a67	Detected	15.1569465	238	male	53	v_con	strong_dis	dont_say	04/10/2020	Rnase P_Hs04930436_g1,Xeno_Ac00010014_a1	FALSE	FALSE	FALSE	FALSE	FALSE	FALSE	FALSE	FALSE	FALSE	FALSE	FALSE	FALSE	FALSE	FALSE	FALSE	FALSE	swab
09a694de	Detected	15.2186345	276	female	26	some_con	mild_dis	50k_75k	04/19/2020	Xeno_Ac00010014_a1,Rnase P_Hs04930436_g1	FALSE	FALSE	FALSE	FALSE	FALSE	FALSE	FALSE	FALSE	FALSE	FALSE	FALSE	FALSE	FALSE	FALSE	FALSE	FALSE	swab
09aa2f0f	NA	NA	NA	female	45	not_con	mild_dis	more_150k	NA	NA	NA	NA	NA	NA	NA	NA	NA	NA	NA	NA	NA	NA	NA	NA	NA	FALSE	swab
09b14416	Detected	16.7438175	183	male	44	NA	NA	more_150k	03/26/2020	Xeno_Ac00010014_a1,Rnase P_Hs04930436_g1	FALSE	FALSE	FALSE	FALSE	FALSE	FALSE	FALSE	FALSE	FALSE	FALSE	FALSE	FALSE	FALSE	FALSE	FALSE	FALSE	swab
09b7ccb9	Detected	14.9079905	152	male	32.83	v_con	mild_dis	50k_75k	03/11/2020	Xeno_Ac00010014_a1,Rnase P_Hs04930436_g1	FALSE	FALSE	FALSE	FALSE	FALSE	FALSE	FALSE	FALSE	FALSE	FALSE	FALSE	FALSE	FALSE	FALSE	FALSE	FALSE	swab
09bf3aa9	Detected	14.0809165	213	male	36	v_con	mild_dis	more_150k	04/05/2020	Xeno_Ac00010014_a1,Rnase P_Hs04930436_g1	FALSE	FALSE	FALSE	FALSE	FALSE	FALSE	FALSE	FALSE	FALSE	FALSE	FALSE	FALSE	FALSE	FALSE	FALSE	FALSE	swab
09ca3c5d	Detected	19.4202225	227	male	40.33	v_con	mild_dis	more_150k	03/16/2020	Rnase P_Hs04930436_g1,Xeno_Ac00010014_a1	FALSE	FALSE	FALSE	FALSE	FALSE	FALSE	FALSE	FALSE	FALSE	FALSE	FALSE	FALSE	FALSE	FALSE	FALSE	FALSE	swab
09cd5999	NA	NA	NA	male	22	v_con	mild_dis	75k_100k	NA	NA	NA	NA	NA	NA	NA	NA	NA	NA	NA	NA	NA	NA	NA	NA	NA	FALSE	swab
09d2e4af	Detected	16.9085135	320	male	13	NA	NA	more_150k	04/29/2020	Rnase P_Hs04930436_g1,Xeno_Ac00010014_a1	FALSE	FALSE	FALSE	FALSE	FALSE	FALSE	FALSE	FALSE	FALSE	FALSE	FALSE	FALSE	FALSE	FALSE	FALSE	FALSE	swab
09d7e3dd	Detected	17.1603775	239	male	65	v_con	mild_dis	50k_75k	04/10/2020	Xeno_Ac00010014_a1,Rnase P_Hs04930436_g1	FALSE	FALSE	FALSE	FALSE	FALSE	FALSE	FALSE	FALSE	FALSE	FALSE	FALSE	FALSE	FALSE	FALSE	FALSE	FALSE	handle
09e40926	NA	NA	NA	female	43	NA	NA	more_150k	NA	NA	NA	NA	NA	NA	NA	NA	NA	NA	NA	NA	NA	NA	NA	NA	NA	TRUE	swab
09eea638	Detected	15.5632925	230	male	52	some_con	no_dis	100k_125k	04/08/2020	Rnase P_Hs04930436_g1,Xeno_Ac00010014_a1	FALSE	FALSE	FALSE	FALSE	FALSE	FALSE	FALSE	FALSE	FALSE	FALSE	FALSE	FALSE	FALSE	FALSE	FALSE	TRUE	swab
09eefb09	Detected	15.567633	235	female	48	v_con	no_dis	more_150k	04/10/2020	Xeno_Ac00010014_a1,Xeno_Ac00010014_a1,Rnase P_Hs04930436_g1,Rnase P_Hs04930436_g1	FALSE	FALSE	FALSE	FALSE	FALSE	FALSE	FALSE	FALSE	FALSE	FALSE	FALSE	FALSE	FALSE	FALSE	FALSE	FALSE	swab
09f0dd2d	Detected	14.6576115	271	male	33	v_con	mild_dis	dont_say	04/18/2020	Xeno_Ac00010014_a1,Rnase P_Hs04930436_g1	FALSE	FALSE	FALSE	FALSE	FALSE	FALSE	FALSE	FALSE	FALSE	FALSE	FALSE	FALSE	FALSE	FALSE	FALSE	FALSE	swab
09f4b75e	NotDetected	NA	NA	female	67	some_con	mild_dis	dont_say	NA	NA	NA	NA	NA	NA	NA	NA	NA	NA	NA	NA	NA	NA	NA	NA	NA	FALSE	swab
09f51c90	Detected	13.876294	196	male	57	v_con	strong_dis	more_150k	03/30/2020	Rnase P_Hs04930436_g1,Xeno_Ac00010014_a1	FALSE	FALSE	FALSE	FALSE	FALSE	FALSE	FALSE	FALSE	FALSE	FALSE	FALSE	FALSE	FALSE	FALSE	FALSE	FALSE	swab
09f7d8a6	Detected	16.2861765	230	female	10	some_con	mild_dis	dont_say	04/08/2020	Rnase P_Hs04930436_g1,Xeno_Ac00010014_a1	FALSE	FALSE	FALSE	FALSE	FALSE	FALSE	FALSE	FALSE	FALSE	FALSE	FALSE	FALSE	FALSE	FALSE	FALSE	FALSE	swab
09ff3f8e	NA	NA	NA	male	75	some_con	no_dis	125k_150k	NA	NA	NA	NA	NA	NA	NA	NA	NA	NA	NA	NA	NA	NA	NA	NA	NA	FALSE	handle
0a02a940	Detected	17.990782	225	female	24	v_con	mild_dis	25k_50k	04/07/2020	Rnase P_Hs04930436_g1,Xeno_Ac00010014_a1	FALSE	FALSE	FALSE	FALSE	FALSE	FALSE	FALSE	FALSE	FALSE	FALSE	FALSE	FALSE	FALSE	FALSE	FALSE	FALSE	swab
0a07b355	NA	NA	NA	male	55	some_con	mild_dis	125k_150k	NA	NA	NA	NA	NA	NA	NA	NA	NA	NA	NA	NA	NA	NA	NA	NA	NA	FALSE	swab
0a0b11f9	Detected	19.7726785	175	female	33.58	some_con	mild_dis	100k_125k	03/23/2020	Xeno_Ac00010014_a1,Rnase P_Hs04930436_g1	FALSE	FALSE	FALSE	FALSE	FALSE	FALSE	FALSE	FALSE	FALSE	FALSE	FALSE	FALSE	FALSE	FALSE	FALSE	FALSE	swab
0a0cd54b	Detected	13.6374305	211	female	35	some_con	mild_dis	75k_100k	04/04/2020	Rnase P_Hs04930436_g1,Xeno_Ac00010014_a1	FALSE	FALSE	FALSE	FALSE	FALSE	FALSE	FALSE	FALSE	FALSE	FALSE	FALSE	FALSE	FALSE	FALSE	FALSE	FALSE	swab
0a0fc211	Detected	12.8831065	150	NA	NA	NA	NA	NA	03/10/2020	Rnase P_Hs04930436_g1,Flu_B_pan,Xeno_Ac00010014_a1	FALSE	FALSE	FALSE	FALSE	TRUE	FALSE	FALSE	FALSE	FALSE	FALSE	FALSE	FALSE	FALSE	FALSE	FALSE	FALSE	swab
0a10bc81	NA	NA	NA	female	43	v_con	no_dis	more_150k	NA	NA	NA	NA	NA	NA	NA	NA	NA	NA	NA	NA	NA	NA	NA	NA	NA	FALSE	swab
0a1167dc	NA	NA	NA	female	66	v_con	mild_dis	25k_50k	NA	NA	NA	NA	NA	NA	NA	NA	NA	NA	NA	NA	NA	NA	NA	NA	NA	FALSE	swab
0a146f74	Detected	16.013619	239	female	48	v_con	mild_dis	25k_50k	04/10/2020	Xeno_Ac00010014_a1,Rnase P_Hs04930436_g1	FALSE	FALSE	FALSE	FALSE	FALSE	FALSE	FALSE	FALSE	FALSE	FALSE	FALSE	FALSE	FALSE	FALSE	FALSE	FALSE	swab
0a157b6d	Detected	18.15401	071	NA	NA	NA	NA	NA	01/13/2020	Rnase P_Hs04930436_g1,Xeno_Ac00010014_a1,hMPV	FALSE	FALSE	FALSE	FALSE	FALSE	FALSE	TRUE	FALSE	FALSE	FALSE	FALSE	FALSE	FALSE	FALSE	FALSE	FALSE	swab
0a16a99d	Detected	13.663717	276	male	37	NA	NA	125k_150k	04/19/2020	Xeno_Ac00010014_a1,Rnase P_Hs04930436_g1	FALSE	FALSE	FALSE	FALSE	FALSE	FALSE	FALSE	FALSE	FALSE	FALSE	FALSE	FALSE	FALSE	FALSE	FALSE	FALSE	swab
0a1a0651	Detected	14.9898065	251	female	37	v_con	mild_dis	50k_75k	04/14/2020	Xeno_Ac00010014_a1,Rnase P_Hs04930436_g1	FALSE	FALSE	FALSE	FALSE	FALSE	FALSE	FALSE	FALSE	FALSE	FALSE	FALSE	FALSE	FALSE	FALSE	FALSE	FALSE	swab
0a1b283a	Detected	16.9396785	148	female	52.08	v_con	no_dis	50k_75k	03/06/2020	Xeno_Ac00010014_a1,Rnase P_Hs04930436_g1	FALSE	FALSE	FALSE	FALSE	FALSE	FALSE	FALSE	FALSE	FALSE	FALSE	FALSE	FALSE	FALSE	FALSE	FALSE	FALSE	swab
0a1cce99	Detected	14.4092305	225	male	35	NA	NA	75k_100k	04/07/2020	Rnase P_Hs04930436_g1,Xeno_Ac00010014_a1	FALSE	FALSE	FALSE	FALSE	FALSE	FALSE	FALSE	FALSE	FALSE	FALSE	FALSE	FALSE	FALSE	FALSE	FALSE	FALSE	swab
0a1d2af3	NA	NA	NA	male	66	NA	NA	more_150k	NA	NA	NA	NA	NA	NA	NA	NA	NA	NA	NA	NA	NA	NA	NA	NA	NA	FALSE	swab
0a23fd3d	Detected	15.487498	152	NA	NA	NA	NA	NA	03/16/2020	Rnase P_Hs04930436_g1,Xeno_Ac00010014_a1	FALSE	FALSE	FALSE	FALSE	FALSE	FALSE	FALSE	FALSE	FALSE	FALSE	FALSE	FALSE	FALSE	FALSE	FALSE	FALSE	swab
0a2c5f8f	Detected	14.540445	228	male	42	v_con	mild_dis	more_150k	04/08/2020	Xeno_Ac00010014_a1,Rnase P_Hs04930436_g1	FALSE	FALSE	FALSE	FALSE	FALSE	FALSE	FALSE	FALSE	FALSE	FALSE	FALSE	FALSE	FALSE	FALSE	FALSE	FALSE	swab
0a2e066f	Detected	17.2293805	043	female	34.33	NA	NA	125k_150k	12/23/2019	CoV_229E_CoV_OC43,Rnase P_Hs04930436_g1,Xeno_Ac00010014_a1	FALSE	FALSE	FALSE	FALSE	FALSE	FALSE	FALSE	FALSE	FALSE	FALSE	FALSE	TRUE	FALSE	FALSE	FALSE	NA	swab
0a30f937	Detected	14.721999	280	male	62	v_con	mild_dis	dont_say	04/20/2020	Rnase P_Hs04930436_g1,Xeno_Ac00010014_a1	FALSE	FALSE	FALSE	FALSE	FALSE	FALSE	FALSE	FALSE	FALSE	FALSE	FALSE	FALSE	FALSE	FALSE	FALSE	FALSE	swab
0a31bd9d	Detected	13.4895455	294	male	36	NA	NA	100k_125k	04/23/2020	Rnase P_Hs04930436_g1,Xeno_Ac00010014_a1	FALSE	FALSE	FALSE	FALSE	FALSE	FALSE	FALSE	FALSE	FALSE	FALSE	FALSE	FALSE	FALSE	FALSE	FALSE	FALSE	swab
0a3e4b7a	NA	NA	NA	male	22	some_con	mild_dis	more_150k	NA	NA	NA	NA	NA	NA	NA	NA	NA	NA	NA	NA	NA	NA	NA	NA	NA	FALSE	swab
0a3e706f	NA	NA	NA	male	37	some_con	mild_dis	more_150k	NA	NA	NA	NA	NA	NA	NA	NA	NA	NA	NA	NA	NA	NA	NA	NA	NA	FALSE	swab
0a3fbafe	Detected	14.9771495	227	female	29	NA	NA	dont_say	04/08/2020	Xeno_Ac00010014_a1,Rnase P_Hs04930436_g1	FALSE	FALSE	FALSE	FALSE	FALSE	FALSE	FALSE	FALSE	FALSE	FALSE	FALSE	FALSE	FALSE	FALSE	FALSE	FALSE	swab
0a48c771	NA	NA	NA	male	31	v_con	mild_dis	more_150k	NA	NA	NA	NA	NA	NA	NA	NA	NA	NA	NA	NA	NA	NA	NA	NA	NA	FALSE	swab
0a4e9af4	NA	NA	NA	male	62	v_con	mild_dis	50k_75k	NA	NA	NA	NA	NA	NA	NA	NA	NA	NA	NA	NA	NA	NA	NA	NA	NA	FALSE	swab
0a5088e5	Detected	16.185853	272	male	49	NA	NA	more_150k	04/18/2020	Rnase P_Hs04930436_g1,Xeno_Ac00010014_a1	FALSE	FALSE	FALSE	FALSE	FALSE	FALSE	FALSE	FALSE	FALSE	FALSE	FALSE	FALSE	FALSE	FALSE	FALSE	FALSE	swab
0a53c714	Detected	16.800045	196	female	32	v_con	mild_dis	50k_75k	03/30/2020	Rnase P_Hs04930436_g1,Xeno_Ac00010014_a1	FALSE	FALSE	FALSE	FALSE	FALSE	FALSE	FALSE	FALSE	FALSE	FALSE	FALSE	FALSE	FALSE	FALSE	FALSE	FALSE	swab
0a562d6c	Detected	17.5422735	218	male	35	v_con	mild_dis	100k_125k	04/06/2020	Xeno_Ac00010014_a1,Rnase P_Hs04930436_g1	FALSE	FALSE	FALSE	FALSE	FALSE	FALSE	FALSE	FALSE	FALSE	FALSE	FALSE	FALSE	FALSE	FALSE	FALSE	FALSE	swab
0a589add	Detected	16.1438435	130	male	44.33	v_con	strong_dis	more_150k	02/28/2020	Rnase P_Hs04930436_g1,Flu_A_pan,Flu_A_H1,Xeno_Ac00010014_a1	FALSE	FALSE	FALSE	TRUE	FALSE	FALSE	FALSE	FALSE	FALSE	FALSE	FALSE	FALSE	FALSE	FALSE	FALSE	FALSE	swab
0a59a2af	NA	NA	NA	male	65	some_con	no_dis	25k_50k	NA	NA	NA	NA	NA	NA	NA	NA	NA	NA	NA	NA	NA	NA	NA	NA	NA	FALSE	swab
0a5c4186	Detected	13.7478965	172	female	30.67	v_con	mild_dis	100k_125k	03/17/2020	Rnase P_Hs04930436_g1,Xeno_Ac00010014_a1	FALSE	FALSE	FALSE	FALSE	FALSE	FALSE	FALSE	FALSE	FALSE	FALSE	FALSE	FALSE	FALSE	FALSE	FALSE	FALSE	swab
0a5ddf16	Detected	17.4219885	242	male	34	some_con	mild_dis	25k_50k	04/11/2020	Rnase P_Hs04930436_g1,Xeno_Ac00010014_a1	FALSE	FALSE	FALSE	FALSE	FALSE	FALSE	FALSE	FALSE	FALSE	FALSE	FALSE	FALSE	FALSE	FALSE	FALSE	FALSE	swab
0a5ebe1f	Detected	20.9782065	244	female	21	some_con	mild_dis	50k_75k	04/12/2020	Xeno_Ac00010014_a1,Rnase P_Hs04930436_g1	FALSE	FALSE	FALSE	FALSE	FALSE	FALSE	FALSE	FALSE	FALSE	FALSE	FALSE	FALSE	FALSE	FALSE	FALSE	FALSE	swab
0a603c1f	Detected	18.2356165	146	female	26.17	some_con	mild_dis	dont_say	03/06/2020	Xeno_Ac00010014_a1,Rnase P_Hs04930436_g1	FALSE	FALSE	FALSE	FALSE	FALSE	FALSE	FALSE	FALSE	FALSE	FALSE	FALSE	FALSE	FALSE	FALSE	FALSE	FALSE	swab
0a604f83	Detected	10.535776	240	male	8	v_con	mild_dis	more_150k	04/11/2020	Xeno_Ac00010014_a1,Rnase P_Hs04930436_g1	FALSE	FALSE	FALSE	FALSE	FALSE	FALSE	FALSE	FALSE	FALSE	FALSE	FALSE	FALSE	FALSE	FALSE	FALSE	FALSE	swab
0a60c318	Detected	15.699101	277	male	57	some_con	mild_dis	25k_50k	04/19/2020	Xeno_Ac00010014_a1,Rnase P_Hs04930436_g1	FALSE	FALSE	FALSE	FALSE	FALSE	FALSE	FALSE	FALSE	FALSE	FALSE	FALSE	FALSE	FALSE	FALSE	FALSE	FALSE	swab
0a614da2	Detected	18.305448	235	female	37	some_con	strong_dis	more_150k	04/09/2020	Rnase P_Hs04930436_g1,Xeno_Ac00010014_a1,Rnase P_Hs04930436_g1,Xeno_Ac00010014_a1	FALSE	FALSE	FALSE	FALSE	FALSE	FALSE	FALSE	FALSE	FALSE	FALSE	FALSE	FALSE	FALSE	FALSE	FALSE	FALSE	swab
0a617ceb	Detected	18.519467	033	female	34.08	NA	NA	50k_75k	12/13/2019	Rnase P_Hs04930436_g1,Flu_B_pan,Xeno_Ac00010014_a1	FALSE	FALSE	FALSE	FALSE	TRUE	FALSE	FALSE	FALSE	FALSE	FALSE	FALSE	FALSE	FALSE	FALSE	FALSE	NA	swab
0a625bd1	NA	NA	NA	female	44	some_con	mild_dis	dont_say	NA	NA	NA	NA	NA	NA	NA	NA	NA	NA	NA	NA	NA	NA	NA	NA	NA	FALSE	swab
0a644243	NA	NA	NA	male	2	some_con	strong_dis	more_150k	NA	NA	NA	NA	NA	NA	NA	NA	NA	NA	NA	NA	NA	NA	NA	NA	NA	FALSE	swab
0a6a8a9f	NotDetected	NA	NA	female	62	v_con	mild_dis	50k_75k	NA	NA	NA	NA	NA	NA	NA	NA	NA	NA	NA	NA	NA	NA	NA	NA	NA	FALSE	swab
0a6cb0c6	Detected	15.7677585	127	female	41.33	v_con	mild_dis	50k_75k	02/27/2020	Xeno_Ac00010014_a1,Rnase P_Hs04930436_g1	FALSE	FALSE	FALSE	FALSE	FALSE	FALSE	FALSE	FALSE	FALSE	FALSE	FALSE	FALSE	FALSE	FALSE	FALSE	FALSE	swab
0a74cf8a	Detected	12.769384	274	female	57	some_con	mild_dis	more_150k	04/18/2020	Xeno_Ac00010014_a1,Rnase P_Hs04930436_g1	FALSE	FALSE	FALSE	FALSE	FALSE	FALSE	FALSE	FALSE	FALSE	FALSE	FALSE	FALSE	FALSE	FALSE	FALSE	FALSE	swab
0a78ca1b	Detected	15.823	270	female	35	some_con	mild_dis	more_150k	04/17/2020	Xeno_Ac00010014_a1,Rnase P_Hs04930436_g1	FALSE	FALSE	FALSE	FALSE	FALSE	FALSE	FALSE	FALSE	FALSE	FALSE	FALSE	FALSE	FALSE	FALSE	FALSE	FALSE	swab
0a7ad4d9	NA	NA	NA	female	54	some_con	mild_dis	75k_100k	NA	NA	NA	NA	NA	NA	NA	NA	NA	NA	NA	NA	NA	NA	NA	NA	NA	FALSE	swab
0a82fad2	Detected	19.505509	127	male	25.25	some_con	mild_dis	125k_150k	02/27/2020	Xeno_Ac00010014_a1,Rnase P_Hs04930436_g1	FALSE	FALSE	FALSE	FALSE	FALSE	FALSE	FALSE	FALSE	FALSE	FALSE	FALSE	FALSE	FALSE	FALSE	FALSE	FALSE	swab
0a8af125	Detected	16.8947525	275	female	53	NA	NA	more_150k	04/19/2020	Xeno_Ac00010014_a1,Rnase P_Hs04930436_g1	FALSE	FALSE	FALSE	FALSE	FALSE	FALSE	FALSE	FALSE	FALSE	FALSE	FALSE	FALSE	FALSE	FALSE	FALSE	FALSE	swab
0a8cc28f	NA	NA	NA	male	20	v_con	mild_dis	100k_125k	NA	NA	NA	NA	NA	NA	NA	NA	NA	NA	NA	NA	NA	NA	NA	NA	NA	FALSE	swab
0a8e05a0	NA	NA	NA	female	24	v_con	strong_dis	25k_50k	NA	NA	NA	NA	NA	NA	NA	NA	NA	NA	NA	NA	NA	NA	NA	NA	NA	FALSE	swab
0a9c6eb1	Detected	16.9463815	204	male	32	v_con	mild_dis	more_150k	04/01/2020	Rnase P_Hs04930436_g1,S.pneumoniae,Xeno_Ac00010014_a1	FALSE	FALSE	FALSE	FALSE	FALSE	FALSE	FALSE	FALSE	FALSE	FALSE	FALSE	FALSE	TRUE	FALSE	FALSE	TRUE	swab
0aaabfc7	Detected	12.2705785	232	male	34	some_con	mild_dis	more_150k	04/09/2020	Rnase P_Hs04930436_g1,Xeno_Ac00010014_a1	FALSE	FALSE	FALSE	FALSE	FALSE	FALSE	FALSE	FALSE	FALSE	FALSE	FALSE	FALSE	FALSE	FALSE	FALSE	FALSE	swab
0aac9e5e	NA	NA	NA	male	44	v_con	strong_dis	75k_100k	NA	NA	NA	NA	NA	NA	NA	NA	NA	NA	NA	NA	NA	NA	NA	NA	NA	FALSE	swab
0aae377f	Detected	18.108037	063	male	30	NA	NA	more_150k	01/07/2020	Xeno_Ac00010014_a1,Rnase P_Hs04930436_g1	FALSE	FALSE	FALSE	FALSE	FALSE	FALSE	FALSE	FALSE	FALSE	FALSE	FALSE	FALSE	FALSE	FALSE	FALSE	FALSE	swab
0ab83dd0	Detected	18.001911	263	male	30	v_con	strong_dis	dont_say	04/16/2020	Xeno_Ac00010014_a1,Rnase P_Hs04930436_g1	FALSE	FALSE	FALSE	FALSE	FALSE	FALSE	FALSE	FALSE	FALSE	FALSE	FALSE	FALSE	FALSE	FALSE	FALSE	FALSE	swab
0abc790c	Detected	20.053809	136	male	42	v_con	mild_dis	more_150k	03/03/2020	Flu_A_H1,Rnase P_Hs04930436_g1,Flu_A_pan,Xeno_Ac00010014_a1	FALSE	FALSE	FALSE	TRUE	FALSE	FALSE	FALSE	FALSE	FALSE	FALSE	FALSE	FALSE	FALSE	FALSE	FALSE	FALSE	swab
0abe6779	Detected	22.105147	196	male	8	some_con	no_dis	less_25k	03/30/2020	Rnase P_Hs04930436_g1,Xeno_Ac00010014_a1,S.pneumoniae	FALSE	FALSE	FALSE	FALSE	FALSE	FALSE	FALSE	FALSE	FALSE	FALSE	FALSE	FALSE	TRUE	FALSE	FALSE	FALSE	swab
0ac145fa	Detected	14.8484015	181	female	72	v_con	mild_dis	75k_100k	03/25/2020	Xeno_Ac00010014_a1,Rnase P_Hs04930436_g1	FALSE	FALSE	FALSE	FALSE	FALSE	FALSE	FALSE	FALSE	FALSE	FALSE	FALSE	FALSE	FALSE	FALSE	FALSE	FALSE	swab
0ac4ff9b	Detected	14.77065375	107	other	59.75	NA	NA	more_150k	02/10/2020	RV_1of2,Rnase P_Hs04930436_g1,Xeno_Ac00010014_a1	FALSE	FALSE	FALSE	FALSE	FALSE	FALSE	FALSE	FALSE	FALSE	FALSE	TRUE	FALSE	FALSE	FALSE	FALSE	FALSE	swab
0ac50b6c	Detected	14.767794	239	male	40	v_con	strong_dis	125k_150k	04/10/2020	Rnase P_Hs04930436_g1,Xeno_Ac00010014_a1	FALSE	FALSE	FALSE	FALSE	FALSE	FALSE	FALSE	FALSE	FALSE	FALSE	FALSE	FALSE	FALSE	FALSE	FALSE	FALSE	swab
0acf28a4	NA	NA	NA	female	39	v_con	mild_dis	50k_75k	NA	NA	NA	NA	NA	NA	NA	NA	NA	NA	NA	NA	NA	NA	NA	NA	NA	FALSE	swab
0ad4359d	NotDetected	NA	NA	male	23	v_con	strong_dis	75k_100k	NA	NA	NA	NA	NA	NA	NA	NA	NA	NA	NA	NA	NA	NA	NA	NA	NA	FALSE	swab
0ad73aeb	Detected	15.948437	242	female	54	NA	NA	less_25k	04/11/2020	Xeno_Ac00010014_a1,Rnase P_Hs04930436_g1	FALSE	FALSE	FALSE	FALSE	FALSE	FALSE	FALSE	FALSE	FALSE	FALSE	FALSE	FALSE	FALSE	FALSE	FALSE	FALSE	swab
0adb3f78	NA	NA	NA	male	72	v_con	no_dis	125k_150k	NA	NA	NA	NA	NA	NA	NA	NA	NA	NA	NA	NA	NA	NA	NA	NA	NA	FALSE	swab
0ae28b20	Detected	17.9621915	158	female	61.08	v_con	mild_dis	100k_125k	03/16/2020	Rnase P_Hs04930436_g1,Xeno_Ac00010014_a1	FALSE	FALSE	FALSE	FALSE	FALSE	FALSE	FALSE	FALSE	FALSE	FALSE	FALSE	FALSE	FALSE	FALSE	FALSE	FALSE	swab
0ae2e2e6	Detected	16.663539	213	male	33	NA	NA	more_150k	04/05/2020	Rnase P_Hs04930436_g1,Xeno_Ac00010014_a1	FALSE	FALSE	FALSE	FALSE	FALSE	FALSE	FALSE	FALSE	FALSE	FALSE	FALSE	FALSE	FALSE	FALSE	FALSE	FALSE	swab
0ae5150d	NA	NA	NA	male	70	v_con	no_dis	dont_say	NA	NA	NA	NA	NA	NA	NA	NA	NA	NA	NA	NA	NA	NA	NA	NA	NA	FALSE	swab
0ae5d4d0	NA	NA	NA	female	58	some_con	strong_dis	less_25k	NA	NA	NA	NA	NA	NA	NA	NA	NA	NA	NA	NA	NA	NA	NA	NA	NA	FALSE	swab
0ae8415f	Detected	15.8088165	223	male	26	v_con	mild_dis	25k_50k	04/07/2020	Xeno_Ac00010014_a1,Rnase P_Hs04930436_g1	FALSE	FALSE	FALSE	FALSE	FALSE	FALSE	FALSE	FALSE	FALSE	FALSE	FALSE	FALSE	FALSE	FALSE	FALSE	FALSE	swab
0ae91b4c	Detected	24.108728	018	female	68.5	NA	NA	25k_50k	11/25/2019	Rnase P_Rnase P_Hs04930436_g1,Xeno_Xeno_Ac00010014_a1	FALSE	FALSE	FALSE	FALSE	FALSE	FALSE	FALSE	FALSE	FALSE	FALSE	FALSE	FALSE	FALSE	FALSE	FALSE	NA	swab
0ae98d37	NA	NA	NA	male	47	some_con	mild_dis	more_150k	NA	NA	NA	NA	NA	NA	NA	NA	NA	NA	NA	NA	NA	NA	NA	NA	NA	FALSE	swab
0aee1ef3	NA	NA	NA	female	28	some_con	mild_dis	25k_50k	NA	NA	NA	NA	NA	NA	NA	NA	NA	NA	NA	NA	NA	NA	NA	NA	NA	FALSE	swab
0af1b0d0	NA	NA	NA	male	51	some_con	strong_dis	100k_125k	NA	NA	NA	NA	NA	NA	NA	NA	NA	NA	NA	NA	NA	NA	NA	NA	NA	FALSE	swab
0af540a3	Detected	17.996111	184	female	37	NA	NA	more_150k	03/26/2020	Rnase P_Hs04930436_g1,Xeno_Ac00010014_a1	FALSE	FALSE	FALSE	FALSE	FALSE	FALSE	FALSE	FALSE	FALSE	FALSE	FALSE	FALSE	FALSE	FALSE	FALSE	FALSE	swab
0af5c249	NA	NA	NA	male	43	some_con	mild_dis	more_150k	NA	NA	NA	NA	NA	NA	NA	NA	NA	NA	NA	NA	NA	NA	NA	NA	NA	FALSE	swab
0af806c8	NA	NA	NA	female	38	v_con	mild_dis	more_150k	NA	NA	NA	NA	NA	NA	NA	NA	NA	NA	NA	NA	NA	NA	NA	NA	NA	FALSE	swab
0b02a7dc	Detected	13.8679075	050	NA	NA	NA	NA	NA	12/30/2019	CoV_HKU1_CoV_NL63,Xeno_Ac00010014_a1,Rnase P_Hs04930436_g1,RSVA	FALSE	FALSE	FALSE	FALSE	FALSE	FALSE	FALSE	FALSE	FALSE	TRUE	FALSE	TRUE	FALSE	FALSE	FALSE	NA	swab
0b087332	NotDetected	NA	NA	female	55	NA	NA	dont_say	NA	NA	NA	NA	NA	NA	NA	NA	NA	NA	NA	NA	NA	NA	NA	NA	NA	FALSE	swab
0b08bd15	Detected	12.0961825	208	female	51	some_con	mild_dis	dont_say	04/03/2020	Xeno_Ac00010014_a1,Rnase P_Hs04930436_g1	FALSE	FALSE	FALSE	FALSE	FALSE	FALSE	FALSE	FALSE	FALSE	FALSE	FALSE	FALSE	FALSE	FALSE	FALSE	FALSE	swab
0b0d2b0a	NA	NA	NA	female	38	some_con	mild_dis	75k_100k	NA	NA	NA	NA	NA	NA	NA	NA	NA	NA	NA	NA	NA	NA	NA	NA	NA	FALSE	swab
0b0df563	Detected	17.5638275	180	female	58	some_con	mild_dis	dont_say	03/25/2020	RV_1of2,Rnase P_Hs04930436_g1,Xeno_Ac00010014_a1	FALSE	FALSE	FALSE	FALSE	FALSE	FALSE	FALSE	FALSE	FALSE	FALSE	TRUE	FALSE	FALSE	FALSE	FALSE	FALSE	swab
0b157ed2	NA	NA	NA	NA	NA	NA	NA	NA	03/27/2020	Rnase P_Hs04930436_g1,Xeno_Ac00010014_a1,S.pneumoniae	FALSE	FALSE	FALSE	FALSE	FALSE	FALSE	FALSE	FALSE	FALSE	FALSE	FALSE	FALSE	TRUE	FALSE	FALSE	FALSE	swab
0b21c70b	Detected	14.01536325	240	male	58	NA	NA	100k_125k	04/11/2020	Rnase P_Hs04930436_g1,Xeno_Ac00010014_a1	FALSE	FALSE	FALSE	FALSE	FALSE	FALSE	FALSE	FALSE	FALSE	FALSE	FALSE	FALSE	FALSE	FALSE	FALSE	FALSE	swab
0b268ed3	Detected	15.5709835	258	male	37	some_con	mild_dis	75k_100k	04/15/2020	Rnase P_Hs04930436_g1,Xeno_Ac00010014_a1	FALSE	FALSE	FALSE	FALSE	FALSE	FALSE	FALSE	FALSE	FALSE	FALSE	FALSE	FALSE	FALSE	FALSE	FALSE	FALSE	swab
0b2720ad	Detected	12.179402	235	male	51	v_con	mild_dis	dont_say	04/10/2020	CoV_HKU1_CoV_NL63,Xeno_Ac00010014_a1,Rnase P_Hs04930436_g1,Xeno_Ac00010014_a1,Rnase P_Hs04930436_g1	FALSE	FALSE	FALSE	FALSE	FALSE	FALSE	FALSE	FALSE	FALSE	FALSE	FALSE	TRUE	FALSE	FALSE	FALSE	FALSE	swab
0b2a9fed	NA	NA	NA	female	16	NA	NA	less_25k	NA	NA	NA	NA	NA	NA	NA	NA	NA	NA	NA	NA	NA	NA	NA	NA	NA	TRUE	swab
0b30bbbc	Detected	17.0278255	243	female	20	v_con	strong_dis	more_150k	04/11/2020	Xeno_Ac00010014_a1,Rnase P_Hs04930436_g1	FALSE	FALSE	FALSE	FALSE	FALSE	FALSE	FALSE	FALSE	FALSE	FALSE	FALSE	FALSE	FALSE	FALSE	FALSE	FALSE	swab
0b37403d	Detected	17.4872685	185	female	39	v_con	mild_dis	125k_150k	03/26/2020	Xeno_Ac00010014_a1,Rnase P_Hs04930436_g1	FALSE	FALSE	FALSE	FALSE	FALSE	FALSE	FALSE	FALSE	FALSE	FALSE	FALSE	FALSE	FALSE	FALSE	FALSE	FALSE	swab
0b3a6b3a	Detected	12.9504655	278	female	3	v_con	mild_dis	more_150k	04/20/2020	Xeno_Ac00010014_a1,Rnase P_Hs04930436_g1,RV_1of2	FALSE	FALSE	FALSE	FALSE	FALSE	FALSE	FALSE	FALSE	FALSE	FALSE	TRUE	FALSE	FALSE	FALSE	FALSE	FALSE	swab
0b4517f6	Detected	14.5270225	266	female	49	v_con	mild_dis	more_150k	04/17/2020	Rnase P_Hs04930436_g1,Xeno_Ac00010014_a1	FALSE	FALSE	FALSE	FALSE	FALSE	FALSE	FALSE	FALSE	FALSE	FALSE	FALSE	FALSE	FALSE	FALSE	FALSE	FALSE	swab
0b45d143	NA	NA	NA	male	41	v_con	mild_dis	more_150k	NA	NA	NA	NA	NA	NA	NA	NA	NA	NA	NA	NA	NA	NA	NA	NA	NA	FALSE	swab
0b498974	Detected	13.853688	218	female	24	some_con	mild_dis	more_150k	04/06/2020	Xeno_Ac00010014_a1,Rnase P_Hs04930436_g1	FALSE	FALSE	FALSE	FALSE	FALSE	FALSE	FALSE	FALSE	FALSE	FALSE	FALSE	FALSE	FALSE	FALSE	FALSE	FALSE	swab
0b4b4397	NA	NA	NA	female	36	some_con	strong_dis	100k_125k	NA	NA	NA	NA	NA	NA	NA	NA	NA	NA	NA	NA	NA	NA	NA	NA	NA	FALSE	swab
0b4e9869	Detected	13.437442	253	male	31	v_con	mild_dis	50k_75k	04/14/2020	Rnase P_Hs04930436_g1,Xeno_Ac00010014_a1	FALSE	FALSE	FALSE	FALSE	FALSE	FALSE	FALSE	FALSE	FALSE	FALSE	FALSE	FALSE	FALSE	FALSE	FALSE	FALSE	swab
0b5293a1	Detected	16.8637005	237	male	40	some_con	mild_dis	more_150k	04/10/2020	Xeno_Ac00010014_a1,Rnase P_Hs04930436_g1	FALSE	FALSE	FALSE	FALSE	FALSE	FALSE	FALSE	FALSE	FALSE	FALSE	FALSE	FALSE	FALSE	FALSE	FALSE	FALSE	swab
0b52bece	Detected	16.459652	320	male	25	v_con	mild_dis	25k_50k	04/29/2020	Xeno_Ac00010014_a1,Rnase P_Hs04930436_g1	FALSE	FALSE	FALSE	FALSE	FALSE	FALSE	FALSE	FALSE	FALSE	FALSE	FALSE	FALSE	FALSE	FALSE	FALSE	FALSE	swab
0b56508d	Detected	14.80085875	232	female	27	v_con	mild_dis	25k_50k	04/09/2020	Rnase P_Hs04930436_g1,Xeno_Ac00010014_a1	FALSE	FALSE	FALSE	FALSE	FALSE	FALSE	FALSE	FALSE	FALSE	FALSE	FALSE	FALSE	FALSE	FALSE	FALSE	FALSE	swab
0b574d37	Detected	16.173315	194	male	44.08	v_con	no_dis	more_150k	03/10/2020	Xeno_Ac00010014_a1,Flu_A_H1,Flu_A_pan,Rnase P_Hs04930436_g1	FALSE	FALSE	FALSE	TRUE	FALSE	FALSE	FALSE	FALSE	FALSE	FALSE	FALSE	FALSE	FALSE	FALSE	FALSE	FALSE	swab
0b58e82a	Detected	20.733654	041	female	29.17	NA	NA	100k_125k	12/20/2019	Xeno_Ac00010014_a1,Rnase P_Hs04930436_g1	FALSE	FALSE	FALSE	FALSE	FALSE	FALSE	FALSE	FALSE	FALSE	FALSE	FALSE	FALSE	FALSE	FALSE	FALSE	NA	swab
0b590cda	Detected	21.1030965	167	female	29.42	some_con	no_dis	more_150k	03/16/2020	Rnase P_Hs04930436_g1,Xeno_Ac00010014_a1	FALSE	FALSE	FALSE	FALSE	FALSE	FALSE	FALSE	FALSE	FALSE	FALSE	FALSE	FALSE	FALSE	FALSE	FALSE	FALSE	swab
0b610043	Detected	14.2987325	253	female	35	v_con	mild_dis	125k_150k	04/14/2020	Xeno_Ac00010014_a1,Rnase P_Hs04930436_g1	FALSE	FALSE	FALSE	FALSE	FALSE	FALSE	FALSE	FALSE	FALSE	FALSE	FALSE	FALSE	FALSE	FALSE	FALSE	FALSE	swab
0b6d7436	Detected	17.626923	280	male	36	v_con	mild_dis	25k_50k	04/20/2020	Xeno_Ac00010014_a1,Rnase P_Hs04930436_g1	FALSE	FALSE	FALSE	FALSE	FALSE	FALSE	FALSE	FALSE	FALSE	FALSE	FALSE	FALSE	FALSE	FALSE	FALSE	FALSE	swab
0b73ed7c	Detected	15.792685	226	male	63	NA	NA	less_25k	04/08/2020	Xeno_Ac00010014_a1,Rnase P_Hs04930436_g1	FALSE	FALSE	FALSE	FALSE	FALSE	FALSE	FALSE	FALSE	FALSE	FALSE	FALSE	FALSE	FALSE	FALSE	FALSE	FALSE	swab
0b752928	NA	NA	NA	male	51	v_con	mild_dis	more_150k	NA	NA	NA	NA	NA	NA	NA	NA	NA	NA	NA	NA	NA	NA	NA	NA	NA	FALSE	swab
0b78e1fd	Detected	16.0066625	258	female	62	some_con	mild_dis	more_150k	04/15/2020	Rnase P_Hs04930436_g1,Xeno_Ac00010014_a1	FALSE	FALSE	FALSE	FALSE	FALSE	FALSE	FALSE	FALSE	FALSE	FALSE	FALSE	FALSE	FALSE	FALSE	FALSE	FALSE	swab
0b7b7fb2	Detected	17.711118	255	male	27	v_con	no_dis	more_150k	04/15/2020	Rnase P_Hs04930436_g1,Xeno_Ac00010014_a1	FALSE	FALSE	FALSE	FALSE	FALSE	FALSE	FALSE	FALSE	FALSE	FALSE	FALSE	FALSE	FALSE	FALSE	FALSE	FALSE	swab
0b7e95e2	Detected	11.750441	274	female	58	some_con	strong_dis	dont_say	04/18/2020	Xeno_Ac00010014_a1,Rnase P_Hs04930436_g1	FALSE	FALSE	FALSE	FALSE	FALSE	FALSE	FALSE	FALSE	FALSE	FALSE	FALSE	FALSE	FALSE	FALSE	FALSE	FALSE	swab
0b80163b	NA	NA	NA	female	27	NA	NA	75k_100k	NA	NA	NA	NA	NA	NA	NA	NA	NA	NA	NA	NA	NA	NA	NA	NA	NA	FALSE	swab
0b8034cc	Detected	14.2544105	282	female	72	some_con	mild_dis	100k_125k	04/20/2020	Xeno_Ac00010014_a1,Rnase P_Hs04930436_g1	FALSE	FALSE	FALSE	FALSE	FALSE	FALSE	FALSE	FALSE	FALSE	FALSE	FALSE	FALSE	FALSE	FALSE	FALSE	FALSE	swab
0b86254b	Detected	15.4678875	229	female	64	NA	NA	more_150k	04/08/2020	Xeno_Ac00010014_a1,Rnase P_Hs04930436_g1	FALSE	FALSE	FALSE	FALSE	FALSE	FALSE	FALSE	FALSE	FALSE	FALSE	FALSE	FALSE	FALSE	FALSE	FALSE	FALSE	swab
0b8baf9d	Detected	17.46133	172	male	39.58	v_con	mild_dis	more_150k	03/17/2020	Xeno_Ac00010014_a1,Rnase P_Hs04930436_g1	FALSE	FALSE	FALSE	FALSE	FALSE	FALSE	FALSE	FALSE	FALSE	FALSE	FALSE	FALSE	FALSE	FALSE	FALSE	FALSE	swab
0b93a070	Detected	17.669409	251	female	44	v_con	no_dis	more_150k	04/14/2020	Rnase P_Hs04930436_g1,Xeno_Ac00010014_a1	FALSE	FALSE	FALSE	FALSE	FALSE	FALSE	FALSE	FALSE	FALSE	FALSE	FALSE	FALSE	FALSE	FALSE	FALSE	FALSE	swab
0b93de65	Detected	15.0575205	179	female	66	v_con	no_dis	75k_100k	03/24/2020	Xeno_Ac00010014_a1,Rnase P_Hs04930436_g1	FALSE	FALSE	FALSE	FALSE	FALSE	FALSE	FALSE	FALSE	FALSE	FALSE	FALSE	FALSE	FALSE	FALSE	FALSE	FALSE	swab
0b963888	Detected	23.236472	238	female	57	v_con	no_dis	75k_100k	04/10/2020	Rnase P_Hs04930436_g1,Xeno_Ac00010014_a1	FALSE	FALSE	FALSE	FALSE	FALSE	FALSE	FALSE	FALSE	FALSE	FALSE	FALSE	FALSE	FALSE	FALSE	FALSE	FALSE	swab
0b99571d	Detected	16.302283	297	male	35	v_con	no_dis	50k_75k	04/23/2020	Rnase P_Hs04930436_g1,Xeno_Ac00010014_a1	FALSE	FALSE	FALSE	FALSE	FALSE	FALSE	FALSE	FALSE	FALSE	FALSE	FALSE	FALSE	FALSE	FALSE	FALSE	FALSE	swab
0b9b7144	NA	NA	NA	female	34	some_con	mild_dis	100k_125k	NA	NA	NA	NA	NA	NA	NA	NA	NA	NA	NA	NA	NA	NA	NA	NA	NA	FALSE	swab
0b9cf40a	Detected	13.423329	238	female	37	some_con	mild_dis	more_150k	04/10/2020	Xeno_Ac00010014_a1,Rnase P_Hs04930436_g1	FALSE	FALSE	FALSE	FALSE	FALSE	FALSE	FALSE	FALSE	FALSE	FALSE	FALSE	FALSE	FALSE	FALSE	FALSE	FALSE	swab
0ba08f90	NA	NA	NA	female	15	v_con	mild_dis	less_25k	NA	NA	NA	NA	NA	NA	NA	NA	NA	NA	NA	NA	NA	NA	NA	NA	NA	FALSE	swab
0ba21672	Detected	14.1733905	275	male	49	v_con	strong_dis	75k_100k	04/19/2020	Rnase P_Hs04930436_g1,Xeno_Ac00010014_a1	FALSE	FALSE	FALSE	FALSE	FALSE	FALSE	FALSE	FALSE	FALSE	FALSE	FALSE	FALSE	FALSE	FALSE	FALSE	FALSE	swab
0ba4da4c	Detected	14.0735475	181	male	76	v_con	mild_dis	100k_125k	03/25/2020	Rnase P_Hs04930436_g1,Xeno_Ac00010014_a1	FALSE	FALSE	FALSE	FALSE	FALSE	FALSE	FALSE	FALSE	FALSE	FALSE	FALSE	FALSE	FALSE	FALSE	FALSE	FALSE	swab
0ba6d1a3	Detected	18.3824125	256	female	65	NA	NA	50k_75k	04/15/2020	Xeno_Ac00010014_a1,Rnase P_Hs04930436_g1	FALSE	FALSE	FALSE	FALSE	FALSE	FALSE	FALSE	FALSE	FALSE	FALSE	FALSE	FALSE	FALSE	FALSE	FALSE	FALSE	swab
0ba8075b	NA	NA	NA	male	49	NA	NA	dont_say	NA	NA	NA	NA	NA	NA	NA	NA	NA	NA	NA	NA	NA	NA	NA	NA	NA	FALSE	swab
0bb29776	Detected	16.719277	152	NA	NA	NA	NA	NA	03/12/2020	Xeno_Ac00010014_a1,Rnase P_Hs04930436_g1	FALSE	FALSE	FALSE	FALSE	FALSE	FALSE	FALSE	FALSE	FALSE	FALSE	FALSE	FALSE	FALSE	FALSE	FALSE	FALSE	swab
0bb2b680	Detected	16.0574905	276	female	32	some_con	mild_dis	dont_say	04/19/2020	Xeno_Ac00010014_a1,Rnase P_Hs04930436_g1	FALSE	FALSE	FALSE	FALSE	FALSE	FALSE	FALSE	FALSE	FALSE	FALSE	FALSE	FALSE	FALSE	FALSE	FALSE	FALSE	swab
0bb5f340	Detected	12.7939045	238	male	60	v_con	strong_dis	more_150k	04/10/2020	Rnase P_Hs04930436_g1,Xeno_Ac00010014_a1	FALSE	FALSE	FALSE	FALSE	FALSE	FALSE	FALSE	FALSE	FALSE	FALSE	FALSE	FALSE	FALSE	FALSE	FALSE	FALSE	swab
0bb88b4e	Detected	20.857854	150	NA	NA	NA	NA	NA	03/10/2020	Rnase P_Hs04930436_g1,Xeno_Ac00010014_a1	FALSE	FALSE	FALSE	FALSE	FALSE	FALSE	FALSE	FALSE	FALSE	FALSE	FALSE	FALSE	FALSE	FALSE	FALSE	FALSE	swab
0bba3400	Detected	12.398275	281	female	59	some_con	mild_dis	more_150k	04/20/2020	Rnase P_Hs04930436_g1,Xeno_Ac00010014_a1	FALSE	FALSE	FALSE	FALSE	FALSE	FALSE	FALSE	FALSE	FALSE	FALSE	FALSE	FALSE	FALSE	FALSE	FALSE	FALSE	swab
0bbc52f3	Detected	13.0214795	244	male	42	NA	NA	100k_125k	04/12/2020	Xeno_Ac00010014_a1,Rnase P_Hs04930436_g1	FALSE	FALSE	FALSE	FALSE	FALSE	FALSE	FALSE	FALSE	FALSE	FALSE	FALSE	FALSE	FALSE	FALSE	FALSE	FALSE	swab
0bc423c0	Detected	13.7521215	192	female	73	some_con	mild_dis	75k_100k	03/30/2020	Xeno_Ac00010014_a1,Rnase P_Hs04930436_g1	FALSE	FALSE	FALSE	FALSE	FALSE	FALSE	FALSE	FALSE	FALSE	FALSE	FALSE	FALSE	FALSE	FALSE	FALSE	FALSE	swab
0bcc6260	Detected	11.23389875	241	male	71	NA	NA	less_25k	04/11/2020	Xeno_Ac00010014_a1,Rnase P_Hs04930436_g1	FALSE	FALSE	FALSE	FALSE	FALSE	FALSE	FALSE	FALSE	FALSE	FALSE	FALSE	FALSE	FALSE	FALSE	FALSE	FALSE	swab
0bcede24	Detected	18.630176	194	female	35.25	some_con	mild_dis	75k_100k	03/09/2020	Rnase P_Hs04930436_g1,Xeno_Ac00010014_a1	FALSE	FALSE	FALSE	FALSE	FALSE	FALSE	FALSE	FALSE	FALSE	FALSE	FALSE	FALSE	FALSE	FALSE	FALSE	FALSE	swab
0bd09503	Detected	14.711892	183	female	35	NA	NA	dont_say	03/26/2020	Xeno_Ac00010014_a1,Rnase P_Hs04930436_g1	FALSE	FALSE	FALSE	FALSE	FALSE	FALSE	FALSE	FALSE	FALSE	FALSE	FALSE	FALSE	FALSE	FALSE	FALSE	FALSE	swab
0bd8ddec	Detected	16.7725025	060	female	44.33	NA	NA	more_150k	01/06/2020	Rnase P_Hs04930436_g1,Xeno_Ac00010014_a1	FALSE	FALSE	FALSE	FALSE	FALSE	FALSE	FALSE	FALSE	FALSE	FALSE	FALSE	FALSE	FALSE	FALSE	FALSE	FALSE	swab
0bdc82ee	Detected	14.4911495	220	female	37	v_con	mild_dis	125k_150k	04/07/2020	Xeno_Ac00010014_a1,Rnase P_Hs04930436_g1	FALSE	FALSE	FALSE	FALSE	FALSE	FALSE	FALSE	FALSE	FALSE	FALSE	FALSE	FALSE	FALSE	FALSE	FALSE	FALSE	swab
0bdcd0a5	NA	NA	NA	male	37	v_con	mild_dis	25k_50k	NA	NA	NA	NA	NA	NA	NA	NA	NA	NA	NA	NA	NA	NA	NA	NA	NA	FALSE	swab
0be3dc52	Detected	16.8658925	188	NA	NA	NA	NA	NA	03/06/2020	Rnase P_Hs04930436_g1,Xeno_Ac00010014_a1	FALSE	FALSE	FALSE	FALSE	FALSE	FALSE	FALSE	FALSE	FALSE	FALSE	FALSE	FALSE	FALSE	FALSE	FALSE	FALSE	swab
0becfaff	Detected	14.243261	180	female	35	some_con	mild_dis	more_150k	03/25/2020	Xeno_Ac00010014_a1,Rnase P_Hs04930436_g1	FALSE	FALSE	FALSE	FALSE	FALSE	FALSE	FALSE	FALSE	FALSE	FALSE	FALSE	FALSE	FALSE	FALSE	FALSE	FALSE	swab
0bf51be4	Detected	15.0487155	242	female	64	v_con	mild_dis	75k_100k	04/11/2020	Xeno_Ac00010014_a1,Rnase P_Hs04930436_g1	FALSE	FALSE	FALSE	FALSE	FALSE	FALSE	FALSE	FALSE	FALSE	FALSE	FALSE	FALSE	FALSE	FALSE	FALSE	FALSE	swab
0bfa5911	Detected	17.4627725	273	female	27	some_con	mild_dis	25k_50k	04/18/2020	Rnase P_Hs04930436_g1,Xeno_Ac00010014_a1	FALSE	FALSE	FALSE	FALSE	FALSE	FALSE	FALSE	FALSE	FALSE	FALSE	FALSE	FALSE	FALSE	FALSE	FALSE	FALSE	swab
0bfba49e	Detected	16.0035925	201	male	37	v_con	mild_dis	more_150k	04/01/2020	Rnase P_Hs04930436_g1,Xeno_Ac00010014_a1	FALSE	FALSE	FALSE	FALSE	FALSE	FALSE	FALSE	FALSE	FALSE	FALSE	FALSE	FALSE	FALSE	FALSE	FALSE	FALSE	swab
0bfc2db5	Detected	18.5514505	281	male	28	NA	NA	dont_say	04/20/2020	Xeno_Ac00010014_a1,Rnase P_Hs04930436_g1	FALSE	FALSE	FALSE	FALSE	FALSE	FALSE	FALSE	FALSE	FALSE	FALSE	FALSE	FALSE	FALSE	FALSE	FALSE	FALSE	swab
0bfd617a	Detected	17.9776	234	female	48	NA	NA	more_150k	04/09/2020	Xeno_Ac00010014_a1,Rnase P_Hs04930436_g1,Xeno_Ac00010014_a1,Rnase P_Hs04930436_g1	FALSE	FALSE	FALSE	FALSE	FALSE	FALSE	FALSE	FALSE	FALSE	FALSE	FALSE	FALSE	FALSE	FALSE	FALSE	FALSE	swab
0c0030db	Detected	10.3196785	255	female	28	some_con	mild_dis	more_150k	04/15/2020	Xeno_Ac00010014_a1,Rnase P_Hs04930436_g1	FALSE	FALSE	FALSE	FALSE	FALSE	FALSE	FALSE	FALSE	FALSE	FALSE	FALSE	FALSE	FALSE	FALSE	FALSE	FALSE	swab
0c09c746	Detected	18.158447	207	female	72	NA	NA	less_25k	04/02/2020	Xeno_Ac00010014_a1,Rnase P_Hs04930436_g1	FALSE	FALSE	FALSE	FALSE	FALSE	FALSE	FALSE	FALSE	FALSE	FALSE	FALSE	FALSE	FALSE	FALSE	FALSE	FALSE	swab
0c0f37d8	NA	NA	NA	female	30	some_con	mild_dis	more_150k	NA	NA	NA	NA	NA	NA	NA	NA	NA	NA	NA	NA	NA	NA	NA	NA	NA	FALSE	swab
0c11a547	Detected	15.826926	221	male	60	v_con	no_dis	50k_75k	04/07/2020	Rnase P_Hs04930436_g1,Xeno_Ac00010014_a1	FALSE	FALSE	FALSE	FALSE	FALSE	FALSE	FALSE	FALSE	FALSE	FALSE	FALSE	FALSE	FALSE	FALSE	FALSE	FALSE	swab
0c13f64c	NA	NA	NA	female	62	v_con	no_dis	125k_150k	NA	NA	NA	NA	NA	NA	NA	NA	NA	NA	NA	NA	NA	NA	NA	NA	NA	FALSE	swab
0c172feb	Detected	26.371239	037	male	38.58	NA	NA	more_150k	12/18/2019	Rnase P_Hs04930436_g1,Xeno_Ac00010014_a1	FALSE	FALSE	FALSE	FALSE	FALSE	FALSE	FALSE	FALSE	FALSE	FALSE	FALSE	FALSE	FALSE	FALSE	FALSE	NA	swab
0c186001	Detected	19.0833015	251	male	27	v_con	mild_dis	more_150k	04/14/2020	Rnase P_Hs04930436_g1,Xeno_Ac00010014_a1	FALSE	FALSE	FALSE	FALSE	FALSE	FALSE	FALSE	FALSE	FALSE	FALSE	FALSE	FALSE	FALSE	FALSE	FALSE	FALSE	swab
0c1a45e0	Detected	11.729448	150	NA	NA	NA	NA	NA	03/10/2020	Xeno_Ac00010014_a1,Rnase P_Hs04930436_g1	FALSE	FALSE	FALSE	FALSE	FALSE	FALSE	FALSE	FALSE	FALSE	FALSE	FALSE	FALSE	FALSE	FALSE	FALSE	FALSE	swab
0c1cb204	Detected	17.5642875	235	female	40	some_con	mild_dis	125k_150k	04/09/2020	Xeno_Ac00010014_a1,Xeno_Ac00010014_a1,Rnase P_Hs04930436_g1	FALSE	FALSE	FALSE	FALSE	FALSE	FALSE	FALSE	FALSE	FALSE	FALSE	FALSE	FALSE	FALSE	FALSE	FALSE	FALSE	swab
0c1d5603	NA	NA	NA	male	30	v_con	mild_dis	dont_say	NA	NA	NA	NA	NA	NA	NA	NA	NA	NA	NA	NA	NA	NA	NA	NA	NA	FALSE	swab
0c22e4f6	Detected	20.2314615	262	male	74	some_con	mild_dis	50k_75k	04/16/2020	Rnase P_Hs04930436_g1,Xeno_Ac00010014_a1	FALSE	FALSE	FALSE	FALSE	FALSE	FALSE	FALSE	FALSE	FALSE	FALSE	FALSE	FALSE	FALSE	FALSE	FALSE	FALSE	swab
0c26a32a	Detected	11.51471575	320	male	83	some_con	no_dis	75k_100k	04/29/2020	Xeno_Ac00010014_a1,Rnase P_Hs04930436_g1	FALSE	FALSE	FALSE	FALSE	FALSE	FALSE	FALSE	FALSE	FALSE	FALSE	FALSE	FALSE	FALSE	FALSE	FALSE	FALSE	swab
0c285cb5	Detected	17.416786	209	female	35	v_con	mild_dis	dont_say	04/03/2020	Xeno_Ac00010014_a1,Rnase P_Hs04930436_g1	FALSE	FALSE	FALSE	FALSE	FALSE	FALSE	FALSE	FALSE	FALSE	FALSE	FALSE	FALSE	FALSE	FALSE	FALSE	FALSE	swab
0c297579	NA	NA	NA	female	22	some_con	mild_dis	dont_say	NA	NA	NA	NA	NA	NA	NA	NA	NA	NA	NA	NA	NA	NA	NA	NA	NA	FALSE	swab
0c2a8377	Detected	13.4020625	266	female	30	v_con	mild_dis	125k_150k	04/17/2020	Rnase P_Hs04930436_g1,Xeno_Ac00010014_a1	FALSE	FALSE	FALSE	FALSE	FALSE	FALSE	FALSE	FALSE	FALSE	FALSE	FALSE	FALSE	FALSE	FALSE	FALSE	FALSE	swab
0c2e4737	NA	NA	NA	female	64	v_con	no_dis	50k_75k	NA	NA	NA	NA	NA	NA	NA	NA	NA	NA	NA	NA	NA	NA	NA	NA	NA	FALSE	swab
0c32df15	Detected	14.5623285	294	female	36	some_con	mild_dis	125k_150k	04/23/2020	Xeno_Ac00010014_a1,Rnase P_Hs04930436_g1	FALSE	FALSE	FALSE	FALSE	FALSE	FALSE	FALSE	FALSE	FALSE	FALSE	FALSE	FALSE	FALSE	FALSE	FALSE	FALSE	swab
0c32fa83	Detected	12.7055185	184	male	39	NA	NA	50k_75k	03/26/2020	Rnase P_Hs04930436_g1,Xeno_Ac00010014_a1	FALSE	FALSE	FALSE	FALSE	FALSE	FALSE	FALSE	FALSE	FALSE	FALSE	FALSE	FALSE	FALSE	FALSE	FALSE	FALSE	swab
0c3508de	Detected	19.576927	142	female	34.33	v_con	mild_dis	75k_100k	03/05/2020	Xeno_Ac00010014_a1,Rnase P_Hs04930436_g1	FALSE	FALSE	FALSE	FALSE	FALSE	FALSE	FALSE	FALSE	FALSE	FALSE	FALSE	FALSE	FALSE	FALSE	FALSE	FALSE	swab
0c383984	Detected	16.8238295	297	female	38	some_con	strong_dis	more_150k	04/23/2020	Rnase P_Hs04930436_g1,Xeno_Ac00010014_a1	FALSE	FALSE	FALSE	FALSE	FALSE	FALSE	FALSE	FALSE	FALSE	FALSE	FALSE	FALSE	FALSE	FALSE	FALSE	FALSE	swab
0c38f7ca	NA	NA	NA	female	37	some_con	mild_dis	25k_50k	NA	NA	NA	NA	NA	NA	NA	NA	NA	NA	NA	NA	NA	NA	NA	NA	NA	FALSE	swab
0c3c2e16	NA	NA	NA	male	51	v_con	mild_dis	more_150k	NA	NA	NA	NA	NA	NA	NA	NA	NA	NA	NA	NA	NA	NA	NA	NA	NA	FALSE	swab
0c3f7b55	Detected	12.622262	242	female	28	NA	NA	75k_100k	04/11/2020	Xeno_Ac00010014_a1,Rnase P_Hs04930436_g1	FALSE	FALSE	FALSE	FALSE	FALSE	FALSE	FALSE	FALSE	FALSE	FALSE	FALSE	FALSE	FALSE	FALSE	FALSE	FALSE	swab
0c40aafc	NA	NA	NA	female	42	v_con	mild_dis	more_150k	NA	NA	NA	NA	NA	NA	NA	NA	NA	NA	NA	NA	NA	NA	NA	NA	NA	FALSE	swab
0c4133ec	Detected	17.7516	154	female	42.08	some_con	mild_dis	125k_150k	03/12/2020	Rnase P_Hs04930436_g1,Xeno_Ac00010014_a1	FALSE	FALSE	FALSE	FALSE	FALSE	FALSE	FALSE	FALSE	FALSE	FALSE	FALSE	FALSE	FALSE	FALSE	FALSE	FALSE	swab
0c443b2d	Detected	15.870635	195	female	38	some_con	no_dis	more_150k	03/30/2020	RV_1of2,RV_2of2,Xeno_Ac00010014_a1,Rnase P_Hs04930436_g1	FALSE	FALSE	FALSE	FALSE	FALSE	FALSE	FALSE	FALSE	FALSE	FALSE	TRUE	FALSE	FALSE	FALSE	FALSE	FALSE	swab
0c47b56b	Detected	13.3176795	263	female	47	NA	NA	less_25k	04/16/2020	Xeno_Ac00010014_a1,Rnase P_Hs04930436_g1	FALSE	FALSE	FALSE	FALSE	FALSE	FALSE	FALSE	FALSE	FALSE	FALSE	FALSE	FALSE	FALSE	FALSE	FALSE	FALSE	swab
0c4fd0e0	NA	NA	NA	female	63	v_con	mild_dis	more_150k	NA	NA	NA	NA	NA	NA	NA	NA	NA	NA	NA	NA	NA	NA	NA	NA	NA	FALSE	swab
0c5513c0	Detected	14.7167795	128	NA	NA	NA	NA	NA	02/28/2020	Rnase P_Hs04930436_g1,Flu_A_pan,Xeno_Ac00010014_a1,Flu_A_H1	FALSE	FALSE	FALSE	TRUE	FALSE	FALSE	FALSE	FALSE	FALSE	FALSE	FALSE	FALSE	FALSE	FALSE	FALSE	FALSE	swab
0c569d9e	Detected	13.299904	155	male	44.75	v_con	mild_dis	dont_say	03/13/2020	Rnase P_Hs04930436_g1,Xeno_Ac00010014_a1	FALSE	FALSE	FALSE	FALSE	FALSE	FALSE	FALSE	FALSE	FALSE	FALSE	FALSE	FALSE	FALSE	FALSE	FALSE	FALSE	swab
0c5a4f9a	Detected	17.7240905	238	male	31	NA	NA	more_150k	04/10/2020	Xeno_Ac00010014_a1,Rnase P_Hs04930436_g1	FALSE	FALSE	FALSE	FALSE	FALSE	FALSE	FALSE	FALSE	FALSE	FALSE	FALSE	FALSE	FALSE	FALSE	FALSE	FALSE	swab
0c683531	Detected	22.1379845	206	female	40	not_con	no_dis	less_25k	04/02/2020	Xeno_Ac00010014_a1,Rnase P_Hs04930436_g1	FALSE	FALSE	FALSE	FALSE	FALSE	FALSE	FALSE	FALSE	FALSE	FALSE	FALSE	FALSE	FALSE	FALSE	FALSE	FALSE	handle
0c69e6c6	NA	NA	NA	female	32	v_con	mild_dis	100k_125k	NA	NA	NA	NA	NA	NA	NA	NA	NA	NA	NA	NA	NA	NA	NA	NA	NA	FALSE	swab
0c6d2976	Detected	16.0531705	253	female	32	NA	NA	100k_125k	04/14/2020	Rnase P_Hs04930436_g1,Xeno_Ac00010014_a1	FALSE	FALSE	FALSE	FALSE	FALSE	FALSE	FALSE	FALSE	FALSE	FALSE	FALSE	FALSE	FALSE	FALSE	FALSE	FALSE	swab
0c6fd657	NA	NA	NA	male	29	some_con	strong_dis	125k_150k	NA	NA	NA	NA	NA	NA	NA	NA	NA	NA	NA	NA	NA	NA	NA	NA	NA	TRUE	swab
0c711c0f	NA	NA	NA	female	66	v_con	no_dis	50k_75k	NA	NA	NA	NA	NA	NA	NA	NA	NA	NA	NA	NA	NA	NA	NA	NA	NA	FALSE	swab
0c748c16	NA	NA	NA	male	74	v_con	mild_dis	75k_100k	NA	NA	NA	NA	NA	NA	NA	NA	NA	NA	NA	NA	NA	NA	NA	NA	NA	FALSE	swab
0c749b23	Detected	21.072551	040	female	60	NA	NA	dont_say	12/19/2019	CoV_HKU1_CoV_NL63,Rnase P_Hs04930436_g1,Xeno_Ac00010014_a1	FALSE	FALSE	FALSE	FALSE	FALSE	FALSE	FALSE	FALSE	FALSE	FALSE	FALSE	TRUE	FALSE	FALSE	FALSE	NA	swab
0c751045	Detected	15.284161	145	female	9.08	v_con	mild_dis	125k_150k	03/06/2020	S.pneumoniae,Flu_A_pan,Flu_A_H1,Rnase P_Hs04930436_g1,Xeno_Ac00010014_a1	FALSE	FALSE	FALSE	TRUE	FALSE	FALSE	FALSE	FALSE	FALSE	FALSE	FALSE	FALSE	TRUE	FALSE	FALSE	FALSE	swab
0c78ac9a	Detected	16.33695	221	female	56	v_con	no_dis	25k_50k	04/07/2020	Rnase P_Hs04930436_g1,Xeno_Ac00010014_a1	FALSE	FALSE	FALSE	FALSE	FALSE	FALSE	FALSE	FALSE	FALSE	FALSE	FALSE	FALSE	FALSE	FALSE	FALSE	FALSE	swab
0c7af398	Detected	17.8571995	184	male	65	v_con	mild_dis	50k_75k	03/26/2020	Rnase P_Hs04930436_g1,Xeno_Ac00010014_a1	FALSE	FALSE	FALSE	FALSE	FALSE	FALSE	FALSE	FALSE	FALSE	FALSE	FALSE	FALSE	FALSE	FALSE	FALSE	FALSE	swab
0c7bed14	Detected	19.2672295	100	female	47	NA	NA	more_150k	02/03/2020	Rnase P_Hs04930436_g1,Xeno_Ac00010014_a1	FALSE	FALSE	FALSE	FALSE	FALSE	FALSE	FALSE	FALSE	FALSE	FALSE	FALSE	FALSE	FALSE	FALSE	FALSE	FALSE	swab
0c7df73b	NA	NA	NA	male	44	NA	NA	dont_say	NA	NA	NA	NA	NA	NA	NA	NA	NA	NA	NA	NA	NA	NA	NA	NA	NA	FALSE	swab
0c8549a6	Detected	18.4963285	289	male	39	some_con	mild_dis	more_150k	04/22/2020	Rnase P_Hs04930436_g1,Xeno_Ac00010014_a1	FALSE	FALSE	FALSE	FALSE	FALSE	FALSE	FALSE	FALSE	FALSE	FALSE	FALSE	FALSE	FALSE	FALSE	FALSE	FALSE	swab
0c86dec8	Detected	14.73688725	241	male	54	v_con	strong_dis	more_150k	04/11/2020	Xeno_Ac00010014_a1,Rnase P_Hs04930436_g1	FALSE	FALSE	FALSE	FALSE	FALSE	FALSE	FALSE	FALSE	FALSE	FALSE	FALSE	FALSE	FALSE	FALSE	FALSE	FALSE	swab
0c88886e	Detected	13.5394765	236	female	35	NA	NA	50k_75k	04/10/2020	Rnase P_Hs04930436_g1,Xeno_Ac00010014_a1	FALSE	FALSE	FALSE	FALSE	FALSE	FALSE	FALSE	FALSE	FALSE	FALSE	FALSE	FALSE	FALSE	FALSE	FALSE	FALSE	swab
0c9a72d0	Detected	15.046709	187	female	42	v_con	mild_dis	50k_75k	03/27/2020	Rnase P_Hs04930436_g1,Xeno_Ac00010014_a1	FALSE	FALSE	FALSE	FALSE	FALSE	FALSE	FALSE	FALSE	FALSE	FALSE	FALSE	FALSE	FALSE	FALSE	FALSE	FALSE	swab
0ca01c69	NotDetected	NA	NA	male	31	v_con	mild_dis	50k_75k	NA	NA	NA	NA	NA	NA	NA	NA	NA	NA	NA	NA	NA	NA	NA	NA	NA	FALSE	swab
0ca77ae3	Detected	15.6287775	240	female	61	v_con	mild_dis	dont_say	04/11/2020	Rnase P_Hs04930436_g1,Xeno_Ac00010014_a1	FALSE	FALSE	FALSE	FALSE	FALSE	FALSE	FALSE	FALSE	FALSE	FALSE	FALSE	FALSE	FALSE	FALSE	FALSE	FALSE	swab
0caa5bcb	NA	NA	NA	male	28	some_con	mild_dis	dont_say	NA	NA	NA	NA	NA	NA	NA	NA	NA	NA	NA	NA	NA	NA	NA	NA	NA	FALSE	swab
0cbe4754	NA	NA	NA	female	8	NA	NA	50k_75k	NA	NA	NA	NA	NA	NA	NA	NA	NA	NA	NA	NA	NA	NA	NA	NA	NA	FALSE	swab
0cc13749	Detected	15.4736815	277	male	60	NA	NA	50k_75k	04/19/2020	Rnase P_Hs04930436_g1,Xeno_Ac00010014_a1	FALSE	FALSE	FALSE	FALSE	FALSE	FALSE	FALSE	FALSE	FALSE	FALSE	FALSE	FALSE	FALSE	FALSE	FALSE	FALSE	swab
0cc55ede	NA	NA	NA	female	59	v_con	mild_dis	dont_say	NA	NA	NA	NA	NA	NA	NA	NA	NA	NA	NA	NA	NA	NA	NA	NA	NA	FALSE	swab
0ccdee7c	NA	NA	NA	male	65	NA	NA	75k_100k	NA	NA	NA	NA	NA	NA	NA	NA	NA	NA	NA	NA	NA	NA	NA	NA	NA	FALSE	swab
0cd0f849	NotDetected	NA	NA	female	64	some_con	mild_dis	50k_75k	NA	NA	NA	NA	NA	NA	NA	NA	NA	NA	NA	NA	NA	NA	NA	NA	NA	FALSE	swab
0cd4308d	Detected	23.602663	166	female	25.5	some_con	mild_dis	100k_125k	03/16/2020	Xeno_Ac00010014_a1,Rnase P_Hs04930436_g1	FALSE	FALSE	FALSE	FALSE	FALSE	FALSE	FALSE	FALSE	FALSE	FALSE	FALSE	FALSE	FALSE	FALSE	FALSE	FALSE	swab
0cd86a77	NA	NA	NA	female	24	v_con	strong_dis	dont_say	NA	NA	NA	NA	NA	NA	NA	NA	NA	NA	NA	NA	NA	NA	NA	NA	NA	FALSE	swab
0cd88270	Detected	16.572437999999998	206	male	65	NA	NA	25k_50k	04/02/2020	Rnase P_Hs04930436_g1,Xeno_Ac00010014_a1	FALSE	FALSE	FALSE	FALSE	FALSE	FALSE	FALSE	FALSE	FALSE	FALSE	FALSE	FALSE	FALSE	FALSE	FALSE	FALSE	swab
0cdd02a2	Detected	21.849006	236	male	25	some_con	mild_dis	dont_say	04/10/2020	Rnase P_Hs04930436_g1,Xeno_Ac00010014_a1	FALSE	FALSE	FALSE	FALSE	FALSE	FALSE	FALSE	FALSE	FALSE	FALSE	FALSE	FALSE	FALSE	FALSE	FALSE	FALSE	swab
0cddafd1	NA	NA	NA	female	18	some_con	mild_dis	dont_say	NA	NA	NA	NA	NA	NA	NA	NA	NA	NA	NA	NA	NA	NA	NA	NA	NA	FALSE	swab
0ce37280	NA	NA	NA	female	96	NA	NA	dont_know	NA	NA	NA	NA	NA	NA	NA	NA	NA	NA	NA	NA	NA	NA	NA	NA	NA	TRUE	swab
0ceb5676	Detected	15.4317655	245	male	30	NA	NA	125k_150k	04/13/2020	Rnase P_Hs04930436_g1,Xeno_Ac00010014_a1	FALSE	FALSE	FALSE	FALSE	FALSE	FALSE	FALSE	FALSE	FALSE	FALSE	FALSE	FALSE	FALSE	FALSE	FALSE	FALSE	swab
0cf3e539	NA	NA	NA	male	48	some_con	no_dis	more_150k	NA	NA	NA	NA	NA	NA	NA	NA	NA	NA	NA	NA	NA	NA	NA	NA	NA	FALSE	swab
0cfad877	Detected	18.3895675	191	female	33	some_con	mild_dis	less_25k	03/27/2020	RV_1of2,Xeno_Ac00010014_a1,Rnase P_Hs04930436_g1	FALSE	FALSE	FALSE	FALSE	FALSE	FALSE	FALSE	FALSE	FALSE	FALSE	TRUE	FALSE	FALSE	FALSE	FALSE	FALSE	swab
0cffb2d7	Detected	19.771351	196	male	42	some_con	no_dis	more_150k	03/30/2020	Xeno_Ac00010014_a1,Rnase P_Hs04930436_g1	FALSE	FALSE	FALSE	FALSE	FALSE	FALSE	FALSE	FALSE	FALSE	FALSE	FALSE	FALSE	FALSE	FALSE	FALSE	FALSE	swab
0d021be1	Detected	12.8253335	244	male	67	v_con	no_dis	75k_100k	04/12/2020	Xeno_Ac00010014_a1,Rnase P_Hs04930436_g1	FALSE	FALSE	FALSE	FALSE	FALSE	FALSE	FALSE	FALSE	FALSE	FALSE	FALSE	FALSE	FALSE	FALSE	FALSE	FALSE	swab
0d03c31e	Detected	13.807504	073	female	51.33	NA	NA	less_25k	01/14/2020	Xeno_Ac00010014_a1,Rnase P_Hs04930436_g1,Xeno_Ac00010014_a1,Rnase P_Hs04930436_g1	FALSE	FALSE	FALSE	FALSE	FALSE	FALSE	FALSE	FALSE	FALSE	FALSE	FALSE	FALSE	FALSE	FALSE	FALSE	FALSE	swab
0d05b906	NotDetected	NA	NA	female	59.83	some_con	strong_dis	75k_100k	NA	NA	NA	NA	NA	NA	NA	NA	NA	NA	NA	NA	NA	NA	NA	NA	NA	FALSE	swab
0d109703	Detected	15.2298245	209	male	52	v_con	mild_dis	dont_say	04/03/2020	Rnase P_Hs04930436_g1,Xeno_Ac00010014_a1	FALSE	FALSE	FALSE	FALSE	FALSE	FALSE	FALSE	FALSE	FALSE	FALSE	FALSE	FALSE	FALSE	FALSE	FALSE	FALSE	swab
0d144299	Detected	15.14857425	232	female	49	some_con	mild_dis	50k_75k	04/09/2020	Rnase P_Hs04930436_g1,Xeno_Ac00010014_a1	FALSE	FALSE	FALSE	FALSE	FALSE	FALSE	FALSE	FALSE	FALSE	FALSE	FALSE	FALSE	FALSE	FALSE	FALSE	FALSE	swab
0d1dec73	Detected	16.4449785	205	male	34	v_con	strong_dis	50k_75k	04/01/2020	Flu_A_pan,Flu_A_H1,Xeno_Ac00010014_a1,Rnase P_Hs04930436_g1	FALSE	FALSE	FALSE	TRUE	FALSE	FALSE	FALSE	FALSE	FALSE	FALSE	FALSE	FALSE	FALSE	FALSE	FALSE	FALSE	swab
0d208647	Detected	17.4432045	075	female	41.08	NA	NA	more_150k	01/15/2020	Rnase P_Hs04930436_g1,Xeno_Ac00010014_a1,Flu_B_pan	FALSE	FALSE	FALSE	FALSE	TRUE	FALSE	FALSE	FALSE	FALSE	FALSE	FALSE	FALSE	FALSE	FALSE	FALSE	FALSE	swab
0d21e43d	NA	NA	NA	male	60	v_con	mild_dis	75k_100k	NA	NA	NA	NA	NA	NA	NA	NA	NA	NA	NA	NA	NA	NA	NA	NA	NA	FALSE	swab
0d256a23	NA	NA	NA	female	54	some_con	mild_dis	dont_say	NA	NA	NA	NA	NA	NA	NA	NA	NA	NA	NA	NA	NA	NA	NA	NA	NA	FALSE	swab
0d29a29c	NA	NA	NA	female	25	v_con	mild_dis	less_25k	NA	NA	NA	NA	NA	NA	NA	NA	NA	NA	NA	NA	NA	NA	NA	NA	NA	FALSE	swab
0d2f6d24	Detected	14.65110525	239	female	41	v_con	no_dis	more_150k	04/10/2020	Rnase P_Hs04930436_g1,Xeno_Ac00010014_a1	FALSE	FALSE	FALSE	FALSE	FALSE	FALSE	FALSE	FALSE	FALSE	FALSE	FALSE	FALSE	FALSE	FALSE	FALSE	FALSE	swab
0d2fb411	NA	NA	NA	female	37	v_con	mild_dis	125k_150k	NA	NA	NA	NA	NA	NA	NA	NA	NA	NA	NA	NA	NA	NA	NA	NA	NA	FALSE	swab
0d4c6d8e	Detected	14.548199	205	male	48	NA	NA	100k_125k	04/01/2020	CoV_HKU1_CoV_NL63,Xeno_Ac00010014_a1,Rnase P_Hs04930436_g1	FALSE	FALSE	FALSE	FALSE	FALSE	FALSE	FALSE	FALSE	FALSE	FALSE	FALSE	TRUE	FALSE	FALSE	FALSE	FALSE	swab
0d4d25b2	NA	NA	NA	female	1	v_con	strong_dis	25k_50k	NA	NA	NA	NA	NA	NA	NA	NA	NA	NA	NA	NA	NA	NA	NA	NA	NA	FALSE	swab
0d535d06	NA	NA	NA	male	24	some_con	mild_dis	50k_75k	NA	NA	NA	NA	NA	NA	NA	NA	NA	NA	NA	NA	NA	NA	NA	NA	NA	FALSE	swab
0d5b7103	Detected	17.829969	022	female	32.25	NA	NA	50k_75k	12/02/2019	Xeno_Ac00010014_a1,Rnase P_Hs04930436_g1,Flu_A_H1,Flu_A_pan	FALSE	FALSE	FALSE	TRUE	FALSE	FALSE	FALSE	FALSE	FALSE	FALSE	FALSE	FALSE	FALSE	FALSE	FALSE	NA	swab
0d5c1e8e	NA	NA	NA	male	9	some_con	mild_dis	125k_150k	NA	NA	NA	NA	NA	NA	NA	NA	NA	NA	NA	NA	NA	NA	NA	NA	NA	FALSE	swab
0d60e54e	NA	NA	NA	female	13	NA	NA	25k_50k	NA	NA	NA	NA	NA	NA	NA	NA	NA	NA	NA	NA	NA	NA	NA	NA	NA	FALSE	swab
0d64ac25	Detected	19.5580365	075	female	30.75	NA	NA	125k_150k	01/15/2020	Xeno_Ac00010014_a1,Rnase P_Hs04930436_g1,Flu_A_pan,Flu_A_H1	FALSE	FALSE	FALSE	TRUE	FALSE	FALSE	FALSE	FALSE	FALSE	FALSE	FALSE	FALSE	FALSE	FALSE	FALSE	FALSE	swab
0d6a2ffb	Detected	14.688333	239	female	78	some_con	mild_dis	125k_150k	04/10/2020	Rnase P_Hs04930436_g1,Xeno_Ac00010014_a1	FALSE	FALSE	FALSE	FALSE	FALSE	FALSE	FALSE	FALSE	FALSE	FALSE	FALSE	FALSE	FALSE	FALSE	FALSE	FALSE	swab
0d6c14e0	Detected	18.335048	196	female	43	NA	NA	dont_say	03/30/2020	Xeno_Ac00010014_a1,Rnase P_Hs04930436_g1	FALSE	FALSE	FALSE	FALSE	FALSE	FALSE	FALSE	FALSE	FALSE	FALSE	FALSE	FALSE	FALSE	FALSE	FALSE	FALSE	swab
0d71a8ef	Detected	17.4978225	228	male	41	v_con	mild_dis	more_150k	04/08/2020	Xeno_Ac00010014_a1,Rnase P_Hs04930436_g1	FALSE	FALSE	FALSE	FALSE	FALSE	FALSE	FALSE	FALSE	FALSE	FALSE	FALSE	FALSE	FALSE	FALSE	FALSE	FALSE	swab
0d724249	Detected	13.8486475	289	female	25	v_con	mild_dis	more_150k	04/22/2020	Rnase P_Hs04930436_g1,Xeno_Ac00010014_a1	FALSE	FALSE	FALSE	FALSE	FALSE	FALSE	FALSE	FALSE	FALSE	FALSE	FALSE	FALSE	FALSE	FALSE	FALSE	FALSE	swab
0d737f84	Detected	15.221376	211	female	41	v_con	mild_dis	more_150k	04/03/2020	Rnase P_Hs04930436_g1,Xeno_Ac00010014_a1	FALSE	FALSE	FALSE	FALSE	FALSE	FALSE	FALSE	FALSE	FALSE	FALSE	FALSE	FALSE	FALSE	FALSE	FALSE	FALSE	swab
0d744ab1	Detected	19.1809505	263	male	34	v_con	no_dis	50k_75k	04/16/2020	Rnase P_Hs04930436_g1,Xeno_Ac00010014_a1	FALSE	FALSE	FALSE	FALSE	FALSE	FALSE	FALSE	FALSE	FALSE	FALSE	FALSE	FALSE	FALSE	FALSE	FALSE	FALSE	swab
0d74ae64	Detected	17.144995	176	male	16	some_con	mild_dis	25k_50k	03/13/2020	Xeno_Ac00010014_a1,Rnase P_Hs04930436_g1	FALSE	FALSE	FALSE	FALSE	FALSE	FALSE	FALSE	FALSE	FALSE	FALSE	FALSE	FALSE	FALSE	FALSE	FALSE	FALSE	swab
0d74be10	Detected	22.936515	254	female	43	NA	NA	more_150k	04/14/2020	Xeno_Ac00010014_a1,Rnase P_Hs04930436_g1	FALSE	FALSE	FALSE	FALSE	FALSE	FALSE	FALSE	FALSE	FALSE	FALSE	FALSE	FALSE	FALSE	FALSE	FALSE	FALSE	swab
0d74c202	Detected	12.6836575	246	female	68	some_con	no_dis	25k_50k	04/13/2020	Rnase P_Hs04930436_g1,Xeno_Ac00010014_a1	FALSE	FALSE	FALSE	FALSE	FALSE	FALSE	FALSE	FALSE	FALSE	FALSE	FALSE	FALSE	FALSE	FALSE	FALSE	FALSE	swab
0d7b61a4	Detected	10.331868	221	female	70	some_con	mild_dis	less_25k	04/07/2020	Rnase P_Hs04930436_g1,Xeno_Ac00010014_a1	FALSE	FALSE	FALSE	FALSE	FALSE	FALSE	FALSE	FALSE	FALSE	FALSE	FALSE	FALSE	FALSE	FALSE	FALSE	FALSE	swab
0d80cc0c	Detected	22.2259265	217	male	11	NA	NA	more_150k	04/06/2020	Rnase P_Hs04930436_g1,Xeno_Ac00010014_a1	FALSE	FALSE	FALSE	FALSE	FALSE	FALSE	FALSE	FALSE	FALSE	FALSE	FALSE	FALSE	FALSE	FALSE	FALSE	FALSE	swab
0d84affb	Detected	12.0828995	214	male	45	v_con	mild_dis	more_150k	04/06/2020	Xeno_Ac00010014_a1,Rnase P_Hs04930436_g1	FALSE	FALSE	FALSE	FALSE	FALSE	FALSE	FALSE	FALSE	FALSE	FALSE	FALSE	FALSE	FALSE	FALSE	FALSE	FALSE	swab
0d850a1d	Detected	14.2649875	272	female	67	v_con	no_dis	25k_50k	04/18/2020	Xeno_Ac00010014_a1,Rnase P_Hs04930436_g1	FALSE	FALSE	FALSE	FALSE	FALSE	FALSE	FALSE	FALSE	FALSE	FALSE	FALSE	FALSE	FALSE	FALSE	FALSE	FALSE	swab
0d86d5e0	NA	NA	NA	male	55	v_con	no_dis	more_150k	NA	NA	NA	NA	NA	NA	NA	NA	NA	NA	NA	NA	NA	NA	NA	NA	NA	FALSE	swab
0d879364	Detected	18.2698605	285	female	28	some_con	mild_dis	dont_say	NA	NA	NA	NA	NA	NA	NA	NA	NA	NA	NA	NA	NA	NA	NA	NA	NA	FALSE	swab
0d8af991	NA	NA	NA	male	36	v_con	strong_dis	50k_75k	NA	NA	NA	NA	NA	NA	NA	NA	NA	NA	NA	NA	NA	NA	NA	NA	NA	FALSE	swab
0d8d4174	Detected	16.696745	082	female	32	NA	NA	100k_125k	01/22/2020	Rnase P_Hs04930436_g1,Xeno_Ac00010014_a1,CoV_HKU1_CoV_NL63	FALSE	FALSE	FALSE	FALSE	FALSE	FALSE	FALSE	FALSE	FALSE	FALSE	FALSE	TRUE	FALSE	FALSE	FALSE	FALSE	swab
0d9d40b6	Detected	18.09639	285	female	73	NA	NA	50k_75k	04/21/2020	Xeno_Ac00010014_a1,Rnase P_Hs04930436_g1	FALSE	FALSE	FALSE	FALSE	FALSE	FALSE	FALSE	FALSE	FALSE	FALSE	FALSE	FALSE	FALSE	FALSE	FALSE	FALSE	swab
0da3b518	Detected	14.58962825	250	male	45	v_con	mild_dis	dont_say	04/13/2020	Rnase P_Hs04930436_g1,Xeno_Ac00010014_a1	FALSE	FALSE	FALSE	FALSE	FALSE	FALSE	FALSE	FALSE	FALSE	FALSE	FALSE	FALSE	FALSE	FALSE	FALSE	FALSE	swab
0da3f4f2	Detected	16.819189	248	male	24	v_con	mild_dis	less_25k	04/13/2020	Xeno_Ac00010014_a1,Rnase P_Hs04930436_g1	FALSE	FALSE	FALSE	FALSE	FALSE	FALSE	FALSE	FALSE	FALSE	FALSE	FALSE	FALSE	FALSE	FALSE	FALSE	FALSE	swab
0da7a7f2	NA	NA	NA	female	47	some_con	mild_dis	dont_say	NA	NA	NA	NA	NA	NA	NA	NA	NA	NA	NA	NA	NA	NA	NA	NA	NA	FALSE	swab
0da93929	NA	NA	NA	female	32	v_con	mild_dis	100k_125k	NA	NA	NA	NA	NA	NA	NA	NA	NA	NA	NA	NA	NA	NA	NA	NA	NA	FALSE	handle
0dafc878	Detected	20.9874615	030	male	31.5	NA	NA	75k_100k	12/11/2019	RV_1of2,Rnase P_Hs04930436_g1,Xeno_Ac00010014_a1,RV_2of2	FALSE	FALSE	FALSE	FALSE	FALSE	FALSE	FALSE	FALSE	FALSE	FALSE	TRUE	FALSE	FALSE	FALSE	FALSE	NA	swab
0db378f0	NA	NA	NA	female	30	some_con	mild_dis	more_150k	NA	NA	NA	NA	NA	NA	NA	NA	NA	NA	NA	NA	NA	NA	NA	NA	NA	FALSE	swab
0db77edb	NA	NA	NA	female	66	v_con	mild_dis	more_150k	NA	NA	NA	NA	NA	NA	NA	NA	NA	NA	NA	NA	NA	NA	NA	NA	NA	FALSE	swab
0dc40b09	Detected	15.807557	233	female	57	NA	NA	more_150k	04/09/2020	Rnase P_Hs04930436_g1,Xeno_Ac00010014_a1	FALSE	FALSE	FALSE	FALSE	FALSE	FALSE	FALSE	FALSE	FALSE	FALSE	FALSE	FALSE	FALSE	FALSE	FALSE	FALSE	swab
0dc87ec2	Detected	18.686815	223	female	37	v_con	mild_dis	50k_75k	04/07/2020	Rnase P_Hs04930436_g1,Xeno_Ac00010014_a1	FALSE	FALSE	FALSE	FALSE	FALSE	FALSE	FALSE	FALSE	FALSE	FALSE	FALSE	FALSE	FALSE	FALSE	FALSE	FALSE	swab
0dca8560	NA	NA	NA	male	17	some_con	mild_dis	more_150k	NA	NA	NA	NA	NA	NA	NA	NA	NA	NA	NA	NA	NA	NA	NA	NA	NA	FALSE	swab
0dcd8956	Detected	13.3586835	275	female	45	v_con	no_dis	75k_100k	04/19/2020	Rnase P_Hs04930436_g1,Xeno_Ac00010014_a1	FALSE	FALSE	FALSE	FALSE	FALSE	FALSE	FALSE	FALSE	FALSE	FALSE	FALSE	FALSE	FALSE	FALSE	FALSE	FALSE	swab
0dcda7bf	NA	NA	NA	female	11	some_con	mild_dis	more_150k	NA	NA	NA	NA	NA	NA	NA	NA	NA	NA	NA	NA	NA	NA	NA	NA	NA	FALSE	swab
0dd56ac4	Detected	13.7951255	226	female	30	some_con	mild_dis	100k_125k	04/08/2020	Xeno_Ac00010014_a1,Rnase P_Hs04930436_g1	FALSE	FALSE	FALSE	FALSE	FALSE	FALSE	FALSE	FALSE	FALSE	FALSE	FALSE	FALSE	FALSE	FALSE	FALSE	FALSE	swab
0ddb82c9	Detected	19.374174	318	male	39	v_con	mild_dis	125k_150k	04/28/2020	Rnase P_Hs04930436_g1,Xeno_Ac00010014_a1	FALSE	FALSE	FALSE	FALSE	FALSE	FALSE	FALSE	FALSE	FALSE	FALSE	FALSE	FALSE	FALSE	FALSE	FALSE	FALSE	swab
0de6cb73	Detected	14.837683	241	male	43	v_con	no_dis	dont_say	04/11/2020	Xeno_Ac00010014_a1,Rnase P_Hs04930436_g1	FALSE	FALSE	FALSE	FALSE	FALSE	FALSE	FALSE	FALSE	FALSE	FALSE	FALSE	FALSE	FALSE	FALSE	FALSE	FALSE	swab
0de844ba	Detected	16.578602	151	male	31.5	v_con	mild_dis	more_150k	03/11/2020	Xeno_Ac00010014_a1,RV_1of2,Rnase P_Hs04930436_g1	FALSE	FALSE	FALSE	FALSE	FALSE	FALSE	FALSE	FALSE	FALSE	FALSE	TRUE	FALSE	FALSE	FALSE	FALSE	FALSE	swab
0de89f9b	Detected	17.875412	297	male	68	v_con	no_dis	dont_say	04/23/2020	Rnase P_Hs04930436_g1,Xeno_Ac00010014_a1	FALSE	FALSE	FALSE	FALSE	FALSE	FALSE	FALSE	FALSE	FALSE	FALSE	FALSE	FALSE	FALSE	FALSE	FALSE	FALSE	swab
0de9d3df	Detected	18.236381	249	male	42	v_con	mild_dis	less_25k	04/13/2020	Rnase P_Hs04930436_g1,Xeno_Ac00010014_a1	FALSE	FALSE	FALSE	FALSE	FALSE	FALSE	FALSE	FALSE	FALSE	FALSE	FALSE	FALSE	FALSE	FALSE	FALSE	FALSE	swab
0dec758b	Detected	14.4614085	037	female	42.25	NA	NA	100k_125k	12/18/2019	Rnase P_Hs04930436_g1,Xeno_Ac00010014_a1,Flu_B_pan	FALSE	FALSE	FALSE	FALSE	TRUE	FALSE	FALSE	FALSE	FALSE	FALSE	FALSE	FALSE	FALSE	FALSE	FALSE	NA	swab
0deef7fc	NA	NA	NA	female	36	some_con	mild_dis	more_150k	NA	NA	NA	NA	NA	NA	NA	NA	NA	NA	NA	NA	NA	NA	NA	NA	NA	FALSE	swab
0df254e7	Detected	21.4874505	254	female	42	some_con	no_dis	dont_say	04/14/2020	Xeno_Ac00010014_a1,Rnase P_Hs04930436_g1	FALSE	FALSE	FALSE	FALSE	FALSE	FALSE	FALSE	FALSE	FALSE	FALSE	FALSE	FALSE	FALSE	FALSE	FALSE	FALSE	swab
0df53aca	Detected	23.2908735	053	female	13.5	NA	NA	more_150k	12/30/2019	Rnase P_Hs04930436_g1,Xeno_Ac00010014_a1,Xeno_Ac00010014_a1,Rnase P_Hs04930436_g1	FALSE	FALSE	FALSE	FALSE	FALSE	FALSE	FALSE	FALSE	FALSE	FALSE	FALSE	FALSE	FALSE	FALSE	FALSE	NA	swab
0df84c58	Detected	12.432874	245	female	51	v_con	mild_dis	125k_150k	04/13/2020	Xeno_Ac00010014_a1,Rnase P_Hs04930436_g1	FALSE	FALSE	FALSE	FALSE	FALSE	FALSE	FALSE	FALSE	FALSE	FALSE	FALSE	FALSE	FALSE	FALSE	FALSE	FALSE	swab
0dfee953	Detected	14.189142	284	female	72	some_con	mild_dis	125k_150k	04/21/2020	Xeno_Ac00010014_a1,Rnase P_Hs04930436_g1	FALSE	FALSE	FALSE	FALSE	FALSE	FALSE	FALSE	FALSE	FALSE	FALSE	FALSE	FALSE	FALSE	FALSE	FALSE	FALSE	swab
0e03e0e2	NA	NA	NA	female	29	some_con	mild_dis	75k_100k	NA	NA	NA	NA	NA	NA	NA	NA	NA	NA	NA	NA	NA	NA	NA	NA	NA	FALSE	swab
0e0c44cb	Detected	18.1154335	197	female	25	some_con	mild_dis	50k_75k	03/30/2020	Xeno_Ac00010014_a1,Rnase P_Hs04930436_g1	FALSE	FALSE	FALSE	FALSE	FALSE	FALSE	FALSE	FALSE	FALSE	FALSE	FALSE	FALSE	FALSE	FALSE	FALSE	TRUE	swab
0e141ae4	Detected	14.7946105	168	male	29.42	some_con	no_dis	dont_say	03/17/2020	Rnase P_Hs04930436_g1,Xeno_Ac00010014_a1	FALSE	FALSE	FALSE	FALSE	FALSE	FALSE	FALSE	FALSE	FALSE	FALSE	FALSE	FALSE	FALSE	FALSE	FALSE	FALSE	swab
0e171f43	Detected	12.838671	219	female	48	NA	NA	more_150k	04/06/2020	RV_1of2,Rnase P_Hs04930436_g1,Xeno_Ac00010014_a1	FALSE	FALSE	FALSE	FALSE	FALSE	FALSE	FALSE	FALSE	FALSE	FALSE	TRUE	FALSE	FALSE	FALSE	FALSE	FALSE	swab
0e1b70a6	NA	NA	NA	male	13	v_con	no_dis	more_150k	NA	NA	NA	NA	NA	NA	NA	NA	NA	NA	NA	NA	NA	NA	NA	NA	NA	FALSE	swab
0e228b8f	Detected	14.8500665	279	male	35	v_con	no_dis	75k_100k	04/20/2020	Xeno_Ac00010014_a1,Rnase P_Hs04930436_g1	FALSE	FALSE	FALSE	FALSE	FALSE	FALSE	FALSE	FALSE	FALSE	FALSE	FALSE	FALSE	FALSE	FALSE	FALSE	FALSE	swab
0e2322c6	Detected	16.423664	246	male	42	NA	NA	more_150k	04/13/2020	Rnase P_Hs04930436_g1,Xeno_Ac00010014_a1	FALSE	FALSE	FALSE	FALSE	FALSE	FALSE	FALSE	FALSE	FALSE	FALSE	FALSE	FALSE	FALSE	FALSE	FALSE	FALSE	swab
0e29896c	Detected	15.989346	167	NA	NA	NA	NA	NA	03/17/2020	Xeno_Ac00010014_a1,Rnase P_Hs04930436_g1	FALSE	FALSE	FALSE	FALSE	FALSE	FALSE	FALSE	FALSE	FALSE	FALSE	FALSE	FALSE	FALSE	FALSE	FALSE	FALSE	swab
0e2b7c9b	Detected	20.5939035	184	female	38	NA	NA	75k_100k	03/26/2020	Rnase P_Hs04930436_g1,Xeno_Ac00010014_a1	FALSE	FALSE	FALSE	FALSE	FALSE	FALSE	FALSE	FALSE	FALSE	FALSE	FALSE	FALSE	FALSE	FALSE	FALSE	FALSE	swab
0e2df4b0	Detected	19.2537205	262	female	3	not_con	strong_dis	25k_50k	04/16/2020	Xeno_Ac00010014_a1,Rnase P_Hs04930436_g1	FALSE	FALSE	FALSE	FALSE	FALSE	FALSE	FALSE	FALSE	FALSE	FALSE	FALSE	FALSE	FALSE	FALSE	FALSE	FALSE	swab
0e390164	NA	NA	NA	female	28	some_con	mild_dis	50k_75k	NA	NA	NA	NA	NA	NA	NA	NA	NA	NA	NA	NA	NA	NA	NA	NA	NA	FALSE	swab
0e3931ab	Detected	20.264708	231	female	63	NA	NA	dont_say	04/09/2020	Xeno_Ac00010014_a1,Rnase P_Hs04930436_g1	FALSE	FALSE	FALSE	FALSE	FALSE	FALSE	FALSE	FALSE	FALSE	FALSE	FALSE	FALSE	FALSE	FALSE	FALSE	FALSE	swab
0e432479	Detected	16.030981	228	male	44	NA	NA	75k_100k	04/08/2020	Xeno_Ac00010014_a1,Rnase P_Hs04930436_g1	FALSE	FALSE	FALSE	FALSE	FALSE	FALSE	FALSE	FALSE	FALSE	FALSE	FALSE	FALSE	FALSE	FALSE	FALSE	FALSE	swab
0e4370ad	Detected	15.1666595	240	male	40	some_con	mild_dis	dont_say	04/11/2020	Xeno_Ac00010014_a1,Rnase P_Hs04930436_g1	FALSE	FALSE	FALSE	FALSE	FALSE	FALSE	FALSE	FALSE	FALSE	FALSE	FALSE	FALSE	FALSE	FALSE	FALSE	FALSE	swab
0e444138	Detected	16.329252	280	male	34	v_con	mild_dis	more_150k	04/20/2020	Rnase P_Hs04930436_g1,Xeno_Ac00010014_a1	FALSE	FALSE	FALSE	FALSE	FALSE	FALSE	FALSE	FALSE	FALSE	FALSE	FALSE	FALSE	FALSE	FALSE	FALSE	FALSE	swab
0e446f45	NA	NA	NA	male	71	some_con	mild_dis	50k_75k	NA	NA	NA	NA	NA	NA	NA	NA	NA	NA	NA	NA	NA	NA	NA	NA	NA	FALSE	swab
0e451b27	NA	NA	NA	male	45	NA	NA	125k_150k	NA	NA	NA	NA	NA	NA	NA	NA	NA	NA	NA	NA	NA	NA	NA	NA	NA	FALSE	swab
0e482c1a	NA	NA	NA	male	61	v_con	mild_dis	more_150k	NA	NA	NA	NA	NA	NA	NA	NA	NA	NA	NA	NA	NA	NA	NA	NA	NA	FALSE	swab
0e49c695	Detected	13.52400375	218	male	22	v_con	strong_dis	100k_125k	04/06/2020	Rnase P_Hs04930436_g1,Xeno_Ac00010014_a1	FALSE	FALSE	FALSE	FALSE	FALSE	FALSE	FALSE	FALSE	FALSE	FALSE	FALSE	FALSE	FALSE	FALSE	FALSE	FALSE	swab
0e4a601f	NA	NA	NA	female	28	NA	NA	50k_75k	NA	NA	NA	NA	NA	NA	NA	NA	NA	NA	NA	NA	NA	NA	NA	NA	NA	FALSE	swab
0e4d6562	NotDetected	NA	NA	female	26.75	NA	NA	100k_125k	NA	NA	NA	NA	NA	NA	NA	NA	NA	NA	NA	NA	NA	NA	NA	NA	NA	FALSE	swab
0e4e0779	NA	NA	NA	male	44	some_con	no_dis	100k_125k	NA	NA	NA	NA	NA	NA	NA	NA	NA	NA	NA	NA	NA	NA	NA	NA	NA	FALSE	swab
0e4e3d3a	Detected	16.8270635	102	NA	NA	NA	NA	NA	02/04/2020	Xeno_Ac00010014_a1,Rnase P_Hs04930436_g1	FALSE	FALSE	FALSE	FALSE	FALSE	FALSE	FALSE	FALSE	FALSE	FALSE	FALSE	FALSE	FALSE	FALSE	FALSE	FALSE	swab
0e4e844d	Detected	13.99651	237	female	17	NA	NA	more_150k	04/10/2020	Rnase P_Hs04930436_g1,Xeno_Ac00010014_a1	FALSE	FALSE	FALSE	FALSE	FALSE	FALSE	FALSE	FALSE	FALSE	FALSE	FALSE	FALSE	FALSE	FALSE	FALSE	FALSE	swab
0e52d11d	NA	NA	NA	female	69	some_con	mild_dis	less_25k	NA	NA	NA	NA	NA	NA	NA	NA	NA	NA	NA	NA	NA	NA	NA	NA	NA	FALSE	swab
0e54df23	NA	NA	NA	female	36	v_con	mild_dis	100k_125k	NA	NA	NA	NA	NA	NA	NA	NA	NA	NA	NA	NA	NA	NA	NA	NA	NA	FALSE	swab
0e557fc1	Detected	16.403774	102	NA	NA	NA	NA	NA	02/04/2020	Rnase P_Hs04930436_g1,Xeno_Ac00010014_a1	FALSE	FALSE	FALSE	FALSE	FALSE	FALSE	FALSE	FALSE	FALSE	FALSE	FALSE	FALSE	FALSE	FALSE	FALSE	FALSE	swab
0e5596b4	Detected	19.406667	174	female	0.25	some_con	no_dis	75k_100k	03/18/2020	Xeno_Ac00010014_a1,AdV_2of2,Rnase P_Hs04930436_g1	TRUE	FALSE	FALSE	FALSE	FALSE	FALSE	FALSE	FALSE	FALSE	FALSE	FALSE	FALSE	FALSE	FALSE	FALSE	FALSE	swab
0e56f60e	NA	NA	NA	female	29	NA	NA	less_25k	NA	NA	NA	NA	NA	NA	NA	NA	NA	NA	NA	NA	NA	NA	NA	NA	NA	FALSE	swab
0e57f81f	NA	NA	NA	female	23	v_con	strong_dis	75k_100k	NA	NA	NA	NA	NA	NA	NA	NA	NA	NA	NA	NA	NA	NA	NA	NA	NA	FALSE	swab
0e584eeb	Detected	13.88657475	018	female	NA	NA	NA	50k_75k	11/25/2019	Rnase P_Rnase P_Hs04930436_g1,Xeno_Xeno_Ac00010014_a1	FALSE	FALSE	FALSE	FALSE	FALSE	FALSE	FALSE	FALSE	FALSE	FALSE	FALSE	FALSE	FALSE	FALSE	FALSE	NA	swab
0e5b786d	Detected	13.2604025	245	female	37	v_con	mild_dis	100k_125k	04/13/2020	Rnase P_Hs04930436_g1,Xeno_Ac00010014_a1	FALSE	FALSE	FALSE	FALSE	FALSE	FALSE	FALSE	FALSE	FALSE	FALSE	FALSE	FALSE	FALSE	FALSE	FALSE	FALSE	swab
0e5ca95b	Detected	16.264263	254	female	32	v_con	mild_dis	50k_75k	04/14/2020	Xeno_Ac00010014_a1,Rnase P_Hs04930436_g1	FALSE	FALSE	FALSE	FALSE	FALSE	FALSE	FALSE	FALSE	FALSE	FALSE	FALSE	FALSE	FALSE	FALSE	FALSE	FALSE	swab
0e5d1b91	NA	NA	NA	male	57	v_con	mild_dis	25k_50k	NA	NA	NA	NA	NA	NA	NA	NA	NA	NA	NA	NA	NA	NA	NA	NA	NA	FALSE	swab
0e6438f4	Detected	16.3227035	220	female	25	v_con	mild_dis	more_150k	04/07/2020	Rnase P_Hs04930436_g1,Xeno_Ac00010014_a1	FALSE	FALSE	FALSE	FALSE	FALSE	FALSE	FALSE	FALSE	FALSE	FALSE	FALSE	FALSE	FALSE	FALSE	FALSE	FALSE	swab
0e679c3b	Detected	18.3493825	184	female	40	NA	NA	dont_say	03/26/2020	Xeno_Ac00010014_a1,Rnase P_Hs04930436_g1	FALSE	FALSE	FALSE	FALSE	FALSE	FALSE	FALSE	FALSE	FALSE	FALSE	FALSE	FALSE	FALSE	FALSE	FALSE	FALSE	swab
0e6e4858	Detected	21.259879	142	NA	NA	NA	NA	NA	03/05/2020	Rnase P_Hs04930436_g1,Xeno_Ac00010014_a1	FALSE	FALSE	FALSE	FALSE	FALSE	FALSE	FALSE	FALSE	FALSE	FALSE	FALSE	FALSE	FALSE	FALSE	FALSE	FALSE	swab
0e6e85d1	Detected	19.639198	150	NA	NA	NA	NA	NA	03/10/2020	Rnase P_Hs04930436_g1,Xeno_Ac00010014_a1	FALSE	FALSE	FALSE	FALSE	FALSE	FALSE	FALSE	FALSE	FALSE	FALSE	FALSE	FALSE	FALSE	FALSE	FALSE	FALSE	swab
0e6f49d4	NA	NA	NA	female	31	some_con	mild_dis	50k_75k	NA	NA	NA	NA	NA	NA	NA	NA	NA	NA	NA	NA	NA	NA	NA	NA	NA	FALSE	swab
0e73d8df	Detected	19.3434045	153	NA	NA	NA	NA	NA	03/12/2020	Rnase P_Hs04930436_g1,Xeno_Ac00010014_a1	FALSE	FALSE	FALSE	FALSE	FALSE	FALSE	FALSE	FALSE	FALSE	FALSE	FALSE	FALSE	FALSE	FALSE	FALSE	FALSE	swab
0e7493a4	NA	NA	NA	male	61	v_con	no_dis	more_150k	NA	NA	NA	NA	NA	NA	NA	NA	NA	NA	NA	NA	NA	NA	NA	NA	NA	FALSE	swab
0e75a9fd	Detected	12.87065325	112	female	56.83	NA	NA	25k_50k	02/14/2020	Rnase P_Hs04930436_g1,RSVB,RSVA,Xeno_Ac00010014_a1	FALSE	FALSE	FALSE	FALSE	FALSE	FALSE	FALSE	FALSE	FALSE	TRUE	FALSE	FALSE	FALSE	FALSE	FALSE	FALSE	swab
0e78a1a6	Detected	18.1121615	140	NA	NA	NA	NA	NA	03/04/2020	Xeno_Ac00010014_a1,Rnase P_Hs04930436_g1	FALSE	FALSE	FALSE	FALSE	FALSE	FALSE	FALSE	FALSE	FALSE	FALSE	FALSE	FALSE	FALSE	FALSE	FALSE	FALSE	swab
0e7d9d31	Detected	17.2266865	263	male	32	v_con	mild_dis	more_150k	04/16/2020	Rnase P_Hs04930436_g1,Xeno_Ac00010014_a1	FALSE	FALSE	FALSE	FALSE	FALSE	FALSE	FALSE	FALSE	FALSE	FALSE	FALSE	FALSE	FALSE	FALSE	FALSE	FALSE	swab
0e800a5f	NA	NA	NA	male	33	some_con	mild_dis	25k_50k	NA	NA	NA	NA	NA	NA	NA	NA	NA	NA	NA	NA	NA	NA	NA	NA	NA	TRUE	swab
0e81c79c	Detected	19.4087265	263	female	65	v_con	no_dis	75k_100k	04/16/2020	Xeno_Ac00010014_a1,Rnase P_Hs04930436_g1	FALSE	FALSE	FALSE	FALSE	FALSE	FALSE	FALSE	FALSE	FALSE	FALSE	FALSE	FALSE	FALSE	FALSE	FALSE	FALSE	swab
0e8758f6	NA	NA	NA	female	11	some_con	strong_dis	125k_150k	NA	NA	NA	NA	NA	NA	NA	NA	NA	NA	NA	NA	NA	NA	NA	NA	NA	FALSE	swab
0e89508f	Detected	13.911642	153	female	26.75	v_con	mild_dis	more_150k	03/12/2020	Rnase P_Hs04930436_g1,Xeno_Ac00010014_a1	FALSE	FALSE	FALSE	FALSE	FALSE	FALSE	FALSE	FALSE	FALSE	FALSE	FALSE	FALSE	FALSE	FALSE	FALSE	FALSE	swab
0e8a62b9	Detected	18.8791745	057	female	34.58	NA	NA	100k_125k	01/02/2020	Rnase P_Hs04930436_g1,Xeno_Ac00010014_a1,CoV_HKU1_CoV_NL63,S.pneumoniae	FALSE	FALSE	FALSE	FALSE	FALSE	FALSE	FALSE	FALSE	FALSE	FALSE	FALSE	TRUE	TRUE	FALSE	FALSE	NA	swab
0e8b1a06	Detected	21.93924	074	female	43.08	NA	NA	125k_150k	01/14/2020	Xeno_Ac00010014_a1,Rnase P_Hs04930436_g1	FALSE	FALSE	FALSE	FALSE	FALSE	FALSE	FALSE	FALSE	FALSE	FALSE	FALSE	FALSE	FALSE	FALSE	FALSE	FALSE	swab
0e8da5ad	Detected	15.6013795	184	male	46	v_con	mild_dis	more_150k	03/26/2020	Xeno_Ac00010014_a1,Rnase P_Hs04930436_g1	FALSE	FALSE	FALSE	FALSE	FALSE	FALSE	FALSE	FALSE	FALSE	FALSE	FALSE	FALSE	FALSE	FALSE	FALSE	FALSE	swab
0e8dfc4a	Detected	19.263775	152	male	29.75	NA	NA	125k_150k	03/16/2020	Xeno_Ac00010014_a1,Rnase P_Hs04930436_g1	FALSE	FALSE	FALSE	FALSE	FALSE	FALSE	FALSE	FALSE	FALSE	FALSE	FALSE	FALSE	FALSE	FALSE	FALSE	FALSE	swab
0e8fdbce	Detected	16.714761	216	female	39	some_con	mild_dis	125k_150k	04/06/2020	Rnase P_Hs04930436_g1,Xeno_Ac00010014_a1	FALSE	FALSE	FALSE	FALSE	FALSE	FALSE	FALSE	FALSE	FALSE	FALSE	FALSE	FALSE	FALSE	FALSE	FALSE	FALSE	swab
0e90554f	NA	NA	NA	male	17	some_con	mild_dis	50k_75k	NA	NA	NA	NA	NA	NA	NA	NA	NA	NA	NA	NA	NA	NA	NA	NA	NA	FALSE	swab
0e980693	Detected	20.061834	140	male	31.92	some_con	mild_dis	125k_150k	03/05/2020	Flu_B_pan,Xeno_Ac00010014_a1,Rnase P_Hs04930436_g1	FALSE	FALSE	FALSE	FALSE	TRUE	FALSE	FALSE	FALSE	FALSE	FALSE	FALSE	FALSE	FALSE	FALSE	FALSE	FALSE	swab
0e989af9	Detected	22.5150805	113	female	27.5	NA	NA	25k_50k	02/18/2020	RSVB,Xeno_Ac00010014_a1,Rnase P_Hs04930436_g1	FALSE	FALSE	FALSE	FALSE	FALSE	FALSE	FALSE	FALSE	FALSE	TRUE	FALSE	FALSE	FALSE	FALSE	FALSE	FALSE	swab
0e9c2862	Detected	16.998708	151	female	44.83	v_con	no_dis	more_150k	03/11/2020	Rnase P_Hs04930436_g1,Xeno_Ac00010014_a1	FALSE	FALSE	FALSE	FALSE	FALSE	FALSE	FALSE	FALSE	FALSE	FALSE	FALSE	FALSE	FALSE	FALSE	FALSE	FALSE	swab
0ea11658	Detected	15.833553	224	male	29	some_con	mild_dis	dont_know	04/07/2020	Xeno_Ac00010014_a1,Rnase P_Hs04930436_g1	FALSE	FALSE	FALSE	FALSE	FALSE	FALSE	FALSE	FALSE	FALSE	FALSE	FALSE	FALSE	FALSE	FALSE	FALSE	FALSE	swab
0ea1b6f3	NA	NA	NA	female	50	v_con	mild_dis	dont_say	NA	NA	NA	NA	NA	NA	NA	NA	NA	NA	NA	NA	NA	NA	NA	NA	NA	FALSE	swab
0ea1cbe0	Detected	14.962157	188	NA	NA	NA	NA	NA	03/06/2020	Rnase P_Hs04930436_g1,Xeno_Ac00010014_a1	FALSE	FALSE	FALSE	FALSE	FALSE	FALSE	FALSE	FALSE	FALSE	FALSE	FALSE	FALSE	FALSE	FALSE	FALSE	FALSE	swab
0ea2cf6e	Detected	18.4930625	280	male	36	v_con	mild_dis	100k_125k	04/20/2020	Rnase P_Hs04930436_g1,Xeno_Ac00010014_a1	FALSE	FALSE	FALSE	FALSE	FALSE	FALSE	FALSE	FALSE	FALSE	FALSE	FALSE	FALSE	FALSE	FALSE	FALSE	FALSE	swab
0ea62510	Detected	19.650583	205	female	38	v_con	no_dis	more_150k	04/01/2020	Xeno_Ac00010014_a1,Rnase P_Hs04930436_g1	FALSE	FALSE	FALSE	FALSE	FALSE	FALSE	FALSE	FALSE	FALSE	FALSE	FALSE	FALSE	FALSE	FALSE	FALSE	FALSE	swab
0ea92214	NA	NA	NA	female	70	v_con	no_dis	50k_75k	NA	NA	NA	NA	NA	NA	NA	NA	NA	NA	NA	NA	NA	NA	NA	NA	NA	FALSE	swab
0eabf0f0	Detected	17.6320005	269	male	41	v_con	mild_dis	more_150k	04/17/2020	Rnase P_Hs04930436_g1,Xeno_Ac00010014_a1	FALSE	FALSE	FALSE	FALSE	FALSE	FALSE	FALSE	FALSE	FALSE	FALSE	FALSE	FALSE	FALSE	FALSE	FALSE	FALSE	swab
0ead18fd	Detected	15.876849	278	male	35	v_con	mild_dis	50k_75k	04/19/2020	Rnase P_Hs04930436_g1,Xeno_Ac00010014_a1	FALSE	FALSE	FALSE	FALSE	FALSE	FALSE	FALSE	FALSE	FALSE	FALSE	FALSE	FALSE	FALSE	FALSE	FALSE	FALSE	swab
0eb1941d	Detected	15.4044455	268	male	26	v_con	strong_dis	25k_50k	04/17/2020	Xeno_Ac00010014_a1,Rnase P_Hs04930436_g1	FALSE	FALSE	FALSE	FALSE	FALSE	FALSE	FALSE	FALSE	FALSE	FALSE	FALSE	FALSE	FALSE	FALSE	FALSE	FALSE	swab
0ec20c23	Detected	17.535817	187	male	40	v_con	strong_dis	more_150k	03/27/2020	Xeno_Ac00010014_a1,Rnase P_Hs04930436_g1	FALSE	FALSE	FALSE	FALSE	FALSE	FALSE	FALSE	FALSE	FALSE	FALSE	FALSE	FALSE	FALSE	FALSE	FALSE	FALSE	swab
0ec3f48a	Detected	13.7876175	168	female	42.75	v_con	mild_dis	more_150k	03/17/2020	Xeno_Ac00010014_a1,Rnase P_Hs04930436_g1	FALSE	FALSE	FALSE	FALSE	FALSE	FALSE	FALSE	FALSE	FALSE	FALSE	FALSE	FALSE	FALSE	FALSE	FALSE	FALSE	swab
0ec600de	Detected	14.4814615	233	male	41	some_con	strong_dis	more_150k	04/09/2020	Rnase P_Hs04930436_g1,Xeno_Ac00010014_a1	FALSE	FALSE	FALSE	FALSE	FALSE	FALSE	FALSE	FALSE	FALSE	FALSE	FALSE	FALSE	FALSE	FALSE	FALSE	FALSE	swab
0ec8f539	Detected	20.160616	153	female	33.08	v_con	mild_dis	25k_50k	03/12/2020	Rnase P_Hs04930436_g1,Xeno_Ac00010014_a1	FALSE	FALSE	FALSE	FALSE	FALSE	FALSE	FALSE	FALSE	FALSE	FALSE	FALSE	FALSE	FALSE	FALSE	FALSE	FALSE	swab
0ed00345	Detected	17.580124	254	male	32	some_con	mild_dis	more_150k	04/14/2020	Rnase P_Hs04930436_g1,Xeno_Ac00010014_a1	FALSE	FALSE	FALSE	FALSE	FALSE	FALSE	FALSE	FALSE	FALSE	FALSE	FALSE	FALSE	FALSE	FALSE	FALSE	FALSE	swab
0ed010ae	NA	NA	NA	male	50	v_con	mild_dis	more_150k	NA	NA	NA	NA	NA	NA	NA	NA	NA	NA	NA	NA	NA	NA	NA	NA	NA	FALSE	swab
0ed2d503	NA	NA	NA	female	63	some_con	no_dis	25k_50k	NA	NA	NA	NA	NA	NA	NA	NA	NA	NA	NA	NA	NA	NA	NA	NA	NA	FALSE	swab
0ed91c12	NA	NA	NA	male	3	v_con	mild_dis	100k_125k	NA	NA	NA	NA	NA	NA	NA	NA	NA	NA	NA	NA	NA	NA	NA	NA	NA	FALSE	swab
0eda07dc	NA	NA	NA	female	33	some_con	mild_dis	100k_125k	NA	NA	NA	NA	NA	NA	NA	NA	NA	NA	NA	NA	NA	NA	NA	NA	NA	FALSE	swab
0edd7175	NA	NA	NA	female	71	some_con	mild_dis	125k_150k	NA	NA	NA	NA	NA	NA	NA	NA	NA	NA	NA	NA	NA	NA	NA	NA	NA	FALSE	swab
0edeb178	Detected	21.3685685	224	female	50	v_con	mild_dis	more_150k	04/07/2020	Rnase P_Hs04930436_g1,Xeno_Ac00010014_a1	FALSE	FALSE	FALSE	FALSE	FALSE	FALSE	FALSE	FALSE	FALSE	FALSE	FALSE	FALSE	FALSE	FALSE	FALSE	FALSE	swab
0ee01671	NA	NA	NA	male	53	v_con	strong_dis	dont_say	NA	NA	NA	NA	NA	NA	NA	NA	NA	NA	NA	NA	NA	NA	NA	NA	NA	FALSE	swab
0ee3db42	Detected	19.923615	229	male	46	NA	NA	125k_150k	04/08/2020	Rnase P_Hs04930436_g1,Xeno_Ac00010014_a1	FALSE	FALSE	FALSE	FALSE	FALSE	FALSE	FALSE	FALSE	FALSE	FALSE	FALSE	FALSE	FALSE	FALSE	FALSE	FALSE	swab
0ee3fb1d	NA	NA	NA	female	58	NA	NA	more_150k	NA	NA	NA	NA	NA	NA	NA	NA	NA	NA	NA	NA	NA	NA	NA	NA	NA	FALSE	swab
0ee99268	NA	NA	NA	male	59	some_con	no_dis	more_150k	NA	NA	NA	NA	NA	NA	NA	NA	NA	NA	NA	NA	NA	NA	NA	NA	NA	FALSE	swab
0ef1a6cf	Detected	16.1579505	020	female	28	NA	NA	75k_100k	11/27/2019	RV_2of2,RV_1of2,Rnase P_Hs04930436_g1,Xeno_Ac00010014_a1	FALSE	FALSE	FALSE	FALSE	FALSE	FALSE	FALSE	FALSE	FALSE	FALSE	TRUE	FALSE	FALSE	FALSE	FALSE	NA	swab
0ef3bd4b	Detected	18.031325	214	female	66	v_con	no_dis	more_150k	04/06/2020	Rnase P_Hs04930436_g1,Xeno_Ac00010014_a1	FALSE	FALSE	FALSE	FALSE	FALSE	FALSE	FALSE	FALSE	FALSE	FALSE	FALSE	FALSE	FALSE	FALSE	FALSE	FALSE	swab
0efcf0ac	NA	NA	NA	female	27	v_con	strong_dis	more_150k	NA	NA	NA	NA	NA	NA	NA	NA	NA	NA	NA	NA	NA	NA	NA	NA	NA	FALSE	swab
0eff7706	Detected	10.8147555	285	female	35	v_con	mild_dis	more_150k	04/21/2020	Rnase P_Hs04930436_g1,Xeno_Ac00010014_a1	FALSE	FALSE	FALSE	FALSE	FALSE	FALSE	FALSE	FALSE	FALSE	FALSE	FALSE	FALSE	FALSE	FALSE	FALSE	FALSE	handle
0f0310fb	Detected	15.7537875	139	male	38.08	v_con	strong_dis	50k_75k	03/04/2020	Rnase P_Hs04930436_g1,Xeno_Ac00010014_a1	FALSE	FALSE	FALSE	FALSE	FALSE	FALSE	FALSE	FALSE	FALSE	FALSE	FALSE	FALSE	FALSE	FALSE	FALSE	FALSE	swab
0f08d0ce	NA	NA	NA	male	26	v_con	mild_dis	100k_125k	NA	NA	NA	NA	NA	NA	NA	NA	NA	NA	NA	NA	NA	NA	NA	NA	NA	FALSE	swab
0f0ed224	NA	NA	NA	female	32	v_con	mild_dis	50k_75k	NA	NA	NA	NA	NA	NA	NA	NA	NA	NA	NA	NA	NA	NA	NA	NA	NA	FALSE	swab
0f178631	Detected	20.790439	095	female	47.08	NA	NA	75k_100k	01/30/2020	Xeno_Ac00010014_a1,Rnase P_Hs04930436_g1	FALSE	FALSE	FALSE	FALSE	FALSE	FALSE	FALSE	FALSE	FALSE	FALSE	FALSE	FALSE	FALSE	FALSE	FALSE	FALSE	swab
0f179f14	NA	NA	NA	male	49	v_con	mild_dis	more_150k	NA	NA	NA	NA	NA	NA	NA	NA	NA	NA	NA	NA	NA	NA	NA	NA	NA	FALSE	swab
0f1f6f0b	Detected	13.925981	231	male	65	some_con	strong_dis	125k_150k	04/08/2020	Rnase P_Hs04930436_g1,Xeno_Ac00010014_a1	FALSE	FALSE	FALSE	FALSE	FALSE	FALSE	FALSE	FALSE	FALSE	FALSE	FALSE	FALSE	FALSE	FALSE	FALSE	FALSE	swab
0f26c029	Detected	17.7680255	025	female	65	NA	NA	more_150k	12/05/2019	Rnase P_Hs04930436_g1,Xeno_Ac00010014_a1	FALSE	FALSE	FALSE	FALSE	FALSE	FALSE	FALSE	FALSE	FALSE	FALSE	FALSE	FALSE	FALSE	FALSE	FALSE	NA	swab
0f2d4ac1	NA	NA	NA	female	24	some_con	strong_dis	50k_75k	NA	NA	NA	NA	NA	NA	NA	NA	NA	NA	NA	NA	NA	NA	NA	NA	NA	FALSE	swab
0f2db349	Detected	15.8138495	268	male	49	v_con	no_dis	125k_150k	04/17/2020	Xeno_Ac00010014_a1,Rnase P_Hs04930436_g1	FALSE	FALSE	FALSE	FALSE	FALSE	FALSE	FALSE	FALSE	FALSE	FALSE	FALSE	FALSE	FALSE	FALSE	FALSE	FALSE	swab
0f2ff920	Detected	15.70025375	228	female	12	v_con	mild_dis	more_150k	04/08/2020	Rnase P_Hs04930436_g1,Xeno_Ac00010014_a1	FALSE	FALSE	FALSE	FALSE	FALSE	FALSE	FALSE	FALSE	FALSE	FALSE	FALSE	FALSE	FALSE	FALSE	FALSE	FALSE	swab
0f31a6ec	Detected	16.869564	142	female	54.58	v_con	no_dis	more_150k	03/05/2020	Flu_A_H1,Xeno_Ac00010014_a1,Rnase P_Hs04930436_g1,Flu_A_pan	FALSE	FALSE	FALSE	TRUE	FALSE	FALSE	FALSE	FALSE	FALSE	FALSE	FALSE	FALSE	FALSE	FALSE	FALSE	FALSE	swab
0f329c79	NA	NA	NA	female	65	v_con	no_dis	25k_50k	NA	NA	NA	NA	NA	NA	NA	NA	NA	NA	NA	NA	NA	NA	NA	NA	NA	FALSE	swab
0f3925c9	NotDetected	NA	NA	female	29	NA	NA	50k_75k	NA	NA	NA	NA	NA	NA	NA	NA	NA	NA	NA	NA	NA	NA	NA	NA	NA	FALSE	swab
0f3e46f3	Detected	15.393137	037	NA	NA	NA	NA	NA	12/18/2019	Rnase P_Hs04930436_g1,Xeno_Ac00010014_a1,Flu_A_pan,Flu_A_H1	FALSE	FALSE	FALSE	TRUE	FALSE	FALSE	FALSE	FALSE	FALSE	FALSE	FALSE	FALSE	FALSE	FALSE	FALSE	NA	swab
0f3ee5db	NA	NA	NA	male	51	v_con	mild_dis	25k_50k	NA	NA	NA	NA	NA	NA	NA	NA	NA	NA	NA	NA	NA	NA	NA	NA	NA	FALSE	swab
0f419492	Detected	20.2926515	176	female	34.75	some_con	mild_dis	more_150k	03/12/2020	RV_1of2,Xeno_Ac00010014_a1,Rnase P_Hs04930436_g1	FALSE	FALSE	FALSE	FALSE	FALSE	FALSE	FALSE	FALSE	FALSE	FALSE	TRUE	FALSE	FALSE	FALSE	FALSE	FALSE	swab
0f45a904	Detected	20.60802	210	male	39	some_con	mild_dis	dont_say	04/03/2020	AdV_2of2,Xeno_Ac00010014_a1,Rnase P_Hs04930436_g1,S.pneumoniae	TRUE	FALSE	FALSE	FALSE	FALSE	FALSE	FALSE	FALSE	FALSE	FALSE	FALSE	FALSE	TRUE	FALSE	FALSE	FALSE	swab
0f47a325	Detected	18.77211	179	female	69	v_con	no_dis	125k_150k	03/24/2020	Rnase P_Hs04930436_g1,Xeno_Ac00010014_a1,S.pneumoniae	FALSE	FALSE	FALSE	FALSE	FALSE	FALSE	FALSE	FALSE	FALSE	FALSE	FALSE	FALSE	TRUE	FALSE	FALSE	FALSE	swab
0f48668c	NA	NA	NA	male	63	v_con	mild_dis	75k_100k	NA	NA	NA	NA	NA	NA	NA	NA	NA	NA	NA	NA	NA	NA	NA	NA	NA	FALSE	swab
0f4916c4	Detected	15.884372	280	female	42	NA	NA	50k_75k	04/20/2020	Rnase P_Hs04930436_g1,Xeno_Ac00010014_a1	FALSE	FALSE	FALSE	FALSE	FALSE	FALSE	FALSE	FALSE	FALSE	FALSE	FALSE	FALSE	FALSE	FALSE	FALSE	FALSE	swab
0f4b2849	Detected	17.795417	119	female	36.33	NA	NA	100k_125k	02/13/2020	Rnase P_Hs04930436_g1,Xeno_Ac00010014_a1	FALSE	FALSE	FALSE	FALSE	FALSE	FALSE	FALSE	FALSE	FALSE	FALSE	FALSE	FALSE	FALSE	FALSE	FALSE	FALSE	swab
0f4d48b5	Detected	16.1438345	228	male	31	some_con	mild_dis	more_150k	04/08/2020	Rnase P_Hs04930436_g1,Xeno_Ac00010014_a1	FALSE	FALSE	FALSE	FALSE	FALSE	FALSE	FALSE	FALSE	FALSE	FALSE	FALSE	FALSE	FALSE	FALSE	FALSE	FALSE	swab
0f4d8b38	Detected	16.723305	189	male	32.5	v_con	mild_dis	more_150k	03/09/2020	Rnase P_Hs04930436_g1,Xeno_Ac00010014_a1	FALSE	FALSE	FALSE	FALSE	FALSE	FALSE	FALSE	FALSE	FALSE	FALSE	FALSE	FALSE	FALSE	FALSE	FALSE	FALSE	swab
0f4dd658	NA	NA	NA	female	23	v_con	mild_dis	dont_say	NA	NA	NA	NA	NA	NA	NA	NA	NA	NA	NA	NA	NA	NA	NA	NA	NA	TRUE	swab
0f569be5	Detected	15.6250205	071	female	46	NA	NA	more_150k	01/13/2020	Flu_A_H1,Flu_A_pan,Xeno_Ac00010014_a1,Rnase P_Hs04930436_g1,S.pneumoniae	FALSE	FALSE	FALSE	TRUE	FALSE	FALSE	FALSE	FALSE	FALSE	FALSE	FALSE	FALSE	TRUE	FALSE	FALSE	FALSE	swab
0f5a6c94	NA	NA	NA	female	37	v_con	mild_dis	75k_100k	NA	NA	NA	NA	NA	NA	NA	NA	NA	NA	NA	NA	NA	NA	NA	NA	NA	FALSE	swab
0f6547a6	Detected	20.8772505	210	male	65	NA	NA	100k_125k	04/03/2020	Rnase P_Hs04930436_g1,Xeno_Ac00010014_a1	FALSE	FALSE	FALSE	FALSE	FALSE	FALSE	FALSE	FALSE	FALSE	FALSE	FALSE	FALSE	FALSE	FALSE	FALSE	FALSE	swab
0f6767a0	Detected	15.580027	227	male	23	some_con	mild_dis	75k_100k	04/08/2020	Xeno_Ac00010014_a1,Rnase P_Hs04930436_g1	FALSE	FALSE	FALSE	FALSE	FALSE	FALSE	FALSE	FALSE	FALSE	FALSE	FALSE	FALSE	FALSE	FALSE	FALSE	FALSE	swab
0f68f0c3	Detected	18.2165315	148	male	33.83	v_con	strong_dis	50k_75k	03/06/2020	Rnase P_Hs04930436_g1,Xeno_Ac00010014_a1	FALSE	FALSE	FALSE	FALSE	FALSE	FALSE	FALSE	FALSE	FALSE	FALSE	FALSE	FALSE	FALSE	FALSE	FALSE	FALSE	swab
0f6a4319	Detected	15.7130255	276	male	75	NA	NA	dont_say	04/19/2020	Rnase P_Hs04930436_g1,Xeno_Ac00010014_a1	FALSE	FALSE	FALSE	FALSE	FALSE	FALSE	FALSE	FALSE	FALSE	FALSE	FALSE	FALSE	FALSE	FALSE	FALSE	FALSE	swab
0f72a73f	Detected	15.99921	289	female	41	some_con	no_dis	100k_125k	04/22/2020	Xeno_Ac00010014_a1,Rnase P_Hs04930436_g1	FALSE	FALSE	FALSE	FALSE	FALSE	FALSE	FALSE	FALSE	FALSE	FALSE	FALSE	FALSE	FALSE	FALSE	FALSE	FALSE	swab
0f7c28c9	NA	NA	NA	male	12	not_con	mild_dis	dont_know	NA	NA	NA	NA	NA	NA	NA	NA	NA	NA	NA	NA	NA	NA	NA	NA	NA	FALSE	swab
0f7eba32	Detected	19.5571735	055	female	44.08	NA	NA	more_150k	12/31/2019	Xeno_Ac00010014_a1,RV_1of2,Rnase P_Hs04930436_g1	FALSE	FALSE	FALSE	FALSE	FALSE	FALSE	FALSE	FALSE	FALSE	FALSE	TRUE	FALSE	FALSE	FALSE	FALSE	NA	swab
0f81003d	Detected	19.37712	276	female	59	v_con	mild_dis	less_25k	04/19/2020	Rnase P_Hs04930436_g1,Xeno_Ac00010014_a1	FALSE	FALSE	FALSE	FALSE	FALSE	FALSE	FALSE	FALSE	FALSE	FALSE	FALSE	FALSE	FALSE	FALSE	FALSE	FALSE	swab
0f81f1b9	Detected	13.676007	247	female	72	v_con	mild_dis	125k_150k	04/13/2020	Rnase P_Hs04930436_g1,Xeno_Ac00010014_a1	FALSE	FALSE	FALSE	FALSE	FALSE	FALSE	FALSE	FALSE	FALSE	FALSE	FALSE	FALSE	FALSE	FALSE	FALSE	FALSE	swab
0f8210db	Detected	18.283681	255	male	30	v_con	mild_dis	dont_say	04/15/2020	Xeno_Ac00010014_a1,Rnase P_Hs04930436_g1	FALSE	FALSE	FALSE	FALSE	FALSE	FALSE	FALSE	FALSE	FALSE	FALSE	FALSE	FALSE	FALSE	FALSE	FALSE	FALSE	swab
0f87b7e3	Detected	18.791212	066	NA	NA	NA	NA	NA	01/08/2020	Rnase P_Hs04930436_g1,Xeno_Ac00010014_a1	FALSE	FALSE	FALSE	FALSE	FALSE	FALSE	FALSE	FALSE	FALSE	FALSE	FALSE	FALSE	FALSE	FALSE	FALSE	FALSE	swab
0f89ac78	Detected	17.3479125	066	female	52.58	NA	NA	50k_75k	01/08/2020	Rnase P_Hs04930436_g1,Xeno_Ac00010014_a1	FALSE	FALSE	FALSE	FALSE	FALSE	FALSE	FALSE	FALSE	FALSE	FALSE	FALSE	FALSE	FALSE	FALSE	FALSE	FALSE	swab
0f8fecf9	Detected	15.9096795	184	female	64	some_con	mild_dis	more_150k	03/26/2020	Rnase P_Hs04930436_g1,Xeno_Ac00010014_a1	FALSE	FALSE	FALSE	FALSE	FALSE	FALSE	FALSE	FALSE	FALSE	FALSE	FALSE	FALSE	FALSE	FALSE	FALSE	FALSE	swab
0f994821	Detected	19.017301	140	NA	NA	NA	NA	NA	03/04/2020	Xeno_Ac00010014_a1,Rnase P_Hs04930436_g1	FALSE	FALSE	FALSE	FALSE	FALSE	FALSE	FALSE	FALSE	FALSE	FALSE	FALSE	FALSE	FALSE	FALSE	FALSE	FALSE	swab
0f9af601	NA	NA	NA	male	31	some_con	mild_dis	more_150k	NA	NA	NA	NA	NA	NA	NA	NA	NA	NA	NA	NA	NA	NA	NA	NA	NA	TRUE	swab
0fa14505	Detected	12.436323	220	male	30	v_con	mild_dis	more_150k	04/07/2020	Xeno_Ac00010014_a1,Rnase P_Hs04930436_g1	FALSE	FALSE	FALSE	FALSE	FALSE	FALSE	FALSE	FALSE	FALSE	FALSE	FALSE	FALSE	FALSE	FALSE	FALSE	FALSE	swab
0fa66533	Detected	17.023627	146	female	39.08	v_con	mild_dis	more_150k	03/06/2020	Rnase P_Hs04930436_g1,Xeno_Ac00010014_a1	FALSE	FALSE	FALSE	FALSE	FALSE	FALSE	FALSE	FALSE	FALSE	FALSE	FALSE	FALSE	FALSE	FALSE	FALSE	FALSE	swab
0faa70e9	NA	NA	NA	male	9	v_con	mild_dis	more_150k	NA	NA	NA	NA	NA	NA	NA	NA	NA	NA	NA	NA	NA	NA	NA	NA	NA	FALSE	swab
0fad5b95	Detected	18.83881	281	female	65	some_con	no_dis	50k_75k	04/20/2020	Rnase P_Hs04930436_g1,Xeno_Ac00010014_a1	FALSE	FALSE	FALSE	FALSE	FALSE	FALSE	FALSE	FALSE	FALSE	FALSE	FALSE	FALSE	FALSE	FALSE	FALSE	FALSE	swab
0fadb368	Detected	15.7704495	213	female	61	v_con	mild_dis	25k_50k	04/05/2020	Xeno_Ac00010014_a1,Rnase P_Hs04930436_g1	FALSE	FALSE	FALSE	FALSE	FALSE	FALSE	FALSE	FALSE	FALSE	FALSE	FALSE	FALSE	FALSE	FALSE	FALSE	FALSE	swab
0faf0976	Detected	23.293742	260	female	68	v_con	no_dis	25k_50k	04/16/2020	Rnase P_Hs04930436_g1,Xeno_Ac00010014_a1	FALSE	FALSE	FALSE	FALSE	FALSE	FALSE	FALSE	FALSE	FALSE	FALSE	FALSE	FALSE	FALSE	FALSE	FALSE	FALSE	swab
0fb85d3d	NA	NA	NA	female	71	v_con	no_dis	dont_say	NA	NA	NA	NA	NA	NA	NA	NA	NA	NA	NA	NA	NA	NA	NA	NA	NA	FALSE	swab
0fba0646	Detected	15.73705875	265	male	39	some_con	no_dis	more_150k	04/17/2020	Xeno_Ac00010014_a1,Rnase P_Hs04930436_g1	FALSE	FALSE	FALSE	FALSE	FALSE	FALSE	FALSE	FALSE	FALSE	FALSE	FALSE	FALSE	FALSE	FALSE	FALSE	FALSE	swab
0fbd0db6	Detected	16.5798925	176	male	50.58	v_con	mild_dis	25k_50k	03/12/2020	Xeno_Ac00010014_a1,Rnase P_Hs04930436_g1	FALSE	FALSE	FALSE	FALSE	FALSE	FALSE	FALSE	FALSE	FALSE	FALSE	FALSE	FALSE	FALSE	FALSE	FALSE	FALSE	swab
0fc0d0aa	Detected	16.788273	184	female	58	NA	NA	25k_50k	03/26/2020	Rnase P_Hs04930436_g1,Xeno_Ac00010014_a1	FALSE	FALSE	FALSE	FALSE	FALSE	FALSE	FALSE	FALSE	FALSE	FALSE	FALSE	FALSE	FALSE	FALSE	FALSE	FALSE	swab
0fc5c361	Detected	16.0861025	219	female	57	not_con	mild_dis	50k_75k	04/06/2020	Xeno_Ac00010014_a1,Rnase P_Hs04930436_g1	FALSE	FALSE	FALSE	FALSE	FALSE	FALSE	FALSE	FALSE	FALSE	FALSE	FALSE	FALSE	FALSE	FALSE	FALSE	FALSE	swab
0fc65b55	Detected	19.212074	142	male	28	v_con	strong_dis	50k_75k	03/05/2020	Flu_A_H1,Flu_A_pan,Rnase P_Hs04930436_g1,Xeno_Ac00010014_a1	FALSE	FALSE	FALSE	TRUE	FALSE	FALSE	FALSE	FALSE	FALSE	FALSE	FALSE	FALSE	FALSE	FALSE	FALSE	FALSE	swab
0fc6f313	NA	NA	NA	male	24	v_con	mild_dis	dont_say	NA	NA	NA	NA	NA	NA	NA	NA	NA	NA	NA	NA	NA	NA	NA	NA	NA	FALSE	swab
0fc86179	Detected	16.27192	277	female	63	v_con	no_dis	more_150k	04/19/2020	Xeno_Ac00010014_a1,Rnase P_Hs04930436_g1	FALSE	FALSE	FALSE	FALSE	FALSE	FALSE	FALSE	FALSE	FALSE	FALSE	FALSE	FALSE	FALSE	FALSE	FALSE	FALSE	swab
0fd63c6c	Detected	15.738265	145	male	45.08	v_con	strong_dis	more_150k	03/06/2020	Xeno_Ac00010014_a1,Rnase P_Hs04930436_g1	FALSE	FALSE	FALSE	FALSE	FALSE	FALSE	FALSE	FALSE	FALSE	FALSE	FALSE	FALSE	FALSE	FALSE	FALSE	FALSE	swab
0fd6c0bc	NA	NA	NA	female	69	some_con	mild_dis	125k_150k	NA	NA	NA	NA	NA	NA	NA	NA	NA	NA	NA	NA	NA	NA	NA	NA	NA	FALSE	swab
0fd8bc2c	Detected	15.329502	227	male	41	NA	NA	more_150k	04/08/2020	Rnase P_Hs04930436_g1,Xeno_Ac00010014_a1	FALSE	FALSE	FALSE	FALSE	FALSE	FALSE	FALSE	FALSE	FALSE	FALSE	FALSE	FALSE	FALSE	FALSE	FALSE	FALSE	swab
0fe83d9f	Detected	19.8369025	234	female	31	v_con	mild_dis	more_150k	04/09/2020	Xeno_Ac00010014_a1,Rnase P_Hs04930436_g1,Rnase P_Hs04930436_g1,Xeno_Ac00010014_a1	FALSE	FALSE	FALSE	FALSE	FALSE	FALSE	FALSE	FALSE	FALSE	FALSE	FALSE	FALSE	FALSE	FALSE	FALSE	FALSE	swab
0fea6f52	Detected	13.0180485	289	female	65	v_con	mild_dis	more_150k	04/22/2020	Rnase P_Hs04930436_g1,Xeno_Ac00010014_a1	FALSE	FALSE	FALSE	FALSE	FALSE	FALSE	FALSE	FALSE	FALSE	FALSE	FALSE	FALSE	FALSE	FALSE	FALSE	FALSE	swab
0fee7ed4	Detected	18.9779625	211	female	22	NA	NA	dont_know	04/04/2020	Rnase P_Hs04930436_g1,Xeno_Ac00010014_a1	FALSE	FALSE	FALSE	FALSE	FALSE	FALSE	FALSE	FALSE	FALSE	FALSE	FALSE	FALSE	FALSE	FALSE	FALSE	FALSE	swab
0ff4a48e	Detected	14.981711	211	female	62	v_con	mild_dis	dont_say	04/04/2020	Xeno_Ac00010014_a1,Rnase P_Hs04930436_g1	FALSE	FALSE	FALSE	FALSE	FALSE	FALSE	FALSE	FALSE	FALSE	FALSE	FALSE	FALSE	FALSE	FALSE	FALSE	FALSE	swab
0ff593c0	Detected	18.6837415	174	NA	NA	NA	NA	NA	03/18/2020	Xeno_Ac00010014_a1,Rnase P_Hs04930436_g1	FALSE	FALSE	FALSE	FALSE	FALSE	FALSE	FALSE	FALSE	FALSE	FALSE	FALSE	FALSE	FALSE	FALSE	FALSE	FALSE	swab
0ff5ad88	Detected	14.4253995	237	female	52	some_con	mild_dis	more_150k	04/10/2020	Rnase P_Hs04930436_g1,Xeno_Ac00010014_a1	FALSE	FALSE	FALSE	FALSE	FALSE	FALSE	FALSE	FALSE	FALSE	FALSE	FALSE	FALSE	FALSE	FALSE	FALSE	FALSE	swab
0fff39fa	NA	NA	NA	male	4	some_con	mild_dis	more_150k	NA	NA	NA	NA	NA	NA	NA	NA	NA	NA	NA	NA	NA	NA	NA	NA	NA	FALSE	swab
10039f40	Detected	16.9308415	207	female	21	NA	NA	25k_50k	04/02/2020	Rnase P_Hs04930436_g1,Xeno_Ac00010014_a1	FALSE	FALSE	FALSE	FALSE	FALSE	FALSE	FALSE	FALSE	FALSE	FALSE	FALSE	FALSE	FALSE	FALSE	FALSE	FALSE	swab
100696f4	NA	NA	NA	female	44	v_con	mild_dis	dont_say	NA	NA	NA	NA	NA	NA	NA	NA	NA	NA	NA	NA	NA	NA	NA	NA	NA	FALSE	swab
100d1757	NA	NA	NA	male	42	v_con	mild_dis	more_150k	NA	NA	NA	NA	NA	NA	NA	NA	NA	NA	NA	NA	NA	NA	NA	NA	NA	FALSE	swab
100d2096	Detected	16.890833	176	male	24.67	v_con	mild_dis	25k_50k	03/13/2020	Rnase P_Hs04930436_g1,Xeno_Ac00010014_a1,CoV_229E_CoV_OC43	FALSE	FALSE	FALSE	FALSE	FALSE	FALSE	FALSE	FALSE	FALSE	FALSE	FALSE	TRUE	FALSE	FALSE	FALSE	FALSE	swab
100e1287	Detected	17.7742585	085	female	40.58	NA	NA	100k_125k	01/23/2020	Flu_B_pan,Xeno_Ac00010014_a1,Rnase P_Hs04930436_g1	FALSE	FALSE	FALSE	FALSE	TRUE	FALSE	FALSE	FALSE	FALSE	FALSE	FALSE	FALSE	FALSE	FALSE	FALSE	FALSE	swab
101f3b40	Detected	16.867187	275	female	86	NA	NA	75k_100k	04/19/2020	Rnase P_Hs04930436_g1,Xeno_Ac00010014_a1	FALSE	FALSE	FALSE	FALSE	FALSE	FALSE	FALSE	FALSE	FALSE	FALSE	FALSE	FALSE	FALSE	FALSE	FALSE	FALSE	swab
10202596	Detected	14.2583615	256	female	40	some_con	mild_dis	125k_150k	04/15/2020	Xeno_Ac00010014_a1,Xeno_Ac00010014_a1,Rnase P_Hs04930436_g1,Rnase P_Hs04930436_g1	FALSE	FALSE	FALSE	FALSE	FALSE	FALSE	FALSE	FALSE	FALSE	FALSE	FALSE	FALSE	FALSE	FALSE	FALSE	FALSE	swab
1020570a	Detected	14.5063115	151	male	33.08	v_con	strong_dis	75k_100k	03/11/2020	Rnase P_Hs04930436_g1,Xeno_Ac00010014_a1	FALSE	FALSE	FALSE	FALSE	FALSE	FALSE	FALSE	FALSE	FALSE	FALSE	FALSE	FALSE	FALSE	FALSE	FALSE	FALSE	swab
10231920	NotDetected	NA	NA	male	38	v_con	mild_dis	dont_say	NA	NA	NA	NA	NA	NA	NA	NA	NA	NA	NA	NA	NA	NA	NA	NA	NA	FALSE	swab
10237fd1	Detected	14.8133795	231	female	65	v_con	mild_dis	less_25k	04/08/2020	Xeno_Ac00010014_a1,Rnase P_Hs04930436_g1	FALSE	FALSE	FALSE	FALSE	FALSE	FALSE	FALSE	FALSE	FALSE	FALSE	FALSE	FALSE	FALSE	FALSE	FALSE	FALSE	swab
1023977c	Detected	18.9701215	148	female	31.42	v_con	mild_dis	25k_50k	03/06/2020	Rnase P_Hs04930436_g1,Xeno_Ac00010014_a1	FALSE	FALSE	FALSE	FALSE	FALSE	FALSE	FALSE	FALSE	FALSE	FALSE	FALSE	FALSE	FALSE	FALSE	FALSE	FALSE	swab
102b46cb	NA	NA	NA	female	73	v_con	mild_dis	50k_75k	NA	NA	NA	NA	NA	NA	NA	NA	NA	NA	NA	NA	NA	NA	NA	NA	NA	FALSE	swab
102f96e6	Detected	19.0102425	244	male	30	NA	NA	25k_50k	04/12/2020	Rnase P_Hs04930436_g1,Xeno_Ac00010014_a1	FALSE	FALSE	FALSE	FALSE	FALSE	FALSE	FALSE	FALSE	FALSE	FALSE	FALSE	FALSE	FALSE	FALSE	FALSE	FALSE	swab
1034b636	Detected	19.4994585	225	female	28	some_con	mild_dis	50k_75k	04/07/2020	Rnase P_Hs04930436_g1,Xeno_Ac00010014_a1	FALSE	FALSE	FALSE	FALSE	FALSE	FALSE	FALSE	FALSE	FALSE	FALSE	FALSE	FALSE	FALSE	FALSE	FALSE	FALSE	swab
10364588	Detected	19.548938	275	male	63	NA	NA	25k_50k	04/19/2020	Rnase P_Hs04930436_g1,Xeno_Ac00010014_a1	FALSE	FALSE	FALSE	FALSE	FALSE	FALSE	FALSE	FALSE	FALSE	FALSE	FALSE	FALSE	FALSE	FALSE	FALSE	FALSE	swab
10377cd5	Detected	14.6533355	225	male	65	NA	NA	25k_50k	04/07/2020	Xeno_Ac00010014_a1,Rnase P_Hs04930436_g1	FALSE	FALSE	FALSE	FALSE	FALSE	FALSE	FALSE	FALSE	FALSE	FALSE	FALSE	FALSE	FALSE	FALSE	FALSE	FALSE	swab
1038d0a0	Detected	16.742028	207	male	64	NA	NA	50k_75k	04/02/2020	Rnase P_Hs04930436_g1,Xeno_Ac00010014_a1	FALSE	FALSE	FALSE	FALSE	FALSE	FALSE	FALSE	FALSE	FALSE	FALSE	FALSE	FALSE	FALSE	FALSE	FALSE	FALSE	swab
103a6747	Detected	14.60143	195	male	77	v_con	no_dis	50k_75k	03/30/2020	Rnase P_Hs04930436_g1,Xeno_Ac00010014_a1	FALSE	FALSE	FALSE	FALSE	FALSE	FALSE	FALSE	FALSE	FALSE	FALSE	FALSE	FALSE	FALSE	FALSE	FALSE	FALSE	swab
1045cafd	NA	NA	NA	male	52	v_con	mild_dis	more_150k	NA	NA	NA	NA	NA	NA	NA	NA	NA	NA	NA	NA	NA	NA	NA	NA	NA	FALSE	swab
1049db43	Detected	15.713261	040	male	54.33	NA	NA	more_150k	12/19/2019	Xeno_Ac00010014_a1,Rnase P_Hs04930436_g1	FALSE	FALSE	FALSE	FALSE	FALSE	FALSE	FALSE	FALSE	FALSE	FALSE	FALSE	FALSE	FALSE	FALSE	FALSE	NA	swab
104e4060	Detected	22.8048775	171	male	30.5	v_con	no_dis	more_150k	03/17/2020	Xeno_Ac00010014_a1,Rnase P_Hs04930436_g1	FALSE	FALSE	FALSE	FALSE	FALSE	FALSE	FALSE	FALSE	FALSE	FALSE	FALSE	FALSE	FALSE	FALSE	FALSE	FALSE	swab
10513a99	Detected	18.6473485	213	male	69	v_con	mild_dis	dont_say	04/05/2020	Rnase P_Hs04930436_g1,Xeno_Ac00010014_a1	FALSE	FALSE	FALSE	FALSE	FALSE	FALSE	FALSE	FALSE	FALSE	FALSE	FALSE	FALSE	FALSE	FALSE	FALSE	FALSE	swab
10578719	Detected	16.2114465	228	female	25	NA	NA	dont_say	04/08/2020	Xeno_Ac00010014_a1,Rnase P_Hs04930436_g1	FALSE	FALSE	FALSE	FALSE	FALSE	FALSE	FALSE	FALSE	FALSE	FALSE	FALSE	FALSE	FALSE	FALSE	FALSE	FALSE	swab
1058dfe1	Detected	17.518669	194	male	31	v_con	no_dis	more_150k	03/09/2020	Rnase P_Hs04930436_g1,Xeno_Ac00010014_a1	FALSE	FALSE	FALSE	FALSE	FALSE	FALSE	FALSE	FALSE	FALSE	FALSE	FALSE	FALSE	FALSE	FALSE	FALSE	FALSE	swab
105d8260	NA	NA	NA	female	23	v_con	mild_dis	25k_50k	NA	NA	NA	NA	NA	NA	NA	NA	NA	NA	NA	NA	NA	NA	NA	NA	NA	FALSE	swab
1067b245	Detected	20.52256	101	female	53.58	NA	NA	75k_100k	02/04/2020	Xeno_Ac00010014_a1,Rnase P_Hs04930436_g1	FALSE	FALSE	FALSE	FALSE	FALSE	FALSE	FALSE	FALSE	FALSE	FALSE	FALSE	FALSE	FALSE	FALSE	FALSE	FALSE	swab
1069b970	Detected	19.4788335	143	NA	NA	NA	NA	NA	03/05/2020	Rnase P_Hs04930436_g1,Xeno_Ac00010014_a1,Xeno_Ac00010014_a1,Rnase P_Hs04930436_g1	FALSE	FALSE	FALSE	FALSE	FALSE	FALSE	FALSE	FALSE	FALSE	FALSE	FALSE	FALSE	FALSE	FALSE	FALSE	FALSE	swab
10735438	Detected	16.8699335	242	female	33	NA	NA	50k_75k	04/11/2020	Xeno_Ac00010014_a1,Rnase P_Hs04930436_g1	FALSE	FALSE	FALSE	FALSE	FALSE	FALSE	FALSE	FALSE	FALSE	FALSE	FALSE	FALSE	FALSE	FALSE	FALSE	FALSE	swab
10786e0d	Detected	18.270558	129	female	35.58	v_con	mild_dis	100k_125k	02/28/2020	Flu_A_H1,Xeno_Ac00010014_a1,Rnase P_Hs04930436_g1,Flu_A_pan	FALSE	FALSE	FALSE	TRUE	FALSE	FALSE	FALSE	FALSE	FALSE	FALSE	FALSE	FALSE	FALSE	FALSE	FALSE	FALSE	swab
10794ebe	NA	NA	NA	female	2	some_con	mild_dis	125k_150k	NA	NA	NA	NA	NA	NA	NA	NA	NA	NA	NA	NA	NA	NA	NA	NA	NA	TRUE	swab
107cd06d	Detected	20.0002405	171	female	43.25	v_con	mild_dis	25k_50k	03/17/2020	Rnase P_Hs04930436_g1,Xeno_Ac00010014_a1	FALSE	FALSE	FALSE	FALSE	FALSE	FALSE	FALSE	FALSE	FALSE	FALSE	FALSE	FALSE	FALSE	FALSE	FALSE	FALSE	swab
107f47b1	NA	NA	NA	male	39	some_con	strong_dis	more_150k	NA	NA	NA	NA	NA	NA	NA	NA	NA	NA	NA	NA	NA	NA	NA	NA	NA	FALSE	swab
1081fd0a	NA	NA	NA	female	40	NA	NA	more_150k	NA	NA	NA	NA	NA	NA	NA	NA	NA	NA	NA	NA	NA	NA	NA	NA	NA	FALSE	swab
1088d79c	Detected	16.242986	187	male	62	NA	NA	50k_75k	03/27/2020	Rnase P_Hs04930436_g1,Xeno_Ac00010014_a1	FALSE	FALSE	FALSE	FALSE	FALSE	FALSE	FALSE	FALSE	FALSE	FALSE	FALSE	FALSE	FALSE	FALSE	FALSE	FALSE	swab
108affe0	Detected	15.2412475	206	female	38	NA	NA	100k_125k	04/02/2020	Xeno_Ac00010014_a1,Rnase P_Hs04930436_g1	FALSE	FALSE	FALSE	FALSE	FALSE	FALSE	FALSE	FALSE	FALSE	FALSE	FALSE	FALSE	FALSE	FALSE	FALSE	FALSE	swab
108f789f	NA	NA	NA	female	30	some_con	mild_dis	dont_say	NA	NA	NA	NA	NA	NA	NA	NA	NA	NA	NA	NA	NA	NA	NA	NA	NA	FALSE	swab
10987dbc	Detected	19.758508	032	female	50.58	NA	NA	dont_say	12/12/2019	CoV_HKU1_CoV_NL63,Xeno_Ac00010014_a1,Rnase P_Hs04930436_g1	FALSE	FALSE	FALSE	FALSE	FALSE	FALSE	FALSE	FALSE	FALSE	FALSE	FALSE	TRUE	FALSE	FALSE	FALSE	NA	swab
10998f21	Detected	14.6993655	241	male	57	v_con	mild_dis	dont_say	04/11/2020	Rnase P_Hs04930436_g1,Xeno_Ac00010014_a1	FALSE	FALSE	FALSE	FALSE	FALSE	FALSE	FALSE	FALSE	FALSE	FALSE	FALSE	FALSE	FALSE	FALSE	FALSE	FALSE	swab
109fbd7f	Detected	17.357747	237	female	56	some_con	mild_dis	dont_say	04/10/2020	Rnase P_Hs04930436_g1,Xeno_Ac00010014_a1	FALSE	FALSE	FALSE	FALSE	FALSE	FALSE	FALSE	FALSE	FALSE	FALSE	FALSE	FALSE	FALSE	FALSE	FALSE	FALSE	swab
10a12af9	Detected	14.0524275	262	male	36	v_con	no_dis	more_150k	04/16/2020	AdV_1of2,AP324NU,Rnase P_Hs04930436_g1,Xeno_Ac00010014_a1,CoV_229E_CoV_OC43	TRUE	FALSE	FALSE	FALSE	FALSE	FALSE	FALSE	FALSE	FALSE	FALSE	FALSE	TRUE	FALSE	FALSE	FALSE	FALSE	swab
10a4acfb	Detected	17.3598125	068	female	50.33	NA	NA	100k_125k	01/09/2020	Rnase P_Hs04930436_g1,Xeno_Ac00010014_a1,hPIV1_hPIV2	FALSE	FALSE	FALSE	FALSE	FALSE	FALSE	FALSE	TRUE	FALSE	FALSE	FALSE	FALSE	FALSE	FALSE	FALSE	FALSE	swab
10a570a2	NA	NA	NA	male	32	some_con	mild_dis	25k_50k	NA	NA	NA	NA	NA	NA	NA	NA	NA	NA	NA	NA	NA	NA	NA	NA	NA	FALSE	swab
10a6259c	Detected	16.3983165	063	male	48	NA	NA	less_25k	01/07/2020	Xeno_Ac00010014_a1,Rnase P_Hs04930436_g1,Flu_B_pan	FALSE	FALSE	FALSE	FALSE	TRUE	FALSE	FALSE	FALSE	FALSE	FALSE	FALSE	FALSE	FALSE	FALSE	FALSE	NA	swab
10b896a5	Detected	13.682959	263	male	34	v_con	strong_dis	50k_75k	04/16/2020	Xeno_Ac00010014_a1,Rnase P_Hs04930436_g1	FALSE	FALSE	FALSE	FALSE	FALSE	FALSE	FALSE	FALSE	FALSE	FALSE	FALSE	FALSE	FALSE	FALSE	FALSE	FALSE	swab
10b8f29d	Detected	15.5045265	158	female	0.17	some_con	no_dis	less_25k	03/16/2020	Rnase P_Hs04930436_g1,Xeno_Ac00010014_a1	FALSE	FALSE	FALSE	FALSE	FALSE	FALSE	FALSE	FALSE	FALSE	FALSE	FALSE	FALSE	FALSE	FALSE	FALSE	FALSE	swab
10bef081	NA	NA	NA	female	64	v_con	mild_dis	more_150k	NA	NA	NA	NA	NA	NA	NA	NA	NA	NA	NA	NA	NA	NA	NA	NA	NA	FALSE	swab
10c04667	NA	NA	NA	female	28	v_con	mild_dis	50k_75k	NA	NA	NA	NA	NA	NA	NA	NA	NA	NA	NA	NA	NA	NA	NA	NA	NA	FALSE	swab
10cd8cd2	Detected	17.476541	190	female	34.08	some_con	mild_dis	75k_100k	03/09/2020	Rnase P_Hs04930436_g1,Xeno_Ac00010014_a1	FALSE	FALSE	FALSE	FALSE	FALSE	FALSE	FALSE	FALSE	FALSE	FALSE	FALSE	FALSE	FALSE	FALSE	FALSE	FALSE	swab
10cf9e8a	Detected	19.305555	263	male	31	v_con	mild_dis	more_150k	04/16/2020	Rnase P_Hs04930436_g1,Xeno_Ac00010014_a1	FALSE	FALSE	FALSE	FALSE	FALSE	FALSE	FALSE	FALSE	FALSE	FALSE	FALSE	FALSE	FALSE	FALSE	FALSE	FALSE	swab
10d2856a	Detected	16.3959485	237	male	45	v_con	mild_dis	more_150k	04/10/2020	Rnase P_Hs04930436_g1,Xeno_Ac00010014_a1	FALSE	FALSE	FALSE	FALSE	FALSE	FALSE	FALSE	FALSE	FALSE	FALSE	FALSE	FALSE	FALSE	FALSE	FALSE	FALSE	swab
10d3dd30	Detected	14.583573	173	male	0.25	v_con	mild_dis	125k_150k	03/17/2020	Rnase P_Hs04930436_g1,Xeno_Ac00010014_a1	FALSE	FALSE	FALSE	FALSE	FALSE	FALSE	FALSE	FALSE	FALSE	FALSE	FALSE	FALSE	FALSE	FALSE	FALSE	FALSE	swab
10d7b962	Detected	8.9833055	209	male	34	v_con	mild_dis	50k_75k	04/03/2020	Rnase P_Hs04930436_g1,Xeno_Ac00010014_a1	FALSE	FALSE	FALSE	FALSE	FALSE	FALSE	FALSE	FALSE	FALSE	FALSE	FALSE	FALSE	FALSE	FALSE	FALSE	FALSE	swab
10d85bde	NA	NA	NA	male	30	v_con	strong_dis	25k_50k	NA	NA	NA	NA	NA	NA	NA	NA	NA	NA	NA	NA	NA	NA	NA	NA	NA	FALSE	swab
10d897fd	NA	NA	NA	female	51	some_con	mild_dis	dont_say	NA	NA	NA	NA	NA	NA	NA	NA	NA	NA	NA	NA	NA	NA	NA	NA	NA	FALSE	swab
10daff53	Detected	18.0815955	075	female	66.67	NA	NA	50k_75k	01/15/2020	Xeno_Ac00010014_a1,Rnase P_Hs04930436_g1	FALSE	FALSE	FALSE	FALSE	FALSE	FALSE	FALSE	FALSE	FALSE	FALSE	FALSE	FALSE	FALSE	FALSE	FALSE	FALSE	swab
10e1ea53	Detected	15.8422565	253	female	43	some_con	mild_dis	more_150k	04/14/2020	Rnase P_Hs04930436_g1,Xeno_Ac00010014_a1	FALSE	FALSE	FALSE	FALSE	FALSE	FALSE	FALSE	FALSE	FALSE	FALSE	FALSE	FALSE	FALSE	FALSE	FALSE	FALSE	swab
10e3d96d	Detected	21.5710135	045	female	34.08	NA	NA	25k_50k	12/26/2019	Xeno_Ac00010014_a1,Rnase P_Hs04930436_g1	FALSE	FALSE	FALSE	FALSE	FALSE	FALSE	FALSE	FALSE	FALSE	FALSE	FALSE	FALSE	FALSE	FALSE	FALSE	NA	swab
10e7f2a1	Detected	14.3244585	185	female	65	some_con	mild_dis	25k_50k	03/26/2020	Xeno_Ac00010014_a1,Rnase P_Hs04930436_g1	FALSE	FALSE	FALSE	FALSE	FALSE	FALSE	FALSE	FALSE	FALSE	FALSE	FALSE	FALSE	FALSE	FALSE	FALSE	TRUE	swab
10f245ab	Detected	15.272538	282	male	48	some_con	no_dis	dont_say	04/20/2020	Rnase P_Hs04930436_g1,Xeno_Ac00010014_a1	FALSE	FALSE	FALSE	FALSE	FALSE	FALSE	FALSE	FALSE	FALSE	FALSE	FALSE	FALSE	FALSE	FALSE	FALSE	FALSE	swab
10f6a908	Detected	18.24735	246	dont_say	31	NA	NA	dont_say	04/13/2020	Rnase P_Hs04930436_g1,Xeno_Ac00010014_a1	FALSE	FALSE	FALSE	FALSE	FALSE	FALSE	FALSE	FALSE	FALSE	FALSE	FALSE	FALSE	FALSE	FALSE	FALSE	FALSE	swab
10f992e5	Detected	15.7595705	226	female	60	v_con	no_dis	100k_125k	04/08/2020	Rnase P_Hs04930436_g1,Xeno_Ac00010014_a1	FALSE	FALSE	FALSE	FALSE	FALSE	FALSE	FALSE	FALSE	FALSE	FALSE	FALSE	FALSE	FALSE	FALSE	FALSE	FALSE	swab
10fc98ce	Detected	14.3629255	269	male	69	v_con	no_dis	dont_say	04/17/2020	Rnase P_Hs04930436_g1,Xeno_Ac00010014_a1	FALSE	FALSE	FALSE	FALSE	FALSE	FALSE	FALSE	FALSE	FALSE	FALSE	FALSE	FALSE	FALSE	FALSE	FALSE	FALSE	swab
1100e555	Detected	18.6069605	238	female	29	v_con	mild_dis	50k_75k	04/10/2020	Rnase P_Hs04930436_g1,Xeno_Ac00010014_a1	FALSE	FALSE	FALSE	FALSE	FALSE	FALSE	FALSE	FALSE	FALSE	FALSE	FALSE	FALSE	FALSE	FALSE	FALSE	FALSE	swab
110ad68a	Detected	13.2283195	110	female	43.08	NA	NA	dont_say	02/12/2020	Flu_A_pan,Rnase P_Hs04930436_g1,Xeno_Ac00010014_a1,Flu_A_H1	FALSE	FALSE	FALSE	TRUE	FALSE	FALSE	FALSE	FALSE	FALSE	FALSE	FALSE	FALSE	FALSE	FALSE	FALSE	FALSE	swab
111aaa49	Detected	21.7624175	266	female	52	v_con	mild_dis	125k_150k	04/17/2020	Rnase P_Hs04930436_g1,Xeno_Ac00010014_a1	FALSE	FALSE	FALSE	FALSE	FALSE	FALSE	FALSE	FALSE	FALSE	FALSE	FALSE	FALSE	FALSE	FALSE	FALSE	FALSE	swab
111d4b96	Detected	16.3348355	225	male	32	NA	NA	75k_100k	04/07/2020	Rnase P_Hs04930436_g1,Xeno_Ac00010014_a1	FALSE	FALSE	FALSE	FALSE	FALSE	FALSE	FALSE	FALSE	FALSE	FALSE	FALSE	FALSE	FALSE	FALSE	FALSE	FALSE	swab
1122d9fc	NotDetected	NA	NA	male	56	some_con	mild_dis	less_25k	NA	NA	NA	NA	NA	NA	NA	NA	NA	NA	NA	NA	NA	NA	NA	NA	NA	FALSE	swab
11279649	Detected	17.182785	151	female	27.67	some_con	strong_dis	less_25k	03/11/2020	Rnase P_Hs04930436_g1,Xeno_Ac00010014_a1	FALSE	FALSE	FALSE	FALSE	FALSE	FALSE	FALSE	FALSE	FALSE	FALSE	FALSE	FALSE	FALSE	FALSE	FALSE	FALSE	swab
1128e64f	Detected	16.793455	231	female	35	v_con	mild_dis	more_150k	04/09/2020	Rnase P_Hs04930436_g1,Xeno_Ac00010014_a1	FALSE	FALSE	FALSE	FALSE	FALSE	FALSE	FALSE	FALSE	FALSE	FALSE	FALSE	FALSE	FALSE	FALSE	FALSE	FALSE	swab
112ab5d4	Detected	16.2954815	229	female	50	v_con	mild_dis	25k_50k	04/08/2020	Rnase P_Hs04930436_g1,Xeno_Ac00010014_a1	FALSE	FALSE	FALSE	FALSE	FALSE	FALSE	FALSE	FALSE	FALSE	FALSE	FALSE	FALSE	FALSE	FALSE	FALSE	FALSE	swab
112d5d8c	Detected	13.74438225	260	female	72	v_con	mild_dis	more_150k	04/16/2020	Xeno_Ac00010014_a1,Rnase P_Hs04930436_g1	FALSE	FALSE	FALSE	FALSE	FALSE	FALSE	FALSE	FALSE	FALSE	FALSE	FALSE	FALSE	FALSE	FALSE	FALSE	FALSE	swab
112d949c	Detected	15.2166635	212	male	31	some_con	mild_dis	dont_say	04/05/2020	Rnase P_Hs04930436_g1,RV_1of2,Xeno_Ac00010014_a1	FALSE	FALSE	FALSE	FALSE	FALSE	FALSE	FALSE	FALSE	FALSE	FALSE	TRUE	FALSE	FALSE	FALSE	FALSE	FALSE	swab
112f9e14	Detected	17.55508	188	female	46.58	v_con	mild_dis	dont_say	03/06/2020	Rnase P_Hs04930436_g1,Xeno_Ac00010014_a1	FALSE	FALSE	FALSE	FALSE	FALSE	FALSE	FALSE	FALSE	FALSE	FALSE	FALSE	FALSE	FALSE	FALSE	FALSE	FALSE	swab
11300cf8	Detected	16.995316	245	male	24	some_con	mild_dis	50k_75k	04/13/2020	Rnase P_Hs04930436_g1,Xeno_Ac00010014_a1	FALSE	FALSE	FALSE	FALSE	FALSE	FALSE	FALSE	FALSE	FALSE	FALSE	FALSE	FALSE	FALSE	FALSE	FALSE	FALSE	swab
113dca43	Detected	12.336096	249	female	37	some_con	mild_dis	more_150k	04/13/2020	Rnase P_Hs04930436_g1,Xeno_Ac00010014_a1	FALSE	FALSE	FALSE	FALSE	FALSE	FALSE	FALSE	FALSE	FALSE	FALSE	FALSE	FALSE	FALSE	FALSE	FALSE	FALSE	swab
113df4f0	Detected	9.79108875	237	female	29	NA	NA	25k_50k	04/10/2020	Rnase P_Hs04930436_g1,Xeno_Ac00010014_a1	FALSE	FALSE	FALSE	FALSE	FALSE	FALSE	FALSE	FALSE	FALSE	FALSE	FALSE	FALSE	FALSE	FALSE	FALSE	FALSE	swab
113fa0f3	NA	NA	NA	female	32	some_con	mild_dis	75k_100k	NA	NA	NA	NA	NA	NA	NA	NA	NA	NA	NA	NA	NA	NA	NA	NA	NA	FALSE	swab
114779a8	Detected	13.366836	168	female	6	v_con	no_dis	less_25k	03/17/2020	Rnase P_Hs04930436_g1,S.pneumoniae,Xeno_Ac00010014_a1	FALSE	FALSE	FALSE	FALSE	FALSE	FALSE	FALSE	FALSE	FALSE	FALSE	FALSE	FALSE	TRUE	FALSE	FALSE	FALSE	swab
1150340e	Detected	13.5556075	239	male	50	v_con	mild_dis	25k_50k	04/10/2020	Rnase P_Hs04930436_g1,Xeno_Ac00010014_a1	FALSE	FALSE	FALSE	FALSE	FALSE	FALSE	FALSE	FALSE	FALSE	FALSE	FALSE	FALSE	FALSE	FALSE	FALSE	FALSE	swab
1157ab10	NA	NA	NA	male	37	NA	NA	more_150k	NA	NA	NA	NA	NA	NA	NA	NA	NA	NA	NA	NA	NA	NA	NA	NA	NA	FALSE	swab
116f648b	Detected	14.8574855	113	female	25.42	NA	NA	75k_100k	02/18/2020	Rnase P_Hs04930436_g1,CoV_HKU1_CoV_NL63,Xeno_Ac00010014_a1	FALSE	FALSE	FALSE	FALSE	FALSE	FALSE	FALSE	FALSE	FALSE	FALSE	FALSE	TRUE	FALSE	FALSE	FALSE	FALSE	swab
117ed96f	Detected	13.157143	226	female	37	some_con	mild_dis	more_150k	04/08/2020	Xeno_Ac00010014_a1,Rnase P_Hs04930436_g1	FALSE	FALSE	FALSE	FALSE	FALSE	FALSE	FALSE	FALSE	FALSE	FALSE	FALSE	FALSE	FALSE	FALSE	FALSE	TRUE	swab
1180b9fd	NA	NA	NA	male	42	some_con	mild_dis	dont_say	NA	NA	NA	NA	NA	NA	NA	NA	NA	NA	NA	NA	NA	NA	NA	NA	NA	FALSE	swab
11823c01	NA	NA	NA	male	55	v_con	mild_dis	75k_100k	NA	NA	NA	NA	NA	NA	NA	NA	NA	NA	NA	NA	NA	NA	NA	NA	NA	FALSE	swab
118353e6	NA	NA	NA	female	44	some_con	mild_dis	more_150k	NA	NA	NA	NA	NA	NA	NA	NA	NA	NA	NA	NA	NA	NA	NA	NA	NA	FALSE	swab
118379b9	Detected	17.5933355	232	female	38	some_con	strong_dis	75k_100k	04/09/2020	Xeno_Ac00010014_a1,Rnase P_Hs04930436_g1	FALSE	FALSE	FALSE	FALSE	FALSE	FALSE	FALSE	FALSE	FALSE	FALSE	FALSE	FALSE	FALSE	FALSE	FALSE	FALSE	swab
118c4f44	Detected	18.4554265	153	male	32.83	v_con	no_dis	125k_150k	03/12/2020	Xeno_Ac00010014_a1,Rnase P_Hs04930436_g1	FALSE	FALSE	FALSE	FALSE	FALSE	FALSE	FALSE	FALSE	FALSE	FALSE	FALSE	FALSE	FALSE	FALSE	FALSE	FALSE	swab
118cd556	Detected	17.551465	151	female	33.08	some_con	mild_dis	more_150k	03/11/2020	Xeno_Ac00010014_a1,Rnase P_Hs04930436_g1	FALSE	FALSE	FALSE	FALSE	FALSE	FALSE	FALSE	FALSE	FALSE	FALSE	FALSE	FALSE	FALSE	FALSE	FALSE	FALSE	swab
11947bad	Detected	22.319825	040	female	46.08	NA	NA	less_25k	12/19/2019	Xeno_Ac00010014_a1,Rnase P_Hs04930436_g1	FALSE	FALSE	FALSE	FALSE	FALSE	FALSE	FALSE	FALSE	FALSE	FALSE	FALSE	FALSE	FALSE	FALSE	FALSE	NA	swab
11976818	Detected	14.489089	289	male	27	v_con	mild_dis	75k_100k	04/22/2020	Xeno_Ac00010014_a1,Rnase P_Hs04930436_g1	FALSE	FALSE	FALSE	FALSE	FALSE	FALSE	FALSE	FALSE	FALSE	FALSE	FALSE	FALSE	FALSE	FALSE	FALSE	FALSE	swab
119988da	NA	NA	NA	male	35	v_con	mild_dis	50k_75k	NA	NA	NA	NA	NA	NA	NA	NA	NA	NA	NA	NA	NA	NA	NA	NA	NA	FALSE	swab
119be52b	Detected	15.766795	043	female	33.58	NA	NA	50k_75k	12/23/2019	Xeno_Ac00010014_a1,Xeno_Ac00010014_a1,Rnase P_Hs04930436_g1	FALSE	FALSE	FALSE	FALSE	FALSE	FALSE	FALSE	FALSE	FALSE	FALSE	FALSE	FALSE	FALSE	FALSE	FALSE	NA	swab
119c4c43	Detected	17.631848	263	female	75	v_con	mild_dis	less_25k	04/16/2020	Rnase P_Hs04930436_g1,Xeno_Ac00010014_a1	FALSE	FALSE	FALSE	FALSE	FALSE	FALSE	FALSE	FALSE	FALSE	FALSE	FALSE	FALSE	FALSE	FALSE	FALSE	FALSE	handle
119f58e3	Detected	13.8129605	265	female	69	v_con	mild_dis	75k_100k	04/17/2020	Xeno_Ac00010014_a1,Rnase P_Hs04930436_g1	FALSE	FALSE	FALSE	FALSE	FALSE	FALSE	FALSE	FALSE	FALSE	FALSE	FALSE	FALSE	FALSE	FALSE	FALSE	FALSE	swab
11a17388	Detected	15.46321425	243	male	38	v_con	mild_dis	125k_150k	04/11/2020	Rnase P_Hs04930436_g1,Xeno_Ac00010014_a1	FALSE	FALSE	FALSE	FALSE	FALSE	FALSE	FALSE	FALSE	FALSE	FALSE	FALSE	FALSE	FALSE	FALSE	FALSE	FALSE	swab
11a6c465	Detected	12.467054	247	dont_say	58	NA	NA	dont_say	04/13/2020	Xeno_Ac00010014_a1,Rnase P_Hs04930436_g1	FALSE	FALSE	FALSE	FALSE	FALSE	FALSE	FALSE	FALSE	FALSE	FALSE	FALSE	FALSE	FALSE	FALSE	FALSE	FALSE	swab
11a9cbd8	Detected	16.567585	148	female	32.5	some_con	mild_dis	dont_say	03/06/2020	Rnase P_Hs04930436_g1,Xeno_Ac00010014_a1	FALSE	FALSE	FALSE	FALSE	FALSE	FALSE	FALSE	FALSE	FALSE	FALSE	FALSE	FALSE	FALSE	FALSE	FALSE	FALSE	swab
11a9f683	Detected	18.392466	210	male	58	some_con	mild_dis	125k_150k	04/03/2020	Rnase P_Hs04930436_g1,Xeno_Ac00010014_a1	FALSE	FALSE	FALSE	FALSE	FALSE	FALSE	FALSE	FALSE	FALSE	FALSE	FALSE	FALSE	FALSE	FALSE	FALSE	FALSE	swab
11ab27bb	Detected	11.2762525	293	female	33	v_con	strong_dis	25k_50k	04/23/2020	Rnase P_Hs04930436_g1,Xeno_Ac00010014_a1	FALSE	FALSE	FALSE	FALSE	FALSE	FALSE	FALSE	FALSE	FALSE	FALSE	FALSE	FALSE	FALSE	FALSE	FALSE	FALSE	swab
11b09024	Detected	19.6134925	249	male	56	v_con	mild_dis	more_150k	04/13/2020	Rnase P_Hs04930436_g1,Xeno_Ac00010014_a1	FALSE	FALSE	FALSE	FALSE	FALSE	FALSE	FALSE	FALSE	FALSE	FALSE	FALSE	FALSE	FALSE	FALSE	FALSE	FALSE	swab
11b47461	Detected	12.221958	239	male	39	v_con	mild_dis	more_150k	04/10/2020	Xeno_Ac00010014_a1,Rnase P_Hs04930436_g1	FALSE	FALSE	FALSE	FALSE	FALSE	FALSE	FALSE	FALSE	FALSE	FALSE	FALSE	FALSE	FALSE	FALSE	FALSE	FALSE	swab
11c72dc9	Detected	14.664454	212	female	45	some_con	mild_dis	25k_50k	04/04/2020	Xeno_Ac00010014_a1,Rnase P_Hs04930436_g1	FALSE	FALSE	FALSE	FALSE	FALSE	FALSE	FALSE	FALSE	FALSE	FALSE	FALSE	FALSE	FALSE	FALSE	FALSE	FALSE	swab
11cdd749	Detected	16.4849645	214	male	28	v_con	no_dis	50k_75k	04/06/2020	Rnase P_Hs04930436_g1,Xeno_Ac00010014_a1	FALSE	FALSE	FALSE	FALSE	FALSE	FALSE	FALSE	FALSE	FALSE	FALSE	FALSE	FALSE	FALSE	FALSE	FALSE	FALSE	swab
11ceb1eb	Detected	17.372525	214	female	28	some_con	mild_dis	75k_100k	04/05/2020	Rnase P_Hs04930436_g1,Xeno_Ac00010014_a1	FALSE	FALSE	FALSE	FALSE	FALSE	FALSE	FALSE	FALSE	FALSE	FALSE	FALSE	FALSE	FALSE	FALSE	FALSE	FALSE	swab
11d1a270	Detected	13.493559	221	female	56	some_con	mild_dis	125k_150k	04/07/2020	Xeno_Ac00010014_a1,Rnase P_Hs04930436_g1	FALSE	FALSE	FALSE	FALSE	FALSE	FALSE	FALSE	FALSE	FALSE	FALSE	FALSE	FALSE	FALSE	FALSE	FALSE	FALSE	swab
11d1fe55	NA	NA	NA	female	62	v_con	no_dis	50k_75k	NA	NA	NA	NA	NA	NA	NA	NA	NA	NA	NA	NA	NA	NA	NA	NA	NA	FALSE	swab
11d20c3b	Detected	18.2466525	197	female	39	v_con	mild_dis	100k_125k	03/30/2020	Rnase P_Hs04930436_g1,Xeno_Ac00010014_a1	FALSE	FALSE	FALSE	FALSE	FALSE	FALSE	FALSE	FALSE	FALSE	FALSE	FALSE	FALSE	FALSE	FALSE	FALSE	FALSE	swab
11dbf6c6	NA	NA	NA	female	54	some_con	no_dis	50k_75k	NA	NA	NA	NA	NA	NA	NA	NA	NA	NA	NA	NA	NA	NA	NA	NA	NA	FALSE	swab
11dde759	NA	NA	NA	female	6	v_con	mild_dis	125k_150k	NA	NA	NA	NA	NA	NA	NA	NA	NA	NA	NA	NA	NA	NA	NA	NA	NA	FALSE	swab
11e6deb9	Detected	14.565511	247	female	64	some_con	no_dis	75k_100k	04/13/2020	Xeno_Ac00010014_a1,Rnase P_Hs04930436_g1	FALSE	FALSE	FALSE	FALSE	FALSE	FALSE	FALSE	FALSE	FALSE	FALSE	FALSE	FALSE	FALSE	FALSE	FALSE	FALSE	swab
11ed6649	NA	NA	NA	female	38	v_con	mild_dis	100k_125k	NA	NA	NA	NA	NA	NA	NA	NA	NA	NA	NA	NA	NA	NA	NA	NA	NA	FALSE	swab
11ee4666	Detected	18.9036525	094	female	34.33	NA	NA	25k_50k	01/29/2020	Xeno_Ac00010014_a1,Rnase P_Hs04930436_g1,Flu_A_H1,Flu_A_pan	FALSE	FALSE	FALSE	TRUE	FALSE	FALSE	FALSE	FALSE	FALSE	FALSE	FALSE	FALSE	FALSE	FALSE	FALSE	FALSE	swab
11f4bff2	NA	NA	NA	male	35	v_con	mild_dis	125k_150k	NA	NA	NA	NA	NA	NA	NA	NA	NA	NA	NA	NA	NA	NA	NA	NA	NA	FALSE	swab
11f59ea7	Detected	16.878499	208	female	34	some_con	mild_dis	more_150k	04/03/2020	Xeno_Ac00010014_a1,Rnase P_Hs04930436_g1	FALSE	FALSE	FALSE	FALSE	FALSE	FALSE	FALSE	FALSE	FALSE	FALSE	FALSE	FALSE	FALSE	FALSE	FALSE	FALSE	swab
11fcb771	Detected	17.332636	216	male	34	v_con	strong_dis	more_150k	04/06/2020	Rnase P_Hs04930436_g1,Xeno_Ac00010014_a1	FALSE	FALSE	FALSE	FALSE	FALSE	FALSE	FALSE	FALSE	FALSE	FALSE	FALSE	FALSE	FALSE	FALSE	FALSE	FALSE	swab
120574e2	Detected	12.5305635	167	male	41.33	some_con	mild_dis	more_150k	03/16/2020	Xeno_Ac00010014_a1,Rnase P_Hs04930436_g1	FALSE	FALSE	FALSE	FALSE	FALSE	FALSE	FALSE	FALSE	FALSE	FALSE	FALSE	FALSE	FALSE	FALSE	FALSE	FALSE	swab
120b6496	NA	NA	NA	male	14	some_con	mild_dis	dont_say	NA	NA	NA	NA	NA	NA	NA	NA	NA	NA	NA	NA	NA	NA	NA	NA	NA	FALSE	swab
120ff60d	Detected	19.8066885	132	NA	NA	NA	NA	NA	03/02/2020	Rnase P_Hs04930436_g1,Xeno_Ac00010014_a1,RV_2of2,RV_1of2	FALSE	FALSE	FALSE	FALSE	FALSE	FALSE	FALSE	FALSE	FALSE	FALSE	TRUE	FALSE	FALSE	FALSE	FALSE	FALSE	swab
1213e977	NA	NA	NA	female	35	v_con	mild_dis	50k_75k	NA	NA	NA	NA	NA	NA	NA	NA	NA	NA	NA	NA	NA	NA	NA	NA	NA	FALSE	swab
12177008	NA	NA	NA	male	48	NA	NA	dont_say	NA	NA	NA	NA	NA	NA	NA	NA	NA	NA	NA	NA	NA	NA	NA	NA	NA	FALSE	swab
1218f141	Detected	16.5681735	181	female	23	some_con	mild_dis	25k_50k	03/26/2020	Xeno_Ac00010014_a1,Rnase P_Hs04930436_g1	FALSE	FALSE	FALSE	FALSE	FALSE	FALSE	FALSE	FALSE	FALSE	FALSE	FALSE	FALSE	FALSE	FALSE	FALSE	FALSE	swab
121b7a71	Detected	14.30983	283	female	58	some_con	mild_dis	more_150k	04/21/2020	Rnase P_Hs04930436_g1,Xeno_Ac00010014_a1	FALSE	FALSE	FALSE	FALSE	FALSE	FALSE	FALSE	FALSE	FALSE	FALSE	FALSE	FALSE	FALSE	FALSE	FALSE	FALSE	swab
122332b7	Detected	11.7558155	295	male	37	NA	NA	more_150k	04/23/2020	Rnase P_Hs04930436_g1,Xeno_Ac00010014_a1	FALSE	FALSE	FALSE	FALSE	FALSE	FALSE	FALSE	FALSE	FALSE	FALSE	FALSE	FALSE	FALSE	FALSE	FALSE	FALSE	swab
1224943e	Detected	14.7530965	082	male	56.33	NA	NA	25k_50k	01/22/2020	Flu_B_pan,Xeno_Ac00010014_a1,Rnase P_Hs04930436_g1	FALSE	FALSE	FALSE	FALSE	TRUE	FALSE	FALSE	FALSE	FALSE	FALSE	FALSE	FALSE	FALSE	FALSE	FALSE	FALSE	swab
1226115a	Detected	16.102101	207	female	47	NA	NA	100k_125k	04/02/2020	Xeno_Ac00010014_a1,Rnase P_Hs04930436_g1	FALSE	FALSE	FALSE	FALSE	FALSE	FALSE	FALSE	FALSE	FALSE	FALSE	FALSE	FALSE	FALSE	FALSE	FALSE	FALSE	swab
12275a89	Detected	15.439007	148	male	26	v_con	no_dis	50k_75k	03/06/2020	Rnase P_Hs04930436_g1,Xeno_Ac00010014_a1	FALSE	FALSE	FALSE	FALSE	FALSE	FALSE	FALSE	FALSE	FALSE	FALSE	FALSE	FALSE	FALSE	FALSE	FALSE	FALSE	swab
12298ed7	Detected	12.2722345	226	female	49	some_con	mild_dis	100k_125k	04/08/2020	Rnase P_Hs04930436_g1,Xeno_Ac00010014_a1	FALSE	FALSE	FALSE	FALSE	FALSE	FALSE	FALSE	FALSE	FALSE	FALSE	FALSE	FALSE	FALSE	FALSE	FALSE	FALSE	swab
1229e8d0	NA	NA	NA	female	62	some_con	mild_dis	dont_say	NA	NA	NA	NA	NA	NA	NA	NA	NA	NA	NA	NA	NA	NA	NA	NA	NA	FALSE	swab
122b8f9b	Detected	18.688425	173	male	38.83	v_con	mild_dis	more_150k	03/17/2020	Xeno_Ac00010014_a1,Rnase P_Hs04930436_g1	FALSE	FALSE	FALSE	FALSE	FALSE	FALSE	FALSE	FALSE	FALSE	FALSE	FALSE	FALSE	FALSE	FALSE	FALSE	FALSE	swab
122cb468	Detected	17.985524	101	female	47.08	NA	NA	more_150k	02/04/2020	Xeno_Ac00010014_a1,Rnase P_Hs04930436_g1,hMPV	FALSE	FALSE	FALSE	FALSE	FALSE	FALSE	TRUE	FALSE	FALSE	FALSE	FALSE	FALSE	FALSE	FALSE	FALSE	FALSE	swab
1232788a	Detected	12.143523	253	male	69	v_con	no_dis	dont_say	04/14/2020	Xeno_Ac00010014_a1,Rnase P_Hs04930436_g1	FALSE	FALSE	FALSE	FALSE	FALSE	FALSE	FALSE	FALSE	FALSE	FALSE	FALSE	FALSE	FALSE	FALSE	FALSE	FALSE	swab
123875b1	Detected	16.39258	248	male	27	v_con	mild_dis	100k_125k	04/13/2020	Rnase P_Hs04930436_g1,Xeno_Ac00010014_a1	FALSE	FALSE	FALSE	FALSE	FALSE	FALSE	FALSE	FALSE	FALSE	FALSE	FALSE	FALSE	FALSE	FALSE	FALSE	FALSE	swab
123d688f	NA	NA	NA	dont_say	43	v_con	mild_dis	more_150k	NA	NA	NA	NA	NA	NA	NA	NA	NA	NA	NA	NA	NA	NA	NA	NA	NA	FALSE	swab
124b3936	Detected	19.571515	277	male	35	NA	NA	125k_150k	04/19/2020	Xeno_Ac00010014_a1,Rnase P_Hs04930436_g1,S.pneumoniae	FALSE	FALSE	FALSE	FALSE	FALSE	FALSE	FALSE	FALSE	FALSE	FALSE	FALSE	FALSE	TRUE	FALSE	FALSE	FALSE	swab
124e3045	NA	NA	NA	male	55	v_con	no_dis	125k_150k	NA	NA	NA	NA	NA	NA	NA	NA	NA	NA	NA	NA	NA	NA	NA	NA	NA	FALSE	swab
124f8bee	Detected	18.702471	273	male	51	some_con	no_dis	25k_50k	04/18/2020	Xeno_Ac00010014_a1,Rnase P_Hs04930436_g1	FALSE	FALSE	FALSE	FALSE	FALSE	FALSE	FALSE	FALSE	FALSE	FALSE	FALSE	FALSE	FALSE	FALSE	FALSE	FALSE	swab
12569844	Detected	17.870184	167	NA	NA	NA	NA	NA	03/17/2020	Rnase P_Hs04930436_g1,Xeno_Ac00010014_a1	FALSE	FALSE	FALSE	FALSE	FALSE	FALSE	FALSE	FALSE	FALSE	FALSE	FALSE	FALSE	FALSE	FALSE	FALSE	FALSE	swab
12583015	Detected	13.605555	289	female	37	v_con	mild_dis	100k_125k	04/22/2020	Xeno_Ac00010014_a1,Rnase P_Hs04930436_g1	FALSE	FALSE	FALSE	FALSE	FALSE	FALSE	FALSE	FALSE	FALSE	FALSE	FALSE	FALSE	FALSE	FALSE	FALSE	FALSE	swab
125c3ff2	Detected	16.9540405	153	female	37.58	some_con	no_dis	75k_100k	03/12/2020	Xeno_Ac00010014_a1,Rnase P_Hs04930436_g1,RV_1of2,RV_2of2	FALSE	FALSE	FALSE	FALSE	FALSE	FALSE	FALSE	FALSE	FALSE	FALSE	TRUE	FALSE	FALSE	FALSE	FALSE	FALSE	swab
125e6104	Detected	13.9815115	215	female	58	v_con	mild_dis	75k_100k	04/06/2020	Xeno_Ac00010014_a1,RV_2of2,Rnase P_Hs04930436_g1,RV_1of2	FALSE	FALSE	FALSE	FALSE	FALSE	FALSE	FALSE	FALSE	FALSE	FALSE	TRUE	FALSE	FALSE	FALSE	FALSE	TRUE	swab
126d5902	Detected	12.9696795	238	male	77	v_con	mild_dis	more_150k	04/10/2020	Xeno_Ac00010014_a1,Rnase P_Hs04930436_g1	FALSE	FALSE	FALSE	FALSE	FALSE	FALSE	FALSE	FALSE	FALSE	FALSE	FALSE	FALSE	FALSE	FALSE	FALSE	FALSE	swab
126e97c4	Detected	18.4690705	195	female	38	NA	NA	100k_125k	03/30/2020	Rnase P_Hs04930436_g1,Xeno_Ac00010014_a1	FALSE	FALSE	FALSE	FALSE	FALSE	FALSE	FALSE	FALSE	FALSE	FALSE	FALSE	FALSE	FALSE	FALSE	FALSE	FALSE	swab
126f4ee8	Detected	10.323782	179	male	89	NA	NA	50k_75k	03/24/2020	Rnase P_Hs04930436_g1,Xeno_Ac00010014_a1	FALSE	FALSE	FALSE	FALSE	FALSE	FALSE	FALSE	FALSE	FALSE	FALSE	FALSE	FALSE	FALSE	FALSE	FALSE	FALSE	swab
126fda1e	Detected	15.667447	028	female	23.92	NA	NA	100k_125k	12/09/2019	Rnase P_Hs04930436_g1,RV_1of2,Xeno_Ac00010014_a1	FALSE	FALSE	FALSE	FALSE	FALSE	FALSE	FALSE	FALSE	FALSE	FALSE	TRUE	FALSE	FALSE	FALSE	FALSE	NA	swab
12704fc2	Detected	12.8534255	280	female	36	v_con	mild_dis	125k_150k	04/20/2020	Xeno_Ac00010014_a1,Rnase P_Hs04930436_g1	FALSE	FALSE	FALSE	FALSE	FALSE	FALSE	FALSE	FALSE	FALSE	FALSE	FALSE	FALSE	FALSE	FALSE	FALSE	FALSE	swab
1271f2ec	Detected	18.038153	293	male	48	some_con	mild_dis	dont_say	04/23/2020	Rnase P_Hs04930436_g1,Xeno_Ac00010014_a1	FALSE	FALSE	FALSE	FALSE	FALSE	FALSE	FALSE	FALSE	FALSE	FALSE	FALSE	FALSE	FALSE	FALSE	FALSE	FALSE	swab
127966f3	Detected	12.820668	181	female	34	v_con	strong_dis	75k_100k	03/26/2020	Rnase P_Hs04930436_g1,Xeno_Ac00010014_a1,RSVA	FALSE	FALSE	FALSE	FALSE	FALSE	FALSE	FALSE	FALSE	FALSE	TRUE	FALSE	FALSE	FALSE	FALSE	FALSE	FALSE	swab
127a722e	Detected	20.005101	176	NA	NA	NA	NA	NA	03/13/2020	Rnase P_Hs04930436_g1,Xeno_Ac00010014_a1	FALSE	FALSE	FALSE	FALSE	FALSE	FALSE	FALSE	FALSE	FALSE	FALSE	FALSE	FALSE	FALSE	FALSE	FALSE	FALSE	swab
127b7825	NA	NA	NA	male	60	v_con	strong_dis	more_150k	NA	NA	NA	NA	NA	NA	NA	NA	NA	NA	NA	NA	NA	NA	NA	NA	NA	FALSE	swab
1280863c	NA	NA	NA	male	72	v_con	mild_dis	25k_50k	NA	NA	NA	NA	NA	NA	NA	NA	NA	NA	NA	NA	NA	NA	NA	NA	NA	FALSE	swab
128876b0	Detected	22.160884	290	female	36	some_con	mild_dis	more_150k	04/22/2020	Rnase P_Hs04930436_g1,Xeno_Ac00010014_a1	FALSE	FALSE	FALSE	FALSE	FALSE	FALSE	FALSE	FALSE	FALSE	FALSE	FALSE	FALSE	FALSE	FALSE	FALSE	FALSE	swab
128beea8	NotDetected	NA	NA	female	24	some_con	mild_dis	100k_125k	NA	NA	NA	NA	NA	NA	NA	NA	NA	NA	NA	NA	NA	NA	NA	NA	NA	FALSE	swab
128f3575	Detected	16.6352395	241	male	30	some_con	no_dis	100k_125k	04/11/2020	Rnase P_Hs04930436_g1,Xeno_Ac00010014_a1	FALSE	FALSE	FALSE	FALSE	FALSE	FALSE	FALSE	FALSE	FALSE	FALSE	FALSE	FALSE	FALSE	FALSE	FALSE	FALSE	swab
128fb51e	Detected	19.50057	274	male	44	v_con	no_dis	dont_say	04/18/2020	Xeno_Ac00010014_a1,Rnase P_Hs04930436_g1	FALSE	FALSE	FALSE	FALSE	FALSE	FALSE	FALSE	FALSE	FALSE	FALSE	FALSE	FALSE	FALSE	FALSE	FALSE	FALSE	handle
1291b382	Detected	15.5766365	214	female	32	some_con	mild_dis	25k_50k	04/06/2020	Xeno_Ac00010014_a1,Rnase P_Hs04930436_g1	FALSE	FALSE	FALSE	FALSE	FALSE	FALSE	FALSE	FALSE	FALSE	FALSE	FALSE	FALSE	FALSE	FALSE	FALSE	FALSE	swab
12922337	Detected	26.1821135	185	male	63	v_con	no_dis	less_25k	03/26/2020	Rnase P_Hs04930436_g1,Xeno_Ac00010014_a1	FALSE	FALSE	FALSE	FALSE	FALSE	FALSE	FALSE	FALSE	FALSE	FALSE	FALSE	FALSE	FALSE	FALSE	FALSE	FALSE	swab
12926b41	Detected	12.1616205	289	male	54	v_con	mild_dis	more_150k	04/22/2020	Xeno_Ac00010014_a1,Rnase P_Hs04930436_g1	FALSE	FALSE	FALSE	FALSE	FALSE	FALSE	FALSE	FALSE	FALSE	FALSE	FALSE	FALSE	FALSE	FALSE	FALSE	FALSE	swab
12970d3d	Detected	12.210073	294	female	61	v_con	no_dis	more_150k	04/23/2020	Rnase P_Hs04930436_g1,Xeno_Ac00010014_a1	FALSE	FALSE	FALSE	FALSE	FALSE	FALSE	FALSE	FALSE	FALSE	FALSE	FALSE	FALSE	FALSE	FALSE	FALSE	FALSE	swab
129d7fb9	NA	NA	NA	female	31	some_con	strong_dis	more_150k	NA	NA	NA	NA	NA	NA	NA	NA	NA	NA	NA	NA	NA	NA	NA	NA	NA	FALSE	swab
12a07d2b	NA	NA	NA	female	64	some_con	mild_dis	more_150k	NA	NA	NA	NA	NA	NA	NA	NA	NA	NA	NA	NA	NA	NA	NA	NA	NA	FALSE	swab
12a1c2cd	Detected	23.081605	173	female	0	some_con	mild_dis	dont_say	03/17/2020	Xeno_Ac00010014_a1,Rnase P_Hs04930436_g1	FALSE	FALSE	FALSE	FALSE	FALSE	FALSE	FALSE	FALSE	FALSE	FALSE	FALSE	FALSE	FALSE	FALSE	FALSE	FALSE	swab
12a2a822	Detected	15.802546	275	male	27	NA	NA	25k_50k	04/19/2020	Xeno_Ac00010014_a1,Rnase P_Hs04930436_g1	FALSE	FALSE	FALSE	FALSE	FALSE	FALSE	FALSE	FALSE	FALSE	FALSE	FALSE	FALSE	FALSE	FALSE	FALSE	FALSE	swab
12a2d19e	Detected	15.388779	252	female	48	some_con	mild_dis	more_150k	04/14/2020	Xeno_Ac00010014_a1,Rnase P_Hs04930436_g1	FALSE	FALSE	FALSE	FALSE	FALSE	FALSE	FALSE	FALSE	FALSE	FALSE	FALSE	FALSE	FALSE	FALSE	FALSE	FALSE	swab
12b7b3da	Detected	13.223063	236	female	35	NA	NA	50k_75k	04/10/2020	Xeno_Ac00010014_a1,Rnase P_Hs04930436_g1	FALSE	FALSE	FALSE	FALSE	FALSE	FALSE	FALSE	FALSE	FALSE	FALSE	FALSE	FALSE	FALSE	FALSE	FALSE	FALSE	swab
12b97788	Detected	13.9676685	290	female	70	some_con	mild_dis	50k_75k	04/22/2020	Rnase P_Hs04930436_g1,Xeno_Ac00010014_a1	FALSE	FALSE	FALSE	FALSE	FALSE	FALSE	FALSE	FALSE	FALSE	FALSE	FALSE	FALSE	FALSE	FALSE	FALSE	FALSE	swab
12ba6b1a	Detected	20.436615	145	female	52.83	v_con	no_dis	125k_150k	03/06/2020	Rnase P_Hs04930436_g1,Xeno_Ac00010014_a1	FALSE	FALSE	FALSE	FALSE	FALSE	FALSE	FALSE	FALSE	FALSE	FALSE	FALSE	FALSE	FALSE	FALSE	FALSE	FALSE	swab
12bb4836	Detected	11.489444	256	female	68	NA	NA	25k_50k	04/15/2020	Rnase P_Hs04930436_g1,Xeno_Ac00010014_a1,RV_1of2,RV_2of2	FALSE	FALSE	FALSE	FALSE	FALSE	FALSE	FALSE	FALSE	FALSE	FALSE	TRUE	FALSE	FALSE	FALSE	FALSE	FALSE	swab
12bc7c3a	Detected	15.4119865	280	female	58	v_con	mild_dis	dont_say	04/20/2020	Rnase P_Hs04930436_g1,Xeno_Ac00010014_a1	FALSE	FALSE	FALSE	FALSE	FALSE	FALSE	FALSE	FALSE	FALSE	FALSE	FALSE	FALSE	FALSE	FALSE	FALSE	FALSE	swab
12c83abe	NA	NA	NA	female	4	some_con	mild_dis	dont_say	NA	NA	NA	NA	NA	NA	NA	NA	NA	NA	NA	NA	NA	NA	NA	NA	NA	FALSE	swab
12ca5ddd	Detected	16.664545	139	female	54	v_con	mild_dis	125k_150k	03/04/2020	Rnase P_Hs04930436_g1,Xeno_Ac00010014_a1	FALSE	FALSE	FALSE	FALSE	FALSE	FALSE	FALSE	FALSE	FALSE	FALSE	FALSE	FALSE	FALSE	FALSE	FALSE	FALSE	swab
12cc0bf8	Detected	15.825615	285	male	24	NA	NA	100k_125k	04/21/2020	Rnase P_Hs04930436_g1,Xeno_Ac00010014_a1	FALSE	FALSE	FALSE	FALSE	FALSE	FALSE	FALSE	FALSE	FALSE	FALSE	FALSE	FALSE	FALSE	FALSE	FALSE	FALSE	swab
12da45c9	Detected	15.3800525	226	male	30	NA	NA	100k_125k	04/08/2020	Rnase P_Hs04930436_g1,Xeno_Ac00010014_a1	FALSE	FALSE	FALSE	FALSE	FALSE	FALSE	FALSE	FALSE	FALSE	FALSE	FALSE	FALSE	FALSE	FALSE	FALSE	FALSE	swab
12dca569	Detected	19.420258	195	female	42	NA	NA	50k_75k	03/30/2020	Xeno_Ac00010014_a1,Rnase P_Hs04930436_g1	FALSE	FALSE	FALSE	FALSE	FALSE	FALSE	FALSE	FALSE	FALSE	FALSE	FALSE	FALSE	FALSE	FALSE	FALSE	FALSE	swab
12e5d6cf	Detected	13.76538725	187	female	60	NA	NA	25k_50k	03/27/2020	Xeno_Ac00010014_a1,Rnase P_Hs04930436_g1	FALSE	FALSE	FALSE	FALSE	FALSE	FALSE	FALSE	FALSE	FALSE	FALSE	FALSE	FALSE	FALSE	FALSE	FALSE	FALSE	swab
12ec6d2a	Detected	13.79497075	294	female	4	v_con	mild_dis	more_150k	04/23/2020	Rnase P_Hs04930436_g1,S.pneumoniae,Xeno_Ac00010014_a1	FALSE	FALSE	FALSE	FALSE	FALSE	FALSE	FALSE	FALSE	FALSE	FALSE	FALSE	FALSE	TRUE	FALSE	FALSE	FALSE	swab
12ed7f4e	Detected	18.402224	032	female	56.33	NA	NA	more_150k	12/12/2019	Rnase P_Hs04930436_g1,Xeno_Ac00010014_a1	FALSE	FALSE	FALSE	FALSE	FALSE	FALSE	FALSE	FALSE	FALSE	FALSE	FALSE	FALSE	FALSE	FALSE	FALSE	NA	swab
12f074ef	NA	NA	NA	female	39	v_con	no_dis	more_150k	NA	NA	NA	NA	NA	NA	NA	NA	NA	NA	NA	NA	NA	NA	NA	NA	NA	FALSE	swab
12f3159f	Detected	11.295665	292	male	30	some_con	mild_dis	125k_150k	04/23/2020	Rnase P_Hs04930436_g1,Xeno_Ac00010014_a1	FALSE	FALSE	FALSE	FALSE	FALSE	FALSE	FALSE	FALSE	FALSE	FALSE	FALSE	FALSE	FALSE	FALSE	FALSE	FALSE	swab
12f55be6	Detected	15.243473	107	male	24.17	NA	NA	25k_50k	02/10/2020	Xeno_Ac00010014_a1,Rnase P_Hs04930436_g1	FALSE	FALSE	FALSE	FALSE	FALSE	FALSE	FALSE	FALSE	FALSE	FALSE	FALSE	FALSE	FALSE	FALSE	FALSE	FALSE	swab
12fde86f	Detected	15.57701975	244	female	28	v_con	mild_dis	100k_125k	04/12/2020	Rnase P_Hs04930436_g1,Xeno_Ac00010014_a1	FALSE	FALSE	FALSE	FALSE	FALSE	FALSE	FALSE	FALSE	FALSE	FALSE	FALSE	FALSE	FALSE	FALSE	FALSE	FALSE	swab
1300df2b	Detected	20.4348045	218	male	45	NA	NA	50k_75k	04/06/2020	Xeno_Ac00010014_a1,S.pneumoniae,Rnase P_Hs04930436_g1	FALSE	FALSE	FALSE	FALSE	FALSE	FALSE	FALSE	FALSE	FALSE	FALSE	FALSE	FALSE	TRUE	FALSE	FALSE	FALSE	swab
130371da	Detected	16.779526	236	female	49	v_con	mild_dis	100k_125k	04/10/2020	Xeno_Ac00010014_a1,Rnase P_Hs04930436_g1	FALSE	FALSE	FALSE	FALSE	FALSE	FALSE	FALSE	FALSE	FALSE	FALSE	FALSE	FALSE	FALSE	FALSE	FALSE	FALSE	swab
1305976e	NA	NA	NA	male	50	NA	NA	125k_150k	NA	NA	NA	NA	NA	NA	NA	NA	NA	NA	NA	NA	NA	NA	NA	NA	NA	FALSE	swab
1308e6c1	Detected	16.2527275	291	female	27	some_con	mild_dis	50k_75k	04/22/2020	Xeno_Ac00010014_a1,Rnase P_Hs04930436_g1	FALSE	FALSE	FALSE	FALSE	FALSE	FALSE	FALSE	FALSE	FALSE	FALSE	FALSE	FALSE	FALSE	FALSE	FALSE	FALSE	swab
130b7852	NA	NA	NA	female	45	some_con	strong_dis	more_150k	NA	NA	NA	NA	NA	NA	NA	NA	NA	NA	NA	NA	NA	NA	NA	NA	NA	FALSE	swab
13122a56	Detected	17.1763525	184	female	26	v_con	mild_dis	75k_100k	03/26/2020	Rnase P_Hs04930436_g1,Xeno_Ac00010014_a1	FALSE	FALSE	FALSE	FALSE	FALSE	FALSE	FALSE	FALSE	FALSE	FALSE	FALSE	FALSE	FALSE	FALSE	FALSE	FALSE	swab
13124d03	NA	NA	NA	female	31	some_con	mild_dis	25k_50k	NA	NA	NA	NA	NA	NA	NA	NA	NA	NA	NA	NA	NA	NA	NA	NA	NA	FALSE	swab
1313a315	Detected	20.111078	284	female	27	some_con	mild_dis	25k_50k	04/21/2020	Xeno_Ac00010014_a1,Rnase P_Hs04930436_g1	FALSE	FALSE	FALSE	FALSE	FALSE	FALSE	FALSE	FALSE	FALSE	FALSE	FALSE	FALSE	FALSE	FALSE	FALSE	FALSE	swab
1315e5d3	Detected	15.8279925	146	female	57.33	some_con	mild_dis	100k_125k	03/06/2020	Xeno_Ac00010014_a1,Rnase P_Hs04930436_g1	FALSE	FALSE	FALSE	FALSE	FALSE	FALSE	FALSE	FALSE	FALSE	FALSE	FALSE	FALSE	FALSE	FALSE	FALSE	FALSE	swab
13195bc5	NA	NA	NA	female	31	v_con	no_dis	25k_50k	NA	NA	NA	NA	NA	NA	NA	NA	NA	NA	NA	NA	NA	NA	NA	NA	NA	FALSE	swab
131b9093	NA	NA	NA	male	32	v_con	mild_dis	more_150k	NA	NA	NA	NA	NA	NA	NA	NA	NA	NA	NA	NA	NA	NA	NA	NA	NA	TRUE	swab
131d09f0	Detected	15.150976	255	male	58	some_con	mild_dis	more_150k	04/15/2020	Rnase P_Hs04930436_g1,Xeno_Ac00010014_a1	FALSE	FALSE	FALSE	FALSE	FALSE	FALSE	FALSE	FALSE	FALSE	FALSE	FALSE	FALSE	FALSE	FALSE	FALSE	FALSE	swab
1320f01c	Detected	23.274135	073	female	23.17	NA	NA	100k_125k	01/14/2020	Xeno_Ac00010014_a1,Rnase P_Hs04930436_g1,Rnase P_Hs04930436_g1,Xeno_Ac00010014_a1	FALSE	FALSE	FALSE	FALSE	FALSE	FALSE	FALSE	FALSE	FALSE	FALSE	FALSE	FALSE	FALSE	FALSE	FALSE	FALSE	swab
13220d28	Detected	15.3461255	253	male	45	some_con	no_dis	more_150k	04/14/2020	Rnase P_Hs04930436_g1,Xeno_Ac00010014_a1	FALSE	FALSE	FALSE	FALSE	FALSE	FALSE	FALSE	FALSE	FALSE	FALSE	FALSE	FALSE	FALSE	FALSE	FALSE	FALSE	swab
132b1a32	Detected	14.5032695	295	male	69	some_con	mild_dis	25k_50k	04/23/2020	Xeno_Ac00010014_a1,Rnase P_Hs04930436_g1	FALSE	FALSE	FALSE	FALSE	FALSE	FALSE	FALSE	FALSE	FALSE	FALSE	FALSE	FALSE	FALSE	FALSE	FALSE	FALSE	swab
133004e7	Detected	11.7808255	292	female	56	NA	NA	more_150k	04/23/2020	Xeno_Ac00010014_a1,Rnase P_Hs04930436_g1	FALSE	FALSE	FALSE	FALSE	FALSE	FALSE	FALSE	FALSE	FALSE	FALSE	FALSE	FALSE	FALSE	FALSE	FALSE	FALSE	swab
13329932	NA	NA	NA	male	67	some_con	mild_dis	25k_50k	NA	NA	NA	NA	NA	NA	NA	NA	NA	NA	NA	NA	NA	NA	NA	NA	NA	FALSE	swab
1335ebf0	NA	NA	NA	female	40	some_con	strong_dis	more_150k	NA	NA	NA	NA	NA	NA	NA	NA	NA	NA	NA	NA	NA	NA	NA	NA	NA	TRUE	swab
1343d8f6	NA	NA	NA	female	22	v_con	mild_dis	25k_50k	NA	NA	NA	NA	NA	NA	NA	NA	NA	NA	NA	NA	NA	NA	NA	NA	NA	FALSE	swab
1346e483	NA	NA	NA	female	39	v_con	no_dis	more_150k	NA	NA	NA	NA	NA	NA	NA	NA	NA	NA	NA	NA	NA	NA	NA	NA	NA	FALSE	swab
1348cdaa	Detected	19.123855	158	male	3.08	v_con	mild_dis	more_150k	03/16/2020	Xeno_Ac00010014_a1,Rnase P_Hs04930436_g1	FALSE	FALSE	FALSE	FALSE	FALSE	FALSE	FALSE	FALSE	FALSE	FALSE	FALSE	FALSE	FALSE	FALSE	FALSE	FALSE	swab
13493ea8	Detected	17.0561055	229	male	67	NA	NA	75k_100k	04/08/2020	Xeno_Ac00010014_a1,Rnase P_Hs04930436_g1	FALSE	FALSE	FALSE	FALSE	FALSE	FALSE	FALSE	FALSE	FALSE	FALSE	FALSE	FALSE	FALSE	FALSE	FALSE	FALSE	swab
1349a647	NA	NA	NA	male	33	v_con	mild_dis	dont_say	NA	NA	NA	NA	NA	NA	NA	NA	NA	NA	NA	NA	NA	NA	NA	NA	NA	FALSE	swab
1349b3d4	Detected	12.374319	224	male	8	v_con	mild_dis	25k_50k	04/07/2020	Xeno_Ac00010014_a1,Rnase P_Hs04930436_g1	FALSE	FALSE	FALSE	FALSE	FALSE	FALSE	FALSE	FALSE	FALSE	FALSE	FALSE	FALSE	FALSE	FALSE	FALSE	FALSE	swab
134b0e1e	Detected	14.9596785	116	female	46.58	NA	NA	25k_50k	02/19/2020	Xeno_Ac00010014_a1,Rnase P_Hs04930436_g1,RV_2of2,RV_1of2,RV_1of2,Xeno_Ac00010014_a1,RV_2of2	FALSE	FALSE	FALSE	FALSE	FALSE	FALSE	FALSE	FALSE	FALSE	FALSE	TRUE	FALSE	FALSE	FALSE	FALSE	FALSE	swab
134daf20	NotDetected	NA	NA	female	53	v_con	mild_dis	50k_75k	NA	NA	NA	NA	NA	NA	NA	NA	NA	NA	NA	NA	NA	NA	NA	NA	NA	FALSE	swab
134ef0d7	Detected	18.9125565	238	female	64	some_con	mild_dis	25k_50k	04/10/2020	Xeno_Ac00010014_a1,Rnase P_Hs04930436_g1	FALSE	FALSE	FALSE	FALSE	FALSE	FALSE	FALSE	FALSE	FALSE	FALSE	FALSE	FALSE	FALSE	FALSE	FALSE	FALSE	swab
135a2124	Detected	12.440183	201	male	28	v_con	mild_dis	50k_75k	04/01/2020	Rnase P_Hs04930436_g1,Xeno_Ac00010014_a1	FALSE	FALSE	FALSE	FALSE	FALSE	FALSE	FALSE	FALSE	FALSE	FALSE	FALSE	FALSE	FALSE	FALSE	FALSE	FALSE	swab
135b6342	Detected	18.414307	213	male	49	NA	NA	more_150k	04/05/2020	Rnase P_Hs04930436_g1,Xeno_Ac00010014_a1	FALSE	FALSE	FALSE	FALSE	FALSE	FALSE	FALSE	FALSE	FALSE	FALSE	FALSE	FALSE	FALSE	FALSE	FALSE	FALSE	swab
136296ad	Detected	17.0945545	212	female	0	NA	NA	125k_150k	04/04/2020	S.pneumoniae,Xeno_Ac00010014_a1,Rnase P_Hs04930436_g1	FALSE	FALSE	FALSE	FALSE	FALSE	FALSE	FALSE	FALSE	FALSE	FALSE	FALSE	FALSE	TRUE	FALSE	FALSE	FALSE	swab
1363685e	Detected	27.2543625	166	female	15.58	NA	NA	75k_100k	03/16/2020	Rnase P_Hs04930436_g1,Xeno_Ac00010014_a1	FALSE	FALSE	FALSE	FALSE	FALSE	FALSE	FALSE	FALSE	FALSE	FALSE	FALSE	FALSE	FALSE	FALSE	FALSE	FALSE	swab
1369d1b3	NA	NA	NA	male	22	some_con	strong_dis	25k_50k	NA	NA	NA	NA	NA	NA	NA	NA	NA	NA	NA	NA	NA	NA	NA	NA	NA	FALSE	swab
13737f75	Detected	14.912294	238	male	47	v_con	mild_dis	dont_say	04/10/2020	Rnase P_Hs04930436_g1,Xeno_Ac00010014_a1	FALSE	FALSE	FALSE	FALSE	FALSE	FALSE	FALSE	FALSE	FALSE	FALSE	FALSE	FALSE	FALSE	FALSE	FALSE	FALSE	swab
1373aef5	Detected	20.129958	196	male	39	some_con	mild_dis	more_150k	03/30/2020	Rnase P_Hs04930436_g1,Xeno_Ac00010014_a1	FALSE	FALSE	FALSE	FALSE	FALSE	FALSE	FALSE	FALSE	FALSE	FALSE	FALSE	FALSE	FALSE	FALSE	FALSE	FALSE	swab
137731d6	Detected	19.5484355	057	female	59.75	NA	NA	75k_100k	01/02/2020	Xeno_Ac00010014_a1,Rnase P_Hs04930436_g1	FALSE	FALSE	FALSE	FALSE	FALSE	FALSE	FALSE	FALSE	FALSE	FALSE	FALSE	FALSE	FALSE	FALSE	FALSE	NA	swab
13792d91	Detected	11.9694945	261	female	29	v_con	strong_dis	50k_75k	04/16/2020	Xeno_Ac00010014_a1,Rnase P_Hs04930436_g1	FALSE	FALSE	FALSE	FALSE	FALSE	FALSE	FALSE	FALSE	FALSE	FALSE	FALSE	FALSE	FALSE	FALSE	FALSE	FALSE	swab
137a9afb	Detected	14.5270185	151	female	53.83	v_con	mild_dis	125k_150k	03/11/2020	Flu_A_pan,Rnase P_Hs04930436_g1,Flu_A_H1,Xeno_Ac00010014_a1	FALSE	FALSE	FALSE	TRUE	FALSE	FALSE	FALSE	FALSE	FALSE	FALSE	FALSE	FALSE	FALSE	FALSE	FALSE	FALSE	swab
137c34b1	NA	NA	NA	female	71	some_con	no_dis	dont_know	NA	NA	NA	NA	NA	NA	NA	NA	NA	NA	NA	NA	NA	NA	NA	NA	NA	FALSE	swab
138b3b66	Detected	21.090615	171	male	46.5	some_con	mild_dis	more_150k	03/17/2020	Rnase P_Hs04930436_g1,Xeno_Ac00010014_a1	FALSE	FALSE	FALSE	FALSE	FALSE	FALSE	FALSE	FALSE	FALSE	FALSE	FALSE	FALSE	FALSE	FALSE	FALSE	FALSE	swab
138f7acd	Detected	12.8634705	248	male	31	v_con	mild_dis	25k_50k	04/13/2020	Xeno_Ac00010014_a1,Rnase P_Hs04930436_g1	FALSE	FALSE	FALSE	FALSE	FALSE	FALSE	FALSE	FALSE	FALSE	FALSE	FALSE	FALSE	FALSE	FALSE	FALSE	FALSE	swab
13923c6f	NA	NA	NA	female	21	some_con	mild_dis	less_25k	NA	NA	NA	NA	NA	NA	NA	NA	NA	NA	NA	NA	NA	NA	NA	NA	NA	FALSE	swab
1397570b	NA	NA	NA	female	35	v_con	no_dis	75k_100k	NA	NA	NA	NA	NA	NA	NA	NA	NA	NA	NA	NA	NA	NA	NA	NA	NA	FALSE	swab
139a73b0	Detected	16.7762235	150	male	64	v_con	mild_dis	100k_125k	03/11/2020	Rnase P_Hs04930436_g1,Xeno_Ac00010014_a1	FALSE	FALSE	FALSE	FALSE	FALSE	FALSE	FALSE	FALSE	FALSE	FALSE	FALSE	FALSE	FALSE	FALSE	FALSE	FALSE	swab
139d2473	NA	NA	NA	female	53	v_con	strong_dis	125k_150k	NA	NA	NA	NA	NA	NA	NA	NA	NA	NA	NA	NA	NA	NA	NA	NA	NA	FALSE	swab
139e626e	Detected	14.205495	271	female	30	some_con	mild_dis	100k_125k	04/18/2020	Rnase P_Hs04930436_g1,Xeno_Ac00010014_a1	FALSE	FALSE	FALSE	FALSE	FALSE	FALSE	FALSE	FALSE	FALSE	FALSE	FALSE	FALSE	FALSE	FALSE	FALSE	FALSE	swab
139ea55c	Detected	16.076774	167	male	9	v_con	strong_dis	more_150k	03/16/2020	Xeno_Ac00010014_a1,Rnase P_Hs04930436_g1	FALSE	FALSE	FALSE	FALSE	FALSE	FALSE	FALSE	FALSE	FALSE	FALSE	FALSE	FALSE	FALSE	FALSE	FALSE	FALSE	swab
139fcd1c	NA	NA	NA	male	30	v_con	mild_dis	125k_150k	NA	NA	NA	NA	NA	NA	NA	NA	NA	NA	NA	NA	NA	NA	NA	NA	NA	FALSE	swab
139ff229	NA	NA	NA	female	61	v_con	mild_dis	more_150k	NA	NA	NA	NA	NA	NA	NA	NA	NA	NA	NA	NA	NA	NA	NA	NA	NA	FALSE	swab
13a236ef	Detected	16.611988	225	female	26	some_con	strong_dis	100k_125k	04/07/2020	Rnase P_Hs04930436_g1,Xeno_Ac00010014_a1	FALSE	FALSE	FALSE	FALSE	FALSE	FALSE	FALSE	FALSE	FALSE	FALSE	FALSE	FALSE	FALSE	FALSE	FALSE	FALSE	swab
13b240f7	Detected	13.1518075	256	female	31	some_con	mild_dis	75k_100k	04/15/2020	Rnase P_Hs04930436_g1,Xeno_Ac00010014_a1,Rnase P_Hs04930436_g1,Xeno_Ac00010014_a1	FALSE	FALSE	FALSE	FALSE	FALSE	FALSE	FALSE	FALSE	FALSE	FALSE	FALSE	FALSE	FALSE	FALSE	FALSE	FALSE	swab
13b7124f	Detected	11.7937715	323	female	51	v_con	mild_dis	more_150k	04/29/2020	Xeno_Ac00010014_a1,Rnase P_Hs04930436_g1	FALSE	FALSE	FALSE	FALSE	FALSE	FALSE	FALSE	FALSE	FALSE	FALSE	FALSE	FALSE	FALSE	FALSE	FALSE	FALSE	swab
13baabb6	NA	NA	NA	female	47	v_con	mild_dis	dont_say	NA	NA	NA	NA	NA	NA	NA	NA	NA	NA	NA	NA	NA	NA	NA	NA	NA	FALSE	swab
13c4d147	Detected	15.173115	030	female	38.83	NA	NA	more_150k	12/11/2019	Rnase P_Hs04930436_g1,Xeno_Ac00010014_a1	FALSE	FALSE	FALSE	FALSE	FALSE	FALSE	FALSE	FALSE	FALSE	FALSE	FALSE	FALSE	FALSE	FALSE	FALSE	NA	swab
13c8900f	Detected	14.654459	254	female	58	v_con	no_dis	more_150k	04/14/2020	Xeno_Ac00010014_a1,Rnase P_Hs04930436_g1	FALSE	FALSE	FALSE	FALSE	FALSE	FALSE	FALSE	FALSE	FALSE	FALSE	FALSE	FALSE	FALSE	FALSE	FALSE	FALSE	swab
13ccabde	Detected	18.6508255	254	female	30	v_con	no_dis	more_150k	04/14/2020	Xeno_Ac00010014_a1,Rnase P_Hs04930436_g1	FALSE	FALSE	FALSE	FALSE	FALSE	FALSE	FALSE	FALSE	FALSE	FALSE	FALSE	FALSE	FALSE	FALSE	FALSE	FALSE	swab
13ccfc54	Detected	10.8622655	244	female	48	v_con	mild_dis	25k_50k	04/12/2020	Xeno_Ac00010014_a1,Rnase P_Hs04930436_g1	FALSE	FALSE	FALSE	FALSE	FALSE	FALSE	FALSE	FALSE	FALSE	FALSE	FALSE	FALSE	FALSE	FALSE	FALSE	FALSE	swab
13d00f46	Detected	15.8269905	278	male	32	some_con	mild_dis	25k_50k	04/19/2020	Xeno_Ac00010014_a1,Rnase P_Hs04930436_g1	FALSE	FALSE	FALSE	FALSE	FALSE	FALSE	FALSE	FALSE	FALSE	FALSE	FALSE	FALSE	FALSE	FALSE	FALSE	FALSE	swab
13d11daf	NotDetected	NA	NA	female	25.25	NA	NA	100k_125k	NA	NA	NA	NA	NA	NA	NA	NA	NA	NA	NA	NA	NA	NA	NA	NA	NA	NA	swab
13d9edfe	Detected	18.4801215	253	female	46	v_con	mild_dis	more_150k	04/14/2020	Xeno_Ac00010014_a1,Rnase P_Hs04930436_g1	FALSE	FALSE	FALSE	FALSE	FALSE	FALSE	FALSE	FALSE	FALSE	FALSE	FALSE	FALSE	FALSE	FALSE	FALSE	FALSE	swab
13db60c4	Detected	17.822528	145	female	39.58	some_con	mild_dis	more_150k	03/06/2020	Xeno_Ac00010014_a1,Rnase P_Hs04930436_g1	FALSE	FALSE	FALSE	FALSE	FALSE	FALSE	FALSE	FALSE	FALSE	FALSE	FALSE	FALSE	FALSE	FALSE	FALSE	TRUE	swab
13decaa0	Detected	15.133233	215	female	31	v_con	mild_dis	75k_100k	04/06/2020	Xeno_Ac00010014_a1,Rnase P_Hs04930436_g1	FALSE	FALSE	FALSE	FALSE	FALSE	FALSE	FALSE	FALSE	FALSE	FALSE	FALSE	FALSE	FALSE	FALSE	FALSE	FALSE	swab
13e1ceba	Detected	15.149381	206	female	58	v_con	strong_dis	25k_50k	04/02/2020	Rnase P_Hs04930436_g1,Xeno_Ac00010014_a1	FALSE	FALSE	FALSE	FALSE	FALSE	FALSE	FALSE	FALSE	FALSE	FALSE	FALSE	FALSE	FALSE	FALSE	FALSE	FALSE	swab
13e2d806	Detected	13.808909	261	female	28	NA	NA	less_25k	04/16/2020	Xeno_Ac00010014_a1,Rnase P_Hs04930436_g1	FALSE	FALSE	FALSE	FALSE	FALSE	FALSE	FALSE	FALSE	FALSE	FALSE	FALSE	FALSE	FALSE	FALSE	FALSE	FALSE	swab
13e8187a	Detected	14.757206	255	female	44	v_con	no_dis	50k_75k	04/15/2020	Xeno_Ac00010014_a1,Rnase P_Hs04930436_g1	FALSE	FALSE	FALSE	FALSE	FALSE	FALSE	FALSE	FALSE	FALSE	FALSE	FALSE	FALSE	FALSE	FALSE	FALSE	FALSE	swab
13ea8656	NA	NA	NA	female	30	some_con	mild_dis	more_150k	NA	NA	NA	NA	NA	NA	NA	NA	NA	NA	NA	NA	NA	NA	NA	NA	NA	FALSE	swab
13f2eee4	Detected	14.590065	215	female	37	some_con	mild_dis	more_150k	04/06/2020	Xeno_Ac00010014_a1,Rnase P_Hs04930436_g1	FALSE	FALSE	FALSE	FALSE	FALSE	FALSE	FALSE	FALSE	FALSE	FALSE	FALSE	FALSE	FALSE	FALSE	FALSE	FALSE	swab
13f3daa6	Detected	16.3264115	148	female	32.83	v_con	mild_dis	75k_100k	03/06/2020	Flu_A_pan,Rnase P_Hs04930436_g1,Xeno_Ac00010014_a1,Flu_A_H1	FALSE	FALSE	FALSE	TRUE	FALSE	FALSE	FALSE	FALSE	FALSE	FALSE	FALSE	FALSE	FALSE	FALSE	FALSE	FALSE	swab
13f50cb3	Detected	12.367535	250	male	24	some_con	strong_dis	125k_150k	04/13/2020	Rnase P_Hs04930436_g1,Xeno_Ac00010014_a1	FALSE	FALSE	FALSE	FALSE	FALSE	FALSE	FALSE	FALSE	FALSE	FALSE	FALSE	FALSE	FALSE	FALSE	FALSE	FALSE	swab
13f52f15	Detected	17.409914	030	female	64.42	NA	NA	more_150k	12/11/2019	Xeno_Ac00010014_a1,Rnase P_Hs04930436_g1	FALSE	FALSE	FALSE	FALSE	FALSE	FALSE	FALSE	FALSE	FALSE	FALSE	FALSE	FALSE	FALSE	FALSE	FALSE	NA	swab
13fb6ebf	Detected	14.58081825	283	female	22	v_con	strong_dis	25k_50k	04/21/2020	Xeno_Ac00010014_a1,Rnase P_Hs04930436_g1	FALSE	FALSE	FALSE	FALSE	FALSE	FALSE	FALSE	FALSE	FALSE	FALSE	FALSE	FALSE	FALSE	FALSE	FALSE	FALSE	swab
13ffef5d	Detected	14.688947	285	male	34	NA	NA	25k_50k	04/21/2020	Rnase P_Hs04930436_g1,Xeno_Ac00010014_a1	FALSE	FALSE	FALSE	FALSE	FALSE	FALSE	FALSE	FALSE	FALSE	FALSE	FALSE	FALSE	FALSE	FALSE	FALSE	FALSE	swab
1402ef57	NA	NA	NA	male	32	NA	NA	more_150k	NA	NA	NA	NA	NA	NA	NA	NA	NA	NA	NA	NA	NA	NA	NA	NA	NA	FALSE	swab
1405be1a	Detected	18.391552	243	female	56	v_con	mild_dis	less_25k	04/11/2020	Xeno_Ac00010014_a1,Rnase P_Hs04930436_g1	FALSE	FALSE	FALSE	FALSE	FALSE	FALSE	FALSE	FALSE	FALSE	FALSE	FALSE	FALSE	FALSE	FALSE	FALSE	FALSE	swab
14075ec5	NA	NA	NA	female	67	NA	NA	25k_50k	NA	NA	NA	NA	NA	NA	NA	NA	NA	NA	NA	NA	NA	NA	NA	NA	NA	FALSE	swab
1407b29f	Detected	16.496934	243	male	58	v_con	mild_dis	75k_100k	04/11/2020	Xeno_Ac00010014_a1,Rnase P_Hs04930436_g1	FALSE	FALSE	FALSE	FALSE	FALSE	FALSE	FALSE	FALSE	FALSE	FALSE	FALSE	FALSE	FALSE	FALSE	FALSE	FALSE	swab
1407c5e8	Detected	17.2526375	223	male	48	NA	NA	100k_125k	04/07/2020	Xeno_Ac00010014_a1,Rnase P_Hs04930436_g1	FALSE	FALSE	FALSE	FALSE	FALSE	FALSE	FALSE	FALSE	FALSE	FALSE	FALSE	FALSE	FALSE	FALSE	FALSE	FALSE	swab
140eecb2	NA	NA	NA	male	39	v_con	strong_dis	more_150k	NA	NA	NA	NA	NA	NA	NA	NA	NA	NA	NA	NA	NA	NA	NA	NA	NA	FALSE	swab
14101589	Detected	19.2208355	189	female	54.08	some_con	no_dis	25k_50k	03/09/2020	Xeno_Ac00010014_a1,Rnase P_Hs04930436_g1	FALSE	FALSE	FALSE	FALSE	FALSE	FALSE	FALSE	FALSE	FALSE	FALSE	FALSE	FALSE	FALSE	FALSE	FALSE	FALSE	swab
14121baf	Detected	19.5834635	195	female	41	NA	NA	50k_75k	03/30/2020	Xeno_Ac00010014_a1,Rnase P_Hs04930436_g1	FALSE	FALSE	FALSE	FALSE	FALSE	FALSE	FALSE	FALSE	FALSE	FALSE	FALSE	FALSE	FALSE	FALSE	FALSE	FALSE	swab
1414cc28	Detected	10.81368625	216	female	34	some_con	strong_dis	125k_150k	04/06/2020	Rnase P_Hs04930436_g1,Xeno_Ac00010014_a1	FALSE	FALSE	FALSE	FALSE	FALSE	FALSE	FALSE	FALSE	FALSE	FALSE	FALSE	FALSE	FALSE	FALSE	FALSE	FALSE	swab
141a229a	Detected	16.834344	248	female	38	some_con	mild_dis	more_150k	04/13/2020	Xeno_Ac00010014_a1,Rnase P_Hs04930436_g1	FALSE	FALSE	FALSE	FALSE	FALSE	FALSE	FALSE	FALSE	FALSE	FALSE	FALSE	FALSE	FALSE	FALSE	FALSE	FALSE	swab
141a64ab	Detected	17.404957	139	female	6.92	v_con	strong_dis	25k_50k	03/04/2020	Xeno_Ac00010014_a1,S.pneumoniae,Rnase P_Hs04930436_g1	FALSE	FALSE	FALSE	FALSE	FALSE	FALSE	FALSE	FALSE	FALSE	FALSE	FALSE	FALSE	TRUE	FALSE	FALSE	FALSE	swab
141a7e9d	Detected	11.5455035	287	female	37	some_con	mild_dis	100k_125k	04/22/2020	Rnase P_Hs04930436_g1,Xeno_Ac00010014_a1	FALSE	FALSE	FALSE	FALSE	FALSE	FALSE	FALSE	FALSE	FALSE	FALSE	FALSE	FALSE	FALSE	FALSE	FALSE	FALSE	swab
14222563	Detected	18.789834	106	male	3.33	NA	NA	more_150k	02/07/2020	Xeno_Ac00010014_a1,Rnase P_Hs04930436_g1	FALSE	FALSE	FALSE	FALSE	FALSE	FALSE	FALSE	FALSE	FALSE	FALSE	FALSE	FALSE	FALSE	FALSE	FALSE	FALSE	swab
1424abdc	Detected	14.8314625	047	male	37.58	NA	NA	more_150k	12/26/2019	Xeno_Ac00010014_a1,Rnase P_Hs04930436_g1	FALSE	FALSE	FALSE	FALSE	FALSE	FALSE	FALSE	FALSE	FALSE	FALSE	FALSE	FALSE	FALSE	FALSE	FALSE	NA	swab
142a0bb8	Detected	13.1315275	232	male	72	v_con	mild_dis	more_150k	04/09/2020	Rnase P_Hs04930436_g1,RSVB,Xeno_Ac00010014_a1	FALSE	FALSE	FALSE	FALSE	FALSE	FALSE	FALSE	FALSE	FALSE	TRUE	FALSE	FALSE	FALSE	FALSE	FALSE	FALSE	swab
1430a49f	Detected	18.586087	187	female	43	some_con	mild_dis	more_150k	03/27/2020	Rnase P_Hs04930436_g1,CoV_229E_CoV_OC43,Xeno_Ac00010014_a1	FALSE	FALSE	FALSE	FALSE	FALSE	FALSE	FALSE	FALSE	FALSE	FALSE	FALSE	TRUE	FALSE	FALSE	FALSE	FALSE	swab
1437b088	Detected	18.3533505	173	female	35.83	some_con	no_dis	more_150k	03/17/2020	Xeno_Ac00010014_a1,Rnase P_Hs04930436_g1	FALSE	FALSE	FALSE	FALSE	FALSE	FALSE	FALSE	FALSE	FALSE	FALSE	FALSE	FALSE	FALSE	FALSE	FALSE	FALSE	swab
1439f517	Detected	20.569897	145	female	23.17	v_con	mild_dis	25k_50k	03/06/2020	RV_2of2,RV_1of2,Xeno_Ac00010014_a1,Rnase P_Hs04930436_g1	FALSE	FALSE	FALSE	FALSE	FALSE	FALSE	FALSE	FALSE	FALSE	FALSE	TRUE	FALSE	FALSE	FALSE	FALSE	FALSE	swab
143ae8cf	Detected	17.3222065	190	female	36.33	some_con	strong_dis	dont_say	03/09/2020	Xeno_Ac00010014_a1,Rnase P_Hs04930436_g1	FALSE	FALSE	FALSE	FALSE	FALSE	FALSE	FALSE	FALSE	FALSE	FALSE	FALSE	FALSE	FALSE	FALSE	FALSE	FALSE	swab
143ea703	NotDetected	NA	NA	female	54.5	NA	NA	more_150k	NA	NA	NA	NA	NA	NA	NA	NA	NA	NA	NA	NA	NA	NA	NA	NA	NA	NA	handle
14413380	Detected	16.2114875	218	female	43	v_con	strong_dis	75k_100k	04/06/2020	Rnase P_Hs04930436_g1,Xeno_Ac00010014_a1	FALSE	FALSE	FALSE	FALSE	FALSE	FALSE	FALSE	FALSE	FALSE	FALSE	FALSE	FALSE	FALSE	FALSE	FALSE	FALSE	swab
1447059b	Detected	17.589529	237	female	28	v_con	mild_dis	75k_100k	04/10/2020	Rnase P_Hs04930436_g1,Xeno_Ac00010014_a1	FALSE	FALSE	FALSE	FALSE	FALSE	FALSE	FALSE	FALSE	FALSE	FALSE	FALSE	FALSE	FALSE	FALSE	FALSE	FALSE	swab
14472123	Detected	11.0384685	228	female	58	NA	NA	50k_75k	04/08/2020	Xeno_Ac00010014_a1,Rnase P_Hs04930436_g1	FALSE	FALSE	FALSE	FALSE	FALSE	FALSE	FALSE	FALSE	FALSE	FALSE	FALSE	FALSE	FALSE	FALSE	FALSE	FALSE	swab
144c8b79	Detected	16.0838325	145	male	80.25	v_con	no_dis	more_150k	03/06/2020	Rnase P_Hs04930436_g1,Xeno_Ac00010014_a1	FALSE	FALSE	FALSE	FALSE	FALSE	FALSE	FALSE	FALSE	FALSE	FALSE	FALSE	FALSE	FALSE	FALSE	FALSE	FALSE	swab
144eabf1	Detected	17.3544445	289	male	67	v_con	no_dis	less_25k	04/22/2020	Rnase P_Hs04930436_g1,Xeno_Ac00010014_a1	FALSE	FALSE	FALSE	FALSE	FALSE	FALSE	FALSE	FALSE	FALSE	FALSE	FALSE	FALSE	FALSE	FALSE	FALSE	FALSE	swab
144fbd16	NA	NA	NA	male	19	some_con	mild_dis	more_150k	NA	NA	NA	NA	NA	NA	NA	NA	NA	NA	NA	NA	NA	NA	NA	NA	NA	FALSE	swab
1451bee1	NA	NA	NA	female	21	some_con	mild_dis	25k_50k	NA	NA	NA	NA	NA	NA	NA	NA	NA	NA	NA	NA	NA	NA	NA	NA	NA	FALSE	swab
14532b8d	Detected	15.032951	153	male	54	some_con	no_dis	more_150k	03/12/2020	Xeno_Ac00010014_a1,Rnase P_Hs04930436_g1,hMPV	FALSE	FALSE	FALSE	FALSE	FALSE	FALSE	TRUE	FALSE	FALSE	FALSE	FALSE	FALSE	FALSE	FALSE	FALSE	FALSE	swab
145869f0	Detected	15.328634	192	male	43	some_con	no_dis	more_150k	03/30/2020	Rnase P_Hs04930436_g1,Xeno_Ac00010014_a1	FALSE	FALSE	FALSE	FALSE	FALSE	FALSE	FALSE	FALSE	FALSE	FALSE	FALSE	FALSE	FALSE	FALSE	FALSE	FALSE	swab
145a339f	Detected	16.1579485	223	female	42	NA	NA	100k_125k	04/07/2020	Rnase P_Hs04930436_g1,Xeno_Ac00010014_a1	FALSE	FALSE	FALSE	FALSE	FALSE	FALSE	FALSE	FALSE	FALSE	FALSE	FALSE	FALSE	FALSE	FALSE	FALSE	FALSE	swab
145cadde	NA	NA	NA	male	60	v_con	mild_dis	more_150k	NA	NA	NA	NA	NA	NA	NA	NA	NA	NA	NA	NA	NA	NA	NA	NA	NA	FALSE	handle
145f9fe8	Detected	20.068594	184	female	47	NA	NA	75k_100k	03/26/2020	Rnase P_Hs04930436_g1,Xeno_Ac00010014_a1	FALSE	FALSE	FALSE	FALSE	FALSE	FALSE	FALSE	FALSE	FALSE	FALSE	FALSE	FALSE	FALSE	FALSE	FALSE	FALSE	swab
146170b4	NA	NA	NA	male	25	v_con	mild_dis	more_150k	NA	NA	NA	NA	NA	NA	NA	NA	NA	NA	NA	NA	NA	NA	NA	NA	NA	FALSE	swab
1464f6bf	Detected	17.2714595	210	male	50	NA	NA	100k_125k	04/03/2020	Rnase P_Hs04930436_g1,Xeno_Ac00010014_a1	FALSE	FALSE	FALSE	FALSE	FALSE	FALSE	FALSE	FALSE	FALSE	FALSE	FALSE	FALSE	FALSE	FALSE	FALSE	FALSE	swab
1465fe0a	Detected	18.676098	183	NA	NA	NA	NA	NA	03/26/2020	Rnase P_Hs04930436_g1,Xeno_Ac00010014_a1	FALSE	FALSE	FALSE	FALSE	FALSE	FALSE	FALSE	FALSE	FALSE	FALSE	FALSE	FALSE	FALSE	FALSE	FALSE	FALSE	swab
1467e174	NA	NA	NA	male	21	v_con	mild_dis	more_150k	NA	NA	NA	NA	NA	NA	NA	NA	NA	NA	NA	NA	NA	NA	NA	NA	NA	FALSE	swab
146c5fcb	Detected	14.7849805	282	male	47	NA	NA	50k_75k	04/20/2020	Rnase P_Hs04930436_g1,Xeno_Ac00010014_a1	FALSE	FALSE	FALSE	FALSE	FALSE	FALSE	FALSE	FALSE	FALSE	FALSE	FALSE	FALSE	FALSE	FALSE	FALSE	FALSE	swab
146da645	Detected	15.0422035	266	male	24	v_con	mild_dis	25k_50k	04/17/2020	Rnase P_Hs04930436_g1,Xeno_Ac00010014_a1	FALSE	FALSE	FALSE	FALSE	FALSE	FALSE	FALSE	FALSE	FALSE	FALSE	FALSE	FALSE	FALSE	FALSE	FALSE	FALSE	swab
147e6cce	Detected	11.30395475	272	male	35	v_con	mild_dis	100k_125k	04/18/2020	Xeno_Ac00010014_a1,Rnase P_Hs04930436_g1	FALSE	FALSE	FALSE	FALSE	FALSE	FALSE	FALSE	FALSE	FALSE	FALSE	FALSE	FALSE	FALSE	FALSE	FALSE	FALSE	swab
147f2e7c	Detected	14.7289155	272	male	80	v_con	no_dis	less_25k	04/18/2020	Rnase P_Hs04930436_g1,Xeno_Ac00010014_a1	FALSE	FALSE	FALSE	FALSE	FALSE	FALSE	FALSE	FALSE	FALSE	FALSE	FALSE	FALSE	FALSE	FALSE	FALSE	FALSE	swab
1480bd1d	Detected	12.48496	210	female	77	NA	NA	75k_100k	04/03/2020	Xeno_Ac00010014_a1,Rnase P_Hs04930436_g1	FALSE	FALSE	FALSE	FALSE	FALSE	FALSE	FALSE	FALSE	FALSE	FALSE	FALSE	FALSE	FALSE	FALSE	FALSE	FALSE	swab
1480d5f4	Detected	17.312844	054	male	37.08	NA	NA	25k_50k	12/31/2019	Rnase P_Hs04930436_g1,Xeno_Ac00010014_a1	FALSE	FALSE	FALSE	FALSE	FALSE	FALSE	FALSE	FALSE	FALSE	FALSE	FALSE	FALSE	FALSE	FALSE	FALSE	NA	swab
148e0dfe	Detected	13.778516	261	female	52	v_con	strong_dis	75k_100k	04/16/2020	Rnase P_Hs04930436_g1,RV_1of2,Xeno_Ac00010014_a1	FALSE	FALSE	FALSE	FALSE	FALSE	FALSE	FALSE	FALSE	FALSE	FALSE	TRUE	FALSE	FALSE	FALSE	FALSE	FALSE	swab
1494e050	Detected	13.927472	212	male	39	v_con	mild_dis	more_150k	04/05/2020	Xeno_Ac00010014_a1,Rnase P_Hs04930436_g1	FALSE	FALSE	FALSE	FALSE	FALSE	FALSE	FALSE	FALSE	FALSE	FALSE	FALSE	FALSE	FALSE	FALSE	FALSE	FALSE	swab
1497353a	Detected	18.581025	254	male	40	v_con	no_dis	dont_say	04/14/2020	Xeno_Ac00010014_a1,Rnase P_Hs04930436_g1	FALSE	FALSE	FALSE	FALSE	FALSE	FALSE	FALSE	FALSE	FALSE	FALSE	FALSE	FALSE	FALSE	FALSE	FALSE	FALSE	swab
1498acd2	NA	NA	NA	female	40	NA	NA	more_150k	NA	NA	NA	NA	NA	NA	NA	NA	NA	NA	NA	NA	NA	NA	NA	NA	NA	FALSE	swab
1498c582	Detected	16.32205	190	female	4	not_con	mild_dis	dont_say	03/09/2020	Rnase P_Hs04930436_g1,Xeno_Ac00010014_a1	FALSE	FALSE	FALSE	FALSE	FALSE	FALSE	FALSE	FALSE	FALSE	FALSE	FALSE	FALSE	FALSE	FALSE	FALSE	FALSE	swab
149ca5ae	NotDetected	NA	NA	male	30	some_con	mild_dis	less_25k	NA	NA	NA	NA	NA	NA	NA	NA	NA	NA	NA	NA	NA	NA	NA	NA	NA	FALSE	swab
149e98a0	Detected	15.20850075	119	male	27.25	NA	NA	25k_50k	02/13/2020	Flu_B_pan,Rnase P_Hs04930436_g1,Xeno_Ac00010014_a1	FALSE	FALSE	FALSE	FALSE	TRUE	FALSE	FALSE	FALSE	FALSE	FALSE	FALSE	FALSE	FALSE	FALSE	FALSE	FALSE	swab
14a05f44	Detected	21.586483	291	male	25	v_con	strong_dis	less_25k	04/22/2020	Rnase P_Hs04930436_g1	FALSE	FALSE	FALSE	FALSE	FALSE	FALSE	FALSE	FALSE	FALSE	FALSE	FALSE	FALSE	FALSE	FALSE	FALSE	FALSE	swab
14a0f68c	Detected	12.189234	282	male	71	some_con	mild_dis	100k_125k	04/21/2020	Rnase P_Hs04930436_g1,Xeno_Ac00010014_a1	FALSE	FALSE	FALSE	FALSE	FALSE	FALSE	FALSE	FALSE	FALSE	FALSE	FALSE	FALSE	FALSE	FALSE	FALSE	FALSE	swab
14a317bb	Detected	17.658561	053	female	37	NA	NA	25k_50k	12/30/2019	Flu_B_pan,Rnase P_Hs04930436_g1,Xeno_Ac00010014_a1,Rnase P_Hs04930436_g1,Flu_B_pan	FALSE	FALSE	FALSE	FALSE	TRUE	FALSE	FALSE	FALSE	FALSE	FALSE	FALSE	FALSE	FALSE	FALSE	FALSE	NA	swab
14a32d4b	Detected	15.629393	248	male	35	v_con	mild_dis	more_150k	04/13/2020	Xeno_Ac00010014_a1,Rnase P_Hs04930436_g1	FALSE	FALSE	FALSE	FALSE	FALSE	FALSE	FALSE	FALSE	FALSE	FALSE	FALSE	FALSE	FALSE	FALSE	FALSE	FALSE	swab
14a608d0	Detected	15.5359835	247	male	41	NA	NA	more_150k	04/13/2020	Rnase P_Hs04930436_g1,Xeno_Ac00010014_a1	FALSE	FALSE	FALSE	FALSE	FALSE	FALSE	FALSE	FALSE	FALSE	FALSE	FALSE	FALSE	FALSE	FALSE	FALSE	FALSE	swab
14a8d4ff	Detected	14.98340425	152	female	33	some_con	mild_dis	more_150k	03/13/2020	Rnase P_Hs04930436_g1,Xeno_Ac00010014_a1	FALSE	FALSE	FALSE	FALSE	FALSE	FALSE	FALSE	FALSE	FALSE	FALSE	FALSE	FALSE	FALSE	FALSE	FALSE	FALSE	swab
14a8e0f3	Detected	23.597249	115	male	30.25	NA	NA	50k_75k	02/19/2020	Rnase P_Hs04930436_g1,Xeno_Ac00010014_a1,Rnase P_Hs04930436_g1,Xeno_Ac00010014_a1	FALSE	FALSE	FALSE	FALSE	FALSE	FALSE	FALSE	FALSE	FALSE	FALSE	FALSE	FALSE	FALSE	FALSE	FALSE	FALSE	swab
14ad6347	Detected	16.6389265	204	female	9	NA	NA	dont_say	04/01/2020	Xeno_Ac00010014_a1,Rnase P_Hs04930436_g1	FALSE	FALSE	FALSE	FALSE	FALSE	FALSE	FALSE	FALSE	FALSE	FALSE	FALSE	FALSE	FALSE	FALSE	FALSE	FALSE	swab
14b7eb01	Detected	15.759276	232	female	30	v_con	strong_dis	50k_75k	04/09/2020	Rnase P_Hs04930436_g1,Xeno_Ac00010014_a1	FALSE	FALSE	FALSE	FALSE	FALSE	FALSE	FALSE	FALSE	FALSE	FALSE	FALSE	FALSE	FALSE	FALSE	FALSE	FALSE	swab
14b952c0	Detected	15.1085725	245	male	63	v_con	mild_dis	more_150k	04/12/2020	Xeno_Ac00010014_a1,Rnase P_Hs04930436_g1	FALSE	FALSE	FALSE	FALSE	FALSE	FALSE	FALSE	FALSE	FALSE	FALSE	FALSE	FALSE	FALSE	FALSE	FALSE	FALSE	swab
14c02ee7	NA	NA	NA	female	73	v_con	no_dis	more_150k	NA	NA	NA	NA	NA	NA	NA	NA	NA	NA	NA	NA	NA	NA	NA	NA	NA	FALSE	swab
14c28909	NA	NA	NA	female	40	v_con	strong_dis	125k_150k	NA	NA	NA	NA	NA	NA	NA	NA	NA	NA	NA	NA	NA	NA	NA	NA	NA	FALSE	swab
14c3fe79	NA	NA	NA	female	37	v_con	mild_dis	75k_100k	NA	NA	NA	NA	NA	NA	NA	NA	NA	NA	NA	NA	NA	NA	NA	NA	NA	FALSE	swab
14c4bcda	Detected	18.6832715	217	male	42	NA	NA	25k_50k	04/06/2020	Rnase P_Hs04930436_g1,Xeno_Ac00010014_a1	FALSE	FALSE	FALSE	FALSE	FALSE	FALSE	FALSE	FALSE	FALSE	FALSE	FALSE	FALSE	FALSE	FALSE	FALSE	FALSE	swab
14c79058	Detected	18.3937885	272	female	57	NA	NA	more_150k	04/18/2020	Rnase P_Hs04930436_g1,Xeno_Ac00010014_a1	FALSE	FALSE	FALSE	FALSE	FALSE	FALSE	FALSE	FALSE	FALSE	FALSE	FALSE	FALSE	FALSE	FALSE	FALSE	FALSE	swab
14c99a97	Detected	23.730278	215	female	62	v_con	no_dis	dont_say	04/06/2020	Xeno_Ac00010014_a1,Rnase P_Hs04930436_g1	FALSE	FALSE	FALSE	FALSE	FALSE	FALSE	FALSE	FALSE	FALSE	FALSE	FALSE	FALSE	FALSE	FALSE	FALSE	FALSE	swab
14cbb4ff	Detected	17.674526999999998	152	female	26	not_con	mild_dis	dont_say	03/16/2020	Xeno_Ac00010014_a1,Rnase P_Hs04930436_g1	FALSE	FALSE	FALSE	FALSE	FALSE	FALSE	FALSE	FALSE	FALSE	FALSE	FALSE	FALSE	FALSE	FALSE	FALSE	FALSE	swab
14cd5c68	NA	NA	NA	female	25	NA	NA	50k_75k	NA	NA	NA	NA	NA	NA	NA	NA	NA	NA	NA	NA	NA	NA	NA	NA	NA	FALSE	swab
14cdb008	Detected	13.8000175	225	male	30	some_con	mild_dis	125k_150k	04/07/2020	Xeno_Ac00010014_a1,Rnase P_Hs04930436_g1	FALSE	FALSE	FALSE	FALSE	FALSE	FALSE	FALSE	FALSE	FALSE	FALSE	FALSE	FALSE	FALSE	FALSE	FALSE	FALSE	swab
14cf351e	Detected	17.305359	067	female	28.25	NA	NA	125k_150k	01/09/2020	Rnase P_Hs04930436_g1,RSVA,Xeno_Ac00010014_a1	FALSE	FALSE	FALSE	FALSE	FALSE	FALSE	FALSE	FALSE	FALSE	TRUE	FALSE	FALSE	FALSE	FALSE	FALSE	FALSE	swab
14d0c1ea	NA	NA	NA	female	44	some_con	mild_dis	100k_125k	NA	NA	NA	NA	NA	NA	NA	NA	NA	NA	NA	NA	NA	NA	NA	NA	NA	FALSE	swab
14d1e797	Detected	16.144287	288	female	49	some_con	mild_dis	more_150k	04/22/2020	Rnase P_Hs04930436_g1,Xeno_Ac00010014_a1	FALSE	FALSE	FALSE	FALSE	FALSE	FALSE	FALSE	FALSE	FALSE	FALSE	FALSE	FALSE	FALSE	FALSE	FALSE	FALSE	swab
14d900c4	Detected	12.645365	242	male	43	v_con	strong_dis	125k_150k	04/11/2020	Xeno_Ac00010014_a1,Rnase P_Hs04930436_g1	FALSE	FALSE	FALSE	FALSE	FALSE	FALSE	FALSE	FALSE	FALSE	FALSE	FALSE	FALSE	FALSE	FALSE	FALSE	FALSE	swab
14d92b88	Detected	15.0490275	288	female	58	v_con	no_dis	125k_150k	04/22/2020	Xeno_Ac00010014_a1,Rnase P_Hs04930436_g1	FALSE	FALSE	FALSE	FALSE	FALSE	FALSE	FALSE	FALSE	FALSE	FALSE	FALSE	FALSE	FALSE	FALSE	FALSE	FALSE	swab
14dc621a	Detected	18.3098805	293	male	24	some_con	mild_dis	100k_125k	04/23/2020	Rnase P_Hs04930436_g1,Xeno_Ac00010014_a1	FALSE	FALSE	FALSE	FALSE	FALSE	FALSE	FALSE	FALSE	FALSE	FALSE	FALSE	FALSE	FALSE	FALSE	FALSE	FALSE	swab
14e1c2bd	Detected	16.82736	281	male	60	some_con	mild_dis	100k_125k	04/20/2020	Rnase P_Hs04930436_g1,Xeno_Ac00010014_a1	FALSE	FALSE	FALSE	FALSE	FALSE	FALSE	FALSE	FALSE	FALSE	FALSE	FALSE	FALSE	FALSE	FALSE	FALSE	FALSE	swab
14e40b4c	Detected	17.1390255	254	female	19	NA	NA	50k_75k	04/14/2020	Rnase P_Hs04930436_g1,Xeno_Ac00010014_a1	FALSE	FALSE	FALSE	FALSE	FALSE	FALSE	FALSE	FALSE	FALSE	FALSE	FALSE	FALSE	FALSE	FALSE	FALSE	FALSE	swab
14ec40f7	NA	NA	NA	male	67	NA	NA	more_150k	NA	NA	NA	NA	NA	NA	NA	NA	NA	NA	NA	NA	NA	NA	NA	NA	NA	FALSE	swab
14ec77a9	Detected	15.849366	167	female	43.5	not_con	mild_dis	more_150k	03/16/2020	Rnase P_Hs04930436_g1,Xeno_Ac00010014_a1	FALSE	FALSE	FALSE	FALSE	FALSE	FALSE	FALSE	FALSE	FALSE	FALSE	FALSE	FALSE	FALSE	FALSE	FALSE	FALSE	swab
14ee3346	NA	NA	NA	male	19	NA	NA	more_150k	NA	NA	NA	NA	NA	NA	NA	NA	NA	NA	NA	NA	NA	NA	NA	NA	NA	FALSE	swab
14f273c6	NA	NA	NA	male	58	v_con	mild_dis	less_25k	NA	NA	NA	NA	NA	NA	NA	NA	NA	NA	NA	NA	NA	NA	NA	NA	NA	FALSE	swab
14f917a9	Detected	18.608408	206	female	63	NA	NA	less_25k	04/02/2020	Xeno_Ac00010014_a1,Rnase P_Hs04930436_g1	FALSE	FALSE	FALSE	FALSE	FALSE	FALSE	FALSE	FALSE	FALSE	FALSE	FALSE	FALSE	FALSE	FALSE	FALSE	FALSE	swab
14fcd810	NA	NA	NA	female	34	v_con	strong_dis	75k_100k	NA	NA	NA	NA	NA	NA	NA	NA	NA	NA	NA	NA	NA	NA	NA	NA	NA	FALSE	swab
14fd0b36	NA	NA	NA	female	36	v_con	no_dis	25k_50k	NA	NA	NA	NA	NA	NA	NA	NA	NA	NA	NA	NA	NA	NA	NA	NA	NA	FALSE	swab
1501254d	Detected	18.4197805	191	female	71	v_con	mild_dis	more_150k	03/27/2020	Rnase P_Hs04930436_g1,Xeno_Ac00010014_a1	FALSE	FALSE	FALSE	FALSE	FALSE	FALSE	FALSE	FALSE	FALSE	FALSE	FALSE	FALSE	FALSE	FALSE	FALSE	FALSE	swab
1504d352	Detected	15.271154	190	male	3.75	v_con	mild_dis	more_150k	03/09/2020	Xeno_Ac00010014_a1,S.pneumoniae,Rnase P_Hs04930436_g1	FALSE	FALSE	FALSE	FALSE	FALSE	FALSE	FALSE	FALSE	FALSE	FALSE	FALSE	FALSE	TRUE	FALSE	FALSE	FALSE	swab
150a4ffe	Detected	11.4723835	249	male	18	NA	NA	more_150k	04/13/2020	Rnase P_Hs04930436_g1,Xeno_Ac00010014_a1	FALSE	FALSE	FALSE	FALSE	FALSE	FALSE	FALSE	FALSE	FALSE	FALSE	FALSE	FALSE	FALSE	FALSE	FALSE	FALSE	swab
151010ef	Detected	18.007517	115	female	31.5	NA	NA	more_150k	02/19/2020	Xeno_Ac00010014_a1,Rnase P_Hs04930436_g1,Xeno_Ac00010014_a1,Rnase P_Hs04930436_g1	FALSE	FALSE	FALSE	FALSE	FALSE	FALSE	FALSE	FALSE	FALSE	FALSE	FALSE	FALSE	FALSE	FALSE	FALSE	FALSE	swab
151610a4	Detected	15.92033375	152	female	34.5	some_con	mild_dis	25k_50k	03/13/2020	Xeno_Ac00010014_a1,Rnase P_Hs04930436_g1	FALSE	FALSE	FALSE	FALSE	FALSE	FALSE	FALSE	FALSE	FALSE	FALSE	FALSE	FALSE	FALSE	FALSE	FALSE	FALSE	swab
15199145	NA	NA	NA	female	20	v_con	mild_dis	dont_say	NA	NA	NA	NA	NA	NA	NA	NA	NA	NA	NA	NA	NA	NA	NA	NA	NA	FALSE	swab
151aa1da	Detected	11.499546	168	female	35.25	some_con	mild_dis	75k_100k	03/17/2020	Rnase P_Hs04930436_g1,Xeno_Ac00010014_a1	FALSE	FALSE	FALSE	FALSE	FALSE	FALSE	FALSE	FALSE	FALSE	FALSE	FALSE	FALSE	FALSE	FALSE	FALSE	FALSE	swab
151d16b4	Detected	13.6158085	215	male	64	v_con	no_dis	25k_50k	04/06/2020	Xeno_Ac00010014_a1,Rnase P_Hs04930436_g1	FALSE	FALSE	FALSE	FALSE	FALSE	FALSE	FALSE	FALSE	FALSE	FALSE	FALSE	FALSE	FALSE	FALSE	FALSE	FALSE	swab
151f1754	Detected	17.865921	180	female	27	v_con	mild_dis	more_150k	03/25/2020	Xeno_Ac00010014_a1,Rnase P_Hs04930436_g1	FALSE	FALSE	FALSE	FALSE	FALSE	FALSE	FALSE	FALSE	FALSE	FALSE	FALSE	FALSE	FALSE	FALSE	FALSE	FALSE	swab
15222658	NA	NA	NA	male	52	v_con	mild_dis	more_150k	NA	NA	NA	NA	NA	NA	NA	NA	NA	NA	NA	NA	NA	NA	NA	NA	NA	FALSE	swab
1523e8e2	Detected	19.21546	140	NA	NA	NA	NA	NA	03/04/2020	Xeno_Ac00010014_a1,Rnase P_Hs04930436_g1	FALSE	FALSE	FALSE	FALSE	FALSE	FALSE	FALSE	FALSE	FALSE	FALSE	FALSE	FALSE	FALSE	FALSE	FALSE	FALSE	swab
15255c37	NA	NA	NA	female	46	v_con	mild_dis	more_150k	NA	NA	NA	NA	NA	NA	NA	NA	NA	NA	NA	NA	NA	NA	NA	NA	NA	FALSE	swab
15292787	Detected	19.5987435	185	male	36	NA	NA	100k_125k	03/26/2020	Xeno_Ac00010014_a1,Rnase P_Hs04930436_g1	FALSE	FALSE	FALSE	FALSE	FALSE	FALSE	FALSE	FALSE	FALSE	FALSE	FALSE	FALSE	FALSE	FALSE	FALSE	FALSE	swab
152b8060	NotDetected	NA	NA	female	31	NA	NA	less_25k	NA	NA	NA	NA	NA	NA	NA	NA	NA	NA	NA	NA	NA	NA	NA	NA	NA	FALSE	swab
152e9b56	Detected	20.3479845	158	female	36.75	some_con	no_dis	more_150k	03/16/2020	Rnase P_Hs04930436_g1,Xeno_Ac00010014_a1	FALSE	FALSE	FALSE	FALSE	FALSE	FALSE	FALSE	FALSE	FALSE	FALSE	FALSE	FALSE	FALSE	FALSE	FALSE	FALSE	swab
15344abf	NotDetected	NA	NA	NA	NA	NA	NA	NA	NA	NA	NA	NA	NA	NA	NA	NA	NA	NA	NA	NA	NA	NA	NA	NA	NA	NA	swab
15353656	Detected	27.1929695	285	female	34	NA	NA	25k_50k	04/21/2020	Xeno_Ac00010014_a1,Rnase P_Hs04930436_g1	FALSE	FALSE	FALSE	FALSE	FALSE	FALSE	FALSE	FALSE	FALSE	FALSE	FALSE	FALSE	FALSE	FALSE	FALSE	FALSE	swab
154427fb	Detected	19.440589	055	male	44.58	NA	NA	less_25k	12/31/2019	Rnase P_Hs04930436_g1,S.pneumoniae,Xeno_Ac00010014_a1	FALSE	FALSE	FALSE	FALSE	FALSE	FALSE	FALSE	FALSE	FALSE	FALSE	FALSE	FALSE	TRUE	FALSE	FALSE	NA	swab
154565c3	Detected	18.028202	181	female	70	NA	NA	more_150k	03/25/2020	Xeno_Ac00010014_a1,Rnase P_Hs04930436_g1	FALSE	FALSE	FALSE	FALSE	FALSE	FALSE	FALSE	FALSE	FALSE	FALSE	FALSE	FALSE	FALSE	FALSE	FALSE	FALSE	swab
154bf7ae	Detected	14.822427	221	male	51	v_con	mild_dis	125k_150k	04/07/2020	Xeno_Ac00010014_a1,Rnase P_Hs04930436_g1	FALSE	FALSE	FALSE	FALSE	FALSE	FALSE	FALSE	FALSE	FALSE	FALSE	FALSE	FALSE	FALSE	FALSE	FALSE	FALSE	swab
154ddeb9	Detected	16.619202	102	female	54.5	NA	NA	100k_125k	02/04/2020	Flu_A_H1,Xeno_Ac00010014_a1,Flu_A_pan,Rnase P_Hs04930436_g1	FALSE	FALSE	FALSE	TRUE	FALSE	FALSE	FALSE	FALSE	FALSE	FALSE	FALSE	FALSE	FALSE	FALSE	FALSE	FALSE	swab
154ee4c0	Detected	17.3825405	185	male	33	some_con	mild_dis	more_150k	03/26/2020	Xeno_Ac00010014_a1,Rnase P_Hs04930436_g1	FALSE	FALSE	FALSE	FALSE	FALSE	FALSE	FALSE	FALSE	FALSE	FALSE	FALSE	FALSE	FALSE	FALSE	FALSE	FALSE	swab
1551b230	NotDetected	NA	NA	female	39	some_con	mild_dis	more_150k	NA	NA	NA	NA	NA	NA	NA	NA	NA	NA	NA	NA	NA	NA	NA	NA	NA	FALSE	swab
1552e5f4	NA	NA	NA	male	21	NA	NA	dont_say	NA	NA	NA	NA	NA	NA	NA	NA	NA	NA	NA	NA	NA	NA	NA	NA	NA	TRUE	swab
155412dc	Detected	13.054346	192	female	37	some_con	mild_dis	125k_150k	03/30/2020	Rnase P_Hs04930436_g1,Xeno_Ac00010014_a1	FALSE	FALSE	FALSE	FALSE	FALSE	FALSE	FALSE	FALSE	FALSE	FALSE	FALSE	FALSE	FALSE	FALSE	FALSE	FALSE	swab
1554d127	NA	NA	NA	male	42	NA	NA	100k_125k	NA	NA	NA	NA	NA	NA	NA	NA	NA	NA	NA	NA	NA	NA	NA	NA	NA	FALSE	swab
155a1d65	Detected	17.4180965	200	male	67	v_con	mild_dis	more_150k	04/01/2020	Xeno_Ac00010014_a1,Rnase P_Hs04930436_g1	FALSE	FALSE	FALSE	FALSE	FALSE	FALSE	FALSE	FALSE	FALSE	FALSE	FALSE	FALSE	FALSE	FALSE	FALSE	FALSE	swab
15610a9c	Detected	15.8152255	236	male	62	v_con	mild_dis	75k_100k	04/10/2020	Rnase P_Hs04930436_g1,Xeno_Ac00010014_a1	FALSE	FALSE	FALSE	FALSE	FALSE	FALSE	FALSE	FALSE	FALSE	FALSE	FALSE	FALSE	FALSE	FALSE	FALSE	FALSE	swab
1564a01e	NA	NA	NA	female	65	not_con	mild_dis	25k_50k	NA	NA	NA	NA	NA	NA	NA	NA	NA	NA	NA	NA	NA	NA	NA	NA	NA	FALSE	swab
1564ad00	Detected	16.898145	290	male	39	v_con	mild_dis	more_150k	04/22/2020	Xeno_Ac00010014_a1,Rnase P_Hs04930436_g1	FALSE	FALSE	FALSE	FALSE	FALSE	FALSE	FALSE	FALSE	FALSE	FALSE	FALSE	FALSE	FALSE	FALSE	FALSE	FALSE	swab
1567d6ac	Detected	18.0759525	266	male	30	v_con	strong_dis	dont_say	04/17/2020	Rnase P_Hs04930436_g1,Xeno_Ac00010014_a1	FALSE	FALSE	FALSE	FALSE	FALSE	FALSE	FALSE	FALSE	FALSE	FALSE	FALSE	FALSE	FALSE	FALSE	FALSE	FALSE	swab
1569239c	Detected	13.462322	272	female	31	v_con	strong_dis	100k_125k	04/18/2020	Rnase P_Hs04930436_g1,Xeno_Ac00010014_a1	FALSE	FALSE	FALSE	FALSE	FALSE	FALSE	FALSE	FALSE	FALSE	FALSE	FALSE	FALSE	FALSE	FALSE	FALSE	FALSE	swab
156a59a3	Detected	12.966868	249	female	54	NA	NA	more_150k	04/13/2020	Rnase P_Hs04930436_g1,Xeno_Ac00010014_a1	FALSE	FALSE	FALSE	FALSE	FALSE	FALSE	FALSE	FALSE	FALSE	FALSE	FALSE	FALSE	FALSE	FALSE	FALSE	FALSE	swab
156c60a4	Detected	17.6408805	216	male	34	NA	NA	25k_50k	04/06/2020	Xeno_Ac00010014_a1,Rnase P_Hs04930436_g1	FALSE	FALSE	FALSE	FALSE	FALSE	FALSE	FALSE	FALSE	FALSE	FALSE	FALSE	FALSE	FALSE	FALSE	FALSE	FALSE	swab
156ddd3d	Detected	18.5464685	145	female	30	some_con	mild_dis	50k_75k	03/06/2020	Rnase P_Hs04930436_g1,RV_1of2,Xeno_Ac00010014_a1	FALSE	FALSE	FALSE	FALSE	FALSE	FALSE	FALSE	FALSE	FALSE	FALSE	TRUE	FALSE	FALSE	FALSE	FALSE	FALSE	swab
156de0a2	NA	NA	NA	male	51	NA	NA	dont_say	NA	NA	NA	NA	NA	NA	NA	NA	NA	NA	NA	NA	NA	NA	NA	NA	NA	FALSE	swab
1570e771	Detected	12.3242675	276	male	32	v_con	mild_dis	more_150k	04/19/2020	Rnase P_Hs04930436_g1,Xeno_Ac00010014_a1	FALSE	FALSE	FALSE	FALSE	FALSE	FALSE	FALSE	FALSE	FALSE	FALSE	FALSE	FALSE	FALSE	FALSE	FALSE	FALSE	swab
1572843c	Detected	11.640221	073	female	36.83	NA	NA	100k_125k	01/14/2020	Rnase P_Hs04930436_g1,Flu_A_pan,Flu_A_H1,Xeno_Ac00010014_a1	FALSE	FALSE	FALSE	TRUE	FALSE	FALSE	FALSE	FALSE	FALSE	FALSE	FALSE	FALSE	FALSE	FALSE	FALSE	FALSE	swab
15755c51	Detected	17.4535865	184	female	27	some_con	strong_dis	100k_125k	03/26/2020	Xeno_Ac00010014_a1,Rnase P_Hs04930436_g1	FALSE	FALSE	FALSE	FALSE	FALSE	FALSE	FALSE	FALSE	FALSE	FALSE	FALSE	FALSE	FALSE	FALSE	FALSE	FALSE	swab
15778f7b	Detected	14.2042365	232	female	28	v_con	mild_dis	75k_100k	04/09/2020	Xeno_Ac00010014_a1,Rnase P_Hs04930436_g1	FALSE	FALSE	FALSE	FALSE	FALSE	FALSE	FALSE	FALSE	FALSE	FALSE	FALSE	FALSE	FALSE	FALSE	FALSE	FALSE	swab
1577a037	Detected	19.4775985	245	male	75	v_con	no_dis	125k_150k	04/13/2020	Rnase P_Hs04930436_g1,Xeno_Ac00010014_a1	FALSE	FALSE	FALSE	FALSE	FALSE	FALSE	FALSE	FALSE	FALSE	FALSE	FALSE	FALSE	FALSE	FALSE	FALSE	FALSE	swab
157b32a8	Detected	8.790784	265	female	60	v_con	mild_dis	75k_100k	04/17/2020	Rnase P_Hs04930436_g1,Xeno_Ac00010014_a1	FALSE	FALSE	FALSE	FALSE	FALSE	FALSE	FALSE	FALSE	FALSE	FALSE	FALSE	FALSE	FALSE	FALSE	FALSE	FALSE	swab
157c55ca	Detected	20.409424	196	male	34	v_con	mild_dis	125k_150k	03/30/2020	Rnase P_Hs04930436_g1,Xeno_Ac00010014_a1	FALSE	FALSE	FALSE	FALSE	FALSE	FALSE	FALSE	FALSE	FALSE	FALSE	FALSE	FALSE	FALSE	FALSE	FALSE	FALSE	swab
15812e79	Detected	12.6149175	288	female	68	v_con	mild_dis	less_25k	04/22/2020	Xeno_Ac00010014_a1,Rnase P_Hs04930436_g1	FALSE	FALSE	FALSE	FALSE	FALSE	FALSE	FALSE	FALSE	FALSE	FALSE	FALSE	FALSE	FALSE	FALSE	FALSE	FALSE	swab
158801b8	Detected	16.763303	289	female	50	v_con	mild_dis	more_150k	04/22/2020	Rnase P_Hs04930436_g1,Xeno_Ac00010014_a1	FALSE	FALSE	FALSE	FALSE	FALSE	FALSE	FALSE	FALSE	FALSE	FALSE	FALSE	FALSE	FALSE	FALSE	FALSE	FALSE	swab
1588bc7e	NA	NA	NA	female	70	v_con	mild_dis	50k_75k	NA	NA	NA	NA	NA	NA	NA	NA	NA	NA	NA	NA	NA	NA	NA	NA	NA	FALSE	swab
1591a00d	NA	NA	NA	female	59	v_con	mild_dis	dont_know	NA	NA	NA	NA	NA	NA	NA	NA	NA	NA	NA	NA	NA	NA	NA	NA	NA	FALSE	swab
159b829c	Detected	15.19321	215	female	35	v_con	no_dis	more_150k	04/06/2020	Rnase P_Hs04930436_g1,Xeno_Ac00010014_a1	FALSE	FALSE	FALSE	FALSE	FALSE	FALSE	FALSE	FALSE	FALSE	FALSE	FALSE	FALSE	FALSE	FALSE	FALSE	FALSE	swab
159dc686	Detected	13.6834	270	female	38	some_con	mild_dis	dont_say	04/17/2020	RV_1of2,Xeno_Ac00010014_a1,Rnase P_Hs04930436_g1	FALSE	FALSE	FALSE	FALSE	FALSE	FALSE	FALSE	FALSE	FALSE	FALSE	TRUE	FALSE	FALSE	FALSE	FALSE	FALSE	swab
15a156d3	Detected	18.8614415	153	female	29.92	some_con	mild_dis	more_150k	03/12/2020	Xeno_Ac00010014_a1,Rnase P_Hs04930436_g1	FALSE	FALSE	FALSE	FALSE	FALSE	FALSE	FALSE	FALSE	FALSE	FALSE	FALSE	FALSE	FALSE	FALSE	FALSE	FALSE	swab
15b013d6	Detected	22.158811	047	female	42.5	NA	NA	more_150k	12/26/2019	Rnase P_Hs04930436_g1,RV_1of2,Xeno_Ac00010014_a1	FALSE	FALSE	FALSE	FALSE	FALSE	FALSE	FALSE	FALSE	FALSE	FALSE	TRUE	FALSE	FALSE	FALSE	FALSE	NA	swab
15b80916	Detected	19.6146955	206	female	54	v_con	mild_dis	dont_say	04/02/2020	Rnase P_Hs04930436_g1,Xeno_Ac00010014_a1	FALSE	FALSE	FALSE	FALSE	FALSE	FALSE	FALSE	FALSE	FALSE	FALSE	FALSE	FALSE	FALSE	FALSE	FALSE	FALSE	swab
15bc4254	Detected	17.0214975	174	NA	NA	NA	NA	NA	03/18/2020	Rnase P_Hs04930436_g1,Xeno_Ac00010014_a1	FALSE	FALSE	FALSE	FALSE	FALSE	FALSE	FALSE	FALSE	FALSE	FALSE	FALSE	FALSE	FALSE	FALSE	FALSE	FALSE	swab
15c05f68	NA	NA	NA	female	14	NA	NA	less_25k	NA	NA	NA	NA	NA	NA	NA	NA	NA	NA	NA	NA	NA	NA	NA	NA	NA	FALSE	swab
15c1ab0e	Detected	17.385809	269	female	34	some_con	mild_dis	more_150k	04/17/2020	Xeno_Ac00010014_a1,Rnase P_Hs04930436_g1	FALSE	FALSE	FALSE	FALSE	FALSE	FALSE	FALSE	FALSE	FALSE	FALSE	FALSE	FALSE	FALSE	FALSE	FALSE	FALSE	swab
15c884fa	Detected	18.6751185	244	male	34	some_con	no_dis	50k_75k	04/12/2020	Rnase P_Hs04930436_g1,Xeno_Ac00010014_a1	FALSE	FALSE	FALSE	FALSE	FALSE	FALSE	FALSE	FALSE	FALSE	FALSE	FALSE	FALSE	FALSE	FALSE	FALSE	FALSE	swab
15d75f64	Detected	17.8703605	242	female	32	NA	NA	25k_50k	04/11/2020	Xeno_Ac00010014_a1,Rnase P_Hs04930436_g1	FALSE	FALSE	FALSE	FALSE	FALSE	FALSE	FALSE	FALSE	FALSE	FALSE	FALSE	FALSE	FALSE	FALSE	FALSE	FALSE	swab
15d9d92e	Detected	14.129239	155	male	2.58	some_con	mild_dis	75k_100k	03/13/2020	RV_1of2,Xeno_Ac00010014_a1,RV_2of2,Rnase P_Hs04930436_g1	FALSE	FALSE	FALSE	FALSE	FALSE	FALSE	FALSE	FALSE	FALSE	FALSE	TRUE	FALSE	FALSE	FALSE	FALSE	FALSE	swab
15da6537	Detected	18.867712	237	female	29	NA	NA	more_150k	04/10/2020	Xeno_Ac00010014_a1,Rnase P_Hs04930436_g1	FALSE	FALSE	FALSE	FALSE	FALSE	FALSE	FALSE	FALSE	FALSE	FALSE	FALSE	FALSE	FALSE	FALSE	FALSE	FALSE	swab
15db38d6	NA	NA	NA	female	52	v_con	no_dis	100k_125k	NA	NA	NA	NA	NA	NA	NA	NA	NA	NA	NA	NA	NA	NA	NA	NA	NA	TRUE	swab
15dd0a56	Detected	17.6228855	251	female	44	some_con	mild_dis	dont_say	04/14/2020	Rnase P_Hs04930436_g1,Xeno_Ac00010014_a1	FALSE	FALSE	FALSE	FALSE	FALSE	FALSE	FALSE	FALSE	FALSE	FALSE	FALSE	FALSE	FALSE	FALSE	FALSE	FALSE	swab
15df532a	Detected	16.178188	121	female	60.58	v_con	mild_dis	dont_say	02/24/2020	Rnase P_Hs04930436_g1,Flu_A_pan,Xeno_Ac00010014_a1,Flu_A_H1	FALSE	FALSE	FALSE	TRUE	FALSE	FALSE	FALSE	FALSE	FALSE	FALSE	FALSE	FALSE	FALSE	FALSE	FALSE	FALSE	swab
15e2f72c	Detected	17.799761	207	female	39	v_con	mild_dis	25k_50k	04/02/2020	Xeno_Ac00010014_a1,Rnase P_Hs04930436_g1	FALSE	FALSE	FALSE	FALSE	FALSE	FALSE	FALSE	FALSE	FALSE	FALSE	FALSE	FALSE	FALSE	FALSE	FALSE	FALSE	swab
15e3d5ac	Detected	15.343089	281	female	42	v_con	strong_dis	dont_say	04/20/2020	Rnase P_Hs04930436_g1,Xeno_Ac00010014_a1	FALSE	FALSE	FALSE	FALSE	FALSE	FALSE	FALSE	FALSE	FALSE	FALSE	FALSE	FALSE	FALSE	FALSE	FALSE	FALSE	swab
15eba514	Detected	17.551667	277	male	34	some_con	mild_dis	more_150k	04/19/2020	Xeno_Ac00010014_a1,Rnase P_Hs04930436_g1	FALSE	FALSE	FALSE	FALSE	FALSE	FALSE	FALSE	FALSE	FALSE	FALSE	FALSE	FALSE	FALSE	FALSE	FALSE	FALSE	swab
15edbda2	Detected	15.1396765	284	male	40	NA	NA	25k_50k	04/21/2020	Rnase P_Hs04930436_g1,Xeno_Ac00010014_a1	FALSE	FALSE	FALSE	FALSE	FALSE	FALSE	FALSE	FALSE	FALSE	FALSE	FALSE	FALSE	FALSE	FALSE	FALSE	FALSE	swab
15eeee40	Detected	13.377715	149	NA	NA	NA	NA	NA	03/10/2020	Rnase P_Hs04930436_g1,Xeno_Ac00010014_a1	FALSE	FALSE	FALSE	FALSE	FALSE	FALSE	FALSE	FALSE	FALSE	FALSE	FALSE	FALSE	FALSE	FALSE	FALSE	FALSE	swab
15f122d3	Detected	18.843235	101	female	40.75	NA	NA	25k_50k	02/04/2020	Rnase P_Hs04930436_g1,Xeno_Ac00010014_a1	FALSE	FALSE	FALSE	FALSE	FALSE	FALSE	FALSE	FALSE	FALSE	FALSE	FALSE	FALSE	FALSE	FALSE	FALSE	FALSE	swab
15f27dfa	Detected	12.81590025	288	male	30	NA	NA	100k_125k	04/22/2020	Xeno_Ac00010014_a1,Rnase P_Hs04930436_g1	FALSE	FALSE	FALSE	FALSE	FALSE	FALSE	FALSE	FALSE	FALSE	FALSE	FALSE	FALSE	FALSE	FALSE	FALSE	FALSE	swab
15f927d1	Detected	16.091247	203	female	44	some_con	mild_dis	75k_100k	04/01/2020	Xeno_Ac00010014_a1,Rnase P_Hs04930436_g1	FALSE	FALSE	FALSE	FALSE	FALSE	FALSE	FALSE	FALSE	FALSE	FALSE	FALSE	FALSE	FALSE	FALSE	FALSE	FALSE	swab
15fb49ff	NA	NA	NA	female	61	v_con	mild_dis	100k_125k	NA	NA	NA	NA	NA	NA	NA	NA	NA	NA	NA	NA	NA	NA	NA	NA	NA	FALSE	swab
15fc320c	Detected	19.1251525	104	female	54	NA	NA	100k_125k	02/05/2020	Xeno_Ac00010014_a1,Flu_A_pan,Rnase P_Hs04930436_g1	FALSE	FALSE	FALSE	TRUE	FALSE	FALSE	FALSE	FALSE	FALSE	FALSE	FALSE	FALSE	FALSE	FALSE	FALSE	FALSE	swab
160858d0	Detected	11.814206	183	female	35	v_con	mild_dis	more_150k	03/26/2020	S.pneumoniae,Xeno_Ac00010014_a1,Rnase P_Hs04930436_g1,RV_1of2	FALSE	FALSE	FALSE	FALSE	FALSE	FALSE	FALSE	FALSE	FALSE	FALSE	TRUE	FALSE	TRUE	FALSE	FALSE	FALSE	swab
160eec61	Detected	14.505792	215	female	40	some_con	mild_dis	100k_125k	04/06/2020	Rnase P_Hs04930436_g1,Xeno_Ac00010014_a1	FALSE	FALSE	FALSE	FALSE	FALSE	FALSE	FALSE	FALSE	FALSE	FALSE	FALSE	FALSE	FALSE	FALSE	FALSE	FALSE	swab
16174621	Detected	16.5839555	219	female	52	v_con	mild_dis	75k_100k	04/06/2020	Rnase P_Hs04930436_g1,Xeno_Ac00010014_a1	FALSE	FALSE	FALSE	FALSE	FALSE	FALSE	FALSE	FALSE	FALSE	FALSE	FALSE	FALSE	FALSE	FALSE	FALSE	FALSE	swab
16183d79	NA	NA	NA	male	12	NA	NA	more_150k	NA	NA	NA	NA	NA	NA	NA	NA	NA	NA	NA	NA	NA	NA	NA	NA	NA	FALSE	swab
161e614d	Detected	16.5682695	149	male	41.58	v_con	mild_dis	more_150k	03/10/2020	Rnase P_Hs04930436_g1,Xeno_Ac00010014_a1	FALSE	FALSE	FALSE	FALSE	FALSE	FALSE	FALSE	FALSE	FALSE	FALSE	FALSE	FALSE	FALSE	FALSE	FALSE	FALSE	swab
161ef087	NA	NA	NA	male	40	v_con	mild_dis	125k_150k	NA	NA	NA	NA	NA	NA	NA	NA	NA	NA	NA	NA	NA	NA	NA	NA	NA	FALSE	swab
16229111	Detected	15.9547165	251	male	39	NA	NA	100k_125k	04/14/2020	Xeno_Ac00010014_a1,Rnase P_Hs04930436_g1	FALSE	FALSE	FALSE	FALSE	FALSE	FALSE	FALSE	FALSE	FALSE	FALSE	FALSE	FALSE	FALSE	FALSE	FALSE	FALSE	swab
162ee581	Detected	18.415464	041	dont_say	41.83	NA	NA	25k_50k	12/20/2019	Rnase P_Hs04930436_g1,Xeno_Ac00010014_a1	FALSE	FALSE	FALSE	FALSE	FALSE	FALSE	FALSE	FALSE	FALSE	FALSE	FALSE	FALSE	FALSE	FALSE	FALSE	NA	swab
162f5934	Detected	16.6717	266	female	24	v_con	strong_dis	100k_125k	04/17/2020	Xeno_Ac00010014_a1,Rnase P_Hs04930436_g1	FALSE	FALSE	FALSE	FALSE	FALSE	FALSE	FALSE	FALSE	FALSE	FALSE	FALSE	FALSE	FALSE	FALSE	FALSE	FALSE	swab
163521d7	Detected	14.6408155	215	male	31	v_con	mild_dis	125k_150k	04/06/2020	Xeno_Ac00010014_a1,Rnase P_Hs04930436_g1	FALSE	FALSE	FALSE	FALSE	FALSE	FALSE	FALSE	FALSE	FALSE	FALSE	FALSE	FALSE	FALSE	FALSE	FALSE	FALSE	swab
163855a2	Detected	19.841254	052	female	26.75	NA	NA	25k_50k	12/30/2019	Rnase P_Hs04930436_g1,Xeno_Ac00010014_a1	FALSE	FALSE	FALSE	FALSE	FALSE	FALSE	FALSE	FALSE	FALSE	FALSE	FALSE	FALSE	FALSE	FALSE	FALSE	NA	swab
163b7ad5	Detected	13.1645505	152	male	8.25	v_con	strong_dis	100k_125k	03/16/2020	Flu_A_pan,Xeno_Ac00010014_a1,Rnase P_Hs04930436_g1	FALSE	FALSE	FALSE	TRUE	FALSE	FALSE	FALSE	FALSE	FALSE	FALSE	FALSE	FALSE	FALSE	FALSE	FALSE	FALSE	swab
163c6dac	Detected	16.311535	230	female	42	v_con	mild_dis	75k_100k	04/08/2020	Rnase P_Hs04930436_g1,Xeno_Ac00010014_a1	FALSE	FALSE	FALSE	FALSE	FALSE	FALSE	FALSE	FALSE	FALSE	FALSE	FALSE	FALSE	FALSE	FALSE	FALSE	FALSE	swab
163ce387	Detected	11.7405945	223	female	28	v_con	no_dis	125k_150k	04/07/2020	Rnase P_Hs04930436_g1,Xeno_Ac00010014_a1	FALSE	FALSE	FALSE	FALSE	FALSE	FALSE	FALSE	FALSE	FALSE	FALSE	FALSE	FALSE	FALSE	FALSE	FALSE	FALSE	swab
16419438	NA	NA	NA	male	24	some_con	mild_dis	100k_125k	NA	NA	NA	NA	NA	NA	NA	NA	NA	NA	NA	NA	NA	NA	NA	NA	NA	FALSE	swab
16472a19	Detected	14.277778	257	male	37	some_con	mild_dis	more_150k	04/15/2020	RV_1of2,RV_2of2,Rnase P_Hs04930436_g1,Xeno_Ac00010014_a1	FALSE	FALSE	FALSE	FALSE	FALSE	FALSE	FALSE	FALSE	FALSE	FALSE	TRUE	FALSE	FALSE	FALSE	FALSE	FALSE	swab
16473c56	Detected	19.114412	064	male	51.83	NA	NA	more_150k	01/07/2020	Rnase P_Hs04930436_g1,RV_1of2,Xeno_Ac00010014_a1	FALSE	FALSE	FALSE	FALSE	FALSE	FALSE	FALSE	FALSE	FALSE	FALSE	TRUE	FALSE	FALSE	FALSE	FALSE	NA	swab
164d4444	Detected	13.7428645	152	male	42.83	some_con	no_dis	more_150k	03/13/2020	Rnase P_Hs04930436_g1,Xeno_Ac00010014_a1	FALSE	FALSE	FALSE	FALSE	FALSE	FALSE	FALSE	FALSE	FALSE	FALSE	FALSE	FALSE	FALSE	FALSE	FALSE	FALSE	swab
164e1cef	Detected	14.7957995	249	male	49	NA	NA	100k_125k	04/13/2020	Xeno_Ac00010014_a1,Rnase P_Hs04930436_g1	FALSE	FALSE	FALSE	FALSE	FALSE	FALSE	FALSE	FALSE	FALSE	FALSE	FALSE	FALSE	FALSE	FALSE	FALSE	FALSE	swab
1650a54a	Detected	21.6957695	069	male	52.58	NA	NA	125k_150k	01/09/2020	S.pneumoniae,Rnase P_Hs04930436_g1,Xeno_Ac00010014_a1	FALSE	FALSE	FALSE	FALSE	FALSE	FALSE	FALSE	FALSE	FALSE	FALSE	FALSE	FALSE	TRUE	FALSE	FALSE	FALSE	swab
1650a654	Detected	21.1061665	057	female	42.75	NA	NA	50k_75k	01/02/2020	RV_1of2,Rnase P_Hs04930436_g1,Xeno_Ac00010014_a1	FALSE	FALSE	FALSE	FALSE	FALSE	FALSE	FALSE	FALSE	FALSE	FALSE	TRUE	FALSE	FALSE	FALSE	FALSE	NA	swab
16529ac1	NA	NA	NA	male	27	some_con	mild_dis	more_150k	NA	NA	NA	NA	NA	NA	NA	NA	NA	NA	NA	NA	NA	NA	NA	NA	NA	FALSE	swab
165a413b	Detected	16.97956	146	NA	NA	NA	NA	NA	03/06/2020	Xeno_Ac00010014_a1,Rnase P_Hs04930436_g1	FALSE	FALSE	FALSE	FALSE	FALSE	FALSE	FALSE	FALSE	FALSE	FALSE	FALSE	FALSE	FALSE	FALSE	FALSE	FALSE	swab
165c6f73	Detected	14.286754	282	female	21	some_con	mild_dis	less_25k	04/20/2020	Xeno_Ac00010014_a1,Rnase P_Hs04930436_g1	FALSE	FALSE	FALSE	FALSE	FALSE	FALSE	FALSE	FALSE	FALSE	FALSE	FALSE	FALSE	FALSE	FALSE	FALSE	FALSE	swab
165f8a28	Detected	18.242199	076	female	61.5	NA	NA	75k_100k	01/16/2020	Rnase P_Hs04930436_g1,Xeno_Ac00010014_a1	FALSE	FALSE	FALSE	FALSE	FALSE	FALSE	FALSE	FALSE	FALSE	FALSE	FALSE	FALSE	FALSE	FALSE	FALSE	FALSE	swab
1661eed2	Detected	9.431185	261	female	59	v_con	mild_dis	100k_125k	04/16/2020	CoV_HKU1_CoV_NL63,RSVB,Rnase P_Hs04930436_g1,Xeno_Ac00010014_a1	FALSE	FALSE	FALSE	FALSE	FALSE	FALSE	FALSE	FALSE	FALSE	TRUE	FALSE	TRUE	FALSE	FALSE	FALSE	FALSE	swab
16624429	Detected	18.677764	241	female	50	some_con	mild_dis	dont_say	04/11/2020	Rnase P_Hs04930436_g1,Xeno_Ac00010014_a1	FALSE	FALSE	FALSE	FALSE	FALSE	FALSE	FALSE	FALSE	FALSE	FALSE	FALSE	FALSE	FALSE	FALSE	FALSE	FALSE	swab
166527b6	NA	NA	NA	female	49	v_con	mild_dis	more_150k	NA	NA	NA	NA	NA	NA	NA	NA	NA	NA	NA	NA	NA	NA	NA	NA	NA	FALSE	swab
16655737	Detected	19.093499	117	male	33.33	NA	NA	less_25k	02/20/2020	Flu_A_pan,Flu_A_H1,Xeno_Ac00010014_a1,Rnase P_Hs04930436_g1	FALSE	FALSE	FALSE	TRUE	FALSE	FALSE	FALSE	FALSE	FALSE	FALSE	FALSE	FALSE	FALSE	FALSE	FALSE	NA	swab
166fdef1	NA	NA	NA	female	56	some_con	mild_dis	125k_150k	NA	NA	NA	NA	NA	NA	NA	NA	NA	NA	NA	NA	NA	NA	NA	NA	NA	FALSE	swab
16769ce0	NA	NA	NA	female	36	v_con	no_dis	50k_75k	NA	NA	NA	NA	NA	NA	NA	NA	NA	NA	NA	NA	NA	NA	NA	NA	NA	FALSE	swab
1676dba3	Detected	25.2566405	101	male	4.42	NA	NA	dont_know	02/04/2020	Xeno_Ac00010014_a1,Rnase P_Hs04930436_g1	FALSE	FALSE	FALSE	FALSE	FALSE	FALSE	FALSE	FALSE	FALSE	FALSE	FALSE	FALSE	FALSE	FALSE	FALSE	FALSE	swab
1678c3a0	Detected	22.8987925	150	NA	NA	NA	NA	NA	03/10/2020	Xeno_Ac00010014_a1,Rnase P_Hs04930436_g1	FALSE	FALSE	FALSE	FALSE	FALSE	FALSE	FALSE	FALSE	FALSE	FALSE	FALSE	FALSE	FALSE	FALSE	FALSE	FALSE	swab
167a1430	NA	NA	NA	male	61	v_con	mild_dis	more_150k	NA	NA	NA	NA	NA	NA	NA	NA	NA	NA	NA	NA	NA	NA	NA	NA	NA	FALSE	swab
168cbe94	Detected	18.5024545	204	male	64	v_con	mild_dis	75k_100k	04/01/2020	Rnase P_Hs04930436_g1,Xeno_Ac00010014_a1	FALSE	FALSE	FALSE	FALSE	FALSE	FALSE	FALSE	FALSE	FALSE	FALSE	FALSE	FALSE	FALSE	FALSE	FALSE	FALSE	swab
16928c10	Detected	14.78119675	045	female	38.83	NA	NA	75k_100k	12/26/2019	Rnase P_Hs04930436_g1,Xeno_Ac00010014_a1	FALSE	FALSE	FALSE	FALSE	FALSE	FALSE	FALSE	FALSE	FALSE	FALSE	FALSE	FALSE	FALSE	FALSE	FALSE	NA	swab
1693e262	Detected	19.752513	220	female	36	v_con	mild_dis	more_150k	04/07/2020	Xeno_Ac00010014_a1,Rnase P_Hs04930436_g1	FALSE	FALSE	FALSE	FALSE	FALSE	FALSE	FALSE	FALSE	FALSE	FALSE	FALSE	FALSE	FALSE	FALSE	FALSE	FALSE	swab
16946f0f	NA	NA	NA	male	43	NA	NA	more_150k	NA	NA	NA	NA	NA	NA	NA	NA	NA	NA	NA	NA	NA	NA	NA	NA	NA	FALSE	swab
1697568e	Detected	17.79126	195	female	55	NA	NA	50k_75k	03/30/2020	Rnase P_Hs04930436_g1,Xeno_Ac00010014_a1	FALSE	FALSE	FALSE	FALSE	FALSE	FALSE	FALSE	FALSE	FALSE	FALSE	FALSE	FALSE	FALSE	FALSE	FALSE	FALSE	swab
16a6010d	Detected	22.92052	188	NA	NA	NA	NA	NA	03/06/2020	Rnase P_Hs04930436_g1,Xeno_Ac00010014_a1	FALSE	FALSE	FALSE	FALSE	FALSE	FALSE	FALSE	FALSE	FALSE	FALSE	FALSE	FALSE	FALSE	FALSE	FALSE	FALSE	swab
16ac04ab	Detected	16.798892	283	female	20	some_con	mild_dis	less_25k	04/21/2020	Rnase P_Hs04930436_g1,Xeno_Ac00010014_a1	FALSE	FALSE	FALSE	FALSE	FALSE	FALSE	FALSE	FALSE	FALSE	FALSE	FALSE	FALSE	FALSE	FALSE	FALSE	FALSE	swab
16ad3d2a	NA	NA	NA	female	32	some_con	mild_dis	less_25k	NA	NA	NA	NA	NA	NA	NA	NA	NA	NA	NA	NA	NA	NA	NA	NA	NA	FALSE	swab
16b1260e	Detected	24.273952	057	male	27.67	NA	NA	75k_100k	01/02/2020	RV_1of2,Xeno_Ac00010014_a1,Rnase P_Hs04930436_g1	FALSE	FALSE	FALSE	FALSE	FALSE	FALSE	FALSE	FALSE	FALSE	FALSE	TRUE	FALSE	FALSE	FALSE	FALSE	NA	swab
16b4e7c9	Detected	16.6596505	274	female	20	v_con	strong_dis	dont_say	04/19/2020	Rnase P_Hs04930436_g1,Xeno_Ac00010014_a1	FALSE	FALSE	FALSE	FALSE	FALSE	FALSE	FALSE	FALSE	FALSE	FALSE	FALSE	FALSE	FALSE	FALSE	FALSE	FALSE	swab
16b63251	Detected	19.4068565	020	female	38.25	NA	NA	100k_125k	11/27/2019	Rnase P_Hs04930436_g1,Xeno_Ac00010014_a1	FALSE	FALSE	FALSE	FALSE	FALSE	FALSE	FALSE	FALSE	FALSE	FALSE	FALSE	FALSE	FALSE	FALSE	FALSE	NA	swab
16b6c442	Detected	15.592026	277	female	31	v_con	mild_dis	50k_75k	04/19/2020	Xeno_Ac00010014_a1,Rnase P_Hs04930436_g1	FALSE	FALSE	FALSE	FALSE	FALSE	FALSE	FALSE	FALSE	FALSE	FALSE	FALSE	FALSE	FALSE	FALSE	FALSE	FALSE	swab
16b73905	Detected	17.793126	207	male	32	v_con	no_dis	75k_100k	04/02/2020	Xeno_Ac00010014_a1,Rnase P_Hs04930436_g1	FALSE	FALSE	FALSE	FALSE	FALSE	FALSE	FALSE	FALSE	FALSE	FALSE	FALSE	FALSE	FALSE	FALSE	FALSE	FALSE	swab
16b74e28	Detected	13.3263365	287	female	38	v_con	mild_dis	125k_150k	04/22/2020	Xeno_Ac00010014_a1,Rnase P_Hs04930436_g1	FALSE	FALSE	FALSE	FALSE	FALSE	FALSE	FALSE	FALSE	FALSE	FALSE	FALSE	FALSE	FALSE	FALSE	FALSE	FALSE	swab
16bcef51	NA	NA	NA	female	26	NA	NA	50k_75k	NA	NA	NA	NA	NA	NA	NA	NA	NA	NA	NA	NA	NA	NA	NA	NA	NA	FALSE	swab
16c26974	Detected	23.238247	041	female	47.58	NA	NA	more_150k	12/20/2019	Xeno_Ac00010014_a1,Rnase P_Hs04930436_g1,RSVA	FALSE	FALSE	FALSE	FALSE	FALSE	FALSE	FALSE	FALSE	FALSE	TRUE	FALSE	FALSE	FALSE	FALSE	FALSE	NA	swab
16c82802	Detected	18.297191	192	NA	NA	NA	NA	NA	03/30/2020	Rnase P_Hs04930436_g1,Xeno_Ac00010014_a1	FALSE	FALSE	FALSE	FALSE	FALSE	FALSE	FALSE	FALSE	FALSE	FALSE	FALSE	FALSE	FALSE	FALSE	FALSE	FALSE	swab
16ca36d5	NA	NA	NA	female	71	NA	NA	less_25k	NA	NA	NA	NA	NA	NA	NA	NA	NA	NA	NA	NA	NA	NA	NA	NA	NA	FALSE	swab
16cbcb23	NA	NA	NA	female	35	v_con	no_dis	dont_say	NA	NA	NA	NA	NA	NA	NA	NA	NA	NA	NA	NA	NA	NA	NA	NA	NA	FALSE	swab
16cf0bf5	NA	NA	NA	male	57	NA	NA	dont_say	NA	NA	NA	NA	NA	NA	NA	NA	NA	NA	NA	NA	NA	NA	NA	NA	NA	FALSE	swab
16d79ae2	NA	NA	NA	female	46	some_con	mild_dis	dont_say	NA	NA	NA	NA	NA	NA	NA	NA	NA	NA	NA	NA	NA	NA	NA	NA	NA	FALSE	swab
16e2f0f3	Detected	15.997505	274	male	47	v_con	mild_dis	more_150k	04/19/2020	Rnase P_Hs04930436_g1,Xeno_Ac00010014_a1	FALSE	FALSE	FALSE	FALSE	FALSE	FALSE	FALSE	FALSE	FALSE	FALSE	FALSE	FALSE	FALSE	FALSE	FALSE	FALSE	swab
16e37718	Detected	15.5004675	176	female	35.5	some_con	mild_dis	more_150k	03/12/2020	Xeno_Ac00010014_a1,Rnase P_Hs04930436_g1	FALSE	FALSE	FALSE	FALSE	FALSE	FALSE	FALSE	FALSE	FALSE	FALSE	FALSE	FALSE	FALSE	FALSE	FALSE	FALSE	swab
16e3f900	Detected	18.3560705	217	female	35	v_con	mild_dis	more_150k	04/06/2020	Xeno_Ac00010014_a1,Rnase P_Hs04930436_g1	FALSE	FALSE	FALSE	FALSE	FALSE	FALSE	FALSE	FALSE	FALSE	FALSE	FALSE	FALSE	FALSE	FALSE	FALSE	FALSE	swab
16e8c5e0	Detected	18.308725	020	female	35.5	NA	NA	125k_150k	11/27/2019	Xeno_Ac00010014_a1,Rnase P_Hs04930436_g1	FALSE	FALSE	FALSE	FALSE	FALSE	FALSE	FALSE	FALSE	FALSE	FALSE	FALSE	FALSE	FALSE	FALSE	FALSE	NA	swab
16ec6ca0	Detected	12.61659475	221	male	50	v_con	mild_dis	100k_125k	04/07/2020	Rnase P_Hs04930436_g1,Xeno_Ac00010014_a1	FALSE	FALSE	FALSE	FALSE	FALSE	FALSE	FALSE	FALSE	FALSE	FALSE	FALSE	FALSE	FALSE	FALSE	FALSE	FALSE	swab
16eda850	Detected	14.89164475	320	male	49	NA	NA	more_150k	04/29/2020	Xeno_Ac00010014_a1,Rnase P_Hs04930436_g1	FALSE	FALSE	FALSE	FALSE	FALSE	FALSE	FALSE	FALSE	FALSE	FALSE	FALSE	FALSE	FALSE	FALSE	FALSE	FALSE	swab
16f3a544	Detected	15.763892	145	female	63.33	v_con	no_dis	125k_150k	03/06/2020	Xeno_Ac00010014_a1,RV_1of2,Rnase P_Hs04930436_g1,RV_2of2	FALSE	FALSE	FALSE	FALSE	FALSE	FALSE	FALSE	FALSE	FALSE	FALSE	TRUE	FALSE	FALSE	FALSE	FALSE	FALSE	swab
16f57d20	Detected	14.8535295	257	male	45	v_con	strong_dis	50k_75k	04/15/2020	Xeno_Ac00010014_a1,Rnase P_Hs04930436_g1	FALSE	FALSE	FALSE	FALSE	FALSE	FALSE	FALSE	FALSE	FALSE	FALSE	FALSE	FALSE	FALSE	FALSE	FALSE	FALSE	swab
16f7d4f7	NA	NA	NA	female	78	v_con	mild_dis	25k_50k	NA	NA	NA	NA	NA	NA	NA	NA	NA	NA	NA	NA	NA	NA	NA	NA	NA	FALSE	swab
16f803aa	Detected	18.931094	172	female	31.25	v_con	mild_dis	dont_say	03/17/2020	Rnase P_Hs04930436_g1,Xeno_Ac00010014_a1	FALSE	FALSE	FALSE	FALSE	FALSE	FALSE	FALSE	FALSE	FALSE	FALSE	FALSE	FALSE	FALSE	FALSE	FALSE	FALSE	swab
16fa07b7	NA	NA	NA	female	63	v_con	mild_dis	more_150k	NA	NA	NA	NA	NA	NA	NA	NA	NA	NA	NA	NA	NA	NA	NA	NA	NA	FALSE	swab
16fb9c02	Detected	13.39178325	190	male	2.08	some_con	mild_dis	125k_150k	03/09/2020	S.pneumoniae,Xeno_Ac00010014_a1,hPIV3_hPIV4,Rnase P_Hs04930436_g1	FALSE	FALSE	FALSE	FALSE	FALSE	FALSE	FALSE	TRUE	FALSE	FALSE	FALSE	FALSE	TRUE	FALSE	FALSE	FALSE	swab
16feefb5	NA	NA	NA	female	51	NA	NA	less_25k	NA	NA	NA	NA	NA	NA	NA	NA	NA	NA	NA	NA	NA	NA	NA	NA	NA	FALSE	swab
16ff652f	NA	NA	NA	male	34	v_con	no_dis	more_150k	NA	NA	NA	NA	NA	NA	NA	NA	NA	NA	NA	NA	NA	NA	NA	NA	NA	FALSE	swab
1704151b	Detected	11.5711515	229	female	56	some_con	mild_dis	less_25k	04/08/2020	Rnase P_Hs04930436_g1,Xeno_Ac00010014_a1	FALSE	FALSE	FALSE	FALSE	FALSE	FALSE	FALSE	FALSE	FALSE	FALSE	FALSE	FALSE	FALSE	FALSE	FALSE	FALSE	swab
171087c3	NA	NA	NA	female	37	v_con	mild_dis	50k_75k	NA	NA	NA	NA	NA	NA	NA	NA	NA	NA	NA	NA	NA	NA	NA	NA	NA	FALSE	swab
171156aa	Detected	16.1261725	283	male	57	v_con	mild_dis	100k_125k	04/21/2020	Rnase P_Hs04930436_g1,Xeno_Ac00010014_a1	FALSE	FALSE	FALSE	FALSE	FALSE	FALSE	FALSE	FALSE	FALSE	FALSE	FALSE	FALSE	FALSE	FALSE	FALSE	FALSE	swab
1711cb5b	NA	NA	NA	female	28	some_con	mild_dis	50k_75k	NA	NA	NA	NA	NA	NA	NA	NA	NA	NA	NA	NA	NA	NA	NA	NA	NA	FALSE	swab
17145c69	Detected	17.722155	277	female	26	v_con	no_dis	50k_75k	04/19/2020	Rnase P_Hs04930436_g1,Xeno_Ac00010014_a1	FALSE	FALSE	FALSE	FALSE	FALSE	FALSE	FALSE	FALSE	FALSE	FALSE	FALSE	FALSE	FALSE	FALSE	FALSE	FALSE	swab
1714b33f	NA	NA	NA	male	81	v_con	mild_dis	25k_50k	NA	NA	NA	NA	NA	NA	NA	NA	NA	NA	NA	NA	NA	NA	NA	NA	NA	FALSE	swab
1723fac7	Detected	15.412024	130	female	38.83	some_con	mild_dis	100k_125k	02/28/2020	Rnase P_Hs04930436_g1,Xeno_Ac00010014_a1	FALSE	FALSE	FALSE	FALSE	FALSE	FALSE	FALSE	FALSE	FALSE	FALSE	FALSE	FALSE	FALSE	FALSE	FALSE	FALSE	swab
17259d49	NA	NA	NA	female	59	v_con	no_dis	50k_75k	NA	NA	NA	NA	NA	NA	NA	NA	NA	NA	NA	NA	NA	NA	NA	NA	NA	TRUE	swab
172859a4	Detected	19.393678	293	male	69	some_con	mild_dis	125k_150k	04/23/2020	Rnase P_Hs04930436_g1,Xeno_Ac00010014_a1	FALSE	FALSE	FALSE	FALSE	FALSE	FALSE	FALSE	FALSE	FALSE	FALSE	FALSE	FALSE	FALSE	FALSE	FALSE	FALSE	swab
172f147b	Detected	13.457248	291	female	64	some_con	mild_dis	50k_75k	04/22/2020	Xeno_Ac00010014_a1,Rnase P_Hs04930436_g1	FALSE	FALSE	FALSE	FALSE	FALSE	FALSE	FALSE	FALSE	FALSE	FALSE	FALSE	FALSE	FALSE	FALSE	FALSE	FALSE	swab
1738c67b	NA	NA	NA	female	34	v_con	no_dis	25k_50k	NA	NA	NA	NA	NA	NA	NA	NA	NA	NA	NA	NA	NA	NA	NA	NA	NA	FALSE	swab
1739104c	Detected	17.954296	026	female	31	NA	NA	more_150k	12/06/2019	RV_1of2,Xeno_Ac00010014_a1,Rnase P_Hs04930436_g1	FALSE	FALSE	FALSE	FALSE	FALSE	FALSE	FALSE	FALSE	FALSE	FALSE	TRUE	FALSE	FALSE	FALSE	FALSE	NA	swab
173b3646	Detected	23.497138	254	female	56	v_con	no_dis	dont_say	04/14/2020	Xeno_Ac00010014_a1,Rnase P_Hs04930436_g1	FALSE	FALSE	FALSE	FALSE	FALSE	FALSE	FALSE	FALSE	FALSE	FALSE	FALSE	FALSE	FALSE	FALSE	FALSE	FALSE	swab
17405533	NA	NA	NA	female	51	some_con	mild_dis	more_150k	NA	NA	NA	NA	NA	NA	NA	NA	NA	NA	NA	NA	NA	NA	NA	NA	NA	FALSE	swab
17409e3e	Detected	21.915663	130	female	54.58	some_con	strong_dis	more_150k	02/28/2020	Xeno_Ac00010014_a1,Flu_A_H1,Rnase P_Hs04930436_g1	FALSE	FALSE	FALSE	TRUE	FALSE	FALSE	FALSE	FALSE	FALSE	FALSE	FALSE	FALSE	FALSE	FALSE	FALSE	FALSE	swab
1745755e	NA	NA	NA	female	51	v_con	mild_dis	more_150k	NA	NA	NA	NA	NA	NA	NA	NA	NA	NA	NA	NA	NA	NA	NA	NA	NA	FALSE	swab
174d027e	Detected	15.1780215	273	male	28	some_con	mild_dis	dont_say	04/18/2020	Rnase P_Hs04930436_g1,Xeno_Ac00010014_a1	FALSE	FALSE	FALSE	FALSE	FALSE	FALSE	FALSE	FALSE	FALSE	FALSE	FALSE	FALSE	FALSE	FALSE	FALSE	FALSE	swab
17512086	Detected	14.8060625	271	female	38	v_con	mild_dis	more_150k	04/18/2020	Rnase P_Hs04930436_g1,Xeno_Ac00010014_a1	FALSE	FALSE	FALSE	FALSE	FALSE	FALSE	FALSE	FALSE	FALSE	FALSE	FALSE	FALSE	FALSE	FALSE	FALSE	FALSE	swab
17585455	Detected	10.13173875	256	male	50	v_con	strong_dis	25k_50k	04/15/2020	Xeno_Ac00010014_a1,AdV_1of2,Rnase P_Hs04930436_g1,RV_1of2,S.pneumoniae,Rnase P_Hs04930436_g1,S.pneumoniae,AdV_1of2,Xeno_Ac00010014_a1	TRUE	FALSE	FALSE	FALSE	FALSE	FALSE	FALSE	FALSE	FALSE	FALSE	TRUE	FALSE	TRUE	FALSE	FALSE	FALSE	swab
176390a4	Detected	15.15001	100	female	62.25	NA	NA	50k_75k	02/03/2020	CoV_229E_CoV_OC43,Rnase P_Hs04930436_g1,Xeno_Ac00010014_a1	FALSE	FALSE	FALSE	FALSE	FALSE	FALSE	FALSE	FALSE	FALSE	FALSE	FALSE	TRUE	FALSE	FALSE	FALSE	FALSE	swab
1768f722	Detected	20.3212625	190	female	45.58	v_con	mild_dis	75k_100k	03/09/2020	Xeno_Ac00010014_a1,Rnase P_Hs04930436_g1	FALSE	FALSE	FALSE	FALSE	FALSE	FALSE	FALSE	FALSE	FALSE	FALSE	FALSE	FALSE	FALSE	FALSE	FALSE	FALSE	swab
176a5929	Detected	12.8367695	216	male	46	v_con	mild_dis	more_150k	04/06/2020	Rnase P_Hs04930436_g1,Xeno_Ac00010014_a1	FALSE	FALSE	FALSE	FALSE	FALSE	FALSE	FALSE	FALSE	FALSE	FALSE	FALSE	FALSE	FALSE	FALSE	FALSE	FALSE	swab
176ee250	Detected	21.761301	028	female	23.25	NA	NA	50k_75k	12/09/2019	Rnase P_Hs04930436_g1,Xeno_Ac00010014_a1	FALSE	FALSE	FALSE	FALSE	FALSE	FALSE	FALSE	FALSE	FALSE	FALSE	FALSE	FALSE	FALSE	FALSE	FALSE	NA	swab
177192fc	Detected	21.137202	294	female	63	some_con	mild_dis	25k_50k	04/23/2020	Xeno_Ac00010014_a1,Rnase P_Hs04930436_g1	FALSE	FALSE	FALSE	FALSE	FALSE	FALSE	FALSE	FALSE	FALSE	FALSE	FALSE	FALSE	FALSE	FALSE	FALSE	FALSE	swab
17725b55	Detected	13.6436775	279	female	35	v_con	mild_dis	50k_75k	04/20/2020	Xeno_Ac00010014_a1,Rnase P_Hs04930436_g1	FALSE	FALSE	FALSE	FALSE	FALSE	FALSE	FALSE	FALSE	FALSE	FALSE	FALSE	FALSE	FALSE	FALSE	FALSE	FALSE	swab
177496b3	Detected	19.691692	023	female	28.75	NA	NA	75k_100k	12/04/2019	Xeno_Ac00010014_a1,CoV_HKU1_CoV_NL63,Rnase P_Hs04930436_g1	FALSE	FALSE	FALSE	FALSE	FALSE	FALSE	FALSE	FALSE	FALSE	FALSE	FALSE	TRUE	FALSE	FALSE	FALSE	NA	swab
177e9676	Detected	18.322058	176	female	24.25	v_con	strong_dis	25k_50k	03/12/2020	Flu_A_pan,Flu_A_H1,Xeno_Ac00010014_a1,Rnase P_Hs04930436_g1	FALSE	FALSE	FALSE	TRUE	FALSE	FALSE	FALSE	FALSE	FALSE	FALSE	FALSE	FALSE	FALSE	FALSE	FALSE	FALSE	swab
1786145a	Detected	21.70002	155	male	34.83	some_con	mild_dis	125k_150k	03/13/2020	Xeno_Ac00010014_a1,Rnase P_Hs04930436_g1	FALSE	FALSE	FALSE	FALSE	FALSE	FALSE	FALSE	FALSE	FALSE	FALSE	FALSE	FALSE	FALSE	FALSE	FALSE	FALSE	swab
17863db7	Detected	16.665688	096	female	37.75	NA	NA	125k_150k	01/30/2020	Xeno_Ac00010014_a1,Rnase P_Hs04930436_g1	FALSE	FALSE	FALSE	FALSE	FALSE	FALSE	FALSE	FALSE	FALSE	FALSE	FALSE	FALSE	FALSE	FALSE	FALSE	FALSE	swab
178b6ddf	Detected	13.5814745	252	male	47	NA	NA	25k_50k	04/14/2020	Xeno_Ac00010014_a1,Rnase P_Hs04930436_g1	FALSE	FALSE	FALSE	FALSE	FALSE	FALSE	FALSE	FALSE	FALSE	FALSE	FALSE	FALSE	FALSE	FALSE	FALSE	FALSE	swab
178e0707	NA	NA	NA	male	49	v_con	mild_dis	50k_75k	NA	NA	NA	NA	NA	NA	NA	NA	NA	NA	NA	NA	NA	NA	NA	NA	NA	FALSE	swab
1790b71c	Detected	14.861235	242	male	74	not_con	mild_dis	more_150k	04/11/2020	Xeno_Ac00010014_a1,Rnase P_Hs04930436_g1	FALSE	FALSE	FALSE	FALSE	FALSE	FALSE	FALSE	FALSE	FALSE	FALSE	FALSE	FALSE	FALSE	FALSE	FALSE	FALSE	swab
179618e8	Detected	21.598075	228	male	35	some_con	no_dis	100k_125k	04/08/2020	Rnase P_Hs04930436_g1,Xeno_Ac00010014_a1	FALSE	FALSE	FALSE	FALSE	FALSE	FALSE	FALSE	FALSE	FALSE	FALSE	FALSE	FALSE	FALSE	FALSE	FALSE	FALSE	swab
17974360	Detected	17.652234	176	female	35	v_con	mild_dis	more_150k	03/13/2020	Xeno_Ac00010014_a1,Rnase P_Hs04930436_g1	FALSE	FALSE	FALSE	FALSE	FALSE	FALSE	FALSE	FALSE	FALSE	FALSE	FALSE	FALSE	FALSE	FALSE	FALSE	FALSE	swab
1797dc07	Detected	17.1869375	216	male	27	some_con	mild_dis	50k_75k	04/06/2020	Rnase P_Hs04930436_g1,Xeno_Ac00010014_a1	FALSE	FALSE	FALSE	FALSE	FALSE	FALSE	FALSE	FALSE	FALSE	FALSE	FALSE	FALSE	FALSE	FALSE	FALSE	FALSE	swab
17980b60	Detected	10.8785345	247	male	38	v_con	mild_dis	100k_125k	04/13/2020	Xeno_Ac00010014_a1,Rnase P_Hs04930436_g1	FALSE	FALSE	FALSE	FALSE	FALSE	FALSE	FALSE	FALSE	FALSE	FALSE	FALSE	FALSE	FALSE	FALSE	FALSE	FALSE	swab
179c9b3c	Detected	14.740431000000001	152	male	13.5	some_con	mild_dis	more_150k	03/16/2020	AdV_1of2,AdV_2of2,Rnase P_Hs04930436_g1,RV_1of2,Xeno_Ac00010014_a1	TRUE	FALSE	FALSE	FALSE	FALSE	FALSE	FALSE	FALSE	FALSE	FALSE	TRUE	FALSE	FALSE	FALSE	FALSE	FALSE	swab
179d2f37	NA	NA	NA	male	60	v_con	mild_dis	75k_100k	NA	NA	NA	NA	NA	NA	NA	NA	NA	NA	NA	NA	NA	NA	NA	NA	NA	FALSE	swab
179f8238	NA	NA	NA	female	39	v_con	mild_dis	more_150k	NA	NA	NA	NA	NA	NA	NA	NA	NA	NA	NA	NA	NA	NA	NA	NA	NA	FALSE	swab
17a72b72	NA	NA	NA	male	31	some_con	mild_dis	75k_100k	NA	NA	NA	NA	NA	NA	NA	NA	NA	NA	NA	NA	NA	NA	NA	NA	NA	FALSE	swab
17b5af34	Detected	15.552218	018	female	0.75	NA	NA	75k_100k	11/25/2019	S.pneumoniae,Rnase P_Rnase P_Hs04930436_g1,RSVA,Xeno_Xeno_Ac00010014_a1,RSVB	FALSE	FALSE	FALSE	FALSE	FALSE	FALSE	FALSE	FALSE	FALSE	TRUE	FALSE	FALSE	TRUE	FALSE	FALSE	NA	swab
17b69dd9	Detected	10.2323315	274	female	45	v_con	mild_dis	more_150k	04/19/2020	RV_1of2,Rnase P_Hs04930436_g1,RV_2of2,Xeno_Ac00010014_a1	FALSE	FALSE	FALSE	FALSE	FALSE	FALSE	FALSE	FALSE	FALSE	FALSE	TRUE	FALSE	FALSE	FALSE	FALSE	FALSE	swab
17b6ea84	Detected	15.288936	252	female	56	v_con	mild_dis	dont_say	04/14/2020	Xeno_Ac00010014_a1,Rnase P_Hs04930436_g1	FALSE	FALSE	FALSE	FALSE	FALSE	FALSE	FALSE	FALSE	FALSE	FALSE	FALSE	FALSE	FALSE	FALSE	FALSE	FALSE	swab
17bad37f	Detected	22.5802415	190	female	42.33	some_con	mild_dis	100k_125k	03/09/2020	Rnase P_Hs04930436_g1,Xeno_Ac00010014_a1	FALSE	FALSE	FALSE	FALSE	FALSE	FALSE	FALSE	FALSE	FALSE	FALSE	FALSE	FALSE	FALSE	FALSE	FALSE	FALSE	swab
17bb2334	Detected	16.854671	238	female	57	v_con	no_dis	75k_100k	04/10/2020	Xeno_Ac00010014_a1,Rnase P_Hs04930436_g1	FALSE	FALSE	FALSE	FALSE	FALSE	FALSE	FALSE	FALSE	FALSE	FALSE	FALSE	FALSE	FALSE	FALSE	FALSE	FALSE	swab
17bc4e9e	Detected	15.5858715	212	female	37	NA	NA	dont_say	04/05/2020	Rnase P_Hs04930436_g1,Xeno_Ac00010014_a1	FALSE	FALSE	FALSE	FALSE	FALSE	FALSE	FALSE	FALSE	FALSE	FALSE	FALSE	FALSE	FALSE	FALSE	FALSE	FALSE	swab
17bcb2d9	Detected	16.4635355	201	male	41	v_con	mild_dis	more_150k	04/01/2020	Xeno_Ac00010014_a1,Rnase P_Hs04930436_g1	FALSE	FALSE	FALSE	FALSE	FALSE	FALSE	FALSE	FALSE	FALSE	FALSE	FALSE	FALSE	FALSE	FALSE	FALSE	FALSE	swab
17c13bf3	Detected	9.6576405	149	NA	NA	NA	NA	NA	03/10/2020	Xeno_Ac00010014_a1,Rnase P_Hs04930436_g1	FALSE	FALSE	FALSE	FALSE	FALSE	FALSE	FALSE	FALSE	FALSE	FALSE	FALSE	FALSE	FALSE	FALSE	FALSE	FALSE	swab
17cd1771	Detected	17.5743285	151	female	26.75	v_con	mild_dis	50k_75k	03/11/2020	Xeno_Ac00010014_a1,Rnase P_Hs04930436_g1	FALSE	FALSE	FALSE	FALSE	FALSE	FALSE	FALSE	FALSE	FALSE	FALSE	FALSE	FALSE	FALSE	FALSE	FALSE	FALSE	swab
17d0246e	Detected	12.7915825	281	male	28	v_con	mild_dis	50k_75k	04/20/2020	Rnase P_Hs04930436_g1,Xeno_Ac00010014_a1	FALSE	FALSE	FALSE	FALSE	FALSE	FALSE	FALSE	FALSE	FALSE	FALSE	FALSE	FALSE	FALSE	FALSE	FALSE	FALSE	swab
17d89b2b	Detected	14.796252	254	female	48	v_con	mild_dis	dont_say	04/14/2020	Rnase P_Hs04930436_g1,Xeno_Ac00010014_a1	FALSE	FALSE	FALSE	FALSE	FALSE	FALSE	FALSE	FALSE	FALSE	FALSE	FALSE	FALSE	FALSE	FALSE	FALSE	FALSE	swab
17dac181	Detected	14.121745	257	female	37	v_con	strong_dis	dont_say	04/15/2020	Xeno_Ac00010014_a1,Rnase P_Hs04930436_g1	FALSE	FALSE	FALSE	FALSE	FALSE	FALSE	FALSE	FALSE	FALSE	FALSE	FALSE	FALSE	FALSE	FALSE	FALSE	FALSE	swab
17e08b85	Detected	14.0406455	192	NA	NA	NA	NA	NA	03/30/2020	Rnase P_Hs04930436_g1,Xeno_Ac00010014_a1	FALSE	FALSE	FALSE	FALSE	FALSE	FALSE	FALSE	FALSE	FALSE	FALSE	FALSE	FALSE	FALSE	FALSE	FALSE	FALSE	swab
17eacd8b	NA	NA	NA	female	63	v_con	mild_dis	100k_125k	NA	NA	NA	NA	NA	NA	NA	NA	NA	NA	NA	NA	NA	NA	NA	NA	NA	FALSE	swab
17ef4672	Detected	14.4977695	216	female	32	NA	NA	25k_50k	04/06/2020	Rnase P_Hs04930436_g1,Xeno_Ac00010014_a1	FALSE	FALSE	FALSE	FALSE	FALSE	FALSE	FALSE	FALSE	FALSE	FALSE	FALSE	FALSE	FALSE	FALSE	FALSE	FALSE	swab
17f5673d	Detected	16.645967	167	male	67.25	v_con	no_dis	more_150k	03/16/2020	Xeno_Ac00010014_a1,Rnase P_Hs04930436_g1	FALSE	FALSE	FALSE	FALSE	FALSE	FALSE	FALSE	FALSE	FALSE	FALSE	FALSE	FALSE	FALSE	FALSE	FALSE	FALSE	swab
17f95d53	Detected	15.362458	191	female	59	v_con	mild_dis	100k_125k	03/27/2020	Xeno_Ac00010014_a1,Rnase P_Hs04930436_g1	FALSE	FALSE	FALSE	FALSE	FALSE	FALSE	FALSE	FALSE	FALSE	FALSE	FALSE	FALSE	FALSE	FALSE	FALSE	FALSE	swab
17fbaecf	Detected	11.1310255	239	female	33	v_con	mild_dis	more_150k	04/10/2020	Xeno_Ac00010014_a1,Rnase P_Hs04930436_g1,RV_1of2	FALSE	FALSE	FALSE	FALSE	FALSE	FALSE	FALSE	FALSE	FALSE	FALSE	TRUE	FALSE	FALSE	FALSE	FALSE	FALSE	swab
17fde372	Detected	20.703811	086	female	29	NA	NA	25k_50k	01/24/2020	Rnase P_Hs04930436_g1,Xeno_Ac00010014_a1,Flu_A_H1	FALSE	FALSE	FALSE	TRUE	FALSE	FALSE	FALSE	FALSE	FALSE	FALSE	FALSE	FALSE	FALSE	FALSE	FALSE	FALSE	swab
17ff2f0e	NA	NA	NA	female	66	v_con	mild_dis	25k_50k	NA	NA	NA	NA	NA	NA	NA	NA	NA	NA	NA	NA	NA	NA	NA	NA	NA	FALSE	swab
180227c1	Detected	13.7387045	224	female	25	v_con	mild_dis	less_25k	04/07/2020	Xeno_Ac00010014_a1,Rnase P_Hs04930436_g1	FALSE	FALSE	FALSE	FALSE	FALSE	FALSE	FALSE	FALSE	FALSE	FALSE	FALSE	FALSE	FALSE	FALSE	FALSE	FALSE	swab
1814a42a	Detected	20.4100695	210	male	56	NA	NA	dont_say	04/03/2020	Xeno_Ac00010014_a1,Rnase P_Hs04930436_g1	FALSE	FALSE	FALSE	FALSE	FALSE	FALSE	FALSE	FALSE	FALSE	FALSE	FALSE	FALSE	FALSE	FALSE	FALSE	FALSE	swab
1815c611	NA	NA	NA	female	23	some_con	mild_dis	25k_50k	NA	NA	NA	NA	NA	NA	NA	NA	NA	NA	NA	NA	NA	NA	NA	NA	NA	FALSE	swab
181c290f	Detected	16.783396	127	female	36.83	some_con	mild_dis	dont_say	02/27/2020	Rnase P_Hs04930436_g1,Xeno_Ac00010014_a1,RV_1of2	FALSE	FALSE	FALSE	FALSE	FALSE	FALSE	FALSE	FALSE	FALSE	FALSE	TRUE	FALSE	FALSE	FALSE	FALSE	FALSE	swab
181d3d83	Detected	20.815526	194	male	1.67	some_con	mild_dis	dont_say	03/09/2020	Xeno_Ac00010014_a1,Rnase P_Hs04930436_g1	FALSE	FALSE	FALSE	FALSE	FALSE	FALSE	FALSE	FALSE	FALSE	FALSE	FALSE	FALSE	FALSE	FALSE	FALSE	FALSE	swab
182365ae	NA	NA	NA	female	41	v_con	mild_dis	50k_75k	NA	NA	NA	NA	NA	NA	NA	NA	NA	NA	NA	NA	NA	NA	NA	NA	NA	FALSE	swab
18287e60	Detected	13.3767835	245	male	38	NA	NA	50k_75k	04/13/2020	Xeno_Ac00010014_a1,Rnase P_Hs04930436_g1	FALSE	FALSE	FALSE	FALSE	FALSE	FALSE	FALSE	FALSE	FALSE	FALSE	FALSE	FALSE	FALSE	FALSE	FALSE	FALSE	swab
182a2503	Detected	17.6669135	233	female	47	v_con	no_dis	more_150k	04/09/2020	Rnase P_Hs04930436_g1,Xeno_Ac00010014_a1	FALSE	FALSE	FALSE	FALSE	FALSE	FALSE	FALSE	FALSE	FALSE	FALSE	FALSE	FALSE	FALSE	FALSE	FALSE	FALSE	swab
1838ed8e	NA	NA	NA	female	39	some_con	mild_dis	25k_50k	NA	NA	NA	NA	NA	NA	NA	NA	NA	NA	NA	NA	NA	NA	NA	NA	NA	FALSE	swab
183a79f5	NA	NA	NA	male	66	some_con	mild_dis	125k_150k	NA	NA	NA	NA	NA	NA	NA	NA	NA	NA	NA	NA	NA	NA	NA	NA	NA	FALSE	swab
183b752c	Detected	13.5641125	283	female	59	NA	NA	100k_125k	04/21/2020	Rnase P_Hs04930436_g1,Xeno_Ac00010014_a1	FALSE	FALSE	FALSE	FALSE	FALSE	FALSE	FALSE	FALSE	FALSE	FALSE	FALSE	FALSE	FALSE	FALSE	FALSE	FALSE	swab
18460f07	Detected	14.275231	280	male	19	some_con	mild_dis	more_150k	04/20/2020	Rnase P_Hs04930436_g1,Xeno_Ac00010014_a1	FALSE	FALSE	FALSE	FALSE	FALSE	FALSE	FALSE	FALSE	FALSE	FALSE	FALSE	FALSE	FALSE	FALSE	FALSE	FALSE	swab
1848b1d0	Detected	13.80290425	267	female	36	not_con	mild_dis	more_150k	04/17/2020	Xeno_Ac00010014_a1,Rnase P_Hs04930436_g1	FALSE	FALSE	FALSE	FALSE	FALSE	FALSE	FALSE	FALSE	FALSE	FALSE	FALSE	FALSE	FALSE	FALSE	FALSE	FALSE	swab
1849ea34	Detected	15.114216	284	male	47	v_con	no_dis	less_25k	04/21/2020	Rnase P_Hs04930436_g1,Xeno_Ac00010014_a1	FALSE	FALSE	FALSE	FALSE	FALSE	FALSE	FALSE	FALSE	FALSE	FALSE	FALSE	FALSE	FALSE	FALSE	FALSE	FALSE	swab
184a4860	Detected	12.96499425	152	female	35.25	some_con	mild_dis	more_150k	03/13/2020	Xeno_Ac00010014_a1,Rnase P_Hs04930436_g1	FALSE	FALSE	FALSE	FALSE	FALSE	FALSE	FALSE	FALSE	FALSE	FALSE	FALSE	FALSE	FALSE	FALSE	FALSE	FALSE	swab
184af2cc	Detected	16.8858985	173	NA	NA	NA	NA	NA	03/17/2020	Rnase P_Hs04930436_g1,Xeno_Ac00010014_a1	FALSE	FALSE	FALSE	FALSE	FALSE	FALSE	FALSE	FALSE	FALSE	FALSE	FALSE	FALSE	FALSE	FALSE	FALSE	FALSE	swab
184e5586	Detected	18.126169	196	female	44	NA	NA	75k_100k	03/30/2020	Rnase P_Hs04930436_g1,Xeno_Ac00010014_a1	FALSE	FALSE	FALSE	FALSE	FALSE	FALSE	FALSE	FALSE	FALSE	FALSE	FALSE	FALSE	FALSE	FALSE	FALSE	FALSE	swab
1855a96e	Detected	21.9791625	172	female	35.5	v_con	no_dis	dont_say	03/17/2020	Rnase P_Hs04930436_g1,Xeno_Ac00010014_a1	FALSE	FALSE	FALSE	FALSE	FALSE	FALSE	FALSE	FALSE	FALSE	FALSE	FALSE	FALSE	FALSE	FALSE	FALSE	FALSE	swab
185bb9ac	Detected	14.8719425	212	male	31	some_con	mild_dis	100k_125k	04/04/2020	Xeno_Ac00010014_a1,Rnase P_Hs04930436_g1	FALSE	FALSE	FALSE	FALSE	FALSE	FALSE	FALSE	FALSE	FALSE	FALSE	FALSE	FALSE	FALSE	FALSE	FALSE	FALSE	swab
185ce28d	Detected	15.020867	216	male	36	v_con	mild_dis	125k_150k	04/06/2020	Xeno_Ac00010014_a1,Rnase P_Hs04930436_g1	FALSE	FALSE	FALSE	FALSE	FALSE	FALSE	FALSE	FALSE	FALSE	FALSE	FALSE	FALSE	FALSE	FALSE	FALSE	FALSE	swab
185dcd54	Detected	14.771569	200	male	49	v_con	mild_dis	100k_125k	03/31/2020	Rnase P_Hs04930436_g1,Xeno_Ac00010014_a1	FALSE	FALSE	FALSE	FALSE	FALSE	FALSE	FALSE	FALSE	FALSE	FALSE	FALSE	FALSE	FALSE	FALSE	FALSE	FALSE	swab
185e6986	Detected	15.7779425	258	female	31	v_con	mild_dis	more_150k	04/15/2020	Xeno_Ac00010014_a1,Rnase P_Hs04930436_g1	FALSE	FALSE	FALSE	FALSE	FALSE	FALSE	FALSE	FALSE	FALSE	FALSE	FALSE	FALSE	FALSE	FALSE	FALSE	FALSE	swab
1860e466	Detected	14.8947255	266	male	41	some_con	mild_dis	100k_125k	04/17/2020	Rnase P_Hs04930436_g1,Xeno_Ac00010014_a1	FALSE	FALSE	FALSE	FALSE	FALSE	FALSE	FALSE	FALSE	FALSE	FALSE	FALSE	FALSE	FALSE	FALSE	FALSE	FALSE	swab
1864690f	Detected	15.45253725	133	NA	NA	NA	NA	NA	03/02/2020	Rnase P_Hs04930436_g1,Xeno_Ac00010014_a1	FALSE	FALSE	FALSE	FALSE	FALSE	FALSE	FALSE	FALSE	FALSE	FALSE	FALSE	FALSE	FALSE	FALSE	FALSE	FALSE	swab
18655401	Detected	16.9769065	119	female	10.25	NA	NA	more_150k	02/13/2020	Rnase P_Hs04930436_g1,RV_1of2,Xeno_Ac00010014_a1	FALSE	FALSE	FALSE	FALSE	FALSE	FALSE	FALSE	FALSE	FALSE	FALSE	TRUE	FALSE	FALSE	FALSE	FALSE	FALSE	swab
18663127	NA	NA	NA	female	22	some_con	mild_dis	50k_75k	NA	NA	NA	NA	NA	NA	NA	NA	NA	NA	NA	NA	NA	NA	NA	NA	NA	FALSE	swab
1877e1dc	NA	NA	NA	male	3	some_con	mild_dis	more_150k	NA	NA	NA	NA	NA	NA	NA	NA	NA	NA	NA	NA	NA	NA	NA	NA	NA	FALSE	swab
187c0ff1	Detected	18.2434105	175	male	33.33	v_con	mild_dis	dont_say	03/23/2020	Rnase P_Hs04930436_g1,Xeno_Ac00010014_a1	FALSE	FALSE	FALSE	FALSE	FALSE	FALSE	FALSE	FALSE	FALSE	FALSE	FALSE	FALSE	FALSE	FALSE	FALSE	FALSE	swab
1883cdcf	NA	NA	NA	male	49	v_con	mild_dis	75k_100k	NA	NA	NA	NA	NA	NA	NA	NA	NA	NA	NA	NA	NA	NA	NA	NA	NA	FALSE	swab
18880a0e	Detected	15.40945775	294	female	28	v_con	mild_dis	125k_150k	04/23/2020	Xeno_Ac00010014_a1,Rnase P_Hs04930436_g1	FALSE	FALSE	FALSE	FALSE	FALSE	FALSE	FALSE	FALSE	FALSE	FALSE	FALSE	FALSE	FALSE	FALSE	FALSE	FALSE	swab
189312de	NA	NA	NA	male	33	v_con	mild_dis	more_150k	NA	NA	NA	NA	NA	NA	NA	NA	NA	NA	NA	NA	NA	NA	NA	NA	NA	FALSE	swab
1896023b	Detected	16.7574555	149	female	36.08	v_con	strong_dis	dont_say	03/10/2020	Rnase P_Hs04930436_g1,Xeno_Ac00010014_a1	FALSE	FALSE	FALSE	FALSE	FALSE	FALSE	FALSE	FALSE	FALSE	FALSE	FALSE	FALSE	FALSE	FALSE	FALSE	FALSE	swab
18981d66	NA	NA	NA	male	72	v_con	mild_dis	dont_say	NA	NA	NA	NA	NA	NA	NA	NA	NA	NA	NA	NA	NA	NA	NA	NA	NA	FALSE	swab
18a2d7fa	Detected	17.5423245	152	female	54.58	some_con	mild_dis	more_150k	03/12/2020	Xeno_Ac00010014_a1,Rnase P_Hs04930436_g1	FALSE	FALSE	FALSE	FALSE	FALSE	FALSE	FALSE	FALSE	FALSE	FALSE	FALSE	FALSE	FALSE	FALSE	FALSE	FALSE	swab
18a2d8a3	NA	NA	NA	female	58	v_con	mild_dis	75k_100k	NA	NA	NA	NA	NA	NA	NA	NA	NA	NA	NA	NA	NA	NA	NA	NA	NA	FALSE	swab
18a54562	Detected	12.643553	261	female	41	v_con	mild_dis	more_150k	04/16/2020	Measles,Xeno_Ac00010014_a1,Rnase P_Hs04930436_g1,RSVA	FALSE	FALSE	FALSE	FALSE	FALSE	FALSE	FALSE	FALSE	FALSE	TRUE	FALSE	FALSE	FALSE	FALSE	FALSE	FALSE	swab
18a8a012	NA	NA	NA	male	37	v_con	mild_dis	more_150k	NA	NA	NA	NA	NA	NA	NA	NA	NA	NA	NA	NA	NA	NA	NA	NA	NA	FALSE	swab
18ab126d	NA	NA	NA	female	62	some_con	mild_dis	25k_50k	NA	NA	NA	NA	NA	NA	NA	NA	NA	NA	NA	NA	NA	NA	NA	NA	NA	FALSE	swab
18aba4d9	Detected	15.686024	275	male	25	some_con	mild_dis	less_25k	04/19/2020	Xeno_Ac00010014_a1,Rnase P_Hs04930436_g1	FALSE	FALSE	FALSE	FALSE	FALSE	FALSE	FALSE	FALSE	FALSE	FALSE	FALSE	FALSE	FALSE	FALSE	FALSE	FALSE	swab
18b35ce4	Detected	16.0433415	232	male	37	NA	NA	more_150k	04/09/2020	Xeno_Ac00010014_a1,Rnase P_Hs04930436_g1	FALSE	FALSE	FALSE	FALSE	FALSE	FALSE	FALSE	FALSE	FALSE	FALSE	FALSE	FALSE	FALSE	FALSE	FALSE	FALSE	swab
18b6372b	NotDetected	NA	NA	female	56.58	v_con	no_dis	more_150k	NA	NA	NA	NA	NA	NA	NA	NA	NA	NA	NA	NA	NA	NA	NA	NA	NA	FALSE	swab
18b6f7fa	NA	NA	NA	male	17	v_con	mild_dis	more_150k	NA	NA	NA	NA	NA	NA	NA	NA	NA	NA	NA	NA	NA	NA	NA	NA	NA	FALSE	swab
18b7808e	NA	NA	NA	male	42	v_con	mild_dis	more_150k	NA	NA	NA	NA	NA	NA	NA	NA	NA	NA	NA	NA	NA	NA	NA	NA	NA	FALSE	swab
18b8e5a4	Detected	18.490327	180	female	42	v_con	no_dis	100k_125k	03/25/2020	Rnase P_Hs04930436_g1,Xeno_Ac00010014_a1	FALSE	FALSE	FALSE	FALSE	FALSE	FALSE	FALSE	FALSE	FALSE	FALSE	FALSE	FALSE	FALSE	FALSE	FALSE	FALSE	handle
18ba23e4	Detected	14.444042	252	male	49	v_con	mild_dis	75k_100k	04/14/2020	Xeno_Ac00010014_a1,Rnase P_Hs04930436_g1	FALSE	FALSE	FALSE	FALSE	FALSE	FALSE	FALSE	FALSE	FALSE	FALSE	FALSE	FALSE	FALSE	FALSE	FALSE	FALSE	swab
18bbabdc	Detected	19.618073	102	female	39.58	NA	NA	more_150k	02/04/2020	Rnase P_Hs04930436_g1,Xeno_Ac00010014_a1	FALSE	FALSE	FALSE	FALSE	FALSE	FALSE	FALSE	FALSE	FALSE	FALSE	FALSE	FALSE	FALSE	FALSE	FALSE	FALSE	swab
18bd7bdf	NA	NA	NA	female	51	some_con	mild_dis	75k_100k	NA	NA	NA	NA	NA	NA	NA	NA	NA	NA	NA	NA	NA	NA	NA	NA	NA	FALSE	swab
18bf0a7c	Detected	17.0833175	176	female	47.58	some_con	mild_dis	more_150k	03/12/2020	Xeno_Ac00010014_a1,Rnase P_Hs04930436_g1	FALSE	FALSE	FALSE	FALSE	FALSE	FALSE	FALSE	FALSE	FALSE	FALSE	FALSE	FALSE	FALSE	FALSE	FALSE	FALSE	swab
18c256bd	Detected	18.9902235	046	male	37.25	NA	NA	more_150k	12/26/2019	Xeno_Ac00010014_a1,Rnase P_Hs04930436_g1	FALSE	FALSE	FALSE	FALSE	FALSE	FALSE	FALSE	FALSE	FALSE	FALSE	FALSE	FALSE	FALSE	FALSE	FALSE	NA	swab
18c4df3a	NA	NA	NA	female	13	v_con	mild_dis	100k_125k	NA	NA	NA	NA	NA	NA	NA	NA	NA	NA	NA	NA	NA	NA	NA	NA	NA	FALSE	swab
18c61e7d	Detected	18.572379	275	male	26	v_con	mild_dis	100k_125k	04/19/2020	Xeno_Ac00010014_a1,Rnase P_Hs04930436_g1	FALSE	FALSE	FALSE	FALSE	FALSE	FALSE	FALSE	FALSE	FALSE	FALSE	FALSE	FALSE	FALSE	FALSE	FALSE	FALSE	swab
18c8ee1a	Detected	17.583789	196	female	15	v_con	mild_dis	50k_75k	03/30/2020	Xeno_Ac00010014_a1,Rnase P_Hs04930436_g1	FALSE	FALSE	FALSE	FALSE	FALSE	FALSE	FALSE	FALSE	FALSE	FALSE	FALSE	FALSE	FALSE	FALSE	FALSE	FALSE	swab
18cd432c	Detected	16.8042335	257	male	49	v_con	no_dis	less_25k	04/15/2020	Xeno_Ac00010014_a1,Rnase P_Hs04930436_g1	FALSE	FALSE	FALSE	FALSE	FALSE	FALSE	FALSE	FALSE	FALSE	FALSE	FALSE	FALSE	FALSE	FALSE	FALSE	FALSE	swab
18ce38e9	Detected	16.817591	151	female	52.08	some_con	mild_dis	more_150k	03/11/2020	Xeno_Ac00010014_a1,Rnase P_Hs04930436_g1	FALSE	FALSE	FALSE	FALSE	FALSE	FALSE	FALSE	FALSE	FALSE	FALSE	FALSE	FALSE	FALSE	FALSE	FALSE	FALSE	swab
18cf017f	Detected	11.822279	234	female	59	v_con	mild_dis	25k_50k	04/09/2020	Rnase P_Hs04930436_g1,Xeno_Ac00010014_a1,Rnase P_Hs04930436_g1,Xeno_Ac00010014_a1	FALSE	FALSE	FALSE	FALSE	FALSE	FALSE	FALSE	FALSE	FALSE	FALSE	FALSE	FALSE	FALSE	FALSE	FALSE	FALSE	swab
18d67c0b	Detected	15.394449	146	female	23.25	v_con	mild_dis	50k_75k	03/06/2020	RV_1of2,Xeno_Ac00010014_a1,Rnase P_Hs04930436_g1	FALSE	FALSE	FALSE	FALSE	FALSE	FALSE	FALSE	FALSE	FALSE	FALSE	TRUE	FALSE	FALSE	FALSE	FALSE	FALSE	swab
18d95b57	NA	NA	NA	male	27	v_con	strong_dis	dont_say	NA	NA	NA	NA	NA	NA	NA	NA	NA	NA	NA	NA	NA	NA	NA	NA	NA	FALSE	swab
18dfc3d9	Detected	14.3302095	266	female	40	v_con	mild_dis	100k_125k	04/17/2020	Xeno_Ac00010014_a1,Rnase P_Hs04930436_g1	FALSE	FALSE	FALSE	FALSE	FALSE	FALSE	FALSE	FALSE	FALSE	FALSE	FALSE	FALSE	FALSE	FALSE	FALSE	FALSE	swab
18e2b5a8	Detected	13.478124	261	female	40	v_con	mild_dis	125k_150k	04/16/2020	RV_2of2,Xeno_Ac00010014_a1,RV_1of2,Rnase P_Hs04930436_g1	FALSE	FALSE	FALSE	FALSE	FALSE	FALSE	FALSE	FALSE	FALSE	FALSE	TRUE	FALSE	FALSE	FALSE	FALSE	FALSE	swab
18e46a35	Detected	16.981318	032	male	34.58	NA	NA	75k_100k	12/12/2019	Xeno_Ac00010014_a1,Rnase P_Hs04930436_g1	FALSE	FALSE	FALSE	FALSE	FALSE	FALSE	FALSE	FALSE	FALSE	FALSE	FALSE	FALSE	FALSE	FALSE	FALSE	NA	swab
18e76c7e	NA	NA	NA	female	35	some_con	mild_dis	more_150k	NA	NA	NA	NA	NA	NA	NA	NA	NA	NA	NA	NA	NA	NA	NA	NA	NA	FALSE	swab
18e9744c	Detected	16.2169255	203	female	56	NA	NA	75k_100k	04/01/2020	Xeno_Ac00010014_a1,Rnase P_Hs04930436_g1,RV_1of2	FALSE	FALSE	FALSE	FALSE	FALSE	FALSE	FALSE	FALSE	FALSE	FALSE	TRUE	FALSE	FALSE	FALSE	FALSE	FALSE	swab
18eb6537	Detected	18.6439465	188	NA	NA	NA	NA	NA	03/06/2020	Xeno_Ac00010014_a1,Rnase P_Hs04930436_g1	FALSE	FALSE	FALSE	FALSE	FALSE	FALSE	FALSE	FALSE	FALSE	FALSE	FALSE	FALSE	FALSE	FALSE	FALSE	FALSE	swab
18f8a1e6	NA	NA	NA	male	40	v_con	mild_dis	dont_say	NA	NA	NA	NA	NA	NA	NA	NA	NA	NA	NA	NA	NA	NA	NA	NA	NA	FALSE	swab
18fa5bd3	NA	NA	NA	female	46	some_con	mild_dis	more_150k	NA	NA	NA	NA	NA	NA	NA	NA	NA	NA	NA	NA	NA	NA	NA	NA	NA	FALSE	swab
19025d8b	Detected	15.40268525	215	male	45	NA	NA	100k_125k	04/06/2020	Xeno_Ac00010014_a1,Rnase P_Hs04930436_g1	FALSE	FALSE	FALSE	FALSE	FALSE	FALSE	FALSE	FALSE	FALSE	FALSE	FALSE	FALSE	FALSE	FALSE	FALSE	FALSE	swab
1906b314	NA	NA	NA	male	91	NA	NA	75k_100k	NA	NA	NA	NA	NA	NA	NA	NA	NA	NA	NA	NA	NA	NA	NA	NA	NA	FALSE	swab
190d1488	Detected	24.734725	020	female	36.08	NA	NA	more_150k	11/27/2019	Xeno_Ac00010014_a1,hPIV3_hPIV4,Rnase P_Hs04930436_g1	FALSE	FALSE	FALSE	FALSE	FALSE	FALSE	FALSE	TRUE	FALSE	FALSE	FALSE	FALSE	FALSE	FALSE	FALSE	NA	swab
190d85d4	Detected	21.266614	020	female	56.75	NA	NA	50k_75k	11/27/2019	Rnase P_Hs04930436_g1,Xeno_Ac00010014_a1	FALSE	FALSE	FALSE	FALSE	FALSE	FALSE	FALSE	FALSE	FALSE	FALSE	FALSE	FALSE	FALSE	FALSE	FALSE	NA	swab
191057c5	Detected	16.881262	063	female	21.75	NA	NA	dont_know	01/07/2020	Flu_B_pan,Rnase P_Hs04930436_g1,Xeno_Ac00010014_a1	FALSE	FALSE	FALSE	FALSE	TRUE	FALSE	FALSE	FALSE	FALSE	FALSE	FALSE	FALSE	FALSE	FALSE	FALSE	NA	swab
1917253c	Detected	16.372679	273	female	39	NA	NA	75k_100k	04/18/2020	Rnase P_Hs04930436_g1,RV_1of2,RV_2of2,Xeno_Ac00010014_a1	FALSE	FALSE	FALSE	FALSE	FALSE	FALSE	FALSE	FALSE	FALSE	FALSE	TRUE	FALSE	FALSE	FALSE	FALSE	FALSE	swab
19186704	Detected	19.8800255	214	female	46	some_con	strong_dis	125k_150k	04/05/2020	Rnase P_Hs04930436_g1,Xeno_Ac00010014_a1	FALSE	FALSE	FALSE	FALSE	FALSE	FALSE	FALSE	FALSE	FALSE	FALSE	FALSE	FALSE	FALSE	FALSE	FALSE	FALSE	swab
19204378	Detected	16.628419	236	male	31	v_con	mild_dis	dont_say	04/10/2020	Rnase P_Hs04930436_g1,Xeno_Ac00010014_a1	FALSE	FALSE	FALSE	FALSE	FALSE	FALSE	FALSE	FALSE	FALSE	FALSE	FALSE	FALSE	FALSE	FALSE	FALSE	FALSE	swab
19231ed4	Detected	20.249527	150	female	47.5	some_con	mild_dis	125k_150k	03/11/2020	Rnase P_Hs04930436_g1,Xeno_Ac00010014_a1	FALSE	FALSE	FALSE	FALSE	FALSE	FALSE	FALSE	FALSE	FALSE	FALSE	FALSE	FALSE	FALSE	FALSE	FALSE	FALSE	swab
192818eb	Detected	12.696621	236	female	33	v_con	mild_dis	100k_125k	04/10/2020	Xeno_Ac00010014_a1,Rnase P_Hs04930436_g1	FALSE	FALSE	FALSE	FALSE	FALSE	FALSE	FALSE	FALSE	FALSE	FALSE	FALSE	FALSE	FALSE	FALSE	FALSE	FALSE	swab
192bcec8	Detected	15.108246	256	female	49	v_con	strong_dis	more_150k	04/15/2020	RV_2of2,Rnase P_Hs04930436_g1,Rnase P_Hs04930436_g1,Xeno_Ac00010014_a1,Xeno_Ac00010014_a1	FALSE	FALSE	FALSE	FALSE	FALSE	FALSE	FALSE	FALSE	FALSE	FALSE	TRUE	FALSE	FALSE	FALSE	FALSE	FALSE	swab
192c0de6	Detected	14.67412	247	female	48	v_con	mild_dis	25k_50k	04/13/2020	Xeno_Ac00010014_a1,Rnase P_Hs04930436_g1	FALSE	FALSE	FALSE	FALSE	FALSE	FALSE	FALSE	FALSE	FALSE	FALSE	FALSE	FALSE	FALSE	FALSE	FALSE	FALSE	swab
192caead	Detected	13.4285825	293	female	34	some_con	strong_dis	75k_100k	04/23/2020	Rnase P_Hs04930436_g1,Xeno_Ac00010014_a1	FALSE	FALSE	FALSE	FALSE	FALSE	FALSE	FALSE	FALSE	FALSE	FALSE	FALSE	FALSE	FALSE	FALSE	FALSE	FALSE	swab
19309d10	Detected	14.61877325	184	female	36	v_con	mild_dis	100k_125k	03/26/2020	Rnase P_Hs04930436_g1,Xeno_Ac00010014_a1	FALSE	FALSE	FALSE	FALSE	FALSE	FALSE	FALSE	FALSE	FALSE	FALSE	FALSE	FALSE	FALSE	FALSE	FALSE	FALSE	swab
1933bc29	Detected	16.716442	215	female	36	some_con	mild_dis	100k_125k	04/06/2020	Xeno_Ac00010014_a1,Rnase P_Hs04930436_g1	FALSE	FALSE	FALSE	FALSE	FALSE	FALSE	FALSE	FALSE	FALSE	FALSE	FALSE	FALSE	FALSE	FALSE	FALSE	FALSE	swab
1935765e	Detected	19.9911245	191	male	45	some_con	mild_dis	100k_125k	03/27/2020	Rnase P_Hs04930436_g1,S.pneumoniae,Xeno_Ac00010014_a1	FALSE	FALSE	FALSE	FALSE	FALSE	FALSE	FALSE	FALSE	FALSE	FALSE	FALSE	FALSE	TRUE	FALSE	FALSE	FALSE	swab
1938994a	NA	NA	NA	male	62	NA	NA	25k_50k	NA	NA	NA	NA	NA	NA	NA	NA	NA	NA	NA	NA	NA	NA	NA	NA	NA	FALSE	swab
1938af12	Detected	19.4199545	152	female	35.08	v_con	mild_dis	more_150k	03/16/2020	Rnase P_Hs04930436_g1,Xeno_Ac00010014_a1	FALSE	FALSE	FALSE	FALSE	FALSE	FALSE	FALSE	FALSE	FALSE	FALSE	FALSE	FALSE	FALSE	FALSE	FALSE	FALSE	swab
193cce06	NA	NA	NA	female	21	NA	NA	more_150k	NA	NA	NA	NA	NA	NA	NA	NA	NA	NA	NA	NA	NA	NA	NA	NA	NA	FALSE	swab
193f2223	Detected	14.4807555	271	male	34	some_con	mild_dis	125k_150k	04/18/2020	Xeno_Ac00010014_a1,Rnase P_Hs04930436_g1	FALSE	FALSE	FALSE	FALSE	FALSE	FALSE	FALSE	FALSE	FALSE	FALSE	FALSE	FALSE	FALSE	FALSE	FALSE	FALSE	swab
1940a742	Detected	18.2627895	252	male	7	NA	NA	less_25k	04/14/2020	Xeno_Ac00010014_a1,Rnase P_Hs04930436_g1	FALSE	FALSE	FALSE	FALSE	FALSE	FALSE	FALSE	FALSE	FALSE	FALSE	FALSE	FALSE	FALSE	FALSE	FALSE	FALSE	swab
1947a6c3	Detected	15.746853	139	female	39.75	some_con	mild_dis	more_150k	03/04/2020	Rnase P_Hs04930436_g1,Xeno_Ac00010014_a1	FALSE	FALSE	FALSE	FALSE	FALSE	FALSE	FALSE	FALSE	FALSE	FALSE	FALSE	FALSE	FALSE	FALSE	FALSE	FALSE	swab
1947c12f	NA	NA	NA	female	31	v_con	mild_dis	25k_50k	NA	NA	NA	NA	NA	NA	NA	NA	NA	NA	NA	NA	NA	NA	NA	NA	NA	FALSE	swab
19482133	Detected	15.8843515	183	male	51	v_con	mild_dis	more_150k	03/26/2020	Xeno_Ac00010014_a1,Rnase P_Hs04930436_g1	FALSE	FALSE	FALSE	FALSE	FALSE	FALSE	FALSE	FALSE	FALSE	FALSE	FALSE	FALSE	FALSE	FALSE	FALSE	FALSE	swab
194ad36d	Detected	15.3687695	168	male	37.33	v_con	mild_dis	dont_say	03/17/2020	Xeno_Ac00010014_a1,Rnase P_Hs04930436_g1	FALSE	FALSE	FALSE	FALSE	FALSE	FALSE	FALSE	FALSE	FALSE	FALSE	FALSE	FALSE	FALSE	FALSE	FALSE	FALSE	swab
19561e86	Detected	15.9287835	320	female	49	NA	NA	dont_say	04/29/2020	Xeno_Ac00010014_a1,Rnase P_Hs04930436_g1	FALSE	FALSE	FALSE	FALSE	FALSE	FALSE	FALSE	FALSE	FALSE	FALSE	FALSE	FALSE	FALSE	FALSE	FALSE	FALSE	swab
19568668	Detected	19.3164925	241	female	26	NA	NA	75k_100k	04/11/2020	Rnase P_Hs04930436_g1,Xeno_Ac00010014_a1	FALSE	FALSE	FALSE	FALSE	FALSE	FALSE	FALSE	FALSE	FALSE	FALSE	FALSE	FALSE	FALSE	FALSE	FALSE	FALSE	swab
195865fc	Detected	17.7046355	194	female	25	some_con	mild_dis	more_150k	03/09/2020	Xeno_Ac00010014_a1,Rnase P_Hs04930436_g1,RV_1of2	FALSE	FALSE	FALSE	FALSE	FALSE	FALSE	FALSE	FALSE	FALSE	FALSE	TRUE	FALSE	FALSE	FALSE	FALSE	FALSE	swab
195c614b	Detected	14.3427895	200	male	30	some_con	mild_dis	75k_100k	04/01/2020	Xeno_Ac00010014_a1,Rnase P_Hs04930436_g1	FALSE	FALSE	FALSE	FALSE	FALSE	FALSE	FALSE	FALSE	FALSE	FALSE	FALSE	FALSE	FALSE	FALSE	FALSE	FALSE	swab
195e4c0b	Detected	15.203771	232	female	37	v_con	mild_dis	75k_100k	04/09/2020	Xeno_Ac00010014_a1,Rnase P_Hs04930436_g1	FALSE	FALSE	FALSE	FALSE	FALSE	FALSE	FALSE	FALSE	FALSE	FALSE	FALSE	FALSE	FALSE	FALSE	FALSE	FALSE	swab
195e559d	Detected	18.061373	173	male	5.92	v_con	mild_dis	25k_50k	03/17/2020	Xeno_Ac00010014_a1,RV_1of2,Rnase P_Hs04930436_g1	FALSE	FALSE	FALSE	FALSE	FALSE	FALSE	FALSE	FALSE	FALSE	FALSE	TRUE	FALSE	FALSE	FALSE	FALSE	FALSE	swab
1963b085	Detected	18.537265	187	female	34	NA	NA	more_150k	03/27/2020	Xeno_Ac00010014_a1,Rnase P_Hs04930436_g1	FALSE	FALSE	FALSE	FALSE	FALSE	FALSE	FALSE	FALSE	FALSE	FALSE	FALSE	FALSE	FALSE	FALSE	FALSE	FALSE	swab
1964f4b3	Detected	12.548377	280	female	1	some_con	mild_dis	more_150k	04/20/2020	Xeno_Ac00010014_a1,Rnase P_Hs04930436_g1	FALSE	FALSE	FALSE	FALSE	FALSE	FALSE	FALSE	FALSE	FALSE	FALSE	FALSE	FALSE	FALSE	FALSE	FALSE	FALSE	swab
196608a2	Detected	17.899814	195	female	45	some_con	mild_dis	more_150k	03/30/2020	Xeno_Ac00010014_a1,Rnase P_Hs04930436_g1	FALSE	FALSE	FALSE	FALSE	FALSE	FALSE	FALSE	FALSE	FALSE	FALSE	FALSE	FALSE	FALSE	FALSE	FALSE	FALSE	swab
1969bf9b	Detected	19.666623	106	female	38.75	NA	NA	100k_125k	02/07/2020	Xeno_Ac00010014_a1,Rnase P_Hs04930436_g1	FALSE	FALSE	FALSE	FALSE	FALSE	FALSE	FALSE	FALSE	FALSE	FALSE	FALSE	FALSE	FALSE	FALSE	FALSE	FALSE	swab
196dfcc7	Detected	13.6869145	281	female	33	some_con	mild_dis	125k_150k	04/20/2020	Xeno_Ac00010014_a1,Rnase P_Hs04930436_g1	FALSE	FALSE	FALSE	FALSE	FALSE	FALSE	FALSE	FALSE	FALSE	FALSE	FALSE	FALSE	FALSE	FALSE	FALSE	FALSE	swab
19740f89	Detected	17.9041435	076	male	60.33	NA	NA	dont_say	01/16/2020	Xeno_Ac00010014_a1,Rnase P_Hs04930436_g1	FALSE	FALSE	FALSE	FALSE	FALSE	FALSE	FALSE	FALSE	FALSE	FALSE	FALSE	FALSE	FALSE	FALSE	FALSE	FALSE	swab
19755f06	NA	NA	NA	female	35	some_con	mild_dis	more_150k	NA	NA	NA	NA	NA	NA	NA	NA	NA	NA	NA	NA	NA	NA	NA	NA	NA	FALSE	swab
197b73a2	NA	NA	NA	male	31	some_con	mild_dis	50k_75k	NA	NA	NA	NA	NA	NA	NA	NA	NA	NA	NA	NA	NA	NA	NA	NA	NA	FALSE	swab
197bc6ef	NA	NA	NA	female	50	some_con	mild_dis	100k_125k	NA	NA	NA	NA	NA	NA	NA	NA	NA	NA	NA	NA	NA	NA	NA	NA	NA	TRUE	swab
197d638d	NA	NA	NA	female	34	some_con	mild_dis	dont_say	NA	NA	NA	NA	NA	NA	NA	NA	NA	NA	NA	NA	NA	NA	NA	NA	NA	FALSE	swab
197e66c9	Detected	15.0927455	278	female	53	some_con	mild_dis	75k_100k	04/20/2020	Xeno_Ac00010014_a1,Rnase P_Hs04930436_g1	FALSE	FALSE	FALSE	FALSE	FALSE	FALSE	FALSE	FALSE	FALSE	FALSE	FALSE	FALSE	FALSE	FALSE	FALSE	FALSE	swab
1988d364	NA	NA	NA	female	24	some_con	mild_dis	25k_50k	NA	NA	NA	NA	NA	NA	NA	NA	NA	NA	NA	NA	NA	NA	NA	NA	NA	FALSE	swab
198a1936	NA	NA	NA	male	44	some_con	no_dis	100k_125k	NA	NA	NA	NA	NA	NA	NA	NA	NA	NA	NA	NA	NA	NA	NA	NA	NA	FALSE	swab
1990afc9	Detected	13.94563025	192	male	62	v_con	no_dis	more_150k	03/30/2020	Rnase P_Hs04930436_g1,Xeno_Ac00010014_a1	FALSE	FALSE	FALSE	FALSE	FALSE	FALSE	FALSE	FALSE	FALSE	FALSE	FALSE	FALSE	FALSE	FALSE	FALSE	FALSE	swab
199e57bf	NA	NA	NA	male	69	v_con	mild_dis	more_150k	NA	NA	NA	NA	NA	NA	NA	NA	NA	NA	NA	NA	NA	NA	NA	NA	NA	FALSE	swab
199f9b14	Detected	15.651489	320	female	38	v_con	mild_dis	more_150k	04/29/2020	Rnase P_Hs04930436_g1,Xeno_Ac00010014_a1	FALSE	FALSE	FALSE	FALSE	FALSE	FALSE	FALSE	FALSE	FALSE	FALSE	FALSE	FALSE	FALSE	FALSE	FALSE	FALSE	swab
19a03e54	Detected	12.33382125	290	female	7	v_con	strong_dis	75k_100k	04/22/2020	Xeno_Ac00010014_a1,Rnase P_Hs04930436_g1,RV_2of2,RV_1of2	FALSE	FALSE	FALSE	FALSE	FALSE	FALSE	FALSE	FALSE	FALSE	FALSE	TRUE	FALSE	FALSE	FALSE	FALSE	FALSE	swab
19a46d87	Detected	13.9393535	228	male	46	NA	NA	100k_125k	04/08/2020	Xeno_Ac00010014_a1,Rnase P_Hs04930436_g1	FALSE	FALSE	FALSE	FALSE	FALSE	FALSE	FALSE	FALSE	FALSE	FALSE	FALSE	FALSE	FALSE	FALSE	FALSE	FALSE	swab
19a4a788	NA	NA	NA	male	45	v_con	mild_dis	100k_125k	NA	NA	NA	NA	NA	NA	NA	NA	NA	NA	NA	NA	NA	NA	NA	NA	NA	FALSE	swab
19a4ee97	NA	NA	NA	female	71	some_con	mild_dis	dont_know	NA	NA	NA	NA	NA	NA	NA	NA	NA	NA	NA	NA	NA	NA	NA	NA	NA	FALSE	swab
19a6d487	Detected	17.093738	208	female	23	NA	NA	100k_125k	04/03/2020	Rnase P_Hs04930436_g1,Xeno_Ac00010014_a1	FALSE	FALSE	FALSE	FALSE	FALSE	FALSE	FALSE	FALSE	FALSE	FALSE	FALSE	FALSE	FALSE	FALSE	FALSE	FALSE	swab
19a7ce71	Detected	17.565367	278	female	22	some_con	mild_dis	75k_100k	04/20/2020	Xeno_Ac00010014_a1,Rnase P_Hs04930436_g1	FALSE	FALSE	FALSE	FALSE	FALSE	FALSE	FALSE	FALSE	FALSE	FALSE	FALSE	FALSE	FALSE	FALSE	FALSE	FALSE	swab
19abc8ce	Detected	15.7297055	254	female	36	v_con	strong_dis	more_150k	04/14/2020	Rnase P_Hs04930436_g1,Xeno_Ac00010014_a1	FALSE	FALSE	FALSE	FALSE	FALSE	FALSE	FALSE	FALSE	FALSE	FALSE	FALSE	FALSE	FALSE	FALSE	FALSE	FALSE	swab
19add277	Detected	13.337296	244	male	41	v_con	mild_dis	more_150k	04/12/2020	Xeno_Ac00010014_a1,Rnase P_Hs04930436_g1	FALSE	FALSE	FALSE	FALSE	FALSE	FALSE	FALSE	FALSE	FALSE	FALSE	FALSE	FALSE	FALSE	FALSE	FALSE	FALSE	swab
19b72077	Detected	15.9699585	318	female	45	v_con	no_dis	dont_know	04/28/2020	Rnase P_Hs04930436_g1,Xeno_Ac00010014_a1	FALSE	FALSE	FALSE	FALSE	FALSE	FALSE	FALSE	FALSE	FALSE	FALSE	FALSE	FALSE	FALSE	FALSE	FALSE	FALSE	swab
19b9eed0	NA	NA	NA	female	70	v_con	mild_dis	100k_125k	NA	NA	NA	NA	NA	NA	NA	NA	NA	NA	NA	NA	NA	NA	NA	NA	NA	FALSE	swab
19bdb458	Detected	14.618672	276	male	61	v_con	no_dis	more_150k	04/19/2020	AdV_1of2,Rnase P_Hs04930436_g1,Xeno_Ac00010014_a1	TRUE	FALSE	FALSE	FALSE	FALSE	FALSE	FALSE	FALSE	FALSE	FALSE	FALSE	FALSE	FALSE	FALSE	FALSE	FALSE	swab
19bdf875	NA	NA	NA	male	41	v_con	mild_dis	dont_say	NA	NA	NA	NA	NA	NA	NA	NA	NA	NA	NA	NA	NA	NA	NA	NA	NA	FALSE	swab
19c0032b	NA	NA	NA	female	31	v_con	strong_dis	more_150k	NA	NA	NA	NA	NA	NA	NA	NA	NA	NA	NA	NA	NA	NA	NA	NA	NA	FALSE	swab
19c63dbb	Detected	17.688838	245	female	44	NA	NA	dont_say	04/13/2020	Rnase P_Hs04930436_g1,Xeno_Ac00010014_a1	FALSE	FALSE	FALSE	FALSE	FALSE	FALSE	FALSE	FALSE	FALSE	FALSE	FALSE	FALSE	FALSE	FALSE	FALSE	FALSE	swab
19c68f01	Detected	14.2105895	218	female	66	NA	NA	25k_50k	04/06/2020	Xeno_Ac00010014_a1,Rnase P_Hs04930436_g1	FALSE	FALSE	FALSE	FALSE	FALSE	FALSE	FALSE	FALSE	FALSE	FALSE	FALSE	FALSE	FALSE	FALSE	FALSE	FALSE	swab
19c73a3e	Detected	17.384836	269	female	23	NA	NA	dont_say	04/17/2020	Xeno_Ac00010014_a1,Rnase P_Hs04930436_g1	FALSE	FALSE	FALSE	FALSE	FALSE	FALSE	FALSE	FALSE	FALSE	FALSE	FALSE	FALSE	FALSE	FALSE	FALSE	TRUE	swab
19c9be34	Detected	13.7041655	158	male	38.08	v_con	mild_dis	more_150k	03/16/2020	Xeno_Ac00010014_a1,Rnase P_Hs04930436_g1	FALSE	FALSE	FALSE	FALSE	FALSE	FALSE	FALSE	FALSE	FALSE	FALSE	FALSE	FALSE	FALSE	FALSE	FALSE	FALSE	swab
19ccfe7c	Detected	15.929478	117	female	23	NA	NA	50k_75k	02/20/2020	Xeno_Ac00010014_a1,Rnase P_Hs04930436_g1	FALSE	FALSE	FALSE	FALSE	FALSE	FALSE	FALSE	FALSE	FALSE	FALSE	FALSE	FALSE	FALSE	FALSE	FALSE	FALSE	swab
19cf0bc4	Detected	16.499555	238	male	44	some_con	mild_dis	25k_50k	04/10/2020	Xeno_Ac00010014_a1,Rnase P_Hs04930436_g1	FALSE	FALSE	FALSE	FALSE	FALSE	FALSE	FALSE	FALSE	FALSE	FALSE	FALSE	FALSE	FALSE	FALSE	FALSE	FALSE	swab
19cf58d1	Detected	16.6330975	075	male	46.58	NA	NA	more_150k	01/15/2020	Flu_A_H1,Xeno_Ac00010014_a1,Rnase P_Hs04930436_g1,hPIV3_hPIV4,Flu_A_pan	FALSE	FALSE	FALSE	TRUE	FALSE	FALSE	FALSE	TRUE	FALSE	FALSE	FALSE	FALSE	FALSE	FALSE	FALSE	FALSE	swab
19d451ae	NA	NA	NA	male	29	v_con	mild_dis	50k_75k	NA	NA	NA	NA	NA	NA	NA	NA	NA	NA	NA	NA	NA	NA	NA	NA	NA	FALSE	swab
19d54151	NotDetected	NA	NA	male	27	NA	NA	50k_75k	12/30/2019	Xeno_Ac00010014_a1,Rnase P_Hs04930436_g1	FALSE	FALSE	FALSE	FALSE	FALSE	FALSE	FALSE	FALSE	FALSE	FALSE	FALSE	FALSE	FALSE	FALSE	FALSE	NA	swab
19d8f7ac	NA	NA	NA	female	44	v_con	no_dis	more_150k	NA	NA	NA	NA	NA	NA	NA	NA	NA	NA	NA	NA	NA	NA	NA	NA	NA	FALSE	swab
19df0999	NA	NA	NA	female	32	some_con	mild_dis	75k_100k	NA	NA	NA	NA	NA	NA	NA	NA	NA	NA	NA	NA	NA	NA	NA	NA	NA	FALSE	swab
19eaa8ea	Detected	15.126122	107	female	59.08	NA	NA	100k_125k	02/10/2020	Xeno_Ac00010014_a1,Rnase P_Hs04930436_g1	FALSE	FALSE	FALSE	FALSE	FALSE	FALSE	FALSE	FALSE	FALSE	FALSE	FALSE	FALSE	FALSE	FALSE	FALSE	FALSE	swab
19f46774	NA	NA	NA	male	75	v_con	mild_dis	dont_say	NA	NA	NA	NA	NA	NA	NA	NA	NA	NA	NA	NA	NA	NA	NA	NA	NA	FALSE	swab
19fc4f08	Detected	15.5727265	214	female	73	v_con	strong_dis	25k_50k	04/06/2020	Xeno_Ac00010014_a1,Rnase P_Hs04930436_g1	FALSE	FALSE	FALSE	FALSE	FALSE	FALSE	FALSE	FALSE	FALSE	FALSE	FALSE	FALSE	FALSE	FALSE	FALSE	FALSE	swab
19fff8b3	NA	NA	NA	female	46	some_con	mild_dis	25k_50k	NA	NA	NA	NA	NA	NA	NA	NA	NA	NA	NA	NA	NA	NA	NA	NA	NA	FALSE	swab
1a01614e	NA	NA	NA	male	47	v_con	mild_dis	dont_say	NA	NA	NA	NA	NA	NA	NA	NA	NA	NA	NA	NA	NA	NA	NA	NA	NA	FALSE	swab
1a02572e	NA	NA	NA	male	35	v_con	mild_dis	more_150k	NA	NA	NA	NA	NA	NA	NA	NA	NA	NA	NA	NA	NA	NA	NA	NA	NA	FALSE	swab
1a0292b7	NA	NA	NA	female	44	v_con	mild_dis	more_150k	NA	NA	NA	NA	NA	NA	NA	NA	NA	NA	NA	NA	NA	NA	NA	NA	NA	FALSE	swab
1a049289	Detected	16.862079	282	female	46	v_con	mild_dis	125k_150k	04/20/2020	Rnase P_Hs04930436_g1,Xeno_Ac00010014_a1	FALSE	FALSE	FALSE	FALSE	FALSE	FALSE	FALSE	FALSE	FALSE	FALSE	FALSE	FALSE	FALSE	FALSE	FALSE	FALSE	swab
1a04b601	Detected	15.2943815	278	female	39	v_con	no_dis	more_150k	04/20/2020	Xeno_Ac00010014_a1,Rnase P_Hs04930436_g1	FALSE	FALSE	FALSE	FALSE	FALSE	FALSE	FALSE	FALSE	FALSE	FALSE	FALSE	FALSE	FALSE	FALSE	FALSE	FALSE	swab
1a0ba7a3	NA	NA	NA	male	46	v_con	mild_dis	more_150k	NA	NA	NA	NA	NA	NA	NA	NA	NA	NA	NA	NA	NA	NA	NA	NA	NA	FALSE	swab
1a0e1a5c	Detected	17.804714	171	male	35.5	v_con	no_dis	more_150k	03/17/2020	Xeno_Ac00010014_a1,Rnase P_Hs04930436_g1	FALSE	FALSE	FALSE	FALSE	FALSE	FALSE	FALSE	FALSE	FALSE	FALSE	FALSE	FALSE	FALSE	FALSE	FALSE	FALSE	swab
1a0e715d	Detected	19.004326	291	male	23	v_con	mild_dis	25k_50k	04/22/2020	Xeno_Ac00010014_a1,Rnase P_Hs04930436_g1	FALSE	FALSE	FALSE	FALSE	FALSE	FALSE	FALSE	FALSE	FALSE	FALSE	FALSE	FALSE	FALSE	FALSE	FALSE	FALSE	swab
1a14f9c9	NA	NA	NA	male	33	some_con	mild_dis	125k_150k	NA	NA	NA	NA	NA	NA	NA	NA	NA	NA	NA	NA	NA	NA	NA	NA	NA	FALSE	swab
1a15b3a2	NA	NA	NA	male	29	some_con	strong_dis	more_150k	NA	NA	NA	NA	NA	NA	NA	NA	NA	NA	NA	NA	NA	NA	NA	NA	NA	FALSE	swab
1a178697	Detected	14.1430305	253	female	37	v_con	no_dis	more_150k	04/14/2020	Rnase P_Hs04930436_g1,Xeno_Ac00010014_a1	FALSE	FALSE	FALSE	FALSE	FALSE	FALSE	FALSE	FALSE	FALSE	FALSE	FALSE	FALSE	FALSE	FALSE	FALSE	FALSE	swab
1a1c4ac4	Detected	16.1637465	323	male	47	some_con	mild_dis	75k_100k	04/29/2020	Xeno_Ac00010014_a1,Rnase P_Hs04930436_g1	FALSE	FALSE	FALSE	FALSE	FALSE	FALSE	FALSE	FALSE	FALSE	FALSE	FALSE	FALSE	FALSE	FALSE	FALSE	FALSE	swab
1a2215f1	Detected	15.8041565	152	male	52.5	v_con	mild_dis	more_150k	03/13/2020	Xeno_Ac00010014_a1,Rnase P_Hs04930436_g1	FALSE	FALSE	FALSE	FALSE	FALSE	FALSE	FALSE	FALSE	FALSE	FALSE	FALSE	FALSE	FALSE	FALSE	FALSE	FALSE	swab
1a3193d0	Detected	21.20068	168	male	37.83	v_con	mild_dis	more_150k	03/17/2020	Xeno_Ac00010014_a1,Rnase P_Hs04930436_g1	FALSE	FALSE	FALSE	FALSE	FALSE	FALSE	FALSE	FALSE	FALSE	FALSE	FALSE	FALSE	FALSE	FALSE	FALSE	FALSE	swab
1a368abe	Detected	14.0998175	226	male	27	v_con	mild_dis	more_150k	04/08/2020	Rnase P_Hs04930436_g1,Xeno_Ac00010014_a1	FALSE	FALSE	FALSE	FALSE	FALSE	FALSE	FALSE	FALSE	FALSE	FALSE	FALSE	FALSE	FALSE	FALSE	FALSE	FALSE	swab
1a3ca070	Detected	18.4541085	076	male	70.5	NA	NA	50k_75k	01/16/2020	Xeno_Ac00010014_a1,RSVA,Rnase P_Hs04930436_g1	FALSE	FALSE	FALSE	FALSE	FALSE	FALSE	FALSE	FALSE	FALSE	TRUE	FALSE	FALSE	FALSE	FALSE	FALSE	FALSE	swab
1a3e995f	Detected	16.955512	021	NA	NA	NA	NA	NA	12/02/2019	Xeno_Ac00010014_a1,Rnase P_Hs04930436_g1	FALSE	FALSE	FALSE	FALSE	FALSE	FALSE	FALSE	FALSE	FALSE	FALSE	FALSE	FALSE	FALSE	FALSE	FALSE	NA	swab
1a3ea6e9	NA	NA	NA	male	51	v_con	no_dis	more_150k	NA	NA	NA	NA	NA	NA	NA	NA	NA	NA	NA	NA	NA	NA	NA	NA	NA	FALSE	swab
1a472ae1	NA	NA	NA	female	20	some_con	mild_dis	75k_100k	NA	NA	NA	NA	NA	NA	NA	NA	NA	NA	NA	NA	NA	NA	NA	NA	NA	FALSE	swab
1a48f446	NA	NA	NA	male	86	NA	NA	dont_know	NA	NA	NA	NA	NA	NA	NA	NA	NA	NA	NA	NA	NA	NA	NA	NA	NA	FALSE	swab
1a4c0982	Detected	14.29756225	257	male	26	NA	NA	more_150k	04/15/2020	Rnase P_Hs04930436_g1,Xeno_Ac00010014_a1	FALSE	FALSE	FALSE	FALSE	FALSE	FALSE	FALSE	FALSE	FALSE	FALSE	FALSE	FALSE	FALSE	FALSE	FALSE	FALSE	swab
1a4fced0	Detected	17.946638	043	male	33.83	NA	NA	100k_125k	12/23/2019	Flu_B_pan,Xeno_Ac00010014_a1,Rnase P_Hs04930436_g1,Rnase P_Hs04930436_g1,Flu_B_pan	FALSE	FALSE	FALSE	FALSE	TRUE	FALSE	FALSE	FALSE	FALSE	FALSE	FALSE	FALSE	FALSE	FALSE	FALSE	NA	swab
1a59d273	NA	NA	NA	female	24	some_con	strong_dis	50k_75k	NA	NA	NA	NA	NA	NA	NA	NA	NA	NA	NA	NA	NA	NA	NA	NA	NA	FALSE	swab
1a5b74bc	Detected	18.615164	208	male	54	v_con	mild_dis	75k_100k	04/03/2020	Xeno_Ac00010014_a1,Rnase P_Hs04930436_g1	FALSE	FALSE	FALSE	FALSE	FALSE	FALSE	FALSE	FALSE	FALSE	FALSE	FALSE	FALSE	FALSE	FALSE	FALSE	FALSE	swab
1a5e8bbb	Detected	20.3321705	100	male	29.67	NA	NA	more_150k	02/03/2020	Rnase P_Hs04930436_g1,Xeno_Ac00010014_a1,CoV_HKU1_CoV_NL63	FALSE	FALSE	FALSE	FALSE	FALSE	FALSE	FALSE	FALSE	FALSE	FALSE	FALSE	TRUE	FALSE	FALSE	FALSE	FALSE	swab
1a60f43c	Detected	18.2707215	290	female	38	NA	NA	more_150k	04/22/2020	Rnase P_Hs04930436_g1,Xeno_Ac00010014_a1	FALSE	FALSE	FALSE	FALSE	FALSE	FALSE	FALSE	FALSE	FALSE	FALSE	FALSE	FALSE	FALSE	FALSE	FALSE	FALSE	swab
1a6244af	NA	NA	NA	female	61	v_con	mild_dis	125k_150k	NA	NA	NA	NA	NA	NA	NA	NA	NA	NA	NA	NA	NA	NA	NA	NA	NA	FALSE	swab
1a682d10	Detected	16.415664	288	male	48	v_con	no_dis	75k_100k	04/22/2020	Xeno_Ac00010014_a1,Rnase P_Hs04930436_g1	FALSE	FALSE	FALSE	FALSE	FALSE	FALSE	FALSE	FALSE	FALSE	FALSE	FALSE	FALSE	FALSE	FALSE	FALSE	FALSE	swab
1a6d0a3c	Detected	15.039059	294	female	38	v_con	no_dis	100k_125k	04/23/2020	Rnase P_Hs04930436_g1,Xeno_Ac00010014_a1	FALSE	FALSE	FALSE	FALSE	FALSE	FALSE	FALSE	FALSE	FALSE	FALSE	FALSE	FALSE	FALSE	FALSE	FALSE	FALSE	swab
1a6d6365	Detected	17.815941	267	male	24	some_con	mild_dis	50k_75k	04/17/2020	Xeno_Ac00010014_a1,Rnase P_Hs04930436_g1	FALSE	FALSE	FALSE	FALSE	FALSE	FALSE	FALSE	FALSE	FALSE	FALSE	FALSE	FALSE	FALSE	FALSE	FALSE	FALSE	swab
1a70c46d	Detected	20.709888	275	male	34	v_con	mild_dis	more_150k	04/19/2020	Rnase P_Hs04930436_g1,Xeno_Ac00010014_a1	FALSE	FALSE	FALSE	FALSE	FALSE	FALSE	FALSE	FALSE	FALSE	FALSE	FALSE	FALSE	FALSE	FALSE	FALSE	FALSE	swab
1a720d5e	Detected	18.558446	235	male	39	v_con	mild_dis	50k_75k	04/10/2020	Rnase P_Hs04930436_g1,Xeno_Ac00010014_a1,Rnase P_Hs04930436_g1,Xeno_Ac00010014_a1	FALSE	FALSE	FALSE	FALSE	FALSE	FALSE	FALSE	FALSE	FALSE	FALSE	FALSE	FALSE	FALSE	FALSE	FALSE	FALSE	swab
1a733dca	NA	NA	NA	male	30	some_con	strong_dis	less_25k	NA	NA	NA	NA	NA	NA	NA	NA	NA	NA	NA	NA	NA	NA	NA	NA	NA	TRUE	swab
1a77edec	NA	NA	NA	NA	NA	NA	NA	NA	NA	NA	NA	NA	NA	NA	NA	NA	NA	NA	NA	NA	NA	NA	NA	NA	NA	TRUE	swab
1a7a1a6e	Detected	15.2838055	101	female	29.67	NA	NA	50k_75k	02/04/2020	Xeno_Ac00010014_a1,Flu_A_pan,Rnase P_Hs04930436_g1,Flu_A_H1	FALSE	FALSE	FALSE	TRUE	FALSE	FALSE	FALSE	FALSE	FALSE	FALSE	FALSE	FALSE	FALSE	FALSE	FALSE	FALSE	swab
1a7dd9a3	NA	NA	NA	male	43	v_con	no_dis	125k_150k	NA	NA	NA	NA	NA	NA	NA	NA	NA	NA	NA	NA	NA	NA	NA	NA	NA	FALSE	swab
1a855fd8	Detected	19.8731115	149	female	63.58	v_con	mild_dis	more_150k	03/10/2020	Xeno_Ac00010014_a1,Rnase P_Hs04930436_g1	FALSE	FALSE	FALSE	FALSE	FALSE	FALSE	FALSE	FALSE	FALSE	FALSE	FALSE	FALSE	FALSE	FALSE	FALSE	FALSE	swab
1a86f6e6	Detected	18.7694065	110	female	53.08	NA	NA	100k_125k	02/12/2020	Rnase P_Hs04930436_g1,RV_1of2,Xeno_Ac00010014_a1	FALSE	FALSE	FALSE	FALSE	FALSE	FALSE	FALSE	FALSE	FALSE	FALSE	TRUE	FALSE	FALSE	FALSE	FALSE	FALSE	swab
1a87470a	Detected	20.7287085	145	female	47.58	v_con	no_dis	100k_125k	03/06/2020	Xeno_Ac00010014_a1,Flu_A_pan,Rnase P_Hs04930436_g1,Flu_A_H1	FALSE	FALSE	FALSE	TRUE	FALSE	FALSE	FALSE	FALSE	FALSE	FALSE	FALSE	FALSE	FALSE	FALSE	FALSE	FALSE	swab
1a87ad24	Detected	19.5321525	154	male	29.75	v_con	mild_dis	50k_75k	03/12/2020	Xeno_Ac00010014_a1,Rnase P_Hs04930436_g1	FALSE	FALSE	FALSE	FALSE	FALSE	FALSE	FALSE	FALSE	FALSE	FALSE	FALSE	FALSE	FALSE	FALSE	FALSE	FALSE	swab
1a90a3a8	NotDetected	NA	NA	male	57	v_con	mild_dis	25k_50k	NA	NA	NA	NA	NA	NA	NA	NA	NA	NA	NA	NA	NA	NA	NA	NA	NA	FALSE	swab
1a973f7b	Detected	17.8382205	184	female	36	v_con	strong_dis	more_150k	03/26/2020	Xeno_Ac00010014_a1,CoV_HKU1_CoV_NL63,Rnase P_Hs04930436_g1	FALSE	FALSE	FALSE	FALSE	FALSE	FALSE	FALSE	FALSE	FALSE	FALSE	FALSE	TRUE	FALSE	FALSE	FALSE	FALSE	swab
1a9815bc	Detected	12.035422	188	female	25.5	v_con	mild_dis	75k_100k	03/06/2020	Rnase P_Hs04930436_g1,Xeno_Ac00010014_a1	FALSE	FALSE	FALSE	FALSE	FALSE	FALSE	FALSE	FALSE	FALSE	FALSE	FALSE	FALSE	FALSE	FALSE	FALSE	FALSE	swab
1a9b0cb3	Detected	15.2031215	262	female	40	v_con	mild_dis	75k_100k	04/16/2020	Rnase P_Hs04930436_g1,Xeno_Ac00010014_a1	FALSE	FALSE	FALSE	FALSE	FALSE	FALSE	FALSE	FALSE	FALSE	FALSE	FALSE	FALSE	FALSE	FALSE	FALSE	FALSE	swab
1aa33a7e	Detected	18.4533	102	NA	NA	NA	NA	NA	02/04/2020	Flu_A_pan,Rnase P_Hs04930436_g1,Flu_A_H1,Xeno_Ac00010014_a1	FALSE	FALSE	FALSE	TRUE	FALSE	FALSE	FALSE	FALSE	FALSE	FALSE	FALSE	FALSE	FALSE	FALSE	FALSE	FALSE	swab
1aa44a98	NA	NA	NA	female	23	v_con	mild_dis	25k_50k	NA	NA	NA	NA	NA	NA	NA	NA	NA	NA	NA	NA	NA	NA	NA	NA	NA	FALSE	swab
1aa97b1a	Detected	18.8378565	209	female	52	v_con	mild_dis	less_25k	04/03/2020	Xeno_Ac00010014_a1,Rnase P_Hs04930436_g1	FALSE	FALSE	FALSE	FALSE	FALSE	FALSE	FALSE	FALSE	FALSE	FALSE	FALSE	FALSE	FALSE	FALSE	FALSE	FALSE	swab
1ab3cd22	Detected	18.5791175	136	female	42	v_con	no_dis	25k_50k	03/03/2020	Rnase P_Hs04930436_g1,Xeno_Ac00010014_a1	FALSE	FALSE	FALSE	FALSE	FALSE	FALSE	FALSE	FALSE	FALSE	FALSE	FALSE	FALSE	FALSE	FALSE	FALSE	FALSE	swab
1ab9909d	Detected	13.687322	272	female	40	v_con	mild_dis	25k_50k	04/18/2020	Xeno_Ac00010014_a1,Rnase P_Hs04930436_g1	FALSE	FALSE	FALSE	FALSE	FALSE	FALSE	FALSE	FALSE	FALSE	FALSE	FALSE	FALSE	FALSE	FALSE	FALSE	FALSE	swab
1abfb962	Detected	19.723121	172	female	39.5	v_con	mild_dis	dont_say	03/17/2020	Rnase P_Hs04930436_g1,RV_2of2,RV_1of2,Xeno_Ac00010014_a1	FALSE	FALSE	FALSE	FALSE	FALSE	FALSE	FALSE	FALSE	FALSE	FALSE	TRUE	FALSE	FALSE	FALSE	FALSE	FALSE	swab
1ac40ca4	NA	NA	NA	female	31	some_con	strong_dis	25k_50k	NA	NA	NA	NA	NA	NA	NA	NA	NA	NA	NA	NA	NA	NA	NA	NA	NA	FALSE	swab
1acc13cd	NA	NA	NA	male	31	v_con	mild_dis	more_150k	NA	NA	NA	NA	NA	NA	NA	NA	NA	NA	NA	NA	NA	NA	NA	NA	NA	FALSE	swab
1acf03b3	Detected	13.037518	221	male	51	NA	NA	more_150k	04/07/2020	Xeno_Ac00010014_a1,Rnase P_Hs04930436_g1	FALSE	FALSE	FALSE	FALSE	FALSE	FALSE	FALSE	FALSE	FALSE	FALSE	FALSE	FALSE	FALSE	FALSE	FALSE	FALSE	swab
1ad19733	Detected	14.1087435	253	male	32	v_con	no_dis	75k_100k	04/14/2020	Rnase P_Hs04930436_g1,Xeno_Ac00010014_a1	FALSE	FALSE	FALSE	FALSE	FALSE	FALSE	FALSE	FALSE	FALSE	FALSE	FALSE	FALSE	FALSE	FALSE	FALSE	FALSE	swab
1ad34a7f	NA	NA	NA	female	48	some_con	mild_dis	25k_50k	NA	NA	NA	NA	NA	NA	NA	NA	NA	NA	NA	NA	NA	NA	NA	NA	NA	FALSE	swab
1ad373c6	Detected	17.102082	167	male	44.08	v_con	no_dis	125k_150k	03/17/2020	Rnase P_Hs04930436_g1,Xeno_Ac00010014_a1	FALSE	FALSE	FALSE	FALSE	FALSE	FALSE	FALSE	FALSE	FALSE	FALSE	FALSE	FALSE	FALSE	FALSE	FALSE	FALSE	swab
1ade5b42	NA	NA	NA	male	37	some_con	mild_dis	75k_100k	NA	NA	NA	NA	NA	NA	NA	NA	NA	NA	NA	NA	NA	NA	NA	NA	NA	FALSE	swab
1ae0c0f7	NA	NA	NA	female	65	some_con	no_dis	more_150k	NA	NA	NA	NA	NA	NA	NA	NA	NA	NA	NA	NA	NA	NA	NA	NA	NA	FALSE	swab
1ae54ac5	Detected	12.90348	192	female	41	some_con	strong_dis	more_150k	03/30/2020	Rnase P_Hs04930436_g1,RV_1of2,RV_2of2,Xeno_Ac00010014_a1	FALSE	FALSE	FALSE	FALSE	FALSE	FALSE	FALSE	FALSE	FALSE	FALSE	TRUE	FALSE	FALSE	FALSE	FALSE	FALSE	swab
1ae645cd	NA	NA	NA	male	63	v_con	mild_dis	more_150k	NA	NA	NA	NA	NA	NA	NA	NA	NA	NA	NA	NA	NA	NA	NA	NA	NA	FALSE	swab
1ae6d499	Detected	13.8135735	295	female	34	some_con	mild_dis	less_25k	04/23/2020	Xeno_Ac00010014_a1,Rnase P_Hs04930436_g1	FALSE	FALSE	FALSE	FALSE	FALSE	FALSE	FALSE	FALSE	FALSE	FALSE	FALSE	FALSE	FALSE	FALSE	FALSE	FALSE	swab
1aee2a4f	Detected	11.175179	294	female	14	v_con	mild_dis	dont_say	04/23/2020	Xeno_Ac00010014_a1,Rnase P_Hs04930436_g1	FALSE	FALSE	FALSE	FALSE	FALSE	FALSE	FALSE	FALSE	FALSE	FALSE	FALSE	FALSE	FALSE	FALSE	FALSE	FALSE	swab
1afca481	Detected	17.8706885	181	female	35	v_con	mild_dis	100k_125k	03/25/2020	Rnase P_Hs04930436_g1,Xeno_Ac00010014_a1	FALSE	FALSE	FALSE	FALSE	FALSE	FALSE	FALSE	FALSE	FALSE	FALSE	FALSE	FALSE	FALSE	FALSE	FALSE	FALSE	swab
1afea010	Detected	15.6477135	206	female	43	NA	NA	75k_100k	04/02/2020	Rnase P_Hs04930436_g1,Xeno_Ac00010014_a1	FALSE	FALSE	FALSE	FALSE	FALSE	FALSE	FALSE	FALSE	FALSE	FALSE	FALSE	FALSE	FALSE	FALSE	FALSE	FALSE	swab
1b0be06a	Detected	15.671163	253	female	28	NA	NA	more_150k	04/14/2020	Rnase P_Hs04930436_g1,Xeno_Ac00010014_a1	FALSE	FALSE	FALSE	FALSE	FALSE	FALSE	FALSE	FALSE	FALSE	FALSE	FALSE	FALSE	FALSE	FALSE	FALSE	FALSE	swab
1b0f96ef	Detected	18.39099	172	male	33.33	v_con	no_dis	75k_100k	03/17/2020	Xeno_Ac00010014_a1,Rnase P_Hs04930436_g1	FALSE	FALSE	FALSE	FALSE	FALSE	FALSE	FALSE	FALSE	FALSE	FALSE	FALSE	FALSE	FALSE	FALSE	FALSE	FALSE	swab
1b1527df	Detected	16.51819	199	male	38	v_con	no_dis	less_25k	03/31/2020	Xeno_Ac00010014_a1,Rnase P_Hs04930436_g1	FALSE	FALSE	FALSE	FALSE	FALSE	FALSE	FALSE	FALSE	FALSE	FALSE	FALSE	FALSE	FALSE	FALSE	FALSE	FALSE	swab
1b1b8763	NA	NA	NA	female	38	NA	NA	50k_75k	NA	NA	NA	NA	NA	NA	NA	NA	NA	NA	NA	NA	NA	NA	NA	NA	NA	TRUE	swab
1b1ddd02	Detected	13.4248925	246	male	21	v_con	mild_dis	25k_50k	04/13/2020	Rnase P_Hs04930436_g1,Xeno_Ac00010014_a1	FALSE	FALSE	FALSE	FALSE	FALSE	FALSE	FALSE	FALSE	FALSE	FALSE	FALSE	FALSE	FALSE	FALSE	FALSE	FALSE	swab
1b1ec4f5	NA	NA	NA	male	52	v_con	mild_dis	dont_say	NA	NA	NA	NA	NA	NA	NA	NA	NA	NA	NA	NA	NA	NA	NA	NA	NA	FALSE	swab
1b2879cd	Detected	17.1303865	291	female	29	v_con	mild_dis	100k_125k	04/22/2020	Rnase P_Hs04930436_g1,Xeno_Ac00010014_a1	FALSE	FALSE	FALSE	FALSE	FALSE	FALSE	FALSE	FALSE	FALSE	FALSE	FALSE	FALSE	FALSE	FALSE	FALSE	FALSE	swab
1b2b6711	Detected	14.21250325	228	male	25	v_con	mild_dis	more_150k	04/08/2020	Xeno_Ac00010014_a1,Rnase P_Hs04930436_g1	FALSE	FALSE	FALSE	FALSE	FALSE	FALSE	FALSE	FALSE	FALSE	FALSE	FALSE	FALSE	FALSE	FALSE	FALSE	FALSE	swab
1b30dea8	Detected	17.6172485	041	female	61.58	NA	NA	75k_100k	12/20/2019	Xeno_Ac00010014_a1,Rnase P_Hs04930436_g1,EV_pan	FALSE	FALSE	TRUE	FALSE	FALSE	FALSE	FALSE	FALSE	FALSE	FALSE	FALSE	FALSE	FALSE	FALSE	FALSE	NA	swab
1b3159b8	NA	NA	NA	male	40	v_con	mild_dis	more_150k	NA	NA	NA	NA	NA	NA	NA	NA	NA	NA	NA	NA	NA	NA	NA	NA	NA	FALSE	swab
1b346c9d	Detected	12.916402	149	female	41.58	some_con	mild_dis	dont_say	03/10/2020	Xeno_Ac00010014_a1,Rnase P_Hs04930436_g1	FALSE	FALSE	FALSE	FALSE	FALSE	FALSE	FALSE	FALSE	FALSE	FALSE	FALSE	FALSE	FALSE	FALSE	FALSE	TRUE	swab
1b36bfac	Detected	22.080373	152	female	NA	NA	NA	75k_100k	03/11/2020	Xeno_Ac00010014_a1,Rnase P_Hs04930436_g1	FALSE	FALSE	FALSE	FALSE	FALSE	FALSE	FALSE	FALSE	FALSE	FALSE	FALSE	FALSE	FALSE	FALSE	FALSE	FALSE	swab
1b3b2e6b	Detected	20.414248	152	female	14.58	v_con	strong_dis	more_150k	03/16/2020	RV_2of2,Rnase P_Hs04930436_g1,Xeno_Ac00010014_a1	FALSE	FALSE	FALSE	FALSE	FALSE	FALSE	FALSE	FALSE	FALSE	FALSE	TRUE	FALSE	FALSE	FALSE	FALSE	FALSE	swab
1b3f9eb7	Detected	19.633866	244	female	65	v_con	no_dis	more_150k	04/12/2020	Xeno_Ac00010014_a1,Rnase P_Hs04930436_g1	FALSE	FALSE	FALSE	FALSE	FALSE	FALSE	FALSE	FALSE	FALSE	FALSE	FALSE	FALSE	FALSE	FALSE	FALSE	FALSE	swab
1b3fc019	Detected	13.658598	263	male	31	v_con	mild_dis	less_25k	04/16/2020	Rnase P_Hs04930436_g1,Xeno_Ac00010014_a1	FALSE	FALSE	FALSE	FALSE	FALSE	FALSE	FALSE	FALSE	FALSE	FALSE	FALSE	FALSE	FALSE	FALSE	FALSE	FALSE	swab
1b40bf53	Detected	17.130161	168	male	41.33	v_con	mild_dis	125k_150k	03/17/2020	Xeno_Ac00010014_a1,Rnase P_Hs04930436_g1	FALSE	FALSE	FALSE	FALSE	FALSE	FALSE	FALSE	FALSE	FALSE	FALSE	FALSE	FALSE	FALSE	FALSE	FALSE	FALSE	swab
1b44d1e5	NA	NA	NA	male	39	v_con	mild_dis	more_150k	NA	NA	NA	NA	NA	NA	NA	NA	NA	NA	NA	NA	NA	NA	NA	NA	NA	FALSE	swab
1b4f40e6	Detected	17.7396015	088	male	32.58	NA	NA	more_150k	01/27/2020	S.pneumoniae,Rnase P_Hs04930436_g1,RSVB,AdV_1of2,Xeno_Ac00010014_a1	TRUE	FALSE	FALSE	FALSE	FALSE	FALSE	FALSE	FALSE	FALSE	TRUE	FALSE	FALSE	TRUE	FALSE	FALSE	FALSE	swab
1b502eb9	Detected	17.50544	238	male	55	NA	NA	25k_50k	04/10/2020	Rnase P_Hs04930436_g1,Xeno_Ac00010014_a1	FALSE	FALSE	FALSE	FALSE	FALSE	FALSE	FALSE	FALSE	FALSE	FALSE	FALSE	FALSE	FALSE	FALSE	FALSE	FALSE	swab
1b50dfe6	Detected	20.7447315	214	female	35	v_con	mild_dis	more_150k	04/05/2020	Xeno_Ac00010014_a1,Rnase P_Hs04930436_g1	FALSE	FALSE	FALSE	FALSE	FALSE	FALSE	FALSE	FALSE	FALSE	FALSE	FALSE	FALSE	FALSE	FALSE	FALSE	FALSE	swab
1b56d462	NA	NA	NA	male	48	v_con	mild_dis	25k_50k	NA	NA	NA	NA	NA	NA	NA	NA	NA	NA	NA	NA	NA	NA	NA	NA	NA	FALSE	swab
1b5aaafb	Detected	14.6798205	232	female	30	some_con	mild_dis	100k_125k	04/09/2020	Rnase P_Hs04930436_g1,Xeno_Ac00010014_a1	FALSE	FALSE	FALSE	FALSE	FALSE	FALSE	FALSE	FALSE	FALSE	FALSE	FALSE	FALSE	FALSE	FALSE	FALSE	FALSE	swab
1b61740d	NA	NA	NA	female	42	v_con	no_dis	less_25k	NA	NA	NA	NA	NA	NA	NA	NA	NA	NA	NA	NA	NA	NA	NA	NA	NA	FALSE	swab
1b628acd	NotDetected	NA	NA	female	53	some_con	mild_dis	100k_125k	NA	NA	NA	NA	NA	NA	NA	NA	NA	NA	NA	NA	NA	NA	NA	NA	NA	FALSE	swab
1b65e556	NA	NA	NA	male	37	v_con	mild_dis	dont_say	NA	NA	NA	NA	NA	NA	NA	NA	NA	NA	NA	NA	NA	NA	NA	NA	NA	FALSE	swab
1b670994	Detected	14.01881	152	NA	NA	NA	NA	NA	03/12/2020	Xeno_Ac00010014_a1,Rnase P_Hs04930436_g1	FALSE	FALSE	FALSE	FALSE	FALSE	FALSE	FALSE	FALSE	FALSE	FALSE	FALSE	FALSE	FALSE	FALSE	FALSE	FALSE	swab
1b742e16	NA	NA	NA	female	32	some_con	mild_dis	dont_know	NA	NA	NA	NA	NA	NA	NA	NA	NA	NA	NA	NA	NA	NA	NA	NA	NA	FALSE	swab
1b7eaf30	Detected	11.791191	255	male	31	v_con	mild_dis	more_150k	04/15/2020	Rnase P_Hs04930436_g1,Xeno_Ac00010014_a1	FALSE	FALSE	FALSE	FALSE	FALSE	FALSE	FALSE	FALSE	FALSE	FALSE	FALSE	FALSE	FALSE	FALSE	FALSE	FALSE	swab
1b80624e	Detected	14.7898945	207	female	35	v_con	mild_dis	50k_75k	04/02/2020	Xeno_Ac00010014_a1,Rnase P_Hs04930436_g1	FALSE	FALSE	FALSE	FALSE	FALSE	FALSE	FALSE	FALSE	FALSE	FALSE	FALSE	FALSE	FALSE	FALSE	FALSE	FALSE	swab
1b80db8d	Detected	16.5065045	280	male	52	not_con	mild_dis	more_150k	04/20/2020	Rnase P_Hs04930436_g1,Xeno_Ac00010014_a1	FALSE	FALSE	FALSE	FALSE	FALSE	FALSE	FALSE	FALSE	FALSE	FALSE	FALSE	FALSE	FALSE	FALSE	FALSE	FALSE	swab
1b82681d	NA	NA	NA	male	27	v_con	mild_dis	more_150k	NA	NA	NA	NA	NA	NA	NA	NA	NA	NA	NA	NA	NA	NA	NA	NA	NA	FALSE	swab
1b88ba53	Detected	17.0257905	233	female	31	v_con	mild_dis	more_150k	04/09/2020	Xeno_Ac00010014_a1,Rnase P_Hs04930436_g1	FALSE	FALSE	FALSE	FALSE	FALSE	FALSE	FALSE	FALSE	FALSE	FALSE	FALSE	FALSE	FALSE	FALSE	FALSE	FALSE	swab
1b88ebef	Detected	18.500932	213	female	59	NA	NA	100k_125k	04/05/2020	Xeno_Ac00010014_a1,Rnase P_Hs04930436_g1	FALSE	FALSE	FALSE	FALSE	FALSE	FALSE	FALSE	FALSE	FALSE	FALSE	FALSE	FALSE	FALSE	FALSE	FALSE	FALSE	swab
1b8dd1ed	NA	NA	NA	male	36	v_con	mild_dis	less_25k	NA	NA	NA	NA	NA	NA	NA	NA	NA	NA	NA	NA	NA	NA	NA	NA	NA	TRUE	swab
1b945e0a	NA	NA	NA	female	35	NA	NA	more_150k	NA	NA	NA	NA	NA	NA	NA	NA	NA	NA	NA	NA	NA	NA	NA	NA	NA	FALSE	swab
1b990ba0	Detected	23.2467855	234	female	60	v_con	mild_dis	100k_125k	04/09/2020	Xeno_Ac00010014_a1,Rnase P_Hs04930436_g1,Xeno_Ac00010014_a1,Rnase P_Hs04930436_g1	FALSE	FALSE	FALSE	FALSE	FALSE	FALSE	FALSE	FALSE	FALSE	FALSE	FALSE	FALSE	FALSE	FALSE	FALSE	FALSE	swab
1b9ac076	NA	NA	NA	female	36	v_con	strong_dis	more_150k	NA	NA	NA	NA	NA	NA	NA	NA	NA	NA	NA	NA	NA	NA	NA	NA	NA	FALSE	swab
1b9dc16d	Detected	16.185568	271	female	41	NA	NA	more_150k	04/18/2020	Rnase P_Hs04930436_g1,Xeno_Ac00010014_a1	FALSE	FALSE	FALSE	FALSE	FALSE	FALSE	FALSE	FALSE	FALSE	FALSE	FALSE	FALSE	FALSE	FALSE	FALSE	FALSE	swab
1b9e1072	Detected	13.6585775	118	female	57.58	v_con	mild_dis	75k_100k	02/21/2020	Rnase P_Hs04930436_g1,Xeno_Ac00010014_a1,Rnase P_Hs04930436_g1,Xeno_Ac00010014_a1	FALSE	FALSE	FALSE	FALSE	FALSE	FALSE	FALSE	FALSE	FALSE	FALSE	FALSE	FALSE	FALSE	FALSE	FALSE	FALSE	swab
1ba3ba8e	NA	NA	NA	male	39	some_con	mild_dis	75k_100k	NA	NA	NA	NA	NA	NA	NA	NA	NA	NA	NA	NA	NA	NA	NA	NA	NA	FALSE	swab
1ba5ed14	Detected	20.6526965	055	female	34	NA	NA	25k_50k	12/31/2019	Xeno_Ac00010014_a1,Rnase P_Hs04930436_g1	FALSE	FALSE	FALSE	FALSE	FALSE	FALSE	FALSE	FALSE	FALSE	FALSE	FALSE	FALSE	FALSE	FALSE	FALSE	NA	swab
1bad0a49	Detected	13.4631705	282	female	32	NA	NA	75k_100k	04/20/2020	Rnase P_Hs04930436_g1,Xeno_Ac00010014_a1	FALSE	FALSE	FALSE	FALSE	FALSE	FALSE	FALSE	FALSE	FALSE	FALSE	FALSE	FALSE	FALSE	FALSE	FALSE	FALSE	swab
1baf9506	Detected	17.058077	167	NA	NA	NA	NA	NA	03/17/2020	Rnase P_Hs04930436_g1,Xeno_Ac00010014_a1	FALSE	FALSE	FALSE	FALSE	FALSE	FALSE	FALSE	FALSE	FALSE	FALSE	FALSE	FALSE	FALSE	FALSE	FALSE	FALSE	swab
1bb07a37	Detected	19.789173	240	male	32	some_con	mild_dis	more_150k	04/11/2020	Xeno_Ac00010014_a1,Rnase P_Hs04930436_g1	FALSE	FALSE	FALSE	FALSE	FALSE	FALSE	FALSE	FALSE	FALSE	FALSE	FALSE	FALSE	FALSE	FALSE	FALSE	FALSE	swab
1bb0ff33	Detected	15.738968	294	female	41	v_con	mild_dis	125k_150k	04/23/2020	Xeno_Ac00010014_a1,Rnase P_Hs04930436_g1	FALSE	FALSE	FALSE	FALSE	FALSE	FALSE	FALSE	FALSE	FALSE	FALSE	FALSE	FALSE	FALSE	FALSE	FALSE	FALSE	swab
1bb66e7f	NA	NA	NA	male	69	v_con	no_dis	75k_100k	NA	NA	NA	NA	NA	NA	NA	NA	NA	NA	NA	NA	NA	NA	NA	NA	NA	FALSE	swab
1bba48ef	Detected	15.756429	260	male	50	NA	NA	50k_75k	04/16/2020	Rnase P_Hs04930436_g1,Xeno_Ac00010014_a1	FALSE	FALSE	FALSE	FALSE	FALSE	FALSE	FALSE	FALSE	FALSE	FALSE	FALSE	FALSE	FALSE	FALSE	FALSE	FALSE	swab
1bbdd2b0	Detected	20.4165805	268	female	47	v_con	mild_dis	more_150k	04/17/2020	Xeno_Ac00010014_a1,Rnase P_Hs04930436_g1	FALSE	FALSE	FALSE	FALSE	FALSE	FALSE	FALSE	FALSE	FALSE	FALSE	FALSE	FALSE	FALSE	FALSE	FALSE	FALSE	swab
1bc97372	NA	NA	NA	male	22	some_con	mild_dis	50k_75k	NA	NA	NA	NA	NA	NA	NA	NA	NA	NA	NA	NA	NA	NA	NA	NA	NA	FALSE	swab
1bd1741f	Detected	16.439025	127	male	53.83	v_con	strong_dis	more_150k	02/27/2020	Flu_A_pan,Flu_A_H1,Xeno_Ac00010014_a1,Rnase P_Hs04930436_g1	FALSE	FALSE	FALSE	TRUE	FALSE	FALSE	FALSE	FALSE	FALSE	FALSE	FALSE	FALSE	FALSE	FALSE	FALSE	FALSE	swab
1bd6f3a7	Detected	19.9223475	185	female	44	NA	NA	more_150k	03/26/2020	Rnase P_Hs04930436_g1,Xeno_Ac00010014_a1	FALSE	FALSE	FALSE	FALSE	FALSE	FALSE	FALSE	FALSE	FALSE	FALSE	FALSE	FALSE	FALSE	FALSE	FALSE	FALSE	swab
1be5830d	NA	NA	NA	female	62	some_con	mild_dis	less_25k	NA	NA	NA	NA	NA	NA	NA	NA	NA	NA	NA	NA	NA	NA	NA	NA	NA	FALSE	swab
1beaae22	Detected	12.3330085	261	male	13	v_con	mild_dis	more_150k	04/16/2020	Rnase P_Hs04930436_g1,Xeno_Ac00010014_a1	FALSE	FALSE	FALSE	FALSE	FALSE	FALSE	FALSE	FALSE	FALSE	FALSE	FALSE	FALSE	FALSE	FALSE	FALSE	FALSE	swab
1bece9b7	NA	NA	NA	female	52	v_con	mild_dis	dont_say	NA	NA	NA	NA	NA	NA	NA	NA	NA	NA	NA	NA	NA	NA	NA	NA	NA	FALSE	swab
1beeda38	NA	NA	NA	female	36	NA	NA	100k_125k	NA	NA	NA	NA	NA	NA	NA	NA	NA	NA	NA	NA	NA	NA	NA	NA	NA	FALSE	swab
1bf1aa2e	NotDetected	NA	NA	male	59	v_con	mild_dis	50k_75k	NA	NA	NA	NA	NA	NA	NA	NA	NA	NA	NA	NA	NA	NA	NA	NA	NA	FALSE	swab
1bf1d19d	NA	NA	NA	female	70	NA	NA	75k_100k	NA	NA	NA	NA	NA	NA	NA	NA	NA	NA	NA	NA	NA	NA	NA	NA	NA	FALSE	swab
1bf290e9	Detected	15.1202065	183	female	51	v_con	mild_dis	100k_125k	03/26/2020	Xeno_Ac00010014_a1,Rnase P_Hs04930436_g1	FALSE	FALSE	FALSE	FALSE	FALSE	FALSE	FALSE	FALSE	FALSE	FALSE	FALSE	FALSE	FALSE	FALSE	FALSE	FALSE	swab
1bf2a183	NA	NA	NA	male	39	v_con	mild_dis	more_150k	NA	NA	NA	NA	NA	NA	NA	NA	NA	NA	NA	NA	NA	NA	NA	NA	NA	FALSE	swab
1bf4c7f2	Detected	18.2847365	068	male	43.08	NA	NA	125k_150k	01/09/2020	Flu_A_H1,Rnase P_Hs04930436_g1,Flu_A_pan,Xeno_Ac00010014_a1	FALSE	FALSE	FALSE	TRUE	FALSE	FALSE	FALSE	FALSE	FALSE	FALSE	FALSE	FALSE	FALSE	FALSE	FALSE	FALSE	swab
1bf85408	Detected	15.513959	227	female	21.92	some_con	mild_dis	dont_say	03/16/2020	Rnase P_Hs04930436_g1,Xeno_Ac00010014_a1	FALSE	FALSE	FALSE	FALSE	FALSE	FALSE	FALSE	FALSE	FALSE	FALSE	FALSE	FALSE	FALSE	FALSE	FALSE	FALSE	swab
1bfface9	NA	NA	NA	female	64	v_con	mild_dis	less_25k	NA	NA	NA	NA	NA	NA	NA	NA	NA	NA	NA	NA	NA	NA	NA	NA	NA	FALSE	swab
1c00b84d	NA	NA	NA	dont_say	13	v_con	strong_dis	more_150k	NA	NA	NA	NA	NA	NA	NA	NA	NA	NA	NA	NA	NA	NA	NA	NA	NA	FALSE	swab
1c023548	Detected	19.7671225	119	male	24.92	NA	NA	50k_75k	02/13/2020	Xeno_Ac00010014_a1,Rnase P_Hs04930436_g1	FALSE	FALSE	FALSE	FALSE	FALSE	FALSE	FALSE	FALSE	FALSE	FALSE	FALSE	FALSE	FALSE	FALSE	FALSE	FALSE	swab
1c0622ce	Detected	11.8813875	227	male	48	v_con	no_dis	25k_50k	04/08/2020	Rnase P_Hs04930436_g1,Xeno_Ac00010014_a1	FALSE	FALSE	FALSE	FALSE	FALSE	FALSE	FALSE	FALSE	FALSE	FALSE	FALSE	FALSE	FALSE	FALSE	FALSE	FALSE	swab
1c097cba	NA	NA	NA	female	54	NA	NA	100k_125k	NA	NA	NA	NA	NA	NA	NA	NA	NA	NA	NA	NA	NA	NA	NA	NA	NA	FALSE	swab
1c0d67c6	Detected	17.308831	273	female	37	some_con	mild_dis	125k_150k	04/18/2020	Rnase P_Hs04930436_g1,Xeno_Ac00010014_a1	FALSE	FALSE	FALSE	FALSE	FALSE	FALSE	FALSE	FALSE	FALSE	FALSE	FALSE	FALSE	FALSE	FALSE	FALSE	FALSE	swab
1c0e5eb3	Detected	12.825843	291	male	33	v_con	mild_dis	more_150k	04/22/2020	Rnase P_Hs04930436_g1,Xeno_Ac00010014_a1	FALSE	FALSE	FALSE	FALSE	FALSE	FALSE	FALSE	FALSE	FALSE	FALSE	FALSE	FALSE	FALSE	FALSE	FALSE	FALSE	swab
1c112213	Detected	17.2989235	263	female	1	some_con	mild_dis	more_150k	04/16/2020	Rnase P_Hs04930436_g1,Xeno_Ac00010014_a1	FALSE	FALSE	FALSE	FALSE	FALSE	FALSE	FALSE	FALSE	FALSE	FALSE	FALSE	FALSE	FALSE	FALSE	FALSE	FALSE	swab
1c146275	Detected	19.4261675	117	female	26	NA	NA	75k_100k	02/20/2020	hMPV,Xeno_Ac00010014_a1,Rnase P_Hs04930436_g1	FALSE	FALSE	FALSE	FALSE	FALSE	FALSE	TRUE	FALSE	FALSE	FALSE	FALSE	FALSE	FALSE	FALSE	FALSE	FALSE	swab
1c1b687f	Detected	20.3395605	263	female	34	v_con	mild_dis	more_150k	04/16/2020	Rnase P_Hs04930436_g1,Xeno_Ac00010014_a1	FALSE	FALSE	FALSE	FALSE	FALSE	FALSE	FALSE	FALSE	FALSE	FALSE	FALSE	FALSE	FALSE	FALSE	FALSE	FALSE	swab
1c1b8186	Detected	15.824623	216	female	36	some_con	mild_dis	50k_75k	04/06/2020	Xeno_Ac00010014_a1,Rnase P_Hs04930436_g1	FALSE	FALSE	FALSE	FALSE	FALSE	FALSE	FALSE	FALSE	FALSE	FALSE	FALSE	FALSE	FALSE	FALSE	FALSE	FALSE	swab
1c1c61ec	Detected	18.089982	168	female	39.5	v_con	no_dis	25k_50k	03/17/2020	Xeno_Ac00010014_a1,Rnase P_Hs04930436_g1	FALSE	FALSE	FALSE	FALSE	FALSE	FALSE	FALSE	FALSE	FALSE	FALSE	FALSE	FALSE	FALSE	FALSE	FALSE	FALSE	swab
1c1f1593	Detected	12.662071	253	male	34	v_con	mild_dis	dont_say	04/14/2020	Xeno_Ac00010014_a1,Rnase P_Hs04930436_g1	FALSE	FALSE	FALSE	FALSE	FALSE	FALSE	FALSE	FALSE	FALSE	FALSE	FALSE	FALSE	FALSE	FALSE	FALSE	FALSE	swab
1c1f4b80	NA	NA	NA	male	12	v_con	mild_dis	less_25k	NA	NA	NA	NA	NA	NA	NA	NA	NA	NA	NA	NA	NA	NA	NA	NA	NA	FALSE	swab
1c226b81	Detected	15.1354415	223	female	29	v_con	mild_dis	75k_100k	04/07/2020	Rnase P_Hs04930436_g1,Xeno_Ac00010014_a1	FALSE	FALSE	FALSE	FALSE	FALSE	FALSE	FALSE	FALSE	FALSE	FALSE	FALSE	FALSE	FALSE	FALSE	FALSE	FALSE	swab
1c25bcfb	Detected	16.2290695	281	male	63	v_con	mild_dis	more_150k	04/20/2020	Xeno_Ac00010014_a1,Rnase P_Hs04930436_g1	FALSE	FALSE	FALSE	FALSE	FALSE	FALSE	FALSE	FALSE	FALSE	FALSE	FALSE	FALSE	FALSE	FALSE	FALSE	FALSE	swab
1c278d5e	NA	NA	NA	female	53	v_con	mild_dis	25k_50k	NA	NA	NA	NA	NA	NA	NA	NA	NA	NA	NA	NA	NA	NA	NA	NA	NA	FALSE	swab
1c2d34fe	Detected	13.48819325	208	female	61	some_con	no_dis	100k_125k	04/03/2020	Rnase P_Hs04930436_g1,Xeno_Ac00010014_a1	FALSE	FALSE	FALSE	FALSE	FALSE	FALSE	FALSE	FALSE	FALSE	FALSE	FALSE	FALSE	FALSE	FALSE	FALSE	FALSE	swab
1c2e1234	Detected	23.6210175	115	NA	NA	NA	NA	NA	02/19/2020	Rnase P_Hs04930436_g1,Xeno_Ac00010014_a1,Rnase P_Hs04930436_g1,Xeno_Ac00010014_a1	FALSE	FALSE	FALSE	FALSE	FALSE	FALSE	FALSE	FALSE	FALSE	FALSE	FALSE	FALSE	FALSE	FALSE	FALSE	FALSE	swab
1c3155cf	Detected	15.4323765	261	female	0	some_con	mild_dis	more_150k	04/16/2020	Xeno_Ac00010014_a1,Rnase P_Hs04930436_g1	FALSE	FALSE	FALSE	FALSE	FALSE	FALSE	FALSE	FALSE	FALSE	FALSE	FALSE	FALSE	FALSE	FALSE	FALSE	FALSE	swab
1c347935	Detected	16.863993	185	female	36	NA	NA	dont_say	03/27/2020	Rnase P_Hs04930436_g1,Xeno_Ac00010014_a1	FALSE	FALSE	FALSE	FALSE	FALSE	FALSE	FALSE	FALSE	FALSE	FALSE	FALSE	FALSE	FALSE	FALSE	FALSE	FALSE	swab
1c37c6fb	Detected	17.9438925	205	male	72	NA	NA	25k_50k	04/01/2020	Rnase P_Hs04930436_g1,Xeno_Ac00010014_a1	FALSE	FALSE	FALSE	FALSE	FALSE	FALSE	FALSE	FALSE	FALSE	FALSE	FALSE	FALSE	FALSE	FALSE	FALSE	FALSE	swab
1c393689	Detected	24.3196645	248	female	61	some_con	mild_dis	50k_75k	04/13/2020	Rnase P_Hs04930436_g1,Xeno_Ac00010014_a1	FALSE	FALSE	FALSE	FALSE	FALSE	FALSE	FALSE	FALSE	FALSE	FALSE	FALSE	FALSE	FALSE	FALSE	FALSE	FALSE	swab
1c39aaec	NA	NA	NA	male	65	some_con	mild_dis	dont_say	NA	NA	NA	NA	NA	NA	NA	NA	NA	NA	NA	NA	NA	NA	NA	NA	NA	FALSE	swab
1c3a52c7	NA	NA	NA	female	27	NA	NA	75k_100k	NA	NA	NA	NA	NA	NA	NA	NA	NA	NA	NA	NA	NA	NA	NA	NA	NA	FALSE	swab
1c425f00	Detected	16.623416	213	female	42	v_con	no_dis	125k_150k	04/05/2020	Rnase P_Hs04930436_g1,Xeno_Ac00010014_a1	FALSE	FALSE	FALSE	FALSE	FALSE	FALSE	FALSE	FALSE	FALSE	FALSE	FALSE	FALSE	FALSE	FALSE	FALSE	FALSE	swab
1c453ece	Detected	18.547927	197	male	39	NA	NA	more_150k	03/30/2020	RV_1of2,Rnase P_Hs04930436_g1,Xeno_Ac00010014_a1	FALSE	FALSE	FALSE	FALSE	FALSE	FALSE	FALSE	FALSE	FALSE	FALSE	TRUE	FALSE	FALSE	FALSE	FALSE	FALSE	swab
1c45d416	NA	NA	NA	female	61	some_con	no_dis	75k_100k	NA	NA	NA	NA	NA	NA	NA	NA	NA	NA	NA	NA	NA	NA	NA	NA	NA	FALSE	swab
1c4772b7	Detected	13.3856485	294	female	38	v_con	mild_dis	more_150k	04/23/2020	Xeno_Ac00010014_a1,Rnase P_Hs04930436_g1	FALSE	FALSE	FALSE	FALSE	FALSE	FALSE	FALSE	FALSE	FALSE	FALSE	FALSE	FALSE	FALSE	FALSE	FALSE	FALSE	swab
1c4ec924	NA	NA	NA	male	22	v_con	no_dis	dont_say	NA	NA	NA	NA	NA	NA	NA	NA	NA	NA	NA	NA	NA	NA	NA	NA	NA	FALSE	swab
1c4fd399	Detected	13.311429	223	female	26	some_con	strong_dis	100k_125k	04/07/2020	Xeno_Ac00010014_a1,Rnase P_Hs04930436_g1	FALSE	FALSE	FALSE	FALSE	FALSE	FALSE	FALSE	FALSE	FALSE	FALSE	FALSE	FALSE	FALSE	FALSE	FALSE	FALSE	swab
1c598953	Detected	14.741377	223	female	39	v_con	mild_dis	dont_say	04/07/2020	Xeno_Ac00010014_a1,Rnase P_Hs04930436_g1	FALSE	FALSE	FALSE	FALSE	FALSE	FALSE	FALSE	FALSE	FALSE	FALSE	FALSE	FALSE	FALSE	FALSE	FALSE	FALSE	swab
1c5bface	NA	NA	NA	female	75	v_con	no_dis	dont_say	NA	NA	NA	NA	NA	NA	NA	NA	NA	NA	NA	NA	NA	NA	NA	NA	NA	FALSE	swab
1c63fbfc	NA	NA	NA	male	54	NA	NA	dont_say	NA	NA	NA	NA	NA	NA	NA	NA	NA	NA	NA	NA	NA	NA	NA	NA	NA	FALSE	swab
1c64612f	Detected	15.2883545	220	female	57	some_con	mild_dis	75k_100k	04/07/2020	AdV_1of2,Xeno_Ac00010014_a1,Rnase P_Hs04930436_g1	TRUE	FALSE	FALSE	FALSE	FALSE	FALSE	FALSE	FALSE	FALSE	FALSE	FALSE	FALSE	FALSE	FALSE	FALSE	FALSE	swab
1c655ef9	Detected	15.924076	239	male	27	v_con	mild_dis	dont_say	04/10/2020	Xeno_Ac00010014_a1,Rnase P_Hs04930436_g1	FALSE	FALSE	FALSE	FALSE	FALSE	FALSE	FALSE	FALSE	FALSE	FALSE	FALSE	FALSE	FALSE	FALSE	FALSE	FALSE	swab
1c695d84	NA	NA	NA	female	24	some_con	mild_dis	25k_50k	NA	NA	NA	NA	NA	NA	NA	NA	NA	NA	NA	NA	NA	NA	NA	NA	NA	FALSE	swab
1c6fb365	Detected	14.9544435	189	male	7.5	v_con	mild_dis	125k_150k	03/09/2020	Xeno_Ac00010014_a1,S.pneumoniae,Rnase P_Hs04930436_g1	FALSE	FALSE	FALSE	FALSE	FALSE	FALSE	FALSE	FALSE	FALSE	FALSE	FALSE	FALSE	TRUE	FALSE	FALSE	FALSE	swab
1c718ffb	NA	NA	NA	male	46	some_con	mild_dis	75k_100k	NA	NA	NA	NA	NA	NA	NA	NA	NA	NA	NA	NA	NA	NA	NA	NA	NA	FALSE	swab
1c7481ff	NA	NA	NA	male	24	NA	NA	less_25k	NA	NA	NA	NA	NA	NA	NA	NA	NA	NA	NA	NA	NA	NA	NA	NA	NA	FALSE	swab
1c788bb7	NA	NA	NA	male	13	NA	NA	less_25k	NA	NA	NA	NA	NA	NA	NA	NA	NA	NA	NA	NA	NA	NA	NA	NA	NA	FALSE	swab
1c7b50b6	Detected	13.228597	220	male	37	v_con	mild_dis	more_150k	04/07/2020	Xeno_Ac00010014_a1,Rnase P_Hs04930436_g1	FALSE	FALSE	FALSE	FALSE	FALSE	FALSE	FALSE	FALSE	FALSE	FALSE	FALSE	FALSE	FALSE	FALSE	FALSE	FALSE	swab
1c7c0a10	Detected	17.3386305	090	female	39.33	NA	NA	125k_150k	01/28/2020	Xeno_Ac00010014_a1,Rnase P_Hs04930436_g1	FALSE	FALSE	FALSE	FALSE	FALSE	FALSE	FALSE	FALSE	FALSE	FALSE	FALSE	FALSE	FALSE	FALSE	FALSE	FALSE	swab
1c817d07	Detected	15.4199525	180	female	37	some_con	mild_dis	50k_75k	03/25/2020	Xeno_Ac00010014_a1,Rnase P_Hs04930436_g1	FALSE	FALSE	FALSE	FALSE	FALSE	FALSE	FALSE	FALSE	FALSE	FALSE	FALSE	FALSE	FALSE	FALSE	FALSE	FALSE	swab
1c8481a7	NA	NA	NA	female	63	NA	NA	dont_say	NA	NA	NA	NA	NA	NA	NA	NA	NA	NA	NA	NA	NA	NA	NA	NA	NA	FALSE	swab
1c86af26	Detected	12.8599055	265	male	33	v_con	mild_dis	dont_say	04/17/2020	Xeno_Ac00010014_a1,Rnase P_Hs04930436_g1	FALSE	FALSE	FALSE	FALSE	FALSE	FALSE	FALSE	FALSE	FALSE	FALSE	FALSE	FALSE	FALSE	FALSE	FALSE	FALSE	swab
1c88221e	NA	NA	NA	female	27	some_con	strong_dis	25k_50k	NA	NA	NA	NA	NA	NA	NA	NA	NA	NA	NA	NA	NA	NA	NA	NA	NA	FALSE	swab
1c8feab9	NA	NA	NA	female	32	some_con	no_dis	100k_125k	NA	NA	NA	NA	NA	NA	NA	NA	NA	NA	NA	NA	NA	NA	NA	NA	NA	FALSE	swab
1c91e0cc	Detected	13.455459	238	female	37	v_con	mild_dis	100k_125k	04/10/2020	Rnase P_Hs04930436_g1,Xeno_Ac00010014_a1	FALSE	FALSE	FALSE	FALSE	FALSE	FALSE	FALSE	FALSE	FALSE	FALSE	FALSE	FALSE	FALSE	FALSE	FALSE	FALSE	swab
1c92ec6d	Detected	18.8186065	210	female	33	some_con	mild_dis	25k_50k	04/03/2020	Xeno_Ac00010014_a1,Rnase P_Hs04930436_g1	FALSE	FALSE	FALSE	FALSE	FALSE	FALSE	FALSE	FALSE	FALSE	FALSE	FALSE	FALSE	FALSE	FALSE	FALSE	FALSE	swab
1c99b883	Detected	15.8599265	274	male	51	v_con	mild_dis	more_150k	04/19/2020	Rnase P_Hs04930436_g1,Xeno_Ac00010014_a1	FALSE	FALSE	FALSE	FALSE	FALSE	FALSE	FALSE	FALSE	FALSE	FALSE	FALSE	FALSE	FALSE	FALSE	FALSE	FALSE	swab
1c9d64e4	NA	NA	NA	male	46	v_con	mild_dis	25k_50k	NA	NA	NA	NA	NA	NA	NA	NA	NA	NA	NA	NA	NA	NA	NA	NA	NA	FALSE	swab
1ca37d59	Detected	15.503077	210	female	38	v_con	mild_dis	dont_know	04/03/2020	Rnase P_Hs04930436_g1,AdV_2of2,Xeno_Ac00010014_a1,AdV_1of2	TRUE	FALSE	FALSE	FALSE	FALSE	FALSE	FALSE	FALSE	FALSE	FALSE	FALSE	FALSE	FALSE	FALSE	FALSE	FALSE	swab
1ca7264c	Detected	21.0788305	179	male	72	some_con	mild_dis	dont_say	03/24/2020	Xeno_Ac00010014_a1,Rnase P_Hs04930436_g1	FALSE	FALSE	FALSE	FALSE	FALSE	FALSE	FALSE	FALSE	FALSE	FALSE	FALSE	FALSE	FALSE	FALSE	FALSE	FALSE	swab
1ca9db3f	Detected	17.4487985	246	male	37	v_con	mild_dis	more_150k	04/13/2020	Xeno_Ac00010014_a1,Rnase P_Hs04930436_g1	FALSE	FALSE	FALSE	FALSE	FALSE	FALSE	FALSE	FALSE	FALSE	FALSE	FALSE	FALSE	FALSE	FALSE	FALSE	FALSE	swab
1cad5d39	Detected	21.96056	284	male	52	NA	NA	125k_150k	04/21/2020	Rnase P_Hs04930436_g1,Xeno_Ac00010014_a1	FALSE	FALSE	FALSE	FALSE	FALSE	FALSE	FALSE	FALSE	FALSE	FALSE	FALSE	FALSE	FALSE	FALSE	FALSE	FALSE	swab
1cb9592c	Detected	13.2582255	237	female	33	some_con	mild_dis	75k_100k	04/10/2020	Rnase P_Hs04930436_g1,Xeno_Ac00010014_a1	FALSE	FALSE	FALSE	FALSE	FALSE	FALSE	FALSE	FALSE	FALSE	FALSE	FALSE	FALSE	FALSE	FALSE	FALSE	FALSE	swab
1cbdbdde	Detected	18.719678	274	female	35	NA	NA	dont_say	04/19/2020	Xeno_Ac00010014_a1,Rnase P_Hs04930436_g1	FALSE	FALSE	FALSE	FALSE	FALSE	FALSE	FALSE	FALSE	FALSE	FALSE	FALSE	FALSE	FALSE	FALSE	FALSE	FALSE	swab
1cbe86ad	Detected	12.7062745	209	female	66	v_con	mild_dis	25k_50k	04/03/2020	Xeno_Ac00010014_a1,Rnase P_Hs04930436_g1	FALSE	FALSE	FALSE	FALSE	FALSE	FALSE	FALSE	FALSE	FALSE	FALSE	FALSE	FALSE	FALSE	FALSE	FALSE	FALSE	swab
1cbf66ea	NA	NA	NA	male	18	some_con	strong_dis	less_25k	NA	NA	NA	NA	NA	NA	NA	NA	NA	NA	NA	NA	NA	NA	NA	NA	NA	FALSE	swab
1cc09f4d	Detected	19.5514315	253	male	15	some_con	mild_dis	125k_150k	04/14/2020	Rnase P_Hs04930436_g1,Xeno_Ac00010014_a1	FALSE	FALSE	FALSE	FALSE	FALSE	FALSE	FALSE	FALSE	FALSE	FALSE	FALSE	FALSE	FALSE	FALSE	FALSE	FALSE	swab
1cc5944f	Detected	18.1231565	277	female	20	v_con	mild_dis	less_25k	04/19/2020	Xeno_Ac00010014_a1,Rnase P_Hs04930436_g1	FALSE	FALSE	FALSE	FALSE	FALSE	FALSE	FALSE	FALSE	FALSE	FALSE	FALSE	FALSE	FALSE	FALSE	FALSE	FALSE	swab
1ccc5ace	NA	NA	NA	female	37	some_con	mild_dis	25k_50k	NA	NA	NA	NA	NA	NA	NA	NA	NA	NA	NA	NA	NA	NA	NA	NA	NA	FALSE	swab
1ccd8a8a	Detected	18.392271	116	female	33	NA	NA	more_150k	02/19/2020	RSVA,Xeno_Ac00010014_a1,Xeno_Ac00010014_a1,Rnase P_Hs04930436_g1,RSVA	FALSE	FALSE	FALSE	FALSE	FALSE	FALSE	FALSE	FALSE	FALSE	TRUE	FALSE	FALSE	FALSE	FALSE	FALSE	FALSE	handle
1cd907c9	Detected	15.1832415	246	male	57	some_con	mild_dis	100k_125k	04/13/2020	Rnase P_Hs04930436_g1,Xeno_Ac00010014_a1	FALSE	FALSE	FALSE	FALSE	FALSE	FALSE	FALSE	FALSE	FALSE	FALSE	FALSE	FALSE	FALSE	FALSE	FALSE	FALSE	swab
1cda10ee	NA	NA	NA	female	31	some_con	mild_dis	100k_125k	NA	NA	NA	NA	NA	NA	NA	NA	NA	NA	NA	NA	NA	NA	NA	NA	NA	TRUE	swab
1cda204a	Detected	17.667057	060	female	47.83	NA	NA	25k_50k	01/06/2020	Xeno_Ac00010014_a1,Rnase P_Hs04930436_g1,CoV_HKU1_CoV_NL63	FALSE	FALSE	FALSE	FALSE	FALSE	FALSE	FALSE	FALSE	FALSE	FALSE	FALSE	TRUE	FALSE	FALSE	FALSE	FALSE	swab
1ce898ca	Detected	21.664505	174	female	50.58	v_con	no_dis	25k_50k	03/18/2020	Xeno_Ac00010014_a1,Rnase P_Hs04930436_g1	FALSE	FALSE	FALSE	FALSE	FALSE	FALSE	FALSE	FALSE	FALSE	FALSE	FALSE	FALSE	FALSE	FALSE	FALSE	FALSE	swab
1ce93127	Detected	15.8175495	245	male	31	v_con	mild_dis	100k_125k	04/13/2020	Rnase P_Hs04930436_g1,Xeno_Ac00010014_a1	FALSE	FALSE	FALSE	FALSE	FALSE	FALSE	FALSE	FALSE	FALSE	FALSE	FALSE	FALSE	FALSE	FALSE	FALSE	FALSE	swab
1cecc2f8	Detected	15.645664	191	female	55	v_con	no_dis	50k_75k	03/27/2020	Xeno_Ac00010014_a1,Rnase P_Hs04930436_g1	FALSE	FALSE	FALSE	FALSE	FALSE	FALSE	FALSE	FALSE	FALSE	FALSE	FALSE	FALSE	FALSE	FALSE	FALSE	FALSE	swab
1cf28b73	NA	NA	NA	male	57	v_con	mild_dis	more_150k	NA	NA	NA	NA	NA	NA	NA	NA	NA	NA	NA	NA	NA	NA	NA	NA	NA	FALSE	swab
1cf3a6b9	Detected	13.742617	224	male	73	NA	NA	25k_50k	04/07/2020	Rnase P_Hs04930436_g1,Xeno_Ac00010014_a1	FALSE	FALSE	FALSE	FALSE	FALSE	FALSE	FALSE	FALSE	FALSE	FALSE	FALSE	FALSE	FALSE	FALSE	FALSE	FALSE	swab
1cf61e8b	Detected	13.848888	274	male	36	some_con	mild_dis	dont_say	04/19/2020	Rnase P_Hs04930436_g1,Xeno_Ac00010014_a1	FALSE	FALSE	FALSE	FALSE	FALSE	FALSE	FALSE	FALSE	FALSE	FALSE	FALSE	FALSE	FALSE	FALSE	FALSE	FALSE	swab
1cfd420c	Detected	15.9960245	148	female	53.08	v_con	mild_dis	dont_say	03/06/2020	Xeno_Ac00010014_a1,Rnase P_Hs04930436_g1	FALSE	FALSE	FALSE	FALSE	FALSE	FALSE	FALSE	FALSE	FALSE	FALSE	FALSE	FALSE	FALSE	FALSE	FALSE	FALSE	swab
1d0296b3	Detected	16.406609	279	female	42	v_con	no_dis	more_150k	04/20/2020	Xeno_Ac00010014_a1,Rnase P_Hs04930436_g1	FALSE	FALSE	FALSE	FALSE	FALSE	FALSE	FALSE	FALSE	FALSE	FALSE	FALSE	FALSE	FALSE	FALSE	FALSE	FALSE	swab
1d0867a6	Detected	16.473564	071	female	48.58	NA	NA	more_150k	01/13/2020	Xeno_Ac00010014_a1,Rnase P_Hs04930436_g1,CoV_HKU1_CoV_NL63	FALSE	FALSE	FALSE	FALSE	FALSE	FALSE	FALSE	FALSE	FALSE	FALSE	FALSE	TRUE	FALSE	FALSE	FALSE	FALSE	swab
1d0c4e34	NA	NA	NA	female	93	some_con	mild_dis	50k_75k	NA	NA	NA	NA	NA	NA	NA	NA	NA	NA	NA	NA	NA	NA	NA	NA	NA	FALSE	swab
1d0c6efc	NA	NA	NA	female	43	v_con	mild_dis	more_150k	NA	NA	NA	NA	NA	NA	NA	NA	NA	NA	NA	NA	NA	NA	NA	NA	NA	FALSE	swab
1d0cfca2	Detected	12.165913	281	male	51	v_con	mild_dis	less_25k	04/20/2020	Xeno_Ac00010014_a1,Rnase P_Hs04930436_g1	FALSE	FALSE	FALSE	FALSE	FALSE	FALSE	FALSE	FALSE	FALSE	FALSE	FALSE	FALSE	FALSE	FALSE	FALSE	FALSE	swab
1d0e0d77	Detected	19.913213	099	female	26.5	NA	NA	less_25k	02/03/2020	Rnase P_Hs04930436_g1,Xeno_Ac00010014_a1	FALSE	FALSE	FALSE	FALSE	FALSE	FALSE	FALSE	FALSE	FALSE	FALSE	FALSE	FALSE	FALSE	FALSE	FALSE	FALSE	swab
1d1074d4	NA	NA	NA	male	57	v_con	no_dis	more_150k	NA	NA	NA	NA	NA	NA	NA	NA	NA	NA	NA	NA	NA	NA	NA	NA	NA	FALSE	swab
1d1223bc	Detected	13.790703	247	male	30	some_con	mild_dis	dont_say	04/13/2020	Xeno_Ac00010014_a1,Rnase P_Hs04930436_g1	FALSE	FALSE	FALSE	FALSE	FALSE	FALSE	FALSE	FALSE	FALSE	FALSE	FALSE	FALSE	FALSE	FALSE	FALSE	FALSE	swab
1d143e75	Detected	15.5209335	212	male	39	NA	NA	50k_75k	04/05/2020	Rnase P_Hs04930436_g1,Xeno_Ac00010014_a1	FALSE	FALSE	FALSE	FALSE	FALSE	FALSE	FALSE	FALSE	FALSE	FALSE	FALSE	FALSE	FALSE	FALSE	FALSE	FALSE	swab
1d1aee74	NA	NA	NA	male	36	NA	NA	125k_150k	NA	NA	NA	NA	NA	NA	NA	NA	NA	NA	NA	NA	NA	NA	NA	NA	NA	FALSE	swab
1d21a78e	NA	NA	NA	female	48	some_con	strong_dis	75k_100k	NA	NA	NA	NA	NA	NA	NA	NA	NA	NA	NA	NA	NA	NA	NA	NA	NA	FALSE	swab
1d2aa085	NA	NA	NA	female	49	some_con	no_dis	more_150k	NA	NA	NA	NA	NA	NA	NA	NA	NA	NA	NA	NA	NA	NA	NA	NA	NA	FALSE	swab
1d34006f	Detected	18.096039	102	female	30.5	NA	NA	less_25k	02/04/2020	Xeno_Ac00010014_a1,Rnase P_Hs04930436_g1,CoV_HKU1_CoV_NL63	FALSE	FALSE	FALSE	FALSE	FALSE	FALSE	FALSE	FALSE	FALSE	FALSE	FALSE	TRUE	FALSE	FALSE	FALSE	FALSE	swab
1d35afd5	NA	NA	NA	female	34	some_con	mild_dis	100k_125k	NA	NA	NA	NA	NA	NA	NA	NA	NA	NA	NA	NA	NA	NA	NA	NA	NA	FALSE	swab
1d3b6269	NA	NA	NA	female	50	some_con	mild_dis	more_150k	NA	NA	NA	NA	NA	NA	NA	NA	NA	NA	NA	NA	NA	NA	NA	NA	NA	FALSE	swab
1d426d03	Detected	20.1299945	040	female	36.33	NA	NA	75k_100k	12/19/2019	RV_1of2,Xeno_Ac00010014_a1,Rnase P_Hs04930436_g1	FALSE	FALSE	FALSE	FALSE	FALSE	FALSE	FALSE	FALSE	FALSE	FALSE	TRUE	FALSE	FALSE	FALSE	FALSE	NA	swab
1d445115	Detected	12.5796545	235	female	55	v_con	mild_dis	more_150k	04/09/2020	Xeno_Ac00010014_a1,Rnase P_Hs04930436_g1,Xeno_Ac00010014_a1,Rnase P_Hs04930436_g1	FALSE	FALSE	FALSE	FALSE	FALSE	FALSE	FALSE	FALSE	FALSE	FALSE	FALSE	FALSE	FALSE	FALSE	FALSE	FALSE	swab
1d44ad5d	NA	NA	NA	female	61	v_con	no_dis	more_150k	NA	NA	NA	NA	NA	NA	NA	NA	NA	NA	NA	NA	NA	NA	NA	NA	NA	FALSE	swab
1d474822	Detected	16.6406985	109	female	34.83	NA	NA	75k_100k	02/11/2020	Xeno_Ac00010014_a1,RSVB,Rnase P_Hs04930436_g1	FALSE	FALSE	FALSE	FALSE	FALSE	FALSE	FALSE	FALSE	FALSE	TRUE	FALSE	FALSE	FALSE	FALSE	FALSE	FALSE	swab
1d53a553	Detected	14.294253	237	dont_say	23	v_con	mild_dis	less_25k	04/10/2020	Xeno_Ac00010014_a1,Rnase P_Hs04930436_g1	FALSE	FALSE	FALSE	FALSE	FALSE	FALSE	FALSE	FALSE	FALSE	FALSE	FALSE	FALSE	FALSE	FALSE	FALSE	FALSE	swab
1d578dee	NA	NA	NA	female	38	some_con	strong_dis	dont_say	NA	NA	NA	NA	NA	NA	NA	NA	NA	NA	NA	NA	NA	NA	NA	NA	NA	FALSE	swab
1d58e4d5	Detected	22.8098065	247	female	46	some_con	mild_dis	100k_125k	04/13/2020	Xeno_Ac00010014_a1,Rnase P_Hs04930436_g1	FALSE	FALSE	FALSE	FALSE	FALSE	FALSE	FALSE	FALSE	FALSE	FALSE	FALSE	FALSE	FALSE	FALSE	FALSE	FALSE	swab
1d61d93a	Detected	15.8224005	246	male	41	v_con	no_dis	125k_150k	04/13/2020	Rnase P_Hs04930436_g1,Xeno_Ac00010014_a1	FALSE	FALSE	FALSE	FALSE	FALSE	FALSE	FALSE	FALSE	FALSE	FALSE	FALSE	FALSE	FALSE	FALSE	FALSE	FALSE	swab
1d66c690	Detected	13.906064	053	male	12.08	NA	NA	50k_75k	12/30/2019	Flu_B_pan,Xeno_Ac00010014_a1,Rnase P_Hs04930436_g1	FALSE	FALSE	FALSE	FALSE	TRUE	FALSE	FALSE	FALSE	FALSE	FALSE	FALSE	FALSE	FALSE	FALSE	FALSE	NA	swab
1d676405	Detected	14.24826	218	female	28	some_con	mild_dis	25k_50k	04/06/2020	Xeno_Ac00010014_a1,Rnase P_Hs04930436_g1	FALSE	FALSE	FALSE	FALSE	FALSE	FALSE	FALSE	FALSE	FALSE	FALSE	FALSE	FALSE	FALSE	FALSE	FALSE	FALSE	swab
1d6ef1ec	Detected	18.243236	097	female	29.42	NA	NA	50k_75k	01/31/2020	Xeno_Ac00010014_a1,Rnase P_Hs04930436_g1	FALSE	FALSE	FALSE	FALSE	FALSE	FALSE	FALSE	FALSE	FALSE	FALSE	FALSE	FALSE	FALSE	FALSE	FALSE	FALSE	swab
1d70f3ab	Detected	15.270025	233	male	71	v_con	mild_dis	50k_75k	04/09/2020	Xeno_Ac00010014_a1,Rnase P_Hs04930436_g1	FALSE	FALSE	FALSE	FALSE	FALSE	FALSE	FALSE	FALSE	FALSE	FALSE	FALSE	FALSE	FALSE	FALSE	FALSE	FALSE	swab
1d710431	NA	NA	NA	female	66	v_con	mild_dis	125k_150k	NA	NA	NA	NA	NA	NA	NA	NA	NA	NA	NA	NA	NA	NA	NA	NA	NA	FALSE	swab
1d72bb68	NotDetected	NA	NA	female	64	NA	NA	75k_100k	NA	NA	NA	NA	NA	NA	NA	NA	NA	NA	NA	NA	NA	NA	NA	NA	NA	FALSE	swab
1d733186	Detected	16.2666595	273	female	53	v_con	mild_dis	125k_150k	04/18/2020	RV_2of2,Xeno_Ac00010014_a1,RV_1of2,Rnase P_Hs04930436_g1	FALSE	FALSE	FALSE	FALSE	FALSE	FALSE	FALSE	FALSE	FALSE	FALSE	TRUE	FALSE	FALSE	FALSE	FALSE	FALSE	swab
1d76450c	Detected	14.3242125	227	female	27	not_con	strong_dis	100k_125k	04/08/2020	Xeno_Ac00010014_a1,Rnase P_Hs04930436_g1	FALSE	FALSE	FALSE	FALSE	FALSE	FALSE	FALSE	FALSE	FALSE	FALSE	FALSE	FALSE	FALSE	FALSE	FALSE	FALSE	swab
1d78dfdd	NA	NA	NA	female	49	some_con	mild_dis	more_150k	NA	NA	NA	NA	NA	NA	NA	NA	NA	NA	NA	NA	NA	NA	NA	NA	NA	FALSE	swab
1d7b4261	Detected	17.957491	116	female	30.5	NA	NA	50k_75k	02/19/2020	Xeno_Ac00010014_a1,Rnase P_Hs04930436_g1,CoV_HKU1_CoV_NL63,Rnase P_Hs04930436_g1,CoV_HKU1_CoV_NL63,Xeno_Ac00010014_a1	FALSE	FALSE	FALSE	FALSE	FALSE	FALSE	FALSE	FALSE	FALSE	FALSE	FALSE	TRUE	FALSE	FALSE	FALSE	FALSE	swab
1d7caf32	NA	NA	NA	female	28	v_con	mild_dis	less_25k	NA	NA	NA	NA	NA	NA	NA	NA	NA	NA	NA	NA	NA	NA	NA	NA	NA	FALSE	swab
1d8c9993	Detected	19.2399665	173	male	53.58	some_con	mild_dis	100k_125k	03/17/2020	Xeno_Ac00010014_a1,Rnase P_Hs04930436_g1	FALSE	FALSE	FALSE	FALSE	FALSE	FALSE	FALSE	FALSE	FALSE	FALSE	FALSE	FALSE	FALSE	FALSE	FALSE	FALSE	swab
1d8d03c0	Detected	20.6563055	176	female	34.83	some_con	mild_dis	less_25k	03/13/2020	Rnase P_Hs04930436_g1,Xeno_Ac00010014_a1	FALSE	FALSE	FALSE	FALSE	FALSE	FALSE	FALSE	FALSE	FALSE	FALSE	FALSE	FALSE	FALSE	FALSE	FALSE	FALSE	swab
1d8ddad0	Detected	17.0297145	065	female	49.08	NA	NA	more_150k	01/07/2020	Xeno_Ac00010014_a1,Rnase P_Hs04930436_g1	FALSE	FALSE	FALSE	FALSE	FALSE	FALSE	FALSE	FALSE	FALSE	FALSE	FALSE	FALSE	FALSE	FALSE	FALSE	FALSE	swab
1d93d60f	Detected	18.816448	276	male	68	v_con	no_dis	50k_75k	04/19/2020	Rnase P_Hs04930436_g1,Xeno_Ac00010014_a1	FALSE	FALSE	FALSE	FALSE	FALSE	FALSE	FALSE	FALSE	FALSE	FALSE	FALSE	FALSE	FALSE	FALSE	FALSE	FALSE	swab
1d96b81e	NA	NA	NA	male	87	NA	NA	dont_know	NA	NA	NA	NA	NA	NA	NA	NA	NA	NA	NA	NA	NA	NA	NA	NA	NA	FALSE	swab
1d9ad87c	Detected	18.752365	139	female	50.75	some_con	no_dis	75k_100k	03/04/2020	Rnase P_Hs04930436_g1,Xeno_Ac00010014_a1	FALSE	FALSE	FALSE	FALSE	FALSE	FALSE	FALSE	FALSE	FALSE	FALSE	FALSE	FALSE	FALSE	FALSE	FALSE	FALSE	swab
1d9d4a87	Detected	17.541502	263	male	48	v_con	strong_dis	more_150k	04/16/2020	Xeno_Ac00010014_a1,Rnase P_Hs04930436_g1	FALSE	FALSE	FALSE	FALSE	FALSE	FALSE	FALSE	FALSE	FALSE	FALSE	FALSE	FALSE	FALSE	FALSE	FALSE	FALSE	swab
1da2a780	Detected	18.108368	179	female	65	v_con	no_dis	125k_150k	03/24/2020	Xeno_Ac00010014_a1,Rnase P_Hs04930436_g1	FALSE	FALSE	FALSE	FALSE	FALSE	FALSE	FALSE	FALSE	FALSE	FALSE	FALSE	FALSE	FALSE	FALSE	FALSE	FALSE	swab
1da40254	NA	NA	NA	female	52	v_con	mild_dis	100k_125k	NA	NA	NA	NA	NA	NA	NA	NA	NA	NA	NA	NA	NA	NA	NA	NA	NA	FALSE	swab
1da4f782	Detected	16.3562465	289	female	25	v_con	mild_dis	50k_75k	04/22/2020	Rnase P_Hs04930436_g1,Xeno_Ac00010014_a1	FALSE	FALSE	FALSE	FALSE	FALSE	FALSE	FALSE	FALSE	FALSE	FALSE	FALSE	FALSE	FALSE	FALSE	FALSE	FALSE	swab
1da4fcea	Detected	17.473423	281	male	71	v_con	no_dis	75k_100k	04/20/2020	Rnase P_Hs04930436_g1,Xeno_Ac00010014_a1	FALSE	FALSE	FALSE	FALSE	FALSE	FALSE	FALSE	FALSE	FALSE	FALSE	FALSE	FALSE	FALSE	FALSE	FALSE	FALSE	swab
1da86f03	Detected	15.1867725	192	male	38	NA	NA	less_25k	03/30/2020	Xeno_Ac00010014_a1,Rnase P_Hs04930436_g1	FALSE	FALSE	FALSE	FALSE	FALSE	FALSE	FALSE	FALSE	FALSE	FALSE	FALSE	FALSE	FALSE	FALSE	FALSE	FALSE	swab
1da96b14	NA	NA	NA	female	40	some_con	strong_dis	50k_75k	NA	NA	NA	NA	NA	NA	NA	NA	NA	NA	NA	NA	NA	NA	NA	NA	NA	FALSE	swab
1da9e04f	Detected	13.8914425	226	female	35	some_con	mild_dis	more_150k	04/08/2020	Xeno_Ac00010014_a1,Rnase P_Hs04930436_g1	FALSE	FALSE	FALSE	FALSE	FALSE	FALSE	FALSE	FALSE	FALSE	FALSE	FALSE	FALSE	FALSE	FALSE	FALSE	FALSE	swab
1daa571a	NA	NA	NA	male	31	v_con	mild_dis	75k_100k	NA	NA	NA	NA	NA	NA	NA	NA	NA	NA	NA	NA	NA	NA	NA	NA	NA	FALSE	swab
1daac48c	Detected	14.1099665	279	male	29	v_con	mild_dis	25k_50k	04/20/2020	Rnase P_Hs04930436_g1,Xeno_Ac00010014_a1	FALSE	FALSE	FALSE	FALSE	FALSE	FALSE	FALSE	FALSE	FALSE	FALSE	FALSE	FALSE	FALSE	FALSE	FALSE	FALSE	swab
1daae054	Detected	19.7807455	136	female	40.08	some_con	mild_dis	dont_say	03/03/2020	Rnase P_Hs04930436_g1,Xeno_Ac00010014_a1	FALSE	FALSE	FALSE	FALSE	FALSE	FALSE	FALSE	FALSE	FALSE	FALSE	FALSE	FALSE	FALSE	FALSE	FALSE	FALSE	swab
1daec865	Detected	13.8728475	025	male	30.42	NA	NA	125k_150k	12/05/2019	Rnase P_Hs04930436_g1,Xeno_Ac00010014_a1	FALSE	FALSE	FALSE	FALSE	FALSE	FALSE	FALSE	FALSE	FALSE	FALSE	FALSE	FALSE	FALSE	FALSE	FALSE	NA	swab
1db0941c	Detected	13.561391	253	male	64	NA	NA	less_25k	04/14/2020	Rnase P_Hs04930436_g1,Xeno_Ac00010014_a1	FALSE	FALSE	FALSE	FALSE	FALSE	FALSE	FALSE	FALSE	FALSE	FALSE	FALSE	FALSE	FALSE	FALSE	FALSE	FALSE	swab
1db6e7df	NA	NA	NA	male	45	v_con	mild_dis	more_150k	NA	NA	NA	NA	NA	NA	NA	NA	NA	NA	NA	NA	NA	NA	NA	NA	NA	FALSE	swab
1dbb03af	NA	NA	NA	female	31	v_con	mild_dis	50k_75k	NA	NA	NA	NA	NA	NA	NA	NA	NA	NA	NA	NA	NA	NA	NA	NA	NA	FALSE	swab
1dc32bc8	Detected	11.9583105	230	male	45	v_con	mild_dis	125k_150k	04/08/2020	Xeno_Ac00010014_a1,Rnase P_Hs04930436_g1	FALSE	FALSE	FALSE	FALSE	FALSE	FALSE	FALSE	FALSE	FALSE	FALSE	FALSE	FALSE	FALSE	FALSE	FALSE	FALSE	swab
1dc33903	Detected	13.3088545	073	female	53.08	NA	NA	100k_125k	01/14/2020	Xeno_Ac00010014_a1,Rnase P_Hs04930436_g1,Xeno_Ac00010014_a1,Rnase P_Hs04930436_g1	FALSE	FALSE	FALSE	FALSE	FALSE	FALSE	FALSE	FALSE	FALSE	FALSE	FALSE	FALSE	FALSE	FALSE	FALSE	FALSE	swab
1dd5cdbc	Detected	15.8472335	221	male	65	v_con	no_dis	more_150k	04/07/2020	Xeno_Ac00010014_a1,Rnase P_Hs04930436_g1	FALSE	FALSE	FALSE	FALSE	FALSE	FALSE	FALSE	FALSE	FALSE	FALSE	FALSE	FALSE	FALSE	FALSE	FALSE	FALSE	swab
1dd8429c	Detected	17.508566	226	male	24	NA	NA	75k_100k	04/08/2020	Xeno_Ac00010014_a1,Rnase P_Hs04930436_g1	FALSE	FALSE	FALSE	FALSE	FALSE	FALSE	FALSE	FALSE	FALSE	FALSE	FALSE	FALSE	FALSE	FALSE	FALSE	FALSE	swab
1ddb760e	NA	NA	NA	male	38	v_con	mild_dis	more_150k	NA	NA	NA	NA	NA	NA	NA	NA	NA	NA	NA	NA	NA	NA	NA	NA	NA	FALSE	swab
1ddc7916	Detected	13.8140715	270	male	25	some_con	mild_dis	75k_100k	04/17/2020	Xeno_Ac00010014_a1,Rnase P_Hs04930436_g1	FALSE	FALSE	FALSE	FALSE	FALSE	FALSE	FALSE	FALSE	FALSE	FALSE	FALSE	FALSE	FALSE	FALSE	FALSE	FALSE	swab
1de57542	Detected	15.284418	188	NA	NA	NA	NA	NA	03/06/2020	Xeno_Ac00010014_a1,Rnase P_Hs04930436_g1	FALSE	FALSE	FALSE	FALSE	FALSE	FALSE	FALSE	FALSE	FALSE	FALSE	FALSE	FALSE	FALSE	FALSE	FALSE	FALSE	swab
1de932c9	Detected	22.352317	211	female	41	some_con	no_dis	100k_125k	04/04/2020	Xeno_Ac00010014_a1,S.pneumoniae,Rnase P_Hs04930436_g1	FALSE	FALSE	FALSE	FALSE	FALSE	FALSE	FALSE	FALSE	FALSE	FALSE	FALSE	FALSE	TRUE	FALSE	FALSE	FALSE	swab
1dea6a44	NA	NA	NA	female	52	v_con	mild_dis	dont_say	NA	NA	NA	NA	NA	NA	NA	NA	NA	NA	NA	NA	NA	NA	NA	NA	NA	FALSE	swab
1dea9860	NA	NA	NA	female	31	v_con	no_dis	more_150k	NA	NA	NA	NA	NA	NA	NA	NA	NA	NA	NA	NA	NA	NA	NA	NA	NA	FALSE	swab
1dec58b3	NA	NA	NA	male	64	v_con	mild_dis	25k_50k	NA	NA	NA	NA	NA	NA	NA	NA	NA	NA	NA	NA	NA	NA	NA	NA	NA	FALSE	swab
1deea131	Detected	17.127444	206	female	32	NA	NA	75k_100k	04/02/2020	Xeno_Ac00010014_a1,Rnase P_Hs04930436_g1	FALSE	FALSE	FALSE	FALSE	FALSE	FALSE	FALSE	FALSE	FALSE	FALSE	FALSE	FALSE	FALSE	FALSE	FALSE	FALSE	swab
1df21c5a	Detected	17.805498	230	female	65	v_con	no_dis	less_25k	04/08/2020	Xeno_Ac00010014_a1,Rnase P_Hs04930436_g1	FALSE	FALSE	FALSE	FALSE	FALSE	FALSE	FALSE	FALSE	FALSE	FALSE	FALSE	FALSE	FALSE	FALSE	FALSE	FALSE	swab
1df26dc7	Detected	15.918708	298	male	33	NA	NA	dont_say	04/23/2020	Rnase P_Hs04930436_g1,Xeno_Ac00010014_a1	FALSE	FALSE	FALSE	FALSE	FALSE	FALSE	FALSE	FALSE	FALSE	FALSE	FALSE	FALSE	FALSE	FALSE	FALSE	FALSE	swab
1dfb40b1	Detected	15.580935	266	female	30	v_con	mild_dis	75k_100k	04/17/2020	Xeno_Ac00010014_a1,Rnase P_Hs04930436_g1	FALSE	FALSE	FALSE	FALSE	FALSE	FALSE	FALSE	FALSE	FALSE	FALSE	FALSE	FALSE	FALSE	FALSE	FALSE	FALSE	swab
1e1b8110	Detected	13.8063445	225	female	45	v_con	mild_dis	75k_100k	04/08/2020	Rnase P_Hs04930436_g1,Xeno_Ac00010014_a1	FALSE	FALSE	FALSE	FALSE	FALSE	FALSE	FALSE	FALSE	FALSE	FALSE	FALSE	FALSE	FALSE	FALSE	FALSE	FALSE	swab
1e1f4e75	Detected	22.2893995	227	male	31.75	v_con	no_dis	125k_150k	03/16/2020	Xeno_Ac00010014_a1,Rnase P_Hs04930436_g1	FALSE	FALSE	FALSE	FALSE	FALSE	FALSE	FALSE	FALSE	FALSE	FALSE	FALSE	FALSE	FALSE	FALSE	FALSE	FALSE	swab
1e229876	Detected	16.3359715	290	male	38	v_con	mild_dis	less_25k	04/22/2020	Rnase P_Hs04930436_g1,Xeno_Ac00010014_a1	FALSE	FALSE	FALSE	FALSE	FALSE	FALSE	FALSE	FALSE	FALSE	FALSE	FALSE	FALSE	FALSE	FALSE	FALSE	FALSE	swab
1e291afa	Detected	18.202906	233	female	36	v_con	strong_dis	dont_say	04/09/2020	Rnase P_Hs04930436_g1,Xeno_Ac00010014_a1	FALSE	FALSE	FALSE	FALSE	FALSE	FALSE	FALSE	FALSE	FALSE	FALSE	FALSE	FALSE	FALSE	FALSE	FALSE	FALSE	swab
1e295263	NA	NA	NA	female	34	some_con	mild_dis	more_150k	NA	NA	NA	NA	NA	NA	NA	NA	NA	NA	NA	NA	NA	NA	NA	NA	NA	FALSE	swab
1e2e3a69	Detected	14.2018195	248	female	68	v_con	no_dis	dont_say	04/13/2020	Rnase P_Hs04930436_g1,Xeno_Ac00010014_a1	FALSE	FALSE	FALSE	FALSE	FALSE	FALSE	FALSE	FALSE	FALSE	FALSE	FALSE	FALSE	FALSE	FALSE	FALSE	FALSE	swab
1e32e09b	Detected	22.329945	200	male	17	some_con	no_dis	less_25k	03/31/2020	Rnase P_Hs04930436_g1,Xeno_Ac00010014_a1	FALSE	FALSE	FALSE	FALSE	FALSE	FALSE	FALSE	FALSE	FALSE	FALSE	FALSE	FALSE	FALSE	FALSE	FALSE	FALSE	swab
1e339128	Detected	16.988799	181	male	56	NA	NA	more_150k	03/25/2020	Rnase P_Hs04930436_g1,Xeno_Ac00010014_a1	FALSE	FALSE	FALSE	FALSE	FALSE	FALSE	FALSE	FALSE	FALSE	FALSE	FALSE	FALSE	FALSE	FALSE	FALSE	FALSE	swab
1e364672	Detected	13.000341	289	female	34	some_con	mild_dis	50k_75k	04/22/2020	Xeno_Ac00010014_a1,Rnase P_Hs04930436_g1	FALSE	FALSE	FALSE	FALSE	FALSE	FALSE	FALSE	FALSE	FALSE	FALSE	FALSE	FALSE	FALSE	FALSE	FALSE	FALSE	swab
1e388f7e	Detected	19.6969795	038	male	4.5	NA	NA	more_150k	12/18/2019	Rnase P_Hs04930436_g1,Xeno_Ac00010014_a1	FALSE	FALSE	FALSE	FALSE	FALSE	FALSE	FALSE	FALSE	FALSE	FALSE	FALSE	FALSE	FALSE	FALSE	FALSE	NA	swab
1e3c2a9c	Detected	18.694008	180	female	39	some_con	mild_dis	50k_75k	03/25/2020	Rnase P_Hs04930436_g1,Xeno_Ac00010014_a1	FALSE	FALSE	FALSE	FALSE	FALSE	FALSE	FALSE	FALSE	FALSE	FALSE	FALSE	FALSE	FALSE	FALSE	FALSE	FALSE	swab
1e3f8ad5	Detected	16.360112	191	female	41	NA	NA	100k_125k	03/27/2020	Rnase P_Hs04930436_g1,Xeno_Ac00010014_a1	FALSE	FALSE	FALSE	FALSE	FALSE	FALSE	FALSE	FALSE	FALSE	FALSE	FALSE	FALSE	FALSE	FALSE	FALSE	FALSE	swab
1e444f68	Detected	14.3041475	245	female	33	v_con	mild_dis	more_150k	04/13/2020	Xeno_Ac00010014_a1,Rnase P_Hs04930436_g1	FALSE	FALSE	FALSE	FALSE	FALSE	FALSE	FALSE	FALSE	FALSE	FALSE	FALSE	FALSE	FALSE	FALSE	FALSE	FALSE	swab
1e48ab06	Detected	15.05653	152	male	28.75	some_con	strong_dis	more_150k	03/12/2020	Xeno_Ac00010014_a1,Rnase P_Hs04930436_g1	FALSE	FALSE	FALSE	FALSE	FALSE	FALSE	FALSE	FALSE	FALSE	FALSE	FALSE	FALSE	FALSE	FALSE	FALSE	FALSE	swab
1e4b9b9d	Detected	17.0154195	223	male	35	NA	NA	50k_75k	04/07/2020	Rnase P_Hs04930436_g1,Xeno_Ac00010014_a1	FALSE	FALSE	FALSE	FALSE	FALSE	FALSE	FALSE	FALSE	FALSE	FALSE	FALSE	FALSE	FALSE	FALSE	FALSE	FALSE	swab
1e50e618	Detected	13.686787	117	male	47.33	NA	NA	75k_100k	02/20/2020	Xeno_Ac00010014_a1,Rnase P_Hs04930436_g1	FALSE	FALSE	FALSE	FALSE	FALSE	FALSE	FALSE	FALSE	FALSE	FALSE	FALSE	FALSE	FALSE	FALSE	FALSE	FALSE	swab
1e524e8e	NotDetected	NA	NA	female	38	v_con	strong_dis	75k_100k	NA	NA	NA	NA	NA	NA	NA	NA	NA	NA	NA	NA	NA	NA	NA	NA	NA	FALSE	swab
1e5b70b1	Detected	16.0370835	285	female	37	v_con	strong_dis	25k_50k	04/21/2020	Rnase P_Hs04930436_g1,Xeno_Ac00010014_a1	FALSE	FALSE	FALSE	FALSE	FALSE	FALSE	FALSE	FALSE	FALSE	FALSE	FALSE	FALSE	FALSE	FALSE	FALSE	FALSE	swab
1e61474b	Detected	13.314396	206	female	44	v_con	mild_dis	more_150k	04/02/2020	Rnase P_Hs04930436_g1,Xeno_Ac00010014_a1	FALSE	FALSE	FALSE	FALSE	FALSE	FALSE	FALSE	FALSE	FALSE	FALSE	FALSE	FALSE	FALSE	FALSE	FALSE	FALSE	swab
1e67cfda	NA	NA	NA	male	32	some_con	mild_dis	dont_say	NA	NA	NA	NA	NA	NA	NA	NA	NA	NA	NA	NA	NA	NA	NA	NA	NA	FALSE	swab
1e683b02	NA	NA	NA	male	61	v_con	mild_dis	more_150k	NA	NA	NA	NA	NA	NA	NA	NA	NA	NA	NA	NA	NA	NA	NA	NA	NA	FALSE	swab
1e6d3109	Detected	18.2613175	253	female	56	NA	NA	25k_50k	04/14/2020	Rnase P_Hs04930436_g1,Xeno_Ac00010014_a1	FALSE	FALSE	FALSE	FALSE	FALSE	FALSE	FALSE	FALSE	FALSE	FALSE	FALSE	FALSE	FALSE	FALSE	FALSE	FALSE	swab
1e723d7b	Detected	9.8147535	255	male	65	NA	NA	50k_75k	04/15/2020	Rnase P_Hs04930436_g1,Xeno_Ac00010014_a1	FALSE	FALSE	FALSE	FALSE	FALSE	FALSE	FALSE	FALSE	FALSE	FALSE	FALSE	FALSE	FALSE	FALSE	FALSE	FALSE	swab
1e78fee7	Detected	16.6530225	037	female	25.75	NA	NA	100k_125k	12/18/2019	Xeno_Ac00010014_a1,Rnase P_Hs04930436_g1	FALSE	FALSE	FALSE	FALSE	FALSE	FALSE	FALSE	FALSE	FALSE	FALSE	FALSE	FALSE	FALSE	FALSE	FALSE	NA	swab
1e791fbf	Detected	15.1115205	183	male	49	NA	NA	more_150k	03/26/2020	Rnase P_Hs04930436_g1,Xeno_Ac00010014_a1	FALSE	FALSE	FALSE	FALSE	FALSE	FALSE	FALSE	FALSE	FALSE	FALSE	FALSE	FALSE	FALSE	FALSE	FALSE	FALSE	swab
1e7948ba	NA	NA	NA	female	9	some_con	mild_dis	125k_150k	NA	NA	NA	NA	NA	NA	NA	NA	NA	NA	NA	NA	NA	NA	NA	NA	NA	FALSE	swab
1e82fd1f	Detected	21.040615	227	male	27	v_con	no_dis	less_25k	03/17/2020	Rnase P_Hs04930436_g1,Xeno_Ac00010014_a1	FALSE	FALSE	FALSE	FALSE	FALSE	FALSE	FALSE	FALSE	FALSE	FALSE	FALSE	FALSE	FALSE	FALSE	FALSE	FALSE	swab
1e85a8c6	Detected	20.565975	234	female	39	some_con	no_dis	dont_say	04/09/2020	Rnase P_Hs04930436_g1,Xeno_Ac00010014_a1,Xeno_Ac00010014_a1,Rnase P_Hs04930436_g1	FALSE	FALSE	FALSE	FALSE	FALSE	FALSE	FALSE	FALSE	FALSE	FALSE	FALSE	FALSE	FALSE	FALSE	FALSE	FALSE	swab
1e8cacce	Detected	16.4240285	285	female	41	some_con	mild_dis	75k_100k	04/21/2020	Rnase P_Hs04930436_g1,Xeno_Ac00010014_a1	FALSE	FALSE	FALSE	FALSE	FALSE	FALSE	FALSE	FALSE	FALSE	FALSE	FALSE	FALSE	FALSE	FALSE	FALSE	FALSE	swab
1e8e41f6	Detected	11.441883	216	male	46	NA	NA	100k_125k	04/06/2020	Rnase P_Hs04930436_g1,Xeno_Ac00010014_a1	FALSE	FALSE	FALSE	FALSE	FALSE	FALSE	FALSE	FALSE	FALSE	FALSE	FALSE	FALSE	FALSE	FALSE	FALSE	FALSE	swab
1e95d464	Detected	17.94121	142	male	33.25	v_con	mild_dis	50k_75k	03/05/2020	Xeno_Ac00010014_a1,Rnase P_Hs04930436_g1	FALSE	FALSE	FALSE	FALSE	FALSE	FALSE	FALSE	FALSE	FALSE	FALSE	FALSE	FALSE	FALSE	FALSE	FALSE	FALSE	swab
1e9b5c75	Detected	18.279805	100	female	53.58	NA	NA	more_150k	02/03/2020	Rnase P_Hs04930436_g1,Xeno_Ac00010014_a1	FALSE	FALSE	FALSE	FALSE	FALSE	FALSE	FALSE	FALSE	FALSE	FALSE	FALSE	FALSE	FALSE	FALSE	FALSE	FALSE	swab
1ea44cba	Detected	13.6372415	225	female	51	some_con	mild_dis	dont_say	04/08/2020	Xeno_Ac00010014_a1,Rnase P_Hs04930436_g1	FALSE	FALSE	FALSE	FALSE	FALSE	FALSE	FALSE	FALSE	FALSE	FALSE	FALSE	FALSE	FALSE	FALSE	FALSE	FALSE	swab
1ea88f39	Detected	17.230973	212	female	37	NA	NA	less_25k	04/05/2020	Xeno_Ac00010014_a1,CoV_HKU1_CoV_NL63,Rnase P_Hs04930436_g1	FALSE	FALSE	FALSE	FALSE	FALSE	FALSE	FALSE	FALSE	FALSE	FALSE	FALSE	TRUE	FALSE	FALSE	FALSE	FALSE	swab
1eac0001	NA	NA	NA	female	16	some_con	mild_dis	dont_know	NA	NA	NA	NA	NA	NA	NA	NA	NA	NA	NA	NA	NA	NA	NA	NA	NA	FALSE	swab
1eaf8e83	Detected	15.665732	107	male	30.92	NA	NA	more_150k	02/10/2020	Xeno_Ac00010014_a1,Rnase P_Hs04930436_g1,AdV_2of2,AdV_1of2	TRUE	FALSE	FALSE	FALSE	FALSE	FALSE	FALSE	FALSE	FALSE	FALSE	FALSE	FALSE	FALSE	FALSE	FALSE	FALSE	swab
1ebb5fd1	Detected	13.91168925	260	male	68	v_con	mild_dis	25k_50k	04/16/2020	Xeno_Ac00010014_a1,Rnase P_Hs04930436_g1	FALSE	FALSE	FALSE	FALSE	FALSE	FALSE	FALSE	FALSE	FALSE	FALSE	FALSE	FALSE	FALSE	FALSE	FALSE	FALSE	swab
1ec10e8c	Detected	13.148942	208	male	42	v_con	mild_dis	50k_75k	04/03/2020	Rnase P_Hs04930436_g1,Xeno_Ac00010014_a1	FALSE	FALSE	FALSE	FALSE	FALSE	FALSE	FALSE	FALSE	FALSE	FALSE	FALSE	FALSE	FALSE	FALSE	FALSE	FALSE	swab
1ec37b1b	NA	NA	NA	male	18	v_con	mild_dis	100k_125k	NA	NA	NA	NA	NA	NA	NA	NA	NA	NA	NA	NA	NA	NA	NA	NA	NA	FALSE	swab
1ec77e3b	Detected	16.886451	290	female	33	v_con	mild_dis	125k_150k	04/22/2020	Rnase P_Hs04930436_g1,Xeno_Ac00010014_a1	FALSE	FALSE	FALSE	FALSE	FALSE	FALSE	FALSE	FALSE	FALSE	FALSE	FALSE	FALSE	FALSE	FALSE	FALSE	FALSE	swab
1eca9178	Detected	18.3528595	119	female	40.5	NA	NA	more_150k	02/13/2020	Xeno_Ac00010014_a1,Rnase P_Hs04930436_g1	FALSE	FALSE	FALSE	FALSE	FALSE	FALSE	FALSE	FALSE	FALSE	FALSE	FALSE	FALSE	FALSE	FALSE	FALSE	FALSE	swab
1ecb0758	NA	NA	NA	male	16	v_con	mild_dis	more_150k	NA	NA	NA	NA	NA	NA	NA	NA	NA	NA	NA	NA	NA	NA	NA	NA	NA	FALSE	swab
1ecdcc9e	Detected	17.1413405	280	male	18	v_con	mild_dis	dont_say	04/20/2020	Rnase P_Hs04930436_g1,Xeno_Ac00010014_a1	FALSE	FALSE	FALSE	FALSE	FALSE	FALSE	FALSE	FALSE	FALSE	FALSE	FALSE	FALSE	FALSE	FALSE	FALSE	FALSE	swab
1ecf1f16	NA	NA	NA	female	27	v_con	mild_dis	less_25k	NA	NA	NA	NA	NA	NA	NA	NA	NA	NA	NA	NA	NA	NA	NA	NA	NA	FALSE	swab
1ed3fe37	Detected	15.4908495	215	female	30	v_con	mild_dis	dont_say	04/06/2020	RV_1of2,Rnase P_Hs04930436_g1,RV_2of2,Xeno_Ac00010014_a1	FALSE	FALSE	FALSE	FALSE	FALSE	FALSE	FALSE	FALSE	FALSE	FALSE	TRUE	FALSE	FALSE	FALSE	FALSE	FALSE	swab
1ed478b4	NA	NA	NA	male	68	v_con	no_dis	125k_150k	NA	NA	NA	NA	NA	NA	NA	NA	NA	NA	NA	NA	NA	NA	NA	NA	NA	FALSE	swab
1edb1f51	Detected	11.312973	149	male	41.33	v_con	mild_dis	100k_125k	03/10/2020	Xeno_Ac00010014_a1,Rnase P_Hs04930436_g1	FALSE	FALSE	FALSE	FALSE	FALSE	FALSE	FALSE	FALSE	FALSE	FALSE	FALSE	FALSE	FALSE	FALSE	FALSE	FALSE	swab
1edddf69	Detected	16.6475155	250	male	35	v_con	strong_dis	dont_say	04/14/2020	Xeno_Ac00010014_a1,Rnase P_Hs04930436_g1	FALSE	FALSE	FALSE	FALSE	FALSE	FALSE	FALSE	FALSE	FALSE	FALSE	FALSE	FALSE	FALSE	FALSE	FALSE	FALSE	swab
1ee89d50	Detected	12.889885	271	male	42	some_con	strong_dis	more_150k	04/18/2020	Rnase P_Hs04930436_g1,Xeno_Ac00010014_a1	FALSE	FALSE	FALSE	FALSE	FALSE	FALSE	FALSE	FALSE	FALSE	FALSE	FALSE	FALSE	FALSE	FALSE	FALSE	FALSE	swab
1ee8d6bf	NA	NA	NA	male	11	some_con	mild_dis	more_150k	NA	NA	NA	NA	NA	NA	NA	NA	NA	NA	NA	NA	NA	NA	NA	NA	NA	FALSE	swab
1eecb911	NA	NA	NA	female	75	v_con	mild_dis	25k_50k	NA	NA	NA	NA	NA	NA	NA	NA	NA	NA	NA	NA	NA	NA	NA	NA	NA	FALSE	swab
1eed0459	Detected	16.550749	183	male	12.58	some_con	mild_dis	more_150k	03/26/2020	Xeno_Ac00010014_a1,Rnase P_Hs04930436_g1	FALSE	FALSE	FALSE	FALSE	FALSE	FALSE	FALSE	FALSE	FALSE	FALSE	FALSE	FALSE	FALSE	FALSE	FALSE	FALSE	swab
1ef26526	Detected	13.878183	232	male	43	some_con	mild_dis	more_150k	04/09/2020	Rnase P_Hs04930436_g1,Xeno_Ac00010014_a1	FALSE	FALSE	FALSE	FALSE	FALSE	FALSE	FALSE	FALSE	FALSE	FALSE	FALSE	FALSE	FALSE	FALSE	FALSE	FALSE	swab
1ef5fae3	NA	NA	NA	male	63	v_con	mild_dis	100k_125k	NA	NA	NA	NA	NA	NA	NA	NA	NA	NA	NA	NA	NA	NA	NA	NA	NA	FALSE	swab
1ef85850	Detected	10.6714055	209	female	21	some_con	strong_dis	dont_say	04/03/2020	Xeno_Ac00010014_a1,Rnase P_Hs04930436_g1	FALSE	FALSE	FALSE	FALSE	FALSE	FALSE	FALSE	FALSE	FALSE	FALSE	FALSE	FALSE	FALSE	FALSE	FALSE	FALSE	swab
1ef99e33	NA	NA	NA	male	53	v_con	mild_dis	50k_75k	NA	NA	NA	NA	NA	NA	NA	NA	NA	NA	NA	NA	NA	NA	NA	NA	NA	FALSE	swab
1efbc1af	Detected	14.142443	210	female	65	some_con	mild_dis	75k_100k	04/03/2020	Rnase P_Hs04930436_g1,Xeno_Ac00010014_a1	FALSE	FALSE	FALSE	FALSE	FALSE	FALSE	FALSE	FALSE	FALSE	FALSE	FALSE	FALSE	FALSE	FALSE	FALSE	FALSE	swab
1f03540d	Detected	12.7760705	197	male	77	NA	NA	50k_75k	03/30/2020	RV_1of2,RV_2of2,Rnase P_Hs04930436_g1,Xeno_Ac00010014_a1,S.pneumoniae	FALSE	FALSE	FALSE	FALSE	FALSE	FALSE	FALSE	FALSE	FALSE	FALSE	TRUE	FALSE	TRUE	FALSE	FALSE	FALSE	swab
1f0831d5	Detected	10.8959655	215	female	47	some_con	mild_dis	more_150k	04/06/2020	Rnase P_Hs04930436_g1,Xeno_Ac00010014_a1	FALSE	FALSE	FALSE	FALSE	FALSE	FALSE	FALSE	FALSE	FALSE	FALSE	FALSE	FALSE	FALSE	FALSE	FALSE	FALSE	swab
1f10694b	Detected	20.6363275	060	female	33	NA	NA	more_150k	01/06/2020	Rnase P_Hs04930436_g1,Xeno_Ac00010014_a1,CoV_229E_CoV_OC43	FALSE	FALSE	FALSE	FALSE	FALSE	FALSE	FALSE	FALSE	FALSE	FALSE	FALSE	TRUE	FALSE	FALSE	FALSE	FALSE	swab
1f1266c2	Detected	16.4196795	224	female	26	some_con	mild_dis	more_150k	04/07/2020	Xeno_Ac00010014_a1,Rnase P_Hs04930436_g1	FALSE	FALSE	FALSE	FALSE	FALSE	FALSE	FALSE	FALSE	FALSE	FALSE	FALSE	FALSE	FALSE	FALSE	FALSE	FALSE	swab
1f12c5b1	Detected	21.216729	278	female	8	some_con	mild_dis	more_150k	04/19/2020	Xeno_Ac00010014_a1,Rnase P_Hs04930436_g1	FALSE	FALSE	FALSE	FALSE	FALSE	FALSE	FALSE	FALSE	FALSE	FALSE	FALSE	FALSE	FALSE	FALSE	FALSE	FALSE	swab
1f16818f	Detected	21.2688935	297	female	50	v_con	no_dis	50k_75k	04/23/2020	Xeno_Ac00010014_a1,Rnase P_Hs04930436_g1	FALSE	FALSE	FALSE	FALSE	FALSE	FALSE	FALSE	FALSE	FALSE	FALSE	FALSE	FALSE	FALSE	FALSE	FALSE	FALSE	handle
1f1e023a	Detected	17.8722895	228	female	32	some_con	mild_dis	125k_150k	04/08/2020	Rnase P_Hs04930436_g1,Xeno_Ac00010014_a1	FALSE	FALSE	FALSE	FALSE	FALSE	FALSE	FALSE	FALSE	FALSE	FALSE	FALSE	FALSE	FALSE	FALSE	FALSE	FALSE	swab
1f1f7b97	Detected	14.4937405	291	male	36	some_con	mild_dis	more_150k	04/22/2020	Rnase P_Hs04930436_g1,Xeno_Ac00010014_a1	FALSE	FALSE	FALSE	FALSE	FALSE	FALSE	FALSE	FALSE	FALSE	FALSE	FALSE	FALSE	FALSE	FALSE	FALSE	FALSE	swab
1f2117ba	Detected	17.2058685	270	male	64	v_con	no_dis	100k_125k	04/17/2020	Xeno_Ac00010014_a1,Rnase P_Hs04930436_g1	FALSE	FALSE	FALSE	FALSE	FALSE	FALSE	FALSE	FALSE	FALSE	FALSE	FALSE	FALSE	FALSE	FALSE	FALSE	FALSE	swab
1f2c1451	NA	NA	NA	female	31	some_con	mild_dis	more_150k	NA	NA	NA	NA	NA	NA	NA	NA	NA	NA	NA	NA	NA	NA	NA	NA	NA	FALSE	swab
1f2c2b08	Detected	15.625999	086	female	44.08	NA	NA	100k_125k	01/24/2020	Rnase P_Hs04930436_g1,Xeno_Ac00010014_a1,CoV_HKU1_CoV_NL63	FALSE	FALSE	FALSE	FALSE	FALSE	FALSE	FALSE	FALSE	FALSE	FALSE	FALSE	TRUE	FALSE	FALSE	FALSE	FALSE	swab
1f2ee5de	NA	NA	NA	female	71	some_con	mild_dis	more_150k	NA	NA	NA	NA	NA	NA	NA	NA	NA	NA	NA	NA	NA	NA	NA	NA	NA	FALSE	swab
1f31b5ab	Detected	16.544018	226	male	30	NA	NA	more_150k	04/08/2020	Rnase P_Hs04930436_g1,Xeno_Ac00010014_a1	FALSE	FALSE	FALSE	FALSE	FALSE	FALSE	FALSE	FALSE	FALSE	FALSE	FALSE	FALSE	FALSE	FALSE	FALSE	FALSE	swab
1f4333d2	NA	NA	NA	female	55	v_con	mild_dis	dont_say	NA	NA	NA	NA	NA	NA	NA	NA	NA	NA	NA	NA	NA	NA	NA	NA	NA	FALSE	swab
1f43f8af	Detected	19.3406775	030	female	38.58	NA	NA	dont_say	12/11/2019	Rnase P_Hs04930436_g1,Xeno_Ac00010014_a1	FALSE	FALSE	FALSE	FALSE	FALSE	FALSE	FALSE	FALSE	FALSE	FALSE	FALSE	FALSE	FALSE	FALSE	FALSE	NA	swab
1f45284c	Detected	16.6958415	149	NA	NA	NA	NA	NA	03/10/2020	RV_1of2,Rnase P_Hs04930436_g1,S.pneumoniae,Xeno_Ac00010014_a1	FALSE	FALSE	FALSE	FALSE	FALSE	FALSE	FALSE	FALSE	FALSE	FALSE	TRUE	FALSE	TRUE	FALSE	FALSE	FALSE	swab
1f4605fc	NA	NA	NA	male	20	NA	NA	25k_50k	NA	NA	NA	NA	NA	NA	NA	NA	NA	NA	NA	NA	NA	NA	NA	NA	NA	TRUE	swab
1f55d37f	Detected	20.6850815	151	female	29.67	some_con	mild_dis	50k_75k	03/11/2020	Xeno_Ac00010014_a1,Rnase P_Hs04930436_g1	FALSE	FALSE	FALSE	FALSE	FALSE	FALSE	FALSE	FALSE	FALSE	FALSE	FALSE	FALSE	FALSE	FALSE	FALSE	FALSE	swab
1f5879b0	Detected	12.527303	155	male	59.33	v_con	mild_dis	more_150k	03/13/2020	Xeno_Ac00010014_a1,Flu_B_pan,Rnase P_Hs04930436_g1	FALSE	FALSE	FALSE	FALSE	TRUE	FALSE	FALSE	FALSE	FALSE	FALSE	FALSE	FALSE	FALSE	FALSE	FALSE	FALSE	swab
1f5b482e	Detected	8.6030935	249	female	0	NA	NA	dont_say	04/13/2020	Rnase P_Hs04930436_g1,Xeno_Ac00010014_a1	FALSE	FALSE	FALSE	FALSE	FALSE	FALSE	FALSE	FALSE	FALSE	FALSE	FALSE	FALSE	FALSE	FALSE	FALSE	FALSE	swab
1f5bee14	Detected	15.6430995	191	male	25	v_con	strong_dis	25k_50k	03/27/2020	Xeno_Ac00010014_a1,Rnase P_Hs04930436_g1	FALSE	FALSE	FALSE	FALSE	FALSE	FALSE	FALSE	FALSE	FALSE	FALSE	FALSE	FALSE	FALSE	FALSE	FALSE	FALSE	swab
1f64cdfb	Detected	13.480116	269	male	70	v_con	no_dis	more_150k	04/17/2020	Xeno_Ac00010014_a1,Rnase P_Hs04930436_g1	FALSE	FALSE	FALSE	FALSE	FALSE	FALSE	FALSE	FALSE	FALSE	FALSE	FALSE	FALSE	FALSE	FALSE	FALSE	FALSE	swab
1f691ca4	Detected	19.9243755	150	NA	NA	NA	NA	NA	03/10/2020	Xeno_Ac00010014_a1,Rnase P_Hs04930436_g1	FALSE	FALSE	FALSE	FALSE	FALSE	FALSE	FALSE	FALSE	FALSE	FALSE	FALSE	FALSE	FALSE	FALSE	FALSE	FALSE	swab
1f6c1ed4	Detected	15.1571145	244	male	43	v_con	strong_dis	more_150k	04/12/2020	Xeno_Ac00010014_a1,Rnase P_Hs04930436_g1	FALSE	FALSE	FALSE	FALSE	FALSE	FALSE	FALSE	FALSE	FALSE	FALSE	FALSE	FALSE	FALSE	FALSE	FALSE	FALSE	swab
1f6e95b5	Detected	17.0232565	285	male	62	some_con	mild_dis	more_150k	04/21/2020	Rnase P_Hs04930436_g1,Xeno_Ac00010014_a1	FALSE	FALSE	FALSE	FALSE	FALSE	FALSE	FALSE	FALSE	FALSE	FALSE	FALSE	FALSE	FALSE	FALSE	FALSE	TRUE	swab
1f6f8a7d	Detected	13.883361	257	male	16	some_con	strong_dis	more_150k	04/15/2020	Rnase P_Hs04930436_g1,Xeno_Ac00010014_a1	FALSE	FALSE	FALSE	FALSE	FALSE	FALSE	FALSE	FALSE	FALSE	FALSE	FALSE	FALSE	FALSE	FALSE	FALSE	FALSE	swab
1f72d5c5	Detected	14.3754365	030	female	54.33	NA	NA	75k_100k	12/11/2019	Xeno_Ac00010014_a1,Rnase P_Hs04930436_g1	FALSE	FALSE	FALSE	FALSE	FALSE	FALSE	FALSE	FALSE	FALSE	FALSE	FALSE	FALSE	FALSE	FALSE	FALSE	NA	swab
1f73babc	Detected	21.088316	196	female	21	some_con	no_dis	less_25k	03/30/2020	Xeno_Ac00010014_a1,Rnase P_Hs04930436_g1	FALSE	FALSE	FALSE	FALSE	FALSE	FALSE	FALSE	FALSE	FALSE	FALSE	FALSE	FALSE	FALSE	FALSE	FALSE	FALSE	swab
1f86109d	Detected	17.2436115	204	female	18	NA	NA	more_150k	04/01/2020	Rnase P_Hs04930436_g1,Xeno_Ac00010014_a1	FALSE	FALSE	FALSE	FALSE	FALSE	FALSE	FALSE	FALSE	FALSE	FALSE	FALSE	FALSE	FALSE	FALSE	FALSE	FALSE	swab
1f90ea69	NA	NA	NA	male	63	NA	NA	100k_125k	NA	NA	NA	NA	NA	NA	NA	NA	NA	NA	NA	NA	NA	NA	NA	NA	NA	FALSE	swab
1f947e43	Detected	25.216974	223	male	27	some_con	mild_dis	more_150k	04/07/2020	Rnase P_Hs04930436_g1,Xeno_Ac00010014_a1	FALSE	FALSE	FALSE	FALSE	FALSE	FALSE	FALSE	FALSE	FALSE	FALSE	FALSE	FALSE	FALSE	FALSE	FALSE	FALSE	swab
1f95a1b1	Detected	14.9259745	252	female	69	some_con	mild_dis	50k_75k	04/14/2020	Xeno_Ac00010014_a1,Rnase P_Hs04930436_g1	FALSE	FALSE	FALSE	FALSE	FALSE	FALSE	FALSE	FALSE	FALSE	FALSE	FALSE	FALSE	FALSE	FALSE	FALSE	FALSE	swab
1f972292	Detected	17.14489	244	female	30	v_con	mild_dis	100k_125k	04/12/2020	Xeno_Ac00010014_a1,Rnase P_Hs04930436_g1	FALSE	FALSE	FALSE	FALSE	FALSE	FALSE	FALSE	FALSE	FALSE	FALSE	FALSE	FALSE	FALSE	FALSE	FALSE	FALSE	swab
1f9aebe2	NA	NA	NA	female	27	v_con	no_dis	more_150k	NA	NA	NA	NA	NA	NA	NA	NA	NA	NA	NA	NA	NA	NA	NA	NA	NA	FALSE	swab
1f9c64b9	Detected	13.8874295	289	male	35	v_con	strong_dis	dont_say	04/22/2020	Rnase P_Hs04930436_g1,Xeno_Ac00010014_a1	FALSE	FALSE	FALSE	FALSE	FALSE	FALSE	FALSE	FALSE	FALSE	FALSE	FALSE	FALSE	FALSE	FALSE	FALSE	FALSE	swab
1fa13e72	Detected	14.233946	145	male	8.08	v_con	mild_dis	more_150k	03/06/2020	Rnase P_Hs04930436_g1,Xeno_Ac00010014_a1	FALSE	FALSE	FALSE	FALSE	FALSE	FALSE	FALSE	FALSE	FALSE	FALSE	FALSE	FALSE	FALSE	FALSE	FALSE	FALSE	swab
1fa720d3	Detected	14.6874665	197	female	60	some_con	mild_dis	125k_150k	03/30/2020	Xeno_Ac00010014_a1,Rnase P_Hs04930436_g1	FALSE	FALSE	FALSE	FALSE	FALSE	FALSE	FALSE	FALSE	FALSE	FALSE	FALSE	FALSE	FALSE	FALSE	FALSE	FALSE	swab
1fb457d5	Detected	14.09005	230	male	52	v_con	mild_dis	more_150k	04/08/2020	Xeno_Ac00010014_a1,Rnase P_Hs04930436_g1	FALSE	FALSE	FALSE	FALSE	FALSE	FALSE	FALSE	FALSE	FALSE	FALSE	FALSE	FALSE	FALSE	FALSE	FALSE	FALSE	swab
1fb68691	Detected	13.817674	260	male	48	v_con	strong_dis	125k_150k	04/16/2020	Xeno_Ac00010014_a1,Rnase P_Hs04930436_g1	FALSE	FALSE	FALSE	FALSE	FALSE	FALSE	FALSE	FALSE	FALSE	FALSE	FALSE	FALSE	FALSE	FALSE	FALSE	FALSE	swab
1fb710d7	Detected	17.6644725	268	female	41	some_con	mild_dis	25k_50k	04/17/2020	Xeno_Ac00010014_a1,Rnase P_Hs04930436_g1	FALSE	FALSE	FALSE	FALSE	FALSE	FALSE	FALSE	FALSE	FALSE	FALSE	FALSE	FALSE	FALSE	FALSE	FALSE	FALSE	swab
1fc12534	Detected	13.671487	112	female	28.17	NA	NA	50k_75k	02/14/2020	hMPV,Rnase P_Hs04930436_g1,Xeno_Ac00010014_a1	FALSE	FALSE	FALSE	FALSE	FALSE	FALSE	TRUE	FALSE	FALSE	FALSE	FALSE	FALSE	FALSE	FALSE	FALSE	FALSE	swab
1fc36424	Detected	14.963356	272	female	33	NA	NA	50k_75k	04/18/2020	Rnase P_Hs04930436_g1,Xeno_Ac00010014_a1	FALSE	FALSE	FALSE	FALSE	FALSE	FALSE	FALSE	FALSE	FALSE	FALSE	FALSE	FALSE	FALSE	FALSE	FALSE	FALSE	swab
1fc5d31b	NA	NA	NA	female	45	some_con	mild_dis	more_150k	NA	NA	NA	NA	NA	NA	NA	NA	NA	NA	NA	NA	NA	NA	NA	NA	NA	FALSE	swab
1fc82f32	Detected	12.521354	320	male	38	v_con	mild_dis	100k_125k	04/29/2020	Rnase P_Hs04930436_g1,Xeno_Ac00010014_a1	FALSE	FALSE	FALSE	FALSE	FALSE	FALSE	FALSE	FALSE	FALSE	FALSE	FALSE	FALSE	FALSE	FALSE	FALSE	FALSE	swab
1fcd5f6c	NA	NA	NA	male	56	some_con	mild_dis	more_150k	NA	NA	NA	NA	NA	NA	NA	NA	NA	NA	NA	NA	NA	NA	NA	NA	NA	FALSE	swab
1fcdcd57	Detected	17.73811	055	female	65.25	NA	NA	more_150k	12/31/2019	RV_1of2,Xeno_Ac00010014_a1,Rnase P_Hs04930436_g1	FALSE	FALSE	FALSE	FALSE	FALSE	FALSE	FALSE	FALSE	FALSE	FALSE	TRUE	FALSE	FALSE	FALSE	FALSE	NA	swab
1fdac8d6	Detected	16.5323945	249	female	50	NA	NA	75k_100k	04/13/2020	Xeno_Ac00010014_a1,Rnase P_Hs04930436_g1	FALSE	FALSE	FALSE	FALSE	FALSE	FALSE	FALSE	FALSE	FALSE	FALSE	FALSE	FALSE	FALSE	FALSE	FALSE	FALSE	swab
1fdfc765	Detected	14.72293925	139	female	42.83	v_con	strong_dis	75k_100k	03/04/2020	Xeno_Ac00010014_a1,Rnase P_Hs04930436_g1	FALSE	FALSE	FALSE	FALSE	FALSE	FALSE	FALSE	FALSE	FALSE	FALSE	FALSE	FALSE	FALSE	FALSE	FALSE	FALSE	swab
1fe57ec5	NA	NA	NA	male	49	v_con	mild_dis	more_150k	NA	NA	NA	NA	NA	NA	NA	NA	NA	NA	NA	NA	NA	NA	NA	NA	NA	FALSE	swab
1fe62d59	Detected	16.7814175	213	male	4	NA	NA	dont_say	04/05/2020	Rnase P_Hs04930436_g1,Xeno_Ac00010014_a1	FALSE	FALSE	FALSE	FALSE	FALSE	FALSE	FALSE	FALSE	FALSE	FALSE	FALSE	FALSE	FALSE	FALSE	FALSE	FALSE	swab
1fe786dd	Detected	21.8180125	211	female	43	NA	NA	more_150k	04/04/2020	Rnase P_Hs04930436_g1,Xeno_Ac00010014_a1	FALSE	FALSE	FALSE	FALSE	FALSE	FALSE	FALSE	FALSE	FALSE	FALSE	FALSE	FALSE	FALSE	FALSE	FALSE	FALSE	swab
1fe8b161	Detected	12.3174665	244	male	27	NA	NA	125k_150k	04/12/2020	Rnase P_Hs04930436_g1,Xeno_Ac00010014_a1	FALSE	FALSE	FALSE	FALSE	FALSE	FALSE	FALSE	FALSE	FALSE	FALSE	FALSE	FALSE	FALSE	FALSE	FALSE	FALSE	swab
1fe8f8f4	NotDetected	NA	NA	male	40	some_con	no_dis	more_150k	NA	NA	NA	NA	NA	NA	NA	NA	NA	NA	NA	NA	NA	NA	NA	NA	NA	FALSE	swab
1febed5e	NotDetected	NA	NA	female	41.33	some_con	mild_dis	dont_say	NA	NA	NA	NA	NA	NA	NA	NA	NA	NA	NA	NA	NA	NA	NA	NA	NA	FALSE	swab
1fefbbec	Detected	18.720703	085	male	31.67	NA	NA	75k_100k	01/23/2020	Rnase P_Hs04930436_g1,Xeno_Ac00010014_a1,Flu_A_pan,Flu_A_H1	FALSE	FALSE	FALSE	TRUE	FALSE	FALSE	FALSE	FALSE	FALSE	FALSE	FALSE	FALSE	FALSE	FALSE	FALSE	FALSE	swab
1ffa8337	Detected	17.420742	248	female	55	v_con	no_dis	dont_say	04/13/2020	Xeno_Ac00010014_a1,Rnase P_Hs04930436_g1	FALSE	FALSE	FALSE	FALSE	FALSE	FALSE	FALSE	FALSE	FALSE	FALSE	FALSE	FALSE	FALSE	FALSE	FALSE	FALSE	swab
1ffb0e8a	Detected	16.260972	251	female	45	NA	NA	75k_100k	04/14/2020	Rnase P_Hs04930436_g1,Xeno_Ac00010014_a1	FALSE	FALSE	FALSE	FALSE	FALSE	FALSE	FALSE	FALSE	FALSE	FALSE	FALSE	FALSE	FALSE	FALSE	FALSE	FALSE	swab
1ffb43d6	Detected	16.178374	142	male	27	v_con	mild_dis	less_25k	03/05/2020	Xeno_Ac00010014_a1,Rnase P_Hs04930436_g1	FALSE	FALSE	FALSE	FALSE	FALSE	FALSE	FALSE	FALSE	FALSE	FALSE	FALSE	FALSE	FALSE	FALSE	FALSE	FALSE	swab
2000aebf	Detected	12.594462	206	male	54	some_con	mild_dis	50k_75k	04/02/2020	Xeno_Ac00010014_a1,Rnase P_Hs04930436_g1	FALSE	FALSE	FALSE	FALSE	FALSE	FALSE	FALSE	FALSE	FALSE	FALSE	FALSE	FALSE	FALSE	FALSE	FALSE	FALSE	swab
2005593e	Detected	25.519037	142	female	32.5	v_con	no_dis	more_150k	03/05/2020	Xeno_Ac00010014_a1,Rnase P_Hs04930436_g1	FALSE	FALSE	FALSE	FALSE	FALSE	FALSE	FALSE	FALSE	FALSE	FALSE	FALSE	FALSE	FALSE	FALSE	FALSE	FALSE	swab
2006e00f	Detected	12.0927885	158	female	4.17	v_con	no_dis	more_150k	03/16/2020	Xeno_Ac00010014_a1,Rnase P_Hs04930436_g1	FALSE	FALSE	FALSE	FALSE	FALSE	FALSE	FALSE	FALSE	FALSE	FALSE	FALSE	FALSE	FALSE	FALSE	FALSE	FALSE	swab
20081def	Detected	14.0830785	208	male	39	v_con	mild_dis	more_150k	04/03/2020	Xeno_Ac00010014_a1,Rnase P_Hs04930436_g1	FALSE	FALSE	FALSE	FALSE	FALSE	FALSE	FALSE	FALSE	FALSE	FALSE	FALSE	FALSE	FALSE	FALSE	FALSE	FALSE	swab
200921dd	Detected	15.3632015	263	male	77	v_con	no_dis	more_150k	04/16/2020	Xeno_Ac00010014_a1,Rnase P_Hs04930436_g1	FALSE	FALSE	FALSE	FALSE	FALSE	FALSE	FALSE	FALSE	FALSE	FALSE	FALSE	FALSE	FALSE	FALSE	FALSE	FALSE	swab
200b44e0	Detected	10.4470515	249	male	37	NA	NA	more_150k	04/13/2020	Rnase P_Hs04930436_g1,Xeno_Ac00010014_a1	FALSE	FALSE	FALSE	FALSE	FALSE	FALSE	FALSE	FALSE	FALSE	FALSE	FALSE	FALSE	FALSE	FALSE	FALSE	FALSE	swab
20109562	Detected	18.149271	273	male	34	some_con	mild_dis	dont_say	04/18/2020	Xeno_Ac00010014_a1,Rnase P_Hs04930436_g1	FALSE	FALSE	FALSE	FALSE	FALSE	FALSE	FALSE	FALSE	FALSE	FALSE	FALSE	FALSE	FALSE	FALSE	FALSE	FALSE	swab
2011ccf5	Detected	11.868987	215	female	92	some_con	mild_dis	25k_50k	04/06/2020	Rnase P_Hs04930436_g1,Xeno_Ac00010014_a1	FALSE	FALSE	FALSE	FALSE	FALSE	FALSE	FALSE	FALSE	FALSE	FALSE	FALSE	FALSE	FALSE	FALSE	FALSE	FALSE	swab
20130bd6	Detected	13.1079665	223	male	55	v_con	mild_dis	125k_150k	04/07/2020	Xeno_Ac00010014_a1,RV_1of2,Rnase P_Hs04930436_g1	FALSE	FALSE	FALSE	FALSE	FALSE	FALSE	FALSE	FALSE	FALSE	FALSE	TRUE	FALSE	FALSE	FALSE	FALSE	FALSE	swab
2014f0eb	Detected	18.239531	152	female	36.5	some_con	mild_dis	more_150k	03/12/2020	Rnase P_Hs04930436_g1,Xeno_Ac00010014_a1	FALSE	FALSE	FALSE	FALSE	FALSE	FALSE	FALSE	FALSE	FALSE	FALSE	FALSE	FALSE	FALSE	FALSE	FALSE	FALSE	swab
201532b3	Detected	15.257198	224	male	31	v_con	strong_dis	more_150k	04/07/2020	Xeno_Ac00010014_a1,Rnase P_Hs04930436_g1	FALSE	FALSE	FALSE	FALSE	FALSE	FALSE	FALSE	FALSE	FALSE	FALSE	FALSE	FALSE	FALSE	FALSE	FALSE	FALSE	swab
201739cb	Detected	16.263486	107	female	37.08	NA	NA	less_25k	02/10/2020	Xeno_Ac00010014_a1,Rnase P_Hs04930436_g1	FALSE	FALSE	FALSE	FALSE	FALSE	FALSE	FALSE	FALSE	FALSE	FALSE	FALSE	FALSE	FALSE	FALSE	FALSE	FALSE	swab
201b9d80	Detected	19.8077605	179	male	1	some_con	mild_dis	more_150k	03/24/2020	Rnase P_Hs04930436_g1,Xeno_Ac00010014_a1,S.pneumoniae	FALSE	FALSE	FALSE	FALSE	FALSE	FALSE	FALSE	FALSE	FALSE	FALSE	FALSE	FALSE	TRUE	FALSE	FALSE	TRUE	swab
201fef38	Detected	16.1619375	252	female	34	some_con	mild_dis	more_150k	04/14/2020	Xeno_Ac00010014_a1,Rnase P_Hs04930436_g1	FALSE	FALSE	FALSE	FALSE	FALSE	FALSE	FALSE	FALSE	FALSE	FALSE	FALSE	FALSE	FALSE	FALSE	FALSE	FALSE	swab
202554f0	Detected	13.5173855	212	female	63	v_con	mild_dis	125k_150k	04/05/2020	Rnase P_Hs04930436_g1,Xeno_Ac00010014_a1	FALSE	FALSE	FALSE	FALSE	FALSE	FALSE	FALSE	FALSE	FALSE	FALSE	FALSE	FALSE	FALSE	FALSE	FALSE	FALSE	swab
202f7b7c	Detected	14.269485	240	male	38	some_con	strong_dis	less_25k	04/11/2020	Xeno_Ac00010014_a1,Rnase P_Hs04930436_g1	FALSE	FALSE	FALSE	FALSE	FALSE	FALSE	FALSE	FALSE	FALSE	FALSE	FALSE	FALSE	FALSE	FALSE	FALSE	FALSE	swab
20376c60	Detected	19.370784	109	female	33.25	NA	NA	50k_75k	02/11/2020	Rnase P_Hs04930436_g1,Xeno_Ac00010014_a1	FALSE	FALSE	FALSE	FALSE	FALSE	FALSE	FALSE	FALSE	FALSE	FALSE	FALSE	FALSE	FALSE	FALSE	FALSE	FALSE	swab
2038589f	Detected	15.293989	266	female	65	v_con	mild_dis	50k_75k	04/17/2020	Xeno_Ac00010014_a1,Rnase P_Hs04930436_g1	FALSE	FALSE	FALSE	FALSE	FALSE	FALSE	FALSE	FALSE	FALSE	FALSE	FALSE	FALSE	FALSE	FALSE	FALSE	FALSE	swab
20431700	Detected	14.283605	290	male	65	NA	NA	25k_50k	04/22/2020	Rnase P_Hs04930436_g1,Xeno_Ac00010014_a1	FALSE	FALSE	FALSE	FALSE	FALSE	FALSE	FALSE	FALSE	FALSE	FALSE	FALSE	FALSE	FALSE	FALSE	FALSE	FALSE	swab
20445e9b	NA	NA	NA	male	21	some_con	mild_dis	dont_know	NA	NA	NA	NA	NA	NA	NA	NA	NA	NA	NA	NA	NA	NA	NA	NA	NA	FALSE	swab
2044d74b	Detected	18.1991855	216	female	34	NA	NA	100k_125k	04/06/2020	Xeno_Ac00010014_a1,Rnase P_Hs04930436_g1	FALSE	FALSE	FALSE	FALSE	FALSE	FALSE	FALSE	FALSE	FALSE	FALSE	FALSE	FALSE	FALSE	FALSE	FALSE	FALSE	swab
20485663	Detected	20.231745	167	female	32.25	v_con	no_dis	less_25k	03/16/2020	Rnase P_Hs04930436_g1,Xeno_Ac00010014_a1	FALSE	FALSE	FALSE	FALSE	FALSE	FALSE	FALSE	FALSE	FALSE	FALSE	FALSE	FALSE	FALSE	FALSE	FALSE	FALSE	swab
204aa8f0	Detected	14.430413	146	male	59.83	v_con	strong_dis	125k_150k	03/06/2020	Xeno_Ac00010014_a1,Rnase P_Hs04930436_g1	FALSE	FALSE	FALSE	FALSE	FALSE	FALSE	FALSE	FALSE	FALSE	FALSE	FALSE	FALSE	FALSE	FALSE	FALSE	FALSE	swab
204e7205	Detected	12.456338	284	male	24	NA	NA	25k_50k	04/21/2020	Xeno_Ac00010014_a1,Rnase P_Hs04930436_g1	FALSE	FALSE	FALSE	FALSE	FALSE	FALSE	FALSE	FALSE	FALSE	FALSE	FALSE	FALSE	FALSE	FALSE	FALSE	FALSE	swab
2051b4ef	Detected	18.907382	262	female	50	v_con	mild_dis	75k_100k	04/16/2020	Xeno_Ac00010014_a1,Rnase P_Hs04930436_g1	FALSE	FALSE	FALSE	FALSE	FALSE	FALSE	FALSE	FALSE	FALSE	FALSE	FALSE	FALSE	FALSE	FALSE	FALSE	FALSE	swab
20573429	NA	NA	NA	male	52	some_con	mild_dis	more_150k	NA	NA	NA	NA	NA	NA	NA	NA	NA	NA	NA	NA	NA	NA	NA	NA	NA	FALSE	swab
205d472f	Detected	14.7553925	232	female	48	some_con	mild_dis	more_150k	04/09/2020	Xeno_Ac00010014_a1,Rnase P_Hs04930436_g1	FALSE	FALSE	FALSE	FALSE	FALSE	FALSE	FALSE	FALSE	FALSE	FALSE	FALSE	FALSE	FALSE	FALSE	FALSE	FALSE	swab
206373bd	Detected	16.688278	057	female	62.5	NA	NA	75k_100k	01/02/2020	Rnase P_Hs04930436_g1,Xeno_Ac00010014_a1	FALSE	FALSE	FALSE	FALSE	FALSE	FALSE	FALSE	FALSE	FALSE	FALSE	FALSE	FALSE	FALSE	FALSE	FALSE	NA	swab
20651965	NA	NA	NA	female	30	v_con	no_dis	more_150k	NA	NA	NA	NA	NA	NA	NA	NA	NA	NA	NA	NA	NA	NA	NA	NA	NA	FALSE	swab
20653824	Detected	19.0611715	275	female	43	v_con	mild_dis	125k_150k	04/19/2020	Rnase P_Hs04930436_g1,Xeno_Ac00010014_a1	FALSE	FALSE	FALSE	FALSE	FALSE	FALSE	FALSE	FALSE	FALSE	FALSE	FALSE	FALSE	FALSE	FALSE	FALSE	FALSE	swab
206549e3	Detected	14.2874675	242	female	64	v_con	no_dis	75k_100k	04/11/2020	Rnase P_Hs04930436_g1,Xeno_Ac00010014_a1	FALSE	FALSE	FALSE	FALSE	FALSE	FALSE	FALSE	FALSE	FALSE	FALSE	FALSE	FALSE	FALSE	FALSE	FALSE	FALSE	swab
20684be2	NA	NA	NA	male	61	v_con	mild_dis	50k_75k	NA	NA	NA	NA	NA	NA	NA	NA	NA	NA	NA	NA	NA	NA	NA	NA	NA	FALSE	swab
206b2f52	NA	NA	NA	female	7	some_con	mild_dis	more_150k	NA	NA	NA	NA	NA	NA	NA	NA	NA	NA	NA	NA	NA	NA	NA	NA	NA	FALSE	swab
206b5068	NA	NA	NA	female	59	some_con	mild_dis	more_150k	NA	NA	NA	NA	NA	NA	NA	NA	NA	NA	NA	NA	NA	NA	NA	NA	NA	FALSE	swab
206de541	Detected	15.6028205	148	female	36.33	some_con	strong_dis	100k_125k	03/06/2020	Rnase P_Hs04930436_g1,Xeno_Ac00010014_a1,RV_1of2	FALSE	FALSE	FALSE	FALSE	FALSE	FALSE	FALSE	FALSE	FALSE	FALSE	TRUE	FALSE	FALSE	FALSE	FALSE	FALSE	swab
206f0114	Detected	11.0211355	241	male	45	v_con	mild_dis	25k_50k	04/11/2020	Rnase P_Hs04930436_g1,Xeno_Ac00010014_a1	FALSE	FALSE	FALSE	FALSE	FALSE	FALSE	FALSE	FALSE	FALSE	FALSE	FALSE	FALSE	FALSE	FALSE	FALSE	FALSE	swab
20734d59	NA	NA	NA	male	42	NA	NA	dont_say	NA	NA	NA	NA	NA	NA	NA	NA	NA	NA	NA	NA	NA	NA	NA	NA	NA	FALSE	swab
2074b724	Detected	14.7941155	073	female	24.5	NA	NA	25k_50k	01/14/2020	Rnase P_Hs04930436_g1,Xeno_Ac00010014_a1,Xeno_Ac00010014_a1,Rnase P_Hs04930436_g1	FALSE	FALSE	FALSE	FALSE	FALSE	FALSE	FALSE	FALSE	FALSE	FALSE	FALSE	FALSE	FALSE	FALSE	FALSE	FALSE	swab
20795bae	NA	NA	NA	female	73	v_con	mild_dis	dont_say	NA	NA	NA	NA	NA	NA	NA	NA	NA	NA	NA	NA	NA	NA	NA	NA	NA	FALSE	swab
207a6830	Detected	17.123778	274	male	32	some_con	mild_dis	75k_100k	04/19/2020	Rnase P_Hs04930436_g1,Xeno_Ac00010014_a1	FALSE	FALSE	FALSE	FALSE	FALSE	FALSE	FALSE	FALSE	FALSE	FALSE	FALSE	FALSE	FALSE	FALSE	FALSE	FALSE	swab
2082a9c8	NA	NA	NA	male	54	NA	NA	75k_100k	NA	NA	NA	NA	NA	NA	NA	NA	NA	NA	NA	NA	NA	NA	NA	NA	NA	FALSE	swab
208ea364	Detected	20.583211	249	female	42	v_con	strong_dis	125k_150k	04/13/2020	Rnase P_Hs04930436_g1,Xeno_Ac00010014_a1	FALSE	FALSE	FALSE	FALSE	FALSE	FALSE	FALSE	FALSE	FALSE	FALSE	FALSE	FALSE	FALSE	FALSE	FALSE	FALSE	swab
208f49c5	Detected	19.8949365	047	female	56.75	NA	NA	75k_100k	12/26/2019	Xeno_Ac00010014_a1,Rnase P_Hs04930436_g1,HBoV	FALSE	TRUE	FALSE	FALSE	FALSE	FALSE	FALSE	FALSE	FALSE	FALSE	FALSE	FALSE	FALSE	FALSE	FALSE	NA	swab
209079cc	Detected	16.792201	281	male	57	some_con	strong_dis	more_150k	04/20/2020	Rnase P_Hs04930436_g1,Xeno_Ac00010014_a1	FALSE	FALSE	FALSE	FALSE	FALSE	FALSE	FALSE	FALSE	FALSE	FALSE	FALSE	FALSE	FALSE	FALSE	FALSE	FALSE	swab
2095ee69	Detected	16.3746685	291	female	42	v_con	mild_dis	more_150k	04/22/2020	Rnase P_Hs04930436_g1	FALSE	FALSE	FALSE	FALSE	FALSE	FALSE	FALSE	FALSE	FALSE	FALSE	FALSE	FALSE	FALSE	FALSE	FALSE	FALSE	swab
209a0a20	Detected	14.089587999999999	219	male	29	some_con	mild_dis	100k_125k	04/06/2020	Xeno_Ac00010014_a1,Rnase P_Hs04930436_g1	FALSE	FALSE	FALSE	FALSE	FALSE	FALSE	FALSE	FALSE	FALSE	FALSE	FALSE	FALSE	FALSE	FALSE	FALSE	FALSE	swab
209ac798	Detected	14.4698085	221	female	36	v_con	mild_dis	more_150k	04/07/2020	Rnase P_Hs04930436_g1,Xeno_Ac00010014_a1	FALSE	FALSE	FALSE	FALSE	FALSE	FALSE	FALSE	FALSE	FALSE	FALSE	FALSE	FALSE	FALSE	FALSE	FALSE	FALSE	swab
20a4b8ef	Detected	15.5288165	295	male	51	v_con	no_dis	more_150k	04/23/2020	Rnase P_Hs04930436_g1,Xeno_Ac00010014_a1	FALSE	FALSE	FALSE	FALSE	FALSE	FALSE	FALSE	FALSE	FALSE	FALSE	FALSE	FALSE	FALSE	FALSE	FALSE	FALSE	swab
20a6684e	Detected	15.589202	149	male	33.83	v_con	mild_dis	50k_75k	03/10/2020	Rnase P_Hs04930436_g1,Xeno_Ac00010014_a1	FALSE	FALSE	FALSE	FALSE	FALSE	FALSE	FALSE	FALSE	FALSE	FALSE	FALSE	FALSE	FALSE	FALSE	FALSE	FALSE	swab
20abc94b	NA	NA	NA	male	39	v_con	mild_dis	75k_100k	NA	NA	NA	NA	NA	NA	NA	NA	NA	NA	NA	NA	NA	NA	NA	NA	NA	FALSE	swab
20abda5e	Detected	14.9937485	192	female	28	v_con	mild_dis	more_150k	03/30/2020	Xeno_Ac00010014_a1,Rnase P_Hs04930436_g1	FALSE	FALSE	FALSE	FALSE	FALSE	FALSE	FALSE	FALSE	FALSE	FALSE	FALSE	FALSE	FALSE	FALSE	FALSE	FALSE	swab
20b1c8dd	Detected	18.478949	257	female	41	v_con	no_dis	50k_75k	04/15/2020	Xeno_Ac00010014_a1,Rnase P_Hs04930436_g1	FALSE	FALSE	FALSE	FALSE	FALSE	FALSE	FALSE	FALSE	FALSE	FALSE	FALSE	FALSE	FALSE	FALSE	FALSE	FALSE	swab
20bed50c	Detected	17.369401	025	female	51.58	NA	NA	50k_75k	12/05/2019	Rnase P_Hs04930436_g1,Xeno_Ac00010014_a1	FALSE	FALSE	FALSE	FALSE	FALSE	FALSE	FALSE	FALSE	FALSE	FALSE	FALSE	FALSE	FALSE	FALSE	FALSE	NA	swab
20c13a65	NA	NA	NA	male	30	v_con	mild_dis	less_25k	NA	NA	NA	NA	NA	NA	NA	NA	NA	NA	NA	NA	NA	NA	NA	NA	NA	FALSE	swab
20c36275	Detected	13.6143465	228	female	46	v_con	mild_dis	more_150k	04/08/2020	Rnase P_Hs04930436_g1,Xeno_Ac00010014_a1	FALSE	FALSE	FALSE	FALSE	FALSE	FALSE	FALSE	FALSE	FALSE	FALSE	FALSE	FALSE	FALSE	FALSE	FALSE	FALSE	swab
20c421f4	NA	NA	NA	female	53	v_con	mild_dis	25k_50k	NA	NA	NA	NA	NA	NA	NA	NA	NA	NA	NA	NA	NA	NA	NA	NA	NA	FALSE	swab
20c5c4f5	Detected	19.2451715	105	male	35.25	NA	NA	100k_125k	02/06/2020	Rnase P_Hs04930436_g1,Xeno_Ac00010014_a1	FALSE	FALSE	FALSE	FALSE	FALSE	FALSE	FALSE	FALSE	FALSE	FALSE	FALSE	FALSE	FALSE	FALSE	FALSE	FALSE	swab
20c6fd35	NA	NA	NA	female	36	v_con	mild_dis	75k_100k	NA	NA	NA	NA	NA	NA	NA	NA	NA	NA	NA	NA	NA	NA	NA	NA	NA	FALSE	swab
20c780c4	Detected	14.075092	172	male	49.33	v_con	mild_dis	more_150k	03/17/2020	Xeno_Ac00010014_a1,Rnase P_Hs04930436_g1	FALSE	FALSE	FALSE	FALSE	FALSE	FALSE	FALSE	FALSE	FALSE	FALSE	FALSE	FALSE	FALSE	FALSE	FALSE	FALSE	swab
20c8bf4e	NA	NA	NA	female	56	some_con	mild_dis	more_150k	NA	NA	NA	NA	NA	NA	NA	NA	NA	NA	NA	NA	NA	NA	NA	NA	NA	FALSE	swab
20cb0321	Detected	17.493395	231	female	68	NA	NA	25k_50k	04/08/2020	Xeno_Ac00010014_a1,Rnase P_Hs04930436_g1	FALSE	FALSE	FALSE	FALSE	FALSE	FALSE	FALSE	FALSE	FALSE	FALSE	FALSE	FALSE	FALSE	FALSE	FALSE	FALSE	swab
20cf8483	NA	NA	NA	female	29	some_con	mild_dis	50k_75k	NA	NA	NA	NA	NA	NA	NA	NA	NA	NA	NA	NA	NA	NA	NA	NA	NA	FALSE	swab
20e40dba	Detected	14.0254835	245	female	69	some_con	mild_dis	50k_75k	04/13/2020	Xeno_Ac00010014_a1,Rnase P_Hs04930436_g1	FALSE	FALSE	FALSE	FALSE	FALSE	FALSE	FALSE	FALSE	FALSE	FALSE	FALSE	FALSE	FALSE	FALSE	FALSE	FALSE	swab
20e6e546	Detected	19.72194	277	male	15	v_con	mild_dis	50k_75k	04/19/2020	Xeno_Ac00010014_a1,Rnase P_Hs04930436_g1	FALSE	FALSE	FALSE	FALSE	FALSE	FALSE	FALSE	FALSE	FALSE	FALSE	FALSE	FALSE	FALSE	FALSE	FALSE	FALSE	swab
20e86a83	NA	NA	NA	male	57	v_con	mild_dis	75k_100k	NA	NA	NA	NA	NA	NA	NA	NA	NA	NA	NA	NA	NA	NA	NA	NA	NA	FALSE	swab
20ea3a93	Detected	17.661802	217	female	23	NA	NA	25k_50k	04/06/2020	Xeno_Ac00010014_a1,Rnase P_Hs04930436_g1	FALSE	FALSE	FALSE	FALSE	FALSE	FALSE	FALSE	FALSE	FALSE	FALSE	FALSE	FALSE	FALSE	FALSE	FALSE	FALSE	swab
20ede884	Detected	13.6805625	271	male	28	some_con	mild_dis	more_150k	04/18/2020	Rnase P_Hs04930436_g1,Xeno_Ac00010014_a1	FALSE	FALSE	FALSE	FALSE	FALSE	FALSE	FALSE	FALSE	FALSE	FALSE	FALSE	FALSE	FALSE	FALSE	FALSE	FALSE	swab
20ef634d	Detected	16.525818	267	male	25	some_con	mild_dis	50k_75k	04/17/2020	Xeno_Ac00010014_a1,Rnase P_Hs04930436_g1	FALSE	FALSE	FALSE	FALSE	FALSE	FALSE	FALSE	FALSE	FALSE	FALSE	FALSE	FALSE	FALSE	FALSE	FALSE	FALSE	swab
20f3fbaa	Detected	12.952069	140	NA	NA	NA	NA	NA	03/04/2020	Xeno_Ac00010014_a1,Rnase P_Hs04930436_g1	FALSE	FALSE	FALSE	FALSE	FALSE	FALSE	FALSE	FALSE	FALSE	FALSE	FALSE	FALSE	FALSE	FALSE	FALSE	FALSE	swab
20f48b69	Detected	14.5273985	200	female	39	some_con	no_dis	dont_say	04/01/2020	Xeno_Ac00010014_a1,Rnase P_Hs04930436_g1	FALSE	FALSE	FALSE	FALSE	FALSE	FALSE	FALSE	FALSE	FALSE	FALSE	FALSE	FALSE	FALSE	FALSE	FALSE	FALSE	swab
20f5449c	Detected	13.7861955	275	female	45	some_con	mild_dis	more_150k	04/19/2020	Rnase P_Hs04930436_g1,Xeno_Ac00010014_a1	FALSE	FALSE	FALSE	FALSE	FALSE	FALSE	FALSE	FALSE	FALSE	FALSE	FALSE	FALSE	FALSE	FALSE	FALSE	FALSE	swab
20fd2691	NA	NA	NA	female	53	NA	NA	more_150k	NA	NA	NA	NA	NA	NA	NA	NA	NA	NA	NA	NA	NA	NA	NA	NA	NA	TRUE	swab
21063f7e	NA	NA	NA	male	34	some_con	mild_dis	100k_125k	NA	NA	NA	NA	NA	NA	NA	NA	NA	NA	NA	NA	NA	NA	NA	NA	NA	FALSE	swab
210b01c8	NA	NA	NA	male	48	v_con	mild_dis	75k_100k	NA	NA	NA	NA	NA	NA	NA	NA	NA	NA	NA	NA	NA	NA	NA	NA	NA	FALSE	swab
210d42cd	Detected	18.786584	238	female	44	NA	NA	50k_75k	04/10/2020	Xeno_Ac00010014_a1,Rnase P_Hs04930436_g1	FALSE	FALSE	FALSE	FALSE	FALSE	FALSE	FALSE	FALSE	FALSE	FALSE	FALSE	FALSE	FALSE	FALSE	FALSE	FALSE	swab
210ff88a	NA	NA	NA	male	32	v_con	mild_dis	more_150k	NA	NA	NA	NA	NA	NA	NA	NA	NA	NA	NA	NA	NA	NA	NA	NA	NA	FALSE	swab
21165ab1	Detected	14.7319735	255	male	32	some_con	mild_dis	more_150k	04/15/2020	Rnase P_Hs04930436_g1,Xeno_Ac00010014_a1	FALSE	FALSE	FALSE	FALSE	FALSE	FALSE	FALSE	FALSE	FALSE	FALSE	FALSE	FALSE	FALSE	FALSE	FALSE	FALSE	swab
211bfe67	Detected	22.453944	249	female	66	NA	NA	dont_say	04/13/2020	Rnase P_Hs04930436_g1,Xeno_Ac00010014_a1	FALSE	FALSE	FALSE	FALSE	FALSE	FALSE	FALSE	FALSE	FALSE	FALSE	FALSE	FALSE	FALSE	FALSE	FALSE	FALSE	swab
211c8b9b	Detected	15.885537	181	male	26	v_con	mild_dis	125k_150k	03/26/2020	Xeno_Ac00010014_a1,Rnase P_Hs04930436_g1	FALSE	FALSE	FALSE	FALSE	FALSE	FALSE	FALSE	FALSE	FALSE	FALSE	FALSE	FALSE	FALSE	FALSE	FALSE	FALSE	swab
21220395	Detected	14.62812	192	male	59	NA	NA	75k_100k	03/30/2020	Xeno_Ac00010014_a1,Rnase P_Hs04930436_g1	FALSE	FALSE	FALSE	FALSE	FALSE	FALSE	FALSE	FALSE	FALSE	FALSE	FALSE	FALSE	FALSE	FALSE	FALSE	FALSE	swab
21237c23	Detected	20.185074	251	female	81	v_con	no_dis	50k_75k	04/14/2020	Xeno_Ac00010014_a1,Rnase P_Hs04930436_g1	FALSE	FALSE	FALSE	FALSE	FALSE	FALSE	FALSE	FALSE	FALSE	FALSE	FALSE	FALSE	FALSE	FALSE	FALSE	FALSE	swab
213249b2	Detected	18.117487	285	male	64	not_con	mild_dis	dont_say	04/21/2020	Rnase P_Hs04930436_g1,Xeno_Ac00010014_a1	FALSE	FALSE	FALSE	FALSE	FALSE	FALSE	FALSE	FALSE	FALSE	FALSE	FALSE	FALSE	FALSE	FALSE	FALSE	FALSE	swab
2134851b	Detected	16.81536	040	female	38.75	NA	NA	75k_100k	12/19/2019	Flu_B_pan,Rnase P_Hs04930436_g1,Xeno_Ac00010014_a1	FALSE	FALSE	FALSE	FALSE	TRUE	FALSE	FALSE	FALSE	FALSE	FALSE	FALSE	FALSE	FALSE	FALSE	FALSE	NA	swab
21350f33	Detected	18.825165	060	female	40.08	NA	NA	125k_150k	01/06/2020	Xeno_Ac00010014_a1,Rnase P_Hs04930436_g1,RV_1of2	FALSE	FALSE	FALSE	FALSE	FALSE	FALSE	FALSE	FALSE	FALSE	FALSE	TRUE	FALSE	FALSE	FALSE	FALSE	FALSE	swab
21353688	NA	NA	NA	female	63	v_con	mild_dis	100k_125k	NA	NA	NA	NA	NA	NA	NA	NA	NA	NA	NA	NA	NA	NA	NA	NA	NA	FALSE	swab
213b09b0	Detected	12.267497	158	male	59.5	v_con	mild_dis	100k_125k	03/16/2020	Rnase P_Hs04930436_g1,Xeno_Ac00010014_a1	FALSE	FALSE	FALSE	FALSE	FALSE	FALSE	FALSE	FALSE	FALSE	FALSE	FALSE	FALSE	FALSE	FALSE	FALSE	FALSE	swab
213e2997	Detected	19.328984	320	female	63	some_con	mild_dis	75k_100k	04/29/2020	Rnase P_Hs04930436_g1,Xeno_Ac00010014_a1	FALSE	FALSE	FALSE	FALSE	FALSE	FALSE	FALSE	FALSE	FALSE	FALSE	FALSE	FALSE	FALSE	FALSE	FALSE	FALSE	swab
213f0778	Detected	17.5688645	228	male	33	not_con	mild_dis	75k_100k	04/08/2020	Rnase P_Hs04930436_g1,Xeno_Ac00010014_a1	FALSE	FALSE	FALSE	FALSE	FALSE	FALSE	FALSE	FALSE	FALSE	FALSE	FALSE	FALSE	FALSE	FALSE	FALSE	FALSE	swab
21469c6b	Detected	17.149694	254	male	38	v_con	no_dis	75k_100k	04/14/2020	Xeno_Ac00010014_a1,Rnase P_Hs04930436_g1	FALSE	FALSE	FALSE	FALSE	FALSE	FALSE	FALSE	FALSE	FALSE	FALSE	FALSE	FALSE	FALSE	FALSE	FALSE	FALSE	swab
2151896f	Detected	17.44321	225	female	29	v_con	mild_dis	more_150k	04/08/2020	Rnase P_Hs04930436_g1,Xeno_Ac00010014_a1	FALSE	FALSE	FALSE	FALSE	FALSE	FALSE	FALSE	FALSE	FALSE	FALSE	FALSE	FALSE	FALSE	FALSE	FALSE	FALSE	swab
21521623	NA	NA	NA	female	31	v_con	mild_dis	dont_say	NA	NA	NA	NA	NA	NA	NA	NA	NA	NA	NA	NA	NA	NA	NA	NA	NA	FALSE	swab
2154ca9f	Detected	13.8201625	263	male	47	NA	NA	125k_150k	04/16/2020	Xeno_Ac00010014_a1,Rnase P_Hs04930436_g1	FALSE	FALSE	FALSE	FALSE	FALSE	FALSE	FALSE	FALSE	FALSE	FALSE	FALSE	FALSE	FALSE	FALSE	FALSE	FALSE	swab
215812a9	Detected	16.362381	043	NA	NA	NA	NA	NA	12/23/2019	Xeno_Ac00010014_a1,Rnase P_Hs04930436_g1	FALSE	FALSE	FALSE	FALSE	FALSE	FALSE	FALSE	FALSE	FALSE	FALSE	FALSE	FALSE	FALSE	FALSE	FALSE	NA	swab
2159db37	Detected	17.1088765	155	female	34	v_con	mild_dis	75k_100k	03/13/2020	Xeno_Ac00010014_a1,Rnase P_Hs04930436_g1	FALSE	FALSE	FALSE	FALSE	FALSE	FALSE	FALSE	FALSE	FALSE	FALSE	FALSE	FALSE	FALSE	FALSE	FALSE	FALSE	swab
21669377	NA	NA	NA	female	33	some_con	strong_dis	125k_150k	NA	NA	NA	NA	NA	NA	NA	NA	NA	NA	NA	NA	NA	NA	NA	NA	NA	FALSE	swab
2167e854	Detected	15.15296	293	male	35	some_con	mild_dis	75k_100k	04/23/2020	Xeno_Ac00010014_a1,Rnase P_Hs04930436_g1	FALSE	FALSE	FALSE	FALSE	FALSE	FALSE	FALSE	FALSE	FALSE	FALSE	FALSE	FALSE	FALSE	FALSE	FALSE	FALSE	swab
2172fa70	NA	NA	NA	male	18	v_con	mild_dis	125k_150k	NA	NA	NA	NA	NA	NA	NA	NA	NA	NA	NA	NA	NA	NA	NA	NA	NA	FALSE	swab
21732d50	NA	NA	NA	female	11	some_con	mild_dis	more_150k	NA	NA	NA	NA	NA	NA	NA	NA	NA	NA	NA	NA	NA	NA	NA	NA	NA	FALSE	swab
217b3408	NA	NA	NA	female	74	v_con	no_dis	25k_50k	NA	NA	NA	NA	NA	NA	NA	NA	NA	NA	NA	NA	NA	NA	NA	NA	NA	FALSE	swab
218a41a9	Detected	17.290104	181	male	36	NA	NA	more_150k	03/25/2020	Rnase P_Hs04930436_g1,Xeno_Ac00010014_a1	FALSE	FALSE	FALSE	FALSE	FALSE	FALSE	FALSE	FALSE	FALSE	FALSE	FALSE	FALSE	FALSE	FALSE	FALSE	FALSE	swab
218a9041	NotDetected	NA	NA	female	64	NA	NA	more_150k	NA	NA	NA	NA	NA	NA	NA	NA	NA	NA	NA	NA	NA	NA	NA	NA	NA	FALSE	swab
218afd9d	Detected	16.536407	140	NA	NA	NA	NA	NA	03/04/2020	Rnase P_Hs04930436_g1,Xeno_Ac00010014_a1	FALSE	FALSE	FALSE	FALSE	FALSE	FALSE	FALSE	FALSE	FALSE	FALSE	FALSE	FALSE	FALSE	FALSE	FALSE	FALSE	swab
218b0ab6	Detected	11.2373915	272	male	72	v_con	no_dis	125k_150k	04/18/2020	Rnase P_Hs04930436_g1,Xeno_Ac00010014_a1	FALSE	FALSE	FALSE	FALSE	FALSE	FALSE	FALSE	FALSE	FALSE	FALSE	FALSE	FALSE	FALSE	FALSE	FALSE	FALSE	swab
218b893b	Detected	13.4419145	219	female	28	some_con	mild_dis	more_150k	04/06/2020	Rnase P_Hs04930436_g1,Xeno_Ac00010014_a1	FALSE	FALSE	FALSE	FALSE	FALSE	FALSE	FALSE	FALSE	FALSE	FALSE	FALSE	FALSE	FALSE	FALSE	FALSE	FALSE	swab
218ef337	Detected	22.930886	151	male	7.42	not_con	strong_dis	more_150k	03/11/2020	Xeno_Ac00010014_a1,Rnase P_Hs04930436_g1	FALSE	FALSE	FALSE	FALSE	FALSE	FALSE	FALSE	FALSE	FALSE	FALSE	FALSE	FALSE	FALSE	FALSE	FALSE	FALSE	swab
218f8e5d	Detected	14.061065	223	female	79	NA	NA	less_25k	04/07/2020	Rnase P_Hs04930436_g1,RV_1of2,Xeno_Ac00010014_a1	FALSE	FALSE	FALSE	FALSE	FALSE	FALSE	FALSE	FALSE	FALSE	FALSE	TRUE	FALSE	FALSE	FALSE	FALSE	FALSE	swab
2190fcbf	NA	NA	NA	male	32	NA	NA	50k_75k	NA	NA	NA	NA	NA	NA	NA	NA	NA	NA	NA	NA	NA	NA	NA	NA	NA	FALSE	swab
21963414	NA	NA	NA	female	56	v_con	mild_dis	more_150k	NA	NA	NA	NA	NA	NA	NA	NA	NA	NA	NA	NA	NA	NA	NA	NA	NA	FALSE	swab
21998a2a	Detected	18.695951	226	male	59	NA	NA	dont_say	04/08/2020	Xeno_Ac00010014_a1,Rnase P_Hs04930436_g1	FALSE	FALSE	FALSE	FALSE	FALSE	FALSE	FALSE	FALSE	FALSE	FALSE	FALSE	FALSE	FALSE	FALSE	FALSE	FALSE	swab
219a1a8c	Detected	14.730014	085	male	35.83	NA	NA	more_150k	01/24/2020	Rnase P_Hs04930436_g1,Xeno_Ac00010014_a1,Flu_A_pan,Flu_A_H1	FALSE	FALSE	FALSE	TRUE	FALSE	FALSE	FALSE	FALSE	FALSE	FALSE	FALSE	FALSE	FALSE	FALSE	FALSE	FALSE	swab
219b3b6e	Detected	16.260468500000002	082	female	36.25	NA	NA	more_150k	01/22/2020	Rnase P_Hs04930436_g1,S.pneumoniae,RSVB,Xeno_Ac00010014_a1	FALSE	FALSE	FALSE	FALSE	FALSE	FALSE	FALSE	FALSE	FALSE	TRUE	FALSE	FALSE	TRUE	FALSE	FALSE	FALSE	swab
219d8504	Detected	13.236876	251	female	54	some_con	mild_dis	100k_125k	04/14/2020	Rnase P_Hs04930436_g1,Xeno_Ac00010014_a1	FALSE	FALSE	FALSE	FALSE	FALSE	FALSE	FALSE	FALSE	FALSE	FALSE	FALSE	FALSE	FALSE	FALSE	FALSE	FALSE	swab
21a38e1e	Detected	15.39997675	154	male	37.33	v_con	mild_dis	more_150k	03/12/2020	Xeno_Ac00010014_a1,Rnase P_Hs04930436_g1	FALSE	FALSE	FALSE	FALSE	FALSE	FALSE	FALSE	FALSE	FALSE	FALSE	FALSE	FALSE	FALSE	FALSE	FALSE	FALSE	swab
21a3eb5e	Detected	15.963332	172	female	71	v_con	mild_dis	25k_50k	03/17/2020	Rnase P_Hs04930436_g1,Xeno_Ac00010014_a1	FALSE	FALSE	FALSE	FALSE	FALSE	FALSE	FALSE	FALSE	FALSE	FALSE	FALSE	FALSE	FALSE	FALSE	FALSE	FALSE	swab
21a47424	Detected	16.905813	007	NA	37.33	NA	NA	100k_125k	10/25/2019	Xeno_Ac00010014_a1,Rnase P_Hs04930436_g1	FALSE	FALSE	FALSE	FALSE	FALSE	FALSE	FALSE	FALSE	FALSE	FALSE	FALSE	FALSE	FALSE	FALSE	FALSE	NA	swab
21aa8880	Detected	14.792057	280	male	77	v_con	mild_dis	dont_say	04/20/2020	Xeno_Ac00010014_a1,Rnase P_Hs04930436_g1	FALSE	FALSE	FALSE	FALSE	FALSE	FALSE	FALSE	FALSE	FALSE	FALSE	FALSE	FALSE	FALSE	FALSE	FALSE	FALSE	swab
21ab39bc	Detected	22.5215505	023	male	26.75	NA	NA	more_150k	12/04/2019	Xeno_Ac00010014_a1,Rnase P_Hs04930436_g1	FALSE	FALSE	FALSE	FALSE	FALSE	FALSE	FALSE	FALSE	FALSE	FALSE	FALSE	FALSE	FALSE	FALSE	FALSE	NA	swab
21b12e96	Detected	15.9901305	276	female	45	v_con	mild_dis	more_150k	04/19/2020	Xeno_Ac00010014_a1,Rnase P_Hs04930436_g1	FALSE	FALSE	FALSE	FALSE	FALSE	FALSE	FALSE	FALSE	FALSE	FALSE	FALSE	FALSE	FALSE	FALSE	FALSE	FALSE	swab
21b90097	NotDetected	NA	NA	female	32.33	some_con	mild_dis	50k_75k	NA	NA	NA	NA	NA	NA	NA	NA	NA	NA	NA	NA	NA	NA	NA	NA	NA	FALSE	swab
21bdd392	NA	NA	NA	male	35	v_con	mild_dis	125k_150k	NA	NA	NA	NA	NA	NA	NA	NA	NA	NA	NA	NA	NA	NA	NA	NA	NA	FALSE	swab
21c12f5c	Detected	13.8257005	279	female	56	v_con	no_dis	25k_50k	04/20/2020	Xeno_Ac00010014_a1,Rnase P_Hs04930436_g1	FALSE	FALSE	FALSE	FALSE	FALSE	FALSE	FALSE	FALSE	FALSE	FALSE	FALSE	FALSE	FALSE	FALSE	FALSE	FALSE	swab
21c20971	NA	NA	NA	female	31	v_con	mild_dis	75k_100k	NA	NA	NA	NA	NA	NA	NA	NA	NA	NA	NA	NA	NA	NA	NA	NA	NA	FALSE	swab
21ca22e1	Detected	15.792865	225	male	35	v_con	mild_dis	more_150k	04/07/2020	Rnase P_Hs04930436_g1,Xeno_Ac00010014_a1	FALSE	FALSE	FALSE	FALSE	FALSE	FALSE	FALSE	FALSE	FALSE	FALSE	FALSE	FALSE	FALSE	FALSE	FALSE	FALSE	swab
21d44937	NA	NA	NA	female	27	NA	NA	50k_75k	NA	NA	NA	NA	NA	NA	NA	NA	NA	NA	NA	NA	NA	NA	NA	NA	NA	FALSE	swab
21da667f	Detected	11.325774	271	female	29	some_con	mild_dis	50k_75k	04/18/2020	Xeno_Ac00010014_a1,Rnase P_Hs04930436_g1,RV_1of2	FALSE	FALSE	FALSE	FALSE	FALSE	FALSE	FALSE	FALSE	FALSE	FALSE	TRUE	FALSE	FALSE	FALSE	FALSE	FALSE	swab
21dcf3f8	Detected	19.3942635	094	female	35.33	NA	NA	more_150k	01/29/2020	Xeno_Ac00010014_a1,CoV_HKU1_CoV_NL63,Rnase P_Hs04930436_g1	FALSE	FALSE	FALSE	FALSE	FALSE	FALSE	FALSE	FALSE	FALSE	FALSE	FALSE	TRUE	FALSE	FALSE	FALSE	FALSE	swab
21e87f82	Detected	14.7971105	195	male	36	NA	NA	more_150k	03/30/2020	Rnase P_Hs04930436_g1,Xeno_Ac00010014_a1	FALSE	FALSE	FALSE	FALSE	FALSE	FALSE	FALSE	FALSE	FALSE	FALSE	FALSE	FALSE	FALSE	FALSE	FALSE	FALSE	swab
21e9c374	Detected	16.7329475	026	NA	NA	NA	NA	NA	12/09/2019	Xeno_Ac00010014_a1,Rnase P_Hs04930436_g1	FALSE	FALSE	FALSE	FALSE	FALSE	FALSE	FALSE	FALSE	FALSE	FALSE	FALSE	FALSE	FALSE	FALSE	FALSE	NA	swab
21eb73cf	NA	NA	NA	female	37	v_con	no_dis	more_150k	NA	NA	NA	NA	NA	NA	NA	NA	NA	NA	NA	NA	NA	NA	NA	NA	NA	FALSE	swab
21eee6e1	Detected	17.4453495	187	male	44	NA	NA	more_150k	03/27/2020	Xeno_Ac00010014_a1,Rnase P_Hs04930436_g1	FALSE	FALSE	FALSE	FALSE	FALSE	FALSE	FALSE	FALSE	FALSE	FALSE	FALSE	FALSE	FALSE	FALSE	FALSE	FALSE	swab
21f03136	Detected	16.1434835	168	female	35.33	some_con	mild_dis	75k_100k	03/17/2020	Xeno_Ac00010014_a1,Rnase P_Hs04930436_g1	FALSE	FALSE	FALSE	FALSE	FALSE	FALSE	FALSE	FALSE	FALSE	FALSE	FALSE	FALSE	FALSE	FALSE	FALSE	FALSE	swab
21f529e4	Detected	17.784379	229	female	43	v_con	mild_dis	more_150k	04/08/2020	Rnase P_Hs04930436_g1,Xeno_Ac00010014_a1	FALSE	FALSE	FALSE	FALSE	FALSE	FALSE	FALSE	FALSE	FALSE	FALSE	FALSE	FALSE	FALSE	FALSE	FALSE	FALSE	swab
21f54265	NA	NA	NA	female	40	v_con	strong_dis	more_150k	NA	NA	NA	NA	NA	NA	NA	NA	NA	NA	NA	NA	NA	NA	NA	NA	NA	FALSE	swab
21f6f78f	Detected	16.2597295	246	female	79	NA	NA	50k_75k	04/13/2020	Rnase P_Hs04930436_g1,Xeno_Ac00010014_a1	FALSE	FALSE	FALSE	FALSE	FALSE	FALSE	FALSE	FALSE	FALSE	FALSE	FALSE	FALSE	FALSE	FALSE	FALSE	FALSE	swab
21fbdb07	NA	NA	NA	female	67	v_con	no_dis	dont_say	NA	NA	NA	NA	NA	NA	NA	NA	NA	NA	NA	NA	NA	NA	NA	NA	NA	FALSE	swab
21fc8f27	Detected	15.1170435	218	female	28	v_con	no_dis	125k_150k	04/06/2020	Xeno_Ac00010014_a1,Rnase P_Hs04930436_g1	FALSE	FALSE	FALSE	FALSE	FALSE	FALSE	FALSE	FALSE	FALSE	FALSE	FALSE	FALSE	FALSE	FALSE	FALSE	FALSE	swab
22011334	Detected	17.737685	272	female	29	some_con	no_dis	25k_50k	04/18/2020	Rnase P_Hs04930436_g1,Xeno_Ac00010014_a1	FALSE	FALSE	FALSE	FALSE	FALSE	FALSE	FALSE	FALSE	FALSE	FALSE	FALSE	FALSE	FALSE	FALSE	FALSE	FALSE	swab
22114e1e	NA	NA	NA	female	40	some_con	mild_dis	dont_say	NA	NA	NA	NA	NA	NA	NA	NA	NA	NA	NA	NA	NA	NA	NA	NA	NA	FALSE	swab
22180a9c	Detected	11.311379	239	female	34	some_con	mild_dis	50k_75k	04/10/2020	Rnase P_Hs04930436_g1,Xeno_Ac00010014_a1	FALSE	FALSE	FALSE	FALSE	FALSE	FALSE	FALSE	FALSE	FALSE	FALSE	FALSE	FALSE	FALSE	FALSE	FALSE	FALSE	swab
221b8786	Detected	15.8306085	121	male	34.83	some_con	mild_dis	75k_100k	02/24/2020	Xeno_Ac00010014_a1,Rnase P_Hs04930436_g1	FALSE	FALSE	FALSE	FALSE	FALSE	FALSE	FALSE	FALSE	FALSE	FALSE	FALSE	FALSE	FALSE	FALSE	FALSE	FALSE	swab
221ce7fc	NotDetected	NA	NA	male	36.58	v_con	mild_dis	more_150k	NA	NA	NA	NA	NA	NA	NA	NA	NA	NA	NA	NA	NA	NA	NA	NA	NA	FALSE	swab
22217c4b	Detected	16.5264795	242	female	35	some_con	mild_dis	more_150k	04/11/2020	Xeno_Ac00010014_a1,Rnase P_Hs04930436_g1	FALSE	FALSE	FALSE	FALSE	FALSE	FALSE	FALSE	FALSE	FALSE	FALSE	FALSE	FALSE	FALSE	FALSE	FALSE	FALSE	swab
2227f594	NA	NA	NA	male	35	NA	NA	dont_say	NA	NA	NA	NA	NA	NA	NA	NA	NA	NA	NA	NA	NA	NA	NA	NA	NA	FALSE	swab
222e21cb	Detected	22.9294205	171	male	26.75	v_con	no_dis	100k_125k	03/17/2020	Rnase P_Hs04930436_g1,Xeno_Ac00010014_a1	FALSE	FALSE	FALSE	FALSE	FALSE	FALSE	FALSE	FALSE	FALSE	FALSE	FALSE	FALSE	FALSE	FALSE	FALSE	FALSE	swab
2235cc5b	Detected	17.8380595	200	female	36	NA	NA	more_150k	03/31/2020	Rnase P_Hs04930436_g1,Xeno_Ac00010014_a1	FALSE	FALSE	FALSE	FALSE	FALSE	FALSE	FALSE	FALSE	FALSE	FALSE	FALSE	FALSE	FALSE	FALSE	FALSE	FALSE	swab
223806a0	NA	NA	NA	male	40	v_con	mild_dis	50k_75k	NA	NA	NA	NA	NA	NA	NA	NA	NA	NA	NA	NA	NA	NA	NA	NA	NA	FALSE	swab
223b2c58	Detected	19.270201	020	female	37.58	NA	NA	75k_100k	11/27/2019	RV_1of2,Rnase P_Hs04930436_g1,Xeno_Ac00010014_a1	FALSE	FALSE	FALSE	FALSE	FALSE	FALSE	FALSE	FALSE	FALSE	FALSE	TRUE	FALSE	FALSE	FALSE	FALSE	NA	swab
223dfc46	NA	NA	NA	female	52	v_con	mild_dis	more_150k	NA	NA	NA	NA	NA	NA	NA	NA	NA	NA	NA	NA	NA	NA	NA	NA	NA	FALSE	swab
223e0222	Detected	15.739949	253	male	42	some_con	mild_dis	125k_150k	04/14/2020	Rnase P_Hs04930436_g1,Xeno_Ac00010014_a1	FALSE	FALSE	FALSE	FALSE	FALSE	FALSE	FALSE	FALSE	FALSE	FALSE	FALSE	FALSE	FALSE	FALSE	FALSE	FALSE	swab
22401f85	Detected	15.874397	209	female	61	NA	NA	75k_100k	04/03/2020	Rnase P_Hs04930436_g1,Xeno_Ac00010014_a1	FALSE	FALSE	FALSE	FALSE	FALSE	FALSE	FALSE	FALSE	FALSE	FALSE	FALSE	FALSE	FALSE	FALSE	FALSE	FALSE	swab
22417447	Detected	20.474068	172	NA	NA	NA	NA	NA	03/17/2020	Xeno_Ac00010014_a1,Rnase P_Hs04930436_g1	FALSE	FALSE	FALSE	FALSE	FALSE	FALSE	FALSE	FALSE	FALSE	FALSE	FALSE	FALSE	FALSE	FALSE	FALSE	FALSE	swab
224189a7	Detected	15.872657	176	female	28.42	some_con	mild_dis	50k_75k	03/13/2020	Xeno_Ac00010014_a1,Rnase P_Hs04930436_g1	FALSE	FALSE	FALSE	FALSE	FALSE	FALSE	FALSE	FALSE	FALSE	FALSE	FALSE	FALSE	FALSE	FALSE	FALSE	FALSE	swab
2246473f	Detected	15.796201	036	female	48.5	NA	NA	more_150k	12/17/2019	hPIV1_hPIV2,Rnase P_Hs04930436_g1,Xeno_Ac00010014_a1	FALSE	FALSE	FALSE	FALSE	FALSE	FALSE	FALSE	TRUE	FALSE	FALSE	FALSE	FALSE	FALSE	FALSE	FALSE	NA	swab
224aa4d0	Detected	9.069962499999999	241	female	65	v_con	mild_dis	100k_125k	04/11/2020	Rnase P_Hs04930436_g1,Xeno_Ac00010014_a1	FALSE	FALSE	FALSE	FALSE	FALSE	FALSE	FALSE	FALSE	FALSE	FALSE	FALSE	FALSE	FALSE	FALSE	FALSE	FALSE	swab
2250f3f7	Detected	16.605652	190	male	28	v_con	mild_dis	more_150k	03/09/2020	Xeno_Ac00010014_a1,Rnase P_Hs04930436_g1	FALSE	FALSE	FALSE	FALSE	FALSE	FALSE	FALSE	FALSE	FALSE	FALSE	FALSE	FALSE	FALSE	FALSE	FALSE	FALSE	swab
22516fd7	Detected	14.7065505	263	female	55	some_con	strong_dis	50k_75k	04/16/2020	Xeno_Ac00010014_a1,Rnase P_Hs04930436_g1	FALSE	FALSE	FALSE	FALSE	FALSE	FALSE	FALSE	FALSE	FALSE	FALSE	FALSE	FALSE	FALSE	FALSE	FALSE	FALSE	swab
2254dd2c	Detected	19.7530085	075	female	36.08	NA	NA	more_150k	01/15/2020	Flu_B_pan,Xeno_Ac00010014_a1,Rnase P_Hs04930436_g1	FALSE	FALSE	FALSE	FALSE	TRUE	FALSE	FALSE	FALSE	FALSE	FALSE	FALSE	FALSE	FALSE	FALSE	FALSE	FALSE	swab
225935c7	Detected	14.902868	247	female	24	NA	NA	dont_say	04/13/2020	Xeno_Ac00010014_a1,Rnase P_Hs04930436_g1	FALSE	FALSE	FALSE	FALSE	FALSE	FALSE	FALSE	FALSE	FALSE	FALSE	FALSE	FALSE	FALSE	FALSE	FALSE	FALSE	swab
225b137b	Detected	15.5513715	233	female	52	v_con	mild_dis	50k_75k	04/09/2020	Rnase P_Hs04930436_g1,Xeno_Ac00010014_a1	FALSE	FALSE	FALSE	FALSE	FALSE	FALSE	FALSE	FALSE	FALSE	FALSE	FALSE	FALSE	FALSE	FALSE	FALSE	FALSE	swab
225ba1d2	Detected	17.97834	224	female	48	v_con	mild_dis	125k_150k	04/07/2020	Xeno_Ac00010014_a1,Rnase P_Hs04930436_g1	FALSE	FALSE	FALSE	FALSE	FALSE	FALSE	FALSE	FALSE	FALSE	FALSE	FALSE	FALSE	FALSE	FALSE	FALSE	FALSE	swab
2266a2c6	Detected	15.279507	142	female	54.58	some_con	mild_dis	more_150k	03/05/2020	Xeno_Ac00010014_a1,Rnase P_Hs04930436_g1	FALSE	FALSE	FALSE	FALSE	FALSE	FALSE	FALSE	FALSE	FALSE	FALSE	FALSE	FALSE	FALSE	FALSE	FALSE	FALSE	swab
22673eef	Detected	18.928212	068	female	34.75	NA	NA	100k_125k	01/09/2020	Xeno_Ac00010014_a1,Flu_B_pan,Rnase P_Hs04930436_g1	FALSE	FALSE	FALSE	FALSE	TRUE	FALSE	FALSE	FALSE	FALSE	FALSE	FALSE	FALSE	FALSE	FALSE	FALSE	FALSE	swab
22695b5b	Detected	16.4135955	271	female	30	v_con	mild_dis	dont_say	04/18/2020	Rnase P_Hs04930436_g1,Xeno_Ac00010014_a1	FALSE	FALSE	FALSE	FALSE	FALSE	FALSE	FALSE	FALSE	FALSE	FALSE	FALSE	FALSE	FALSE	FALSE	FALSE	FALSE	swab
226bf4c5	Detected	16.635931	228	female	27	NA	NA	more_150k	04/08/2020	Rnase P_Hs04930436_g1,AdV_1of2,Xeno_Ac00010014_a1	TRUE	FALSE	FALSE	FALSE	FALSE	FALSE	FALSE	FALSE	FALSE	FALSE	FALSE	FALSE	FALSE	FALSE	FALSE	FALSE	swab
226d6b3e	NA	NA	NA	female	35	v_con	no_dis	less_25k	NA	NA	NA	NA	NA	NA	NA	NA	NA	NA	NA	NA	NA	NA	NA	NA	NA	FALSE	swab
226f19f3	NA	NA	NA	female	5	some_con	strong_dis	dont_say	NA	NA	NA	NA	NA	NA	NA	NA	NA	NA	NA	NA	NA	NA	NA	NA	NA	FALSE	swab
227c021b	Detected	20.567344	179	male	39	some_con	mild_dis	125k_150k	03/24/2020	Xeno_Ac00010014_a1,Rnase P_Hs04930436_g1	FALSE	FALSE	FALSE	FALSE	FALSE	FALSE	FALSE	FALSE	FALSE	FALSE	FALSE	FALSE	FALSE	FALSE	FALSE	FALSE	swab
227cd7f2	Detected	22.411965	026	female	34.08	NA	NA	more_150k	12/09/2019	Rnase P_Hs04930436_g1,Xeno_Ac00010014_a1	FALSE	FALSE	FALSE	FALSE	FALSE	FALSE	FALSE	FALSE	FALSE	FALSE	FALSE	FALSE	FALSE	FALSE	FALSE	NA	swab
227fd464	Detected	18.441464	107	female	26.25	NA	NA	dont_know	02/10/2020	Rnase P_Hs04930436_g1,Xeno_Ac00010014_a1	FALSE	FALSE	FALSE	FALSE	FALSE	FALSE	FALSE	FALSE	FALSE	FALSE	FALSE	FALSE	FALSE	FALSE	FALSE	FALSE	swab
228d1d56	Detected	18.7976335	318	male	45	v_con	mild_dis	more_150k	04/28/2020	Rnase P_Hs04930436_g1,Xeno_Ac00010014_a1	FALSE	FALSE	FALSE	FALSE	FALSE	FALSE	FALSE	FALSE	FALSE	FALSE	FALSE	FALSE	FALSE	FALSE	FALSE	FALSE	swab
228d6195	Detected	19.558298	273	female	36	some_con	mild_dis	dont_say	04/18/2020	Rnase P_Hs04930436_g1,Xeno_Ac00010014_a1	FALSE	FALSE	FALSE	FALSE	FALSE	FALSE	FALSE	FALSE	FALSE	FALSE	FALSE	FALSE	FALSE	FALSE	FALSE	FALSE	swab
228d963d	Detected	18.849353	090	female	30.5	NA	NA	more_150k	01/28/2020	Rnase P_Hs04930436_g1,Xeno_Ac00010014_a1	FALSE	FALSE	FALSE	FALSE	FALSE	FALSE	FALSE	FALSE	FALSE	FALSE	FALSE	FALSE	FALSE	FALSE	FALSE	FALSE	swab
228e1250	Detected	10.985211	223	female	32	v_con	mild_dis	50k_75k	04/07/2020	Rnase P_Hs04930436_g1,Xeno_Ac00010014_a1	FALSE	FALSE	FALSE	FALSE	FALSE	FALSE	FALSE	FALSE	FALSE	FALSE	FALSE	FALSE	FALSE	FALSE	FALSE	FALSE	swab
228efd15	Detected	19.4207315	281	female	54	some_con	strong_dis	50k_75k	04/20/2020	Xeno_Ac00010014_a1,Rnase P_Hs04930436_g1	FALSE	FALSE	FALSE	FALSE	FALSE	FALSE	FALSE	FALSE	FALSE	FALSE	FALSE	FALSE	FALSE	FALSE	FALSE	FALSE	swab
2296b361	Detected	15.076372	227	male	7.67	not_con	no_dis	125k_150k	03/09/2020	Flu_A_H1,Flu_A_pan,Rnase P_Hs04930436_g1,Xeno_Ac00010014_a1	FALSE	FALSE	FALSE	TRUE	FALSE	FALSE	FALSE	FALSE	FALSE	FALSE	FALSE	FALSE	FALSE	FALSE	FALSE	FALSE	swab
229ec881	NA	NA	NA	female	4	some_con	mild_dis	more_150k	NA	NA	NA	NA	NA	NA	NA	NA	NA	NA	NA	NA	NA	NA	NA	NA	NA	FALSE	swab
22a6cb8c	NA	NA	NA	male	31	NA	NA	75k_100k	NA	NA	NA	NA	NA	NA	NA	NA	NA	NA	NA	NA	NA	NA	NA	NA	NA	FALSE	swab
22a879ab	NA	NA	NA	female	31	some_con	mild_dis	125k_150k	NA	NA	NA	NA	NA	NA	NA	NA	NA	NA	NA	NA	NA	NA	NA	NA	NA	FALSE	swab
22aa71af	NotDetected	NA	NA	male	39	some_con	no_dis	25k_50k	NA	NA	NA	NA	NA	NA	NA	NA	NA	NA	NA	NA	NA	NA	NA	NA	NA	FALSE	swab
22adae5e	Detected	14.2223345	117	female	59.5	NA	NA	125k_150k	02/20/2020	Xeno_Ac00010014_a1,Rnase P_Hs04930436_g1,Flu_A_pan,Flu_A_H1	FALSE	FALSE	FALSE	TRUE	FALSE	FALSE	FALSE	FALSE	FALSE	FALSE	FALSE	FALSE	FALSE	FALSE	FALSE	NA	swab
22b5fc54	Detected	14.8437185	194	male	37.08	v_con	mild_dis	more_150k	03/09/2020	Rnase P_Hs04930436_g1,Xeno_Ac00010014_a1	FALSE	FALSE	FALSE	FALSE	FALSE	FALSE	FALSE	FALSE	FALSE	FALSE	FALSE	FALSE	FALSE	FALSE	FALSE	FALSE	swab
22b64a82	Detected	13.8527255	215	female	42	some_con	mild_dis	dont_say	04/06/2020	Xeno_Ac00010014_a1,Rnase P_Hs04930436_g1	FALSE	FALSE	FALSE	FALSE	FALSE	FALSE	FALSE	FALSE	FALSE	FALSE	FALSE	FALSE	FALSE	FALSE	FALSE	FALSE	swab
22bc4dd8	NA	NA	NA	female	66	v_con	mild_dis	25k_50k	NA	NA	NA	NA	NA	NA	NA	NA	NA	NA	NA	NA	NA	NA	NA	NA	NA	FALSE	swab
22bcdd37	Detected	14.1230835	146	male	65	v_con	mild_dis	more_150k	03/06/2020	Xeno_Ac00010014_a1,Rnase P_Hs04930436_g1	FALSE	FALSE	FALSE	FALSE	FALSE	FALSE	FALSE	FALSE	FALSE	FALSE	FALSE	FALSE	FALSE	FALSE	FALSE	FALSE	swab
22bd1b1e	Detected	18.4236125	211	male	62	NA	NA	more_150k	04/04/2020	Xeno_Ac00010014_a1,Rnase P_Hs04930436_g1	FALSE	FALSE	FALSE	FALSE	FALSE	FALSE	FALSE	FALSE	FALSE	FALSE	FALSE	FALSE	FALSE	FALSE	FALSE	FALSE	swab
22c3d614	Detected	15.507025	184	male	30	some_con	mild_dis	125k_150k	03/26/2020	Xeno_Ac00010014_a1,Rnase P_Hs04930436_g1	FALSE	FALSE	FALSE	FALSE	FALSE	FALSE	FALSE	FALSE	FALSE	FALSE	FALSE	FALSE	FALSE	FALSE	FALSE	FALSE	swab
22c611ad	Detected	20.7546225	245	female	31	not_con	mild_dis	more_150k	04/13/2020	Rnase P_Hs04930436_g1,Xeno_Ac00010014_a1	FALSE	FALSE	FALSE	FALSE	FALSE	FALSE	FALSE	FALSE	FALSE	FALSE	FALSE	FALSE	FALSE	FALSE	FALSE	FALSE	swab
22c775ef	Detected	17.7090565	068	male	24	NA	NA	75k_100k	01/09/2020	Rnase P_Hs04930436_g1,Xeno_Ac00010014_a1	FALSE	FALSE	FALSE	FALSE	FALSE	FALSE	FALSE	FALSE	FALSE	FALSE	FALSE	FALSE	FALSE	FALSE	FALSE	FALSE	swab
22c816f4	NA	NA	NA	female	52	NA	NA	50k_75k	NA	NA	NA	NA	NA	NA	NA	NA	NA	NA	NA	NA	NA	NA	NA	NA	NA	FALSE	swab
22cc4d86	Detected	17.166269	196	female	42	v_con	mild_dis	more_150k	03/30/2020	Rnase P_Hs04930436_g1,Xeno_Ac00010014_a1	FALSE	FALSE	FALSE	FALSE	FALSE	FALSE	FALSE	FALSE	FALSE	FALSE	FALSE	FALSE	FALSE	FALSE	FALSE	FALSE	swab
22cc6521	NA	NA	NA	male	1	not_con	strong_dis	more_150k	NA	NA	NA	NA	NA	NA	NA	NA	NA	NA	NA	NA	NA	NA	NA	NA	NA	FALSE	swab
22cd91e3	Detected	15.950743	191	female	58	v_con	no_dis	25k_50k	03/27/2020	Rnase P_Hs04930436_g1,Xeno_Ac00010014_a1	FALSE	FALSE	FALSE	FALSE	FALSE	FALSE	FALSE	FALSE	FALSE	FALSE	FALSE	FALSE	FALSE	FALSE	FALSE	FALSE	swab
22d2bb9c	Detected	13.3142105	246	male	62	v_con	mild_dis	more_150k	04/13/2020	Xeno_Ac00010014_a1,Rnase P_Hs04930436_g1	FALSE	FALSE	FALSE	FALSE	FALSE	FALSE	FALSE	FALSE	FALSE	FALSE	FALSE	FALSE	FALSE	FALSE	FALSE	FALSE	swab
22d79f99	NA	NA	NA	female	55	some_con	mild_dis	50k_75k	NA	NA	NA	NA	NA	NA	NA	NA	NA	NA	NA	NA	NA	NA	NA	NA	NA	FALSE	handle
22d820fe	Detected	18.0554	237	male	41	some_con	no_dis	25k_50k	04/10/2020	Xeno_Ac00010014_a1,Rnase P_Hs04930436_g1	FALSE	FALSE	FALSE	FALSE	FALSE	FALSE	FALSE	FALSE	FALSE	FALSE	FALSE	FALSE	FALSE	FALSE	FALSE	FALSE	swab
22dd4502	Detected	12.2981425	271	male	21	NA	NA	more_150k	04/18/2020	Rnase P_Hs04930436_g1,Xeno_Ac00010014_a1	FALSE	FALSE	FALSE	FALSE	FALSE	FALSE	FALSE	FALSE	FALSE	FALSE	FALSE	FALSE	FALSE	FALSE	FALSE	FALSE	swab
22de90b2	Detected	18.493962	256	male	55	some_con	mild_dis	75k_100k	04/15/2020	Xeno_Ac00010014_a1,Rnase P_Hs04930436_g1,RV_1of2	FALSE	FALSE	FALSE	FALSE	FALSE	FALSE	FALSE	FALSE	FALSE	FALSE	TRUE	FALSE	FALSE	FALSE	FALSE	FALSE	swab
22dedc36	Detected	13.346454	218	female	37	some_con	mild_dis	25k_50k	04/06/2020	Xeno_Ac00010014_a1,Rnase P_Hs04930436_g1	FALSE	FALSE	FALSE	FALSE	FALSE	FALSE	FALSE	FALSE	FALSE	FALSE	FALSE	FALSE	FALSE	FALSE	FALSE	FALSE	swab
22e39ae6	Detected	13.80605	147	male	26.75	v_con	mild_dis	50k_75k	03/06/2020	Rnase P_Hs04930436_g1,Xeno_Ac00010014_a1	FALSE	FALSE	FALSE	FALSE	FALSE	FALSE	FALSE	FALSE	FALSE	FALSE	FALSE	FALSE	FALSE	FALSE	FALSE	FALSE	swab
22e601a6	NA	NA	NA	female	32	some_con	mild_dis	more_150k	NA	NA	NA	NA	NA	NA	NA	NA	NA	NA	NA	NA	NA	NA	NA	NA	NA	FALSE	swab
22ed22e8	Detected	15.041652	212	male	41	some_con	no_dis	100k_125k	04/04/2020	Rnase P_Hs04930436_g1,Xeno_Ac00010014_a1	FALSE	FALSE	FALSE	FALSE	FALSE	FALSE	FALSE	FALSE	FALSE	FALSE	FALSE	FALSE	FALSE	FALSE	FALSE	FALSE	swab
22f40b8e	Detected	16.8118275	173	female	27.5	v_con	no_dis	125k_150k	03/17/2020	AdV_2of2,Xeno_Ac00010014_a1,Rnase P_Hs04930436_g1	TRUE	FALSE	FALSE	FALSE	FALSE	FALSE	FALSE	FALSE	FALSE	FALSE	FALSE	FALSE	FALSE	FALSE	FALSE	FALSE	swab
22f43890	Detected	16.945758	211	female	56	some_con	mild_dis	75k_100k	04/03/2020	Xeno_Ac00010014_a1,Rnase P_Hs04930436_g1	FALSE	FALSE	FALSE	FALSE	FALSE	FALSE	FALSE	FALSE	FALSE	FALSE	FALSE	FALSE	FALSE	FALSE	FALSE	FALSE	swab
22fb8f51	Detected	16.225675	253	female	29	some_con	mild_dis	more_150k	04/14/2020	Xeno_Ac00010014_a1,Rnase P_Hs04930436_g1	FALSE	FALSE	FALSE	FALSE	FALSE	FALSE	FALSE	FALSE	FALSE	FALSE	FALSE	FALSE	FALSE	FALSE	FALSE	FALSE	swab
22fc59a7	NA	NA	NA	female	25	v_con	mild_dis	75k_100k	NA	NA	NA	NA	NA	NA	NA	NA	NA	NA	NA	NA	NA	NA	NA	NA	NA	FALSE	swab
22ff9c43	Detected	16.6294735	148	female	67.67	v_con	mild_dis	more_150k	03/06/2020	Xeno_Ac00010014_a1,Rnase P_Hs04930436_g1	FALSE	FALSE	FALSE	FALSE	FALSE	FALSE	FALSE	FALSE	FALSE	FALSE	FALSE	FALSE	FALSE	FALSE	FALSE	FALSE	swab
230bf5ff	NA	NA	NA	female	41	some_con	mild_dis	dont_say	NA	NA	NA	NA	NA	NA	NA	NA	NA	NA	NA	NA	NA	NA	NA	NA	NA	FALSE	swab
23168a13	Detected	19.3395135	183	female	64	v_con	mild_dis	100k_125k	03/26/2020	Xeno_Ac00010014_a1,Rnase P_Hs04930436_g1	FALSE	FALSE	FALSE	FALSE	FALSE	FALSE	FALSE	FALSE	FALSE	FALSE	FALSE	FALSE	FALSE	FALSE	FALSE	FALSE	swab
2318741e	Detected	12.7471925	271	female	51	v_con	strong_dis	more_150k	04/18/2020	Xeno_Ac00010014_a1,Rnase P_Hs04930436_g1	FALSE	FALSE	FALSE	FALSE	FALSE	FALSE	FALSE	FALSE	FALSE	FALSE	FALSE	FALSE	FALSE	FALSE	FALSE	FALSE	swab
231c817f	Detected	9.4381755	295	female	30	v_con	mild_dis	100k_125k	04/23/2020	Rnase P_Hs04930436_g1,Xeno_Ac00010014_a1	FALSE	FALSE	FALSE	FALSE	FALSE	FALSE	FALSE	FALSE	FALSE	FALSE	FALSE	FALSE	FALSE	FALSE	FALSE	FALSE	swab
23210724	Detected	13.436475	245	male	34	v_con	no_dis	25k_50k	04/13/2020	Xeno_Ac00010014_a1,Rnase P_Hs04930436_g1	FALSE	FALSE	FALSE	FALSE	FALSE	FALSE	FALSE	FALSE	FALSE	FALSE	FALSE	FALSE	FALSE	FALSE	FALSE	FALSE	swab
2325c19f	Detected	19.4832045	112	male	1.25	NA	NA	more_150k	02/14/2020	Xeno_Ac00010014_a1,S.pneumoniae,Rnase P_Hs04930436_g1	FALSE	FALSE	FALSE	FALSE	FALSE	FALSE	FALSE	FALSE	FALSE	FALSE	FALSE	FALSE	TRUE	FALSE	FALSE	FALSE	swab
23284313	NA	NA	NA	female	0	v_con	mild_dis	100k_125k	NA	NA	NA	NA	NA	NA	NA	NA	NA	NA	NA	NA	NA	NA	NA	NA	NA	FALSE	swab
2328a739	Detected	20.001415	203	female	63	v_con	mild_dis	more_150k	04/01/2020	RV_1of2,Xeno_Ac00010014_a1,Rnase P_Hs04930436_g1	FALSE	FALSE	FALSE	FALSE	FALSE	FALSE	FALSE	FALSE	FALSE	FALSE	TRUE	FALSE	FALSE	FALSE	FALSE	FALSE	swab
232d22f9	NA	NA	NA	male	23	v_con	mild_dis	less_25k	NA	NA	NA	NA	NA	NA	NA	NA	NA	NA	NA	NA	NA	NA	NA	NA	NA	FALSE	swab
232eb659	Detected	19.581754	152	male	40.33	some_con	strong_dis	more_150k	03/13/2020	Xeno_Ac00010014_a1,Rnase P_Hs04930436_g1	FALSE	FALSE	FALSE	FALSE	FALSE	FALSE	FALSE	FALSE	FALSE	FALSE	FALSE	FALSE	FALSE	FALSE	FALSE	FALSE	swab
23394cab	Detected	19.3371295	176	female	6.25	some_con	mild_dis	more_150k	03/13/2020	Xeno_Ac00010014_a1,Rnase P_Hs04930436_g1	FALSE	FALSE	FALSE	FALSE	FALSE	FALSE	FALSE	FALSE	FALSE	FALSE	FALSE	FALSE	FALSE	FALSE	FALSE	FALSE	swab
233a0efe	Detected	16.9152435	041	female	66.17	NA	NA	dont_say	12/20/2019	Rnase P_Hs04930436_g1,Xeno_Ac00010014_a1	FALSE	FALSE	FALSE	FALSE	FALSE	FALSE	FALSE	FALSE	FALSE	FALSE	FALSE	FALSE	FALSE	FALSE	FALSE	NA	swab
233b5f93	Detected	12.758583	218	male	29	some_con	mild_dis	125k_150k	04/06/2020	Rnase P_Hs04930436_g1,Xeno_Ac00010014_a1	FALSE	FALSE	FALSE	FALSE	FALSE	FALSE	FALSE	FALSE	FALSE	FALSE	FALSE	FALSE	FALSE	FALSE	FALSE	FALSE	swab
2350bb25	Detected	18.653826	228	male	62	some_con	mild_dis	25k_50k	04/08/2020	Rnase P_Hs04930436_g1,Xeno_Ac00010014_a1	FALSE	FALSE	FALSE	FALSE	FALSE	FALSE	FALSE	FALSE	FALSE	FALSE	FALSE	FALSE	FALSE	FALSE	FALSE	FALSE	swab
23520f69	NA	NA	NA	male	32	v_con	strong_dis	50k_75k	NA	NA	NA	NA	NA	NA	NA	NA	NA	NA	NA	NA	NA	NA	NA	NA	NA	FALSE	swab
2352b3f9	NA	NA	NA	female	50	some_con	mild_dis	100k_125k	NA	NA	NA	NA	NA	NA	NA	NA	NA	NA	NA	NA	NA	NA	NA	NA	NA	FALSE	swab
23572784	Detected	15.195275	201	female	45	v_con	mild_dis	dont_say	04/01/2020	Rnase P_Hs04930436_g1,Xeno_Ac00010014_a1	FALSE	FALSE	FALSE	FALSE	FALSE	FALSE	FALSE	FALSE	FALSE	FALSE	FALSE	FALSE	FALSE	FALSE	FALSE	FALSE	swab
2357c9b8	Detected	20.9468415	243	female	65	v_con	no_dis	more_150k	04/11/2020	Xeno_Ac00010014_a1,Rnase P_Hs04930436_g1	FALSE	FALSE	FALSE	FALSE	FALSE	FALSE	FALSE	FALSE	FALSE	FALSE	FALSE	FALSE	FALSE	FALSE	FALSE	FALSE	swab
235815b6	Detected	22.290569	053	female	37.33	NA	NA	dont_say	12/30/2019	Xeno_Ac00010014_a1,Rnase P_Hs04930436_g1	FALSE	FALSE	FALSE	FALSE	FALSE	FALSE	FALSE	FALSE	FALSE	FALSE	FALSE	FALSE	FALSE	FALSE	FALSE	NA	swab
2358c666	NA	NA	NA	male	44	v_con	mild_dis	more_150k	NA	NA	NA	NA	NA	NA	NA	NA	NA	NA	NA	NA	NA	NA	NA	NA	NA	FALSE	swab
235ea910	NA	NA	NA	female	9	some_con	mild_dis	more_150k	NA	NA	NA	NA	NA	NA	NA	NA	NA	NA	NA	NA	NA	NA	NA	NA	NA	FALSE	swab
236206fd	Detected	15.158652	123	female	38.33	v_con	no_dis	125k_150k	02/25/2020	Xeno_Ac00010014_a1,Rnase P_Hs04930436_g1,Flu_A_H1,Flu_A_pan	FALSE	FALSE	FALSE	TRUE	FALSE	FALSE	FALSE	FALSE	FALSE	FALSE	FALSE	FALSE	FALSE	FALSE	FALSE	FALSE	swab
236a7b5c	Detected	15.67666775	247	male	47	NA	NA	dont_say	04/13/2020	Xeno_Ac00010014_a1,Rnase P_Hs04930436_g1	FALSE	FALSE	FALSE	FALSE	FALSE	FALSE	FALSE	FALSE	FALSE	FALSE	FALSE	FALSE	FALSE	FALSE	FALSE	FALSE	swab
237182bc	Detected	18.2590205	272	male	32	some_con	mild_dis	50k_75k	04/18/2020	Rnase P_Hs04930436_g1,Xeno_Ac00010014_a1	FALSE	FALSE	FALSE	FALSE	FALSE	FALSE	FALSE	FALSE	FALSE	FALSE	FALSE	FALSE	FALSE	FALSE	FALSE	FALSE	swab
238a1a9c	Detected	16.8174665	195	female	43	v_con	no_dis	dont_say	03/30/2020	Xeno_Ac00010014_a1,Rnase P_Hs04930436_g1	FALSE	FALSE	FALSE	FALSE	FALSE	FALSE	FALSE	FALSE	FALSE	FALSE	FALSE	FALSE	FALSE	FALSE	FALSE	FALSE	swab
238d54f5	Detected	14.12365725	158	male	25.5	v_con	mild_dis	50k_75k	03/16/2020	Rnase P_Hs04930436_g1,Xeno_Ac00010014_a1	FALSE	FALSE	FALSE	FALSE	FALSE	FALSE	FALSE	FALSE	FALSE	FALSE	FALSE	FALSE	FALSE	FALSE	FALSE	FALSE	swab
2390f81e	NA	NA	NA	female	41	NA	NA	100k_125k	NA	NA	NA	NA	NA	NA	NA	NA	NA	NA	NA	NA	NA	NA	NA	NA	NA	FALSE	swab
23925f59	Detected	14.885107	184	female	16	v_con	no_dis	more_150k	03/26/2020	Rnase P_Hs04930436_g1,Xeno_Ac00010014_a1	FALSE	FALSE	FALSE	FALSE	FALSE	FALSE	FALSE	FALSE	FALSE	FALSE	FALSE	FALSE	FALSE	FALSE	FALSE	FALSE	swab
2395242e	Detected	15.233899	226	female	39	some_con	mild_dis	more_150k	04/08/2020	Rnase P_Hs04930436_g1,Xeno_Ac00010014_a1	FALSE	FALSE	FALSE	FALSE	FALSE	FALSE	FALSE	FALSE	FALSE	FALSE	FALSE	FALSE	FALSE	FALSE	FALSE	FALSE	swab
23966cf8	Detected	20.312987	254	male	30	v_con	mild_dis	dont_say	04/14/2020	Xeno_Ac00010014_a1,Rnase P_Hs04930436_g1	FALSE	FALSE	FALSE	FALSE	FALSE	FALSE	FALSE	FALSE	FALSE	FALSE	FALSE	FALSE	FALSE	FALSE	FALSE	FALSE	swab
2399b1b7	Detected	15.2450805	180	male	62	v_con	mild_dis	dont_say	03/25/2020	Rnase P_Hs04930436_g1,Xeno_Ac00010014_a1,RV_1of2,RV_2of2	FALSE	FALSE	FALSE	FALSE	FALSE	FALSE	FALSE	FALSE	FALSE	FALSE	TRUE	FALSE	FALSE	FALSE	FALSE	FALSE	swab
239adeec	NA	NA	NA	female	54	some_con	mild_dis	75k_100k	NA	NA	NA	NA	NA	NA	NA	NA	NA	NA	NA	NA	NA	NA	NA	NA	NA	FALSE	swab
23a2ce71	NA	NA	NA	female	19	v_con	strong_dis	more_150k	NA	NA	NA	NA	NA	NA	NA	NA	NA	NA	NA	NA	NA	NA	NA	NA	NA	FALSE	swab
23a78b28	Detected	14.77472	250	female	47	some_con	mild_dis	dont_say	04/13/2020	Xeno_Ac00010014_a1,Rnase P_Hs04930436_g1	FALSE	FALSE	FALSE	FALSE	FALSE	FALSE	FALSE	FALSE	FALSE	FALSE	FALSE	FALSE	FALSE	FALSE	FALSE	FALSE	swab
23ad7c06	NA	NA	NA	male	28	v_con	mild_dis	less_25k	NA	NA	NA	NA	NA	NA	NA	NA	NA	NA	NA	NA	NA	NA	NA	NA	NA	FALSE	swab
23adf1b7	Detected	16.4907955	238	male	30	some_con	mild_dis	25k_50k	04/10/2020	Rnase P_Hs04930436_g1,Xeno_Ac00010014_a1	FALSE	FALSE	FALSE	FALSE	FALSE	FALSE	FALSE	FALSE	FALSE	FALSE	FALSE	FALSE	FALSE	FALSE	FALSE	FALSE	swab
23b38c69	Detected	12.70926225	284	female	65	v_con	mild_dis	75k_100k	04/21/2020	Rnase P_Hs04930436_g1,Xeno_Ac00010014_a1	FALSE	FALSE	FALSE	FALSE	FALSE	FALSE	FALSE	FALSE	FALSE	FALSE	FALSE	FALSE	FALSE	FALSE	FALSE	FALSE	swab
23b42f20	Detected	10.384958	281	male	63	some_con	mild_dis	more_150k	04/20/2020	Xeno_Ac00010014_a1,Rnase P_Hs04930436_g1	FALSE	FALSE	FALSE	FALSE	FALSE	FALSE	FALSE	FALSE	FALSE	FALSE	FALSE	FALSE	FALSE	FALSE	FALSE	FALSE	swab
23b47050	Detected	10.3521255	199	female	30	v_con	mild_dis	50k_75k	03/31/2020	Rnase P_Hs04930436_g1,Xeno_Ac00010014_a1	FALSE	FALSE	FALSE	FALSE	FALSE	FALSE	FALSE	FALSE	FALSE	FALSE	FALSE	FALSE	FALSE	FALSE	FALSE	FALSE	swab
23b911fe	Detected	13.8237835	203	male	70	v_con	no_dis	50k_75k	04/01/2020	Rnase P_Hs04930436_g1,Xeno_Ac00010014_a1	FALSE	FALSE	FALSE	FALSE	FALSE	FALSE	FALSE	FALSE	FALSE	FALSE	FALSE	FALSE	FALSE	FALSE	FALSE	FALSE	swab
23be4ed5	Detected	14.87574	120	female	27.25	NA	NA	less_25k	02/24/2020	Xeno_Ac00010014_a1,RV_1of2,RV_2of2,Rnase P_Hs04930436_g1	FALSE	FALSE	FALSE	FALSE	FALSE	FALSE	FALSE	FALSE	FALSE	FALSE	TRUE	FALSE	FALSE	FALSE	FALSE	FALSE	swab
23c01a10	Detected	17.46167	235	female	41	v_con	mild_dis	100k_125k	04/09/2020	Xeno_Ac00010014_a1,Rnase P_Hs04930436_g1,Rnase P_Hs04930436_g1,Xeno_Ac00010014_a1,RV_2of2	FALSE	FALSE	FALSE	FALSE	FALSE	FALSE	FALSE	FALSE	FALSE	FALSE	TRUE	FALSE	FALSE	FALSE	FALSE	FALSE	swab
23c537ef	Detected	16.2480975	148	male	18.42	some_con	mild_dis	dont_say	03/06/2020	Xeno_Ac00010014_a1,Rnase P_Hs04930436_g1	FALSE	FALSE	FALSE	FALSE	FALSE	FALSE	FALSE	FALSE	FALSE	FALSE	FALSE	FALSE	FALSE	FALSE	FALSE	FALSE	swab
23d47b4d	Detected	15.38025	241	male	32	v_con	mild_dis	more_150k	04/11/2020	Rnase P_Hs04930436_g1,Xeno_Ac00010014_a1	FALSE	FALSE	FALSE	FALSE	FALSE	FALSE	FALSE	FALSE	FALSE	FALSE	FALSE	FALSE	FALSE	FALSE	FALSE	FALSE	swab
23d82800	NA	NA	NA	female	40	v_con	mild_dis	50k_75k	NA	NA	NA	NA	NA	NA	NA	NA	NA	NA	NA	NA	NA	NA	NA	NA	NA	FALSE	swab
23e2c1f6	Detected	14.5790825	200	female	32	NA	NA	25k_50k	04/01/2020	RV_1of2,Rnase P_Hs04930436_g1,Xeno_Ac00010014_a1	FALSE	FALSE	FALSE	FALSE	FALSE	FALSE	FALSE	FALSE	FALSE	FALSE	TRUE	FALSE	FALSE	FALSE	FALSE	FALSE	swab
23e88290	NA	NA	NA	male	32	v_con	mild_dis	50k_75k	NA	NA	NA	NA	NA	NA	NA	NA	NA	NA	NA	NA	NA	NA	NA	NA	NA	FALSE	swab
23e894d9	Detected	17.953123	057	male	27	NA	NA	50k_75k	01/02/2020	Rnase P_Hs04930436_g1,Xeno_Ac00010014_a1,Flu_B_pan	FALSE	FALSE	FALSE	FALSE	TRUE	FALSE	FALSE	FALSE	FALSE	FALSE	FALSE	FALSE	FALSE	FALSE	FALSE	NA	swab
23ecff82	Detected	12.691256	228	male	68	some_con	mild_dis	25k_50k	04/08/2020	Rnase P_Hs04930436_g1,Xeno_Ac00010014_a1	FALSE	FALSE	FALSE	FALSE	FALSE	FALSE	FALSE	FALSE	FALSE	FALSE	FALSE	FALSE	FALSE	FALSE	FALSE	FALSE	swab
23f2f6ad	Detected	16.429954	261	male	68	some_con	mild_dis	dont_say	04/16/2020	Xeno_Ac00010014_a1,Rnase P_Hs04930436_g1	FALSE	FALSE	FALSE	FALSE	FALSE	FALSE	FALSE	FALSE	FALSE	FALSE	FALSE	FALSE	FALSE	FALSE	FALSE	FALSE	handle
23f3630c	Detected	18.719378	189	male	49.08	v_con	no_dis	more_150k	03/09/2020	Xeno_Ac00010014_a1,Rnase P_Hs04930436_g1	FALSE	FALSE	FALSE	FALSE	FALSE	FALSE	FALSE	FALSE	FALSE	FALSE	FALSE	FALSE	FALSE	FALSE	FALSE	FALSE	swab
23f4c25c	Detected	20.3016995	217	male	26	some_con	mild_dis	125k_150k	04/06/2020	Rnase P_Hs04930436_g1,Xeno_Ac00010014_a1	FALSE	FALSE	FALSE	FALSE	FALSE	FALSE	FALSE	FALSE	FALSE	FALSE	FALSE	FALSE	FALSE	FALSE	FALSE	FALSE	swab
23f59eea	Detected	14.8074375	247	female	59	NA	NA	dont_say	04/13/2020	Xeno_Ac00010014_a1,Rnase P_Hs04930436_g1	FALSE	FALSE	FALSE	FALSE	FALSE	FALSE	FALSE	FALSE	FALSE	FALSE	FALSE	FALSE	FALSE	FALSE	FALSE	TRUE	swab
23f6b692	Detected	13.3545385	250	male	43	NA	NA	50k_75k	04/13/2020	Rnase P_Hs04930436_g1,Xeno_Ac00010014_a1	FALSE	FALSE	FALSE	FALSE	FALSE	FALSE	FALSE	FALSE	FALSE	FALSE	FALSE	FALSE	FALSE	FALSE	FALSE	FALSE	swab
23fc9569	NA	NA	NA	female	48	v_con	mild_dis	less_25k	NA	NA	NA	NA	NA	NA	NA	NA	NA	NA	NA	NA	NA	NA	NA	NA	NA	FALSE	swab
23fedf83	Detected	15.7375965	088	female	28.92	NA	NA	50k_75k	01/27/2020	Xeno_Ac00010014_a1,Rnase P_Hs04930436_g1,CoV_229E_CoV_OC43	FALSE	FALSE	FALSE	FALSE	FALSE	FALSE	FALSE	FALSE	FALSE	FALSE	FALSE	TRUE	FALSE	FALSE	FALSE	FALSE	swab
24047d16	NA	NA	NA	male	65	NA	NA	less_25k	NA	NA	NA	NA	NA	NA	NA	NA	NA	NA	NA	NA	NA	NA	NA	NA	NA	FALSE	swab
2405c039	Detected	18.030227	244	female	28	some_con	strong_dis	125k_150k	04/12/2020	Xeno_Ac00010014_a1,Rnase P_Hs04930436_g1	FALSE	FALSE	FALSE	FALSE	FALSE	FALSE	FALSE	FALSE	FALSE	FALSE	FALSE	FALSE	FALSE	FALSE	FALSE	FALSE	swab
240808e9	NA	NA	NA	male	68	some_con	no_dis	75k_100k	NA	NA	NA	NA	NA	NA	NA	NA	NA	NA	NA	NA	NA	NA	NA	NA	NA	FALSE	swab
240d995e	NA	NA	NA	male	22	NA	NA	75k_100k	NA	NA	NA	NA	NA	NA	NA	NA	NA	NA	NA	NA	NA	NA	NA	NA	NA	FALSE	swab
240efebe	Detected	15.7095055	282	female	46	NA	NA	dont_say	04/20/2020	Xeno_Ac00010014_a1,Rnase P_Hs04930436_g1	FALSE	FALSE	FALSE	FALSE	FALSE	FALSE	FALSE	FALSE	FALSE	FALSE	FALSE	FALSE	FALSE	FALSE	FALSE	FALSE	swab
241436ce	Detected	14.7800465	179	male	54	some_con	mild_dis	more_150k	03/25/2020	Rnase P_Hs04930436_g1,Xeno_Ac00010014_a1	FALSE	FALSE	FALSE	FALSE	FALSE	FALSE	FALSE	FALSE	FALSE	FALSE	FALSE	FALSE	FALSE	FALSE	FALSE	FALSE	swab
2414a728	Detected	16.1027135	020	female	51.33	NA	NA	25k_50k	11/27/2019	hPIV1_hPIV2,Rnase P_Hs04930436_g1,Xeno_Ac00010014_a1	FALSE	FALSE	FALSE	FALSE	FALSE	FALSE	FALSE	TRUE	FALSE	FALSE	FALSE	FALSE	FALSE	FALSE	FALSE	NA	swab
241ad792	Detected	15.0399525	179	male	69	v_con	mild_dis	125k_150k	03/25/2020	Xeno_Ac00010014_a1,Rnase P_Hs04930436_g1	FALSE	FALSE	FALSE	FALSE	FALSE	FALSE	FALSE	FALSE	FALSE	FALSE	FALSE	FALSE	FALSE	FALSE	FALSE	FALSE	swab
241bbb48	Detected	17.655115	153	female	36.08	v_con	no_dis	more_150k	03/12/2020	Rnase P_Hs04930436_g1,Xeno_Ac00010014_a1	FALSE	FALSE	FALSE	FALSE	FALSE	FALSE	FALSE	FALSE	FALSE	FALSE	FALSE	FALSE	FALSE	FALSE	FALSE	FALSE	swab
242258bb	Detected	15.02685575	249	female	43	v_con	mild_dis	25k_50k	04/13/2020	Rnase P_Hs04930436_g1,Xeno_Ac00010014_a1	FALSE	FALSE	FALSE	FALSE	FALSE	FALSE	FALSE	FALSE	FALSE	FALSE	FALSE	FALSE	FALSE	FALSE	FALSE	FALSE	swab
242529bc	NA	NA	NA	male	68	v_con	no_dis	more_150k	NA	NA	NA	NA	NA	NA	NA	NA	NA	NA	NA	NA	NA	NA	NA	NA	NA	FALSE	swab
242880c1	Detected	14.5840175	146	female	52.08	some_con	no_dis	more_150k	03/06/2020	Rnase P_Hs04930436_g1,Xeno_Ac00010014_a1	FALSE	FALSE	FALSE	FALSE	FALSE	FALSE	FALSE	FALSE	FALSE	FALSE	FALSE	FALSE	FALSE	FALSE	FALSE	FALSE	swab
242fa473	NA	NA	NA	female	87	NA	NA	dont_know	NA	NA	NA	NA	NA	NA	NA	NA	NA	NA	NA	NA	NA	NA	NA	NA	NA	FALSE	swab
2437841a	Detected	11.753433	224	male	42	v_con	strong_dis	more_150k	04/07/2020	Xeno_Ac00010014_a1,Rnase P_Hs04930436_g1	FALSE	FALSE	FALSE	FALSE	FALSE	FALSE	FALSE	FALSE	FALSE	FALSE	FALSE	FALSE	FALSE	FALSE	FALSE	FALSE	swab
2438d6b1	Detected	15.9157785	274	male	30	v_con	strong_dis	50k_75k	04/19/2020	Rnase P_Hs04930436_g1,Xeno_Ac00010014_a1	FALSE	FALSE	FALSE	FALSE	FALSE	FALSE	FALSE	FALSE	FALSE	FALSE	FALSE	FALSE	FALSE	FALSE	FALSE	FALSE	swab
243ad59d	NA	NA	NA	female	86	some_con	no_dis	less_25k	NA	NA	NA	NA	NA	NA	NA	NA	NA	NA	NA	NA	NA	NA	NA	NA	NA	FALSE	swab
243ecc97	Detected	16.2282045	221	male	50	NA	NA	50k_75k	04/07/2020	Xeno_Ac00010014_a1,Rnase P_Hs04930436_g1	FALSE	FALSE	FALSE	FALSE	FALSE	FALSE	FALSE	FALSE	FALSE	FALSE	FALSE	FALSE	FALSE	FALSE	FALSE	FALSE	swab
243f817a	Detected	13.8111555	249	female	56	v_con	mild_dis	more_150k	04/13/2020	Rnase P_Hs04930436_g1,Xeno_Ac00010014_a1	FALSE	FALSE	FALSE	FALSE	FALSE	FALSE	FALSE	FALSE	FALSE	FALSE	FALSE	FALSE	FALSE	FALSE	FALSE	FALSE	swab
24466d07	Detected	15.3704415	241	male	30	NA	NA	75k_100k	04/11/2020	Rnase P_Hs04930436_g1,Xeno_Ac00010014_a1	FALSE	FALSE	FALSE	FALSE	FALSE	FALSE	FALSE	FALSE	FALSE	FALSE	FALSE	FALSE	FALSE	FALSE	FALSE	FALSE	swab
244a37d1	Detected	14.602116	096	female	5	NA	NA	more_150k	01/30/2020	Rnase P_Hs04930436_g1,S.pneumoniae,Flu_A_H1,Flu_A_pan,Xeno_Ac00010014_a1	FALSE	FALSE	FALSE	TRUE	FALSE	FALSE	FALSE	FALSE	FALSE	FALSE	FALSE	FALSE	TRUE	FALSE	FALSE	FALSE	swab
2456335f	NA	NA	NA	male	39	some_con	mild_dis	more_150k	NA	NA	NA	NA	NA	NA	NA	NA	NA	NA	NA	NA	NA	NA	NA	NA	NA	FALSE	swab
24623ab5	Detected	19.2680905	184	male	26	v_con	mild_dis	125k_150k	03/26/2020	Xeno_Ac00010014_a1,Rnase P_Hs04930436_g1,RV_2of2,RV_1of2	FALSE	FALSE	FALSE	FALSE	FALSE	FALSE	FALSE	FALSE	FALSE	FALSE	TRUE	FALSE	FALSE	FALSE	FALSE	FALSE	swab
24648e6d	Detected	12.15393	271	male	41	v_con	mild_dis	more_150k	04/18/2020	Rnase P_Hs04930436_g1,Xeno_Ac00010014_a1	FALSE	FALSE	FALSE	FALSE	FALSE	FALSE	FALSE	FALSE	FALSE	FALSE	FALSE	FALSE	FALSE	FALSE	FALSE	FALSE	swab
2478ead3	NA	NA	NA	female	53	NA	NA	more_150k	NA	NA	NA	NA	NA	NA	NA	NA	NA	NA	NA	NA	NA	NA	NA	NA	NA	FALSE	swab
2487a2a1	Detected	17.424449	249	male	36	some_con	no_dis	25k_50k	04/13/2020	Rnase P_Hs04930436_g1,Xeno_Ac00010014_a1	FALSE	FALSE	FALSE	FALSE	FALSE	FALSE	FALSE	FALSE	FALSE	FALSE	FALSE	FALSE	FALSE	FALSE	FALSE	FALSE	swab
2488de38	Detected	16.8923155	265	female	44	v_con	mild_dis	dont_say	04/17/2020	Xeno_Ac00010014_a1,Rnase P_Hs04930436_g1	FALSE	FALSE	FALSE	FALSE	FALSE	FALSE	FALSE	FALSE	FALSE	FALSE	FALSE	FALSE	FALSE	FALSE	FALSE	FALSE	swab
24892c21	NA	NA	NA	male	55	v_con	mild_dis	dont_say	NA	NA	NA	NA	NA	NA	NA	NA	NA	NA	NA	NA	NA	NA	NA	NA	NA	FALSE	swab
2489bdda	Detected	11.5322525	275	female	56	not_con	mild_dis	100k_125k	04/19/2020	Rnase P_Hs04930436_g1,Xeno_Ac00010014_a1	FALSE	FALSE	FALSE	FALSE	FALSE	FALSE	FALSE	FALSE	FALSE	FALSE	FALSE	FALSE	FALSE	FALSE	FALSE	FALSE	swab
248c03f6	Detected	14.291483	154	male	43.33	some_con	mild_dis	125k_150k	03/12/2020	Xeno_Ac00010014_a1,Rnase P_Hs04930436_g1	FALSE	FALSE	FALSE	FALSE	FALSE	FALSE	FALSE	FALSE	FALSE	FALSE	FALSE	FALSE	FALSE	FALSE	FALSE	FALSE	swab
2493ff4f	Detected	16.274768	277	male	26	some_con	mild_dis	dont_say	04/19/2020	Xeno_Ac00010014_a1,Rnase P_Hs04930436_g1	FALSE	FALSE	FALSE	FALSE	FALSE	FALSE	FALSE	FALSE	FALSE	FALSE	FALSE	FALSE	FALSE	FALSE	FALSE	FALSE	swab
249639e2	Detected	16.727831	320	male	19	NA	NA	125k_150k	04/29/2020	Rnase P_Hs04930436_g1,Xeno_Ac00010014_a1	FALSE	FALSE	FALSE	FALSE	FALSE	FALSE	FALSE	FALSE	FALSE	FALSE	FALSE	FALSE	FALSE	FALSE	FALSE	FALSE	swab
249799bb	Detected	16.1126725	260	female	35	v_con	mild_dis	dont_know	04/16/2020	Rnase P_Hs04930436_g1,Xeno_Ac00010014_a1	FALSE	FALSE	FALSE	FALSE	FALSE	FALSE	FALSE	FALSE	FALSE	FALSE	FALSE	FALSE	FALSE	FALSE	FALSE	FALSE	swab
249849fb	Detected	13.7166135	192	female	42	v_con	mild_dis	more_150k	03/30/2020	Rnase P_Hs04930436_g1,Xeno_Ac00010014_a1	FALSE	FALSE	FALSE	FALSE	FALSE	FALSE	FALSE	FALSE	FALSE	FALSE	FALSE	FALSE	FALSE	FALSE	FALSE	FALSE	swab
249db3e2	NA	NA	NA	male	26	v_con	mild_dis	100k_125k	NA	NA	NA	NA	NA	NA	NA	NA	NA	NA	NA	NA	NA	NA	NA	NA	NA	FALSE	swab
24a65474	Detected	18.2253135	172	female	35.33	v_con	mild_dis	100k_125k	03/17/2020	Xeno_Ac00010014_a1,Rnase P_Hs04930436_g1	FALSE	FALSE	FALSE	FALSE	FALSE	FALSE	FALSE	FALSE	FALSE	FALSE	FALSE	FALSE	FALSE	FALSE	FALSE	FALSE	swab
24aa1fbe	Detected	13.650185	268	male	28	NA	NA	75k_100k	04/17/2020	Rnase P_Hs04930436_g1,Xeno_Ac00010014_a1	FALSE	FALSE	FALSE	FALSE	FALSE	FALSE	FALSE	FALSE	FALSE	FALSE	FALSE	FALSE	FALSE	FALSE	FALSE	FALSE	swab
24ae94f9	Detected	13.821118	168	male	42.58	v_con	no_dis	25k_50k	03/17/2020	Xeno_Ac00010014_a1,S.pneumoniae,Rnase P_Hs04930436_g1	FALSE	FALSE	FALSE	FALSE	FALSE	FALSE	FALSE	FALSE	FALSE	FALSE	FALSE	FALSE	TRUE	FALSE	FALSE	FALSE	swab
24aeb0ef	NA	NA	NA	female	23	NA	NA	less_25k	NA	NA	NA	NA	NA	NA	NA	NA	NA	NA	NA	NA	NA	NA	NA	NA	NA	FALSE	swab
24bd2731	Detected	18.2044245	190	male	29.5	v_con	mild_dis	100k_125k	03/09/2020	Rnase P_Hs04930436_g1,Xeno_Ac00010014_a1	FALSE	FALSE	FALSE	FALSE	FALSE	FALSE	FALSE	FALSE	FALSE	FALSE	FALSE	FALSE	FALSE	FALSE	FALSE	FALSE	swab
24c2ce30	Detected	20.0772555	229	male	25	some_con	mild_dis	75k_100k	04/08/2020	Rnase P_Hs04930436_g1,Xeno_Ac00010014_a1	FALSE	FALSE	FALSE	FALSE	FALSE	FALSE	FALSE	FALSE	FALSE	FALSE	FALSE	FALSE	FALSE	FALSE	FALSE	FALSE	swab
24c4a34c	NA	NA	NA	male	18	NA	NA	dont_say	NA	NA	NA	NA	NA	NA	NA	NA	NA	NA	NA	NA	NA	NA	NA	NA	NA	FALSE	swab
24c9cda1	Detected	15.239041	246	female	33	v_con	mild_dis	more_150k	04/13/2020	Rnase P_Hs04930436_g1,Xeno_Ac00010014_a1	FALSE	FALSE	FALSE	FALSE	FALSE	FALSE	FALSE	FALSE	FALSE	FALSE	FALSE	FALSE	FALSE	FALSE	FALSE	FALSE	swab
24c9d06e	Detected	11.852791	271	male	68	v_con	no_dis	100k_125k	04/18/2020	Xeno_Ac00010014_a1,Rnase P_Hs04930436_g1	FALSE	FALSE	FALSE	FALSE	FALSE	FALSE	FALSE	FALSE	FALSE	FALSE	FALSE	FALSE	FALSE	FALSE	FALSE	FALSE	swab
24ccc958	Detected	14.3772875	252	male	39	v_con	mild_dis	more_150k	04/14/2020	Xeno_Ac00010014_a1,Rnase P_Hs04930436_g1	FALSE	FALSE	FALSE	FALSE	FALSE	FALSE	FALSE	FALSE	FALSE	FALSE	FALSE	FALSE	FALSE	FALSE	FALSE	FALSE	swab
24d09ef9	NA	NA	NA	male	71	v_con	mild_dis	more_150k	NA	NA	NA	NA	NA	NA	NA	NA	NA	NA	NA	NA	NA	NA	NA	NA	NA	FALSE	swab
24d6425f	Detected	18.472929	320	female	35	v_con	mild_dis	125k_150k	04/29/2020	Rnase P_Hs04930436_g1,Xeno_Ac00010014_a1	FALSE	FALSE	FALSE	FALSE	FALSE	FALSE	FALSE	FALSE	FALSE	FALSE	FALSE	FALSE	FALSE	FALSE	FALSE	FALSE	swab
24d71c7c	Detected	14.054077	278	male	69	v_con	strong_dis	75k_100k	04/20/2020	Rnase P_Hs04930436_g1,Xeno_Ac00010014_a1	FALSE	FALSE	FALSE	FALSE	FALSE	FALSE	FALSE	FALSE	FALSE	FALSE	FALSE	FALSE	FALSE	FALSE	FALSE	FALSE	swab
24e0eed1	Detected	22.387483	243	male	54	v_con	no_dis	more_150k	04/11/2020	Xeno_Ac00010014_a1,Rnase P_Hs04930436_g1	FALSE	FALSE	FALSE	FALSE	FALSE	FALSE	FALSE	FALSE	FALSE	FALSE	FALSE	FALSE	FALSE	FALSE	FALSE	FALSE	swab
24e373c0	Detected	15.7497635	272	female	73	v_con	mild_dis	more_150k	04/18/2020	Rnase P_Hs04930436_g1,Xeno_Ac00010014_a1	FALSE	FALSE	FALSE	FALSE	FALSE	FALSE	FALSE	FALSE	FALSE	FALSE	FALSE	FALSE	FALSE	FALSE	FALSE	FALSE	swab
24e7332b	NA	NA	NA	male	38	some_con	mild_dis	dont_say	NA	NA	NA	NA	NA	NA	NA	NA	NA	NA	NA	NA	NA	NA	NA	NA	NA	FALSE	swab
24e7d6cd	NA	NA	NA	female	60	some_con	mild_dis	more_150k	NA	NA	NA	NA	NA	NA	NA	NA	NA	NA	NA	NA	NA	NA	NA	NA	NA	FALSE	swab
24e91317	Detected	15.585781	279	female	79	NA	NA	less_25k	04/20/2020	Xeno_Ac00010014_a1,Rnase P_Hs04930436_g1	FALSE	FALSE	FALSE	FALSE	FALSE	FALSE	FALSE	FALSE	FALSE	FALSE	FALSE	FALSE	FALSE	FALSE	FALSE	FALSE	swab
24f0a0a7	Detected	15.6638095	190	female	34.75	some_con	mild_dis	100k_125k	03/09/2020	Flu_A_pan,Xeno_Ac00010014_a1,Rnase P_Hs04930436_g1,Flu_A_H1,S.pneumoniae	FALSE	FALSE	FALSE	TRUE	FALSE	FALSE	FALSE	FALSE	FALSE	FALSE	FALSE	FALSE	TRUE	FALSE	FALSE	FALSE	swab
24fb049d	Detected	13.211102	237	female	21	some_con	mild_dis	75k_100k	04/10/2020	Xeno_Ac00010014_a1,Rnase P_Hs04930436_g1	FALSE	FALSE	FALSE	FALSE	FALSE	FALSE	FALSE	FALSE	FALSE	FALSE	FALSE	FALSE	FALSE	FALSE	FALSE	FALSE	swab
24fb5db6	Detected	23.0200615	174	male	54.5	some_con	no_dis	more_150k	03/18/2020	Rnase P_Hs04930436_g1,Xeno_Ac00010014_a1	FALSE	FALSE	FALSE	FALSE	FALSE	FALSE	FALSE	FALSE	FALSE	FALSE	FALSE	FALSE	FALSE	FALSE	FALSE	FALSE	swab
24ff1c5e	Detected	14.01041	288	male	42	v_con	no_dis	more_150k	04/22/2020	Rnase P_Hs04930436_g1,Xeno_Ac00010014_a1	FALSE	FALSE	FALSE	FALSE	FALSE	FALSE	FALSE	FALSE	FALSE	FALSE	FALSE	FALSE	FALSE	FALSE	FALSE	FALSE	swab
25041cef	NA	NA	NA	male	39	v_con	mild_dis	less_25k	NA	NA	NA	NA	NA	NA	NA	NA	NA	NA	NA	NA	NA	NA	NA	NA	NA	FALSE	swab
250536c8	Detected	16.065201000000002	152	female	20.92	v_con	mild_dis	25k_50k	03/16/2020	Xeno_Ac00010014_a1,RSVB,Rnase P_Hs04930436_g1	FALSE	FALSE	FALSE	FALSE	FALSE	FALSE	FALSE	FALSE	FALSE	TRUE	FALSE	FALSE	FALSE	FALSE	FALSE	FALSE	swab
250cc30a	Detected	13.6349965	220	male	23	v_con	mild_dis	75k_100k	04/07/2020	Rnase P_Hs04930436_g1,Xeno_Ac00010014_a1	FALSE	FALSE	FALSE	FALSE	FALSE	FALSE	FALSE	FALSE	FALSE	FALSE	FALSE	FALSE	FALSE	FALSE	FALSE	FALSE	swab
250d0970	Detected	15.73375425	269	male	33	v_con	mild_dis	25k_50k	04/17/2020	Xeno_Ac00010014_a1,Rnase P_Hs04930436_g1	FALSE	FALSE	FALSE	FALSE	FALSE	FALSE	FALSE	FALSE	FALSE	FALSE	FALSE	FALSE	FALSE	FALSE	FALSE	FALSE	swab
25110245	Detected	20.8094955	187	female	28	some_con	mild_dis	50k_75k	03/27/2020	Rnase P_Hs04930436_g1,Xeno_Ac00010014_a1	FALSE	FALSE	FALSE	FALSE	FALSE	FALSE	FALSE	FALSE	FALSE	FALSE	FALSE	FALSE	FALSE	FALSE	FALSE	FALSE	swab
2516c36b	Detected	15.261791	271	male	54	some_con	mild_dis	more_150k	04/18/2020	Xeno_Ac00010014_a1,Rnase P_Hs04930436_g1	FALSE	FALSE	FALSE	FALSE	FALSE	FALSE	FALSE	FALSE	FALSE	FALSE	FALSE	FALSE	FALSE	FALSE	FALSE	FALSE	swab
251f3cc0	Detected	18.723445	275	female	33	v_con	strong_dis	25k_50k	04/19/2020	Rnase P_Hs04930436_g1,Xeno_Ac00010014_a1	FALSE	FALSE	FALSE	FALSE	FALSE	FALSE	FALSE	FALSE	FALSE	FALSE	FALSE	FALSE	FALSE	FALSE	FALSE	FALSE	swab
252075b7	Detected	21.1688815	188	NA	NA	NA	NA	NA	03/06/2020	Xeno_Ac00010014_a1,Rnase P_Hs04930436_g1,RV_2of2,RV_1of2	FALSE	FALSE	FALSE	FALSE	FALSE	FALSE	FALSE	FALSE	FALSE	FALSE	TRUE	FALSE	FALSE	FALSE	FALSE	FALSE	swab
25208ef9	NA	NA	NA	male	62	NA	NA	more_150k	NA	NA	NA	NA	NA	NA	NA	NA	NA	NA	NA	NA	NA	NA	NA	NA	NA	FALSE	swab
252a0551	NA	NA	NA	female	46	some_con	mild_dis	less_25k	NA	NA	NA	NA	NA	NA	NA	NA	NA	NA	NA	NA	NA	NA	NA	NA	NA	FALSE	swab
2531d729	Detected	13.191865	289	male	44	v_con	strong_dis	50k_75k	04/22/2020	Rnase P_Hs04930436_g1,Xeno_Ac00010014_a1	FALSE	FALSE	FALSE	FALSE	FALSE	FALSE	FALSE	FALSE	FALSE	FALSE	FALSE	FALSE	FALSE	FALSE	FALSE	FALSE	swab
253b3e32	Detected	16.5003605	282	male	51	v_con	mild_dis	more_150k	04/21/2020	Xeno_Ac00010014_a1,Rnase P_Hs04930436_g1	FALSE	FALSE	FALSE	FALSE	FALSE	FALSE	FALSE	FALSE	FALSE	FALSE	FALSE	FALSE	FALSE	FALSE	FALSE	FALSE	swab
253e8ed2	NA	NA	NA	male	66	v_con	mild_dis	50k_75k	NA	NA	NA	NA	NA	NA	NA	NA	NA	NA	NA	NA	NA	NA	NA	NA	NA	FALSE	swab
253fed4f	Detected	15.94682675	158	male	31.67	v_con	mild_dis	more_150k	03/16/2020	Rnase P_Hs04930436_g1,Xeno_Ac00010014_a1	FALSE	FALSE	FALSE	FALSE	FALSE	FALSE	FALSE	FALSE	FALSE	FALSE	FALSE	FALSE	FALSE	FALSE	FALSE	FALSE	swab
2542b8ef	Detected	20.3795395	239	male	32	v_con	mild_dis	100k_125k	04/10/2020	Rnase P_Hs04930436_g1,Xeno_Ac00010014_a1	FALSE	FALSE	FALSE	FALSE	FALSE	FALSE	FALSE	FALSE	FALSE	FALSE	FALSE	FALSE	FALSE	FALSE	FALSE	FALSE	swab
2544a22d	Detected	14.87342775	230	female	30	NA	NA	75k_100k	04/08/2020	Xeno_Ac00010014_a1,Rnase P_Hs04930436_g1	FALSE	FALSE	FALSE	FALSE	FALSE	FALSE	FALSE	FALSE	FALSE	FALSE	FALSE	FALSE	FALSE	FALSE	FALSE	FALSE	swab
2547455b	Detected	18.0578335	281	female	25	v_con	strong_dis	75k_100k	04/20/2020	Rnase P_Hs04930436_g1,Xeno_Ac00010014_a1	FALSE	FALSE	FALSE	FALSE	FALSE	FALSE	FALSE	FALSE	FALSE	FALSE	FALSE	FALSE	FALSE	FALSE	FALSE	FALSE	swab
25478825	Detected	19.779618	280	female	38	v_con	mild_dis	50k_75k	04/20/2020	Xeno_Ac00010014_a1,Rnase P_Hs04930436_g1	FALSE	FALSE	FALSE	FALSE	FALSE	FALSE	FALSE	FALSE	FALSE	FALSE	FALSE	FALSE	FALSE	FALSE	FALSE	FALSE	swab
254e7aa1	Detected	16.501369	258	female	41	v_con	mild_dis	50k_75k	04/15/2020	Xeno_Ac00010014_a1,Rnase P_Hs04930436_g1	FALSE	FALSE	FALSE	FALSE	FALSE	FALSE	FALSE	FALSE	FALSE	FALSE	FALSE	FALSE	FALSE	FALSE	FALSE	FALSE	swab
254f3a1c	NA	NA	NA	male	26	v_con	mild_dis	50k_75k	NA	NA	NA	NA	NA	NA	NA	NA	NA	NA	NA	NA	NA	NA	NA	NA	NA	FALSE	swab
25565324	Detected	16.861826	057	female	48.58	NA	NA	125k_150k	01/02/2020	Xeno_Ac00010014_a1,Rnase P_Hs04930436_g1	FALSE	FALSE	FALSE	FALSE	FALSE	FALSE	FALSE	FALSE	FALSE	FALSE	FALSE	FALSE	FALSE	FALSE	FALSE	NA	swab
2556b8ae	Detected	11.966307	260	male	65	NA	NA	100k_125k	04/16/2020	Xeno_Ac00010014_a1,Rnase P_Hs04930436_g1	FALSE	FALSE	FALSE	FALSE	FALSE	FALSE	FALSE	FALSE	FALSE	FALSE	FALSE	FALSE	FALSE	FALSE	FALSE	FALSE	swab
2558887b	Detected	18.475651	214	male	26	v_con	mild_dis	75k_100k	04/05/2020	Xeno_Ac00010014_a1,Rnase P_Hs04930436_g1	FALSE	FALSE	FALSE	FALSE	FALSE	FALSE	FALSE	FALSE	FALSE	FALSE	FALSE	FALSE	FALSE	FALSE	FALSE	FALSE	swab
2558ef1c	Detected	17.1088285	184	female	42	NA	NA	125k_150k	03/26/2020	Xeno_Ac00010014_a1,Rnase P_Hs04930436_g1	FALSE	FALSE	FALSE	FALSE	FALSE	FALSE	FALSE	FALSE	FALSE	FALSE	FALSE	FALSE	FALSE	FALSE	FALSE	FALSE	swab
255a2d3f	Detected	17.131459	025	female	44	NA	NA	25k_50k	12/05/2019	Xeno_Ac00010014_a1,Rnase P_Hs04930436_g1	FALSE	FALSE	FALSE	FALSE	FALSE	FALSE	FALSE	FALSE	FALSE	FALSE	FALSE	FALSE	FALSE	FALSE	FALSE	NA	swab
2560efcb	NA	NA	NA	female	24	some_con	strong_dis	50k_75k	NA	NA	NA	NA	NA	NA	NA	NA	NA	NA	NA	NA	NA	NA	NA	NA	NA	FALSE	swab
25614ac9	Detected	13.97135025	192	female	41	NA	NA	125k_150k	03/30/2020	Xeno_Ac00010014_a1,Rnase P_Hs04930436_g1	FALSE	FALSE	FALSE	FALSE	FALSE	FALSE	FALSE	FALSE	FALSE	FALSE	FALSE	FALSE	FALSE	FALSE	FALSE	FALSE	swab
25614fde	Detected	14.557347	260	female	46	v_con	mild_dis	dont_say	04/16/2020	Xeno_Ac00010014_a1,Rnase P_Hs04930436_g1	FALSE	FALSE	FALSE	FALSE	FALSE	FALSE	FALSE	FALSE	FALSE	FALSE	FALSE	FALSE	FALSE	FALSE	FALSE	FALSE	swab
2568eaff	NA	NA	NA	female	35	some_con	strong_dis	100k_125k	NA	NA	NA	NA	NA	NA	NA	NA	NA	NA	NA	NA	NA	NA	NA	NA	NA	FALSE	swab
256a52e7	Detected	16.883351	026	female	22.5	NA	NA	less_25k	12/06/2019	Rnase P_Hs04930436_g1,Xeno_Ac00010014_a1	FALSE	FALSE	FALSE	FALSE	FALSE	FALSE	FALSE	FALSE	FALSE	FALSE	FALSE	FALSE	FALSE	FALSE	FALSE	NA	swab
256aa780	NA	NA	NA	male	33	v_con	mild_dis	100k_125k	NA	NA	NA	NA	NA	NA	NA	NA	NA	NA	NA	NA	NA	NA	NA	NA	NA	FALSE	swab
25728a48	Detected	18.099067	033	male	64.5	NA	NA	dont_say	12/13/2019	Xeno_Ac00010014_a1,Rnase P_Hs04930436_g1	FALSE	FALSE	FALSE	FALSE	FALSE	FALSE	FALSE	FALSE	FALSE	FALSE	FALSE	FALSE	FALSE	FALSE	FALSE	NA	swab
257df7d3	Detected	20.148013	137	NA	NA	NA	NA	NA	03/04/2020	Xeno_Ac00010014_a1,Rnase P_Hs04930436_g1	FALSE	FALSE	FALSE	FALSE	FALSE	FALSE	FALSE	FALSE	FALSE	FALSE	FALSE	FALSE	FALSE	FALSE	FALSE	FALSE	swab
258fc253	Detected	15.5300875	099	female	20.92	NA	NA	dont_say	02/03/2020	Xeno_Ac00010014_a1,hMPV,Rnase P_Hs04930436_g1	FALSE	FALSE	FALSE	FALSE	FALSE	FALSE	TRUE	FALSE	FALSE	FALSE	FALSE	FALSE	FALSE	FALSE	FALSE	FALSE	swab
2599ae3b	NA	NA	NA	male	54	v_con	mild_dis	dont_say	NA	NA	NA	NA	NA	NA	NA	NA	NA	NA	NA	NA	NA	NA	NA	NA	NA	FALSE	swab
259f046d	Detected	14.62804	233	female	37	v_con	mild_dis	125k_150k	04/09/2020	Rnase P_Hs04930436_g1,Xeno_Ac00010014_a1	FALSE	FALSE	FALSE	FALSE	FALSE	FALSE	FALSE	FALSE	FALSE	FALSE	FALSE	FALSE	FALSE	FALSE	FALSE	FALSE	swab
25a06ea6	Detected	16.685315	237	female	41	some_con	mild_dis	more_150k	04/10/2020	Rnase P_Hs04930436_g1,Xeno_Ac00010014_a1	FALSE	FALSE	FALSE	FALSE	FALSE	FALSE	FALSE	FALSE	FALSE	FALSE	FALSE	FALSE	FALSE	FALSE	FALSE	FALSE	swab
25a64668	NA	NA	NA	male	39	some_con	mild_dis	less_25k	NA	NA	NA	NA	NA	NA	NA	NA	NA	NA	NA	NA	NA	NA	NA	NA	NA	FALSE	swab
25adf33d	NA	NA	NA	female	53	v_con	mild_dis	more_150k	NA	NA	NA	NA	NA	NA	NA	NA	NA	NA	NA	NA	NA	NA	NA	NA	NA	FALSE	swab
25b37d0e	NA	NA	NA	male	38	NA	NA	more_150k	NA	NA	NA	NA	NA	NA	NA	NA	NA	NA	NA	NA	NA	NA	NA	NA	NA	FALSE	swab
25b53016	NA	NA	NA	male	59	some_con	no_dis	dont_say	NA	NA	NA	NA	NA	NA	NA	NA	NA	NA	NA	NA	NA	NA	NA	NA	NA	FALSE	swab
25bb05aa	NA	NA	NA	female	85	v_con	mild_dis	less_25k	NA	NA	NA	NA	NA	NA	NA	NA	NA	NA	NA	NA	NA	NA	NA	NA	NA	FALSE	swab
25bb8d62	Detected	14.802714	265	female	45	v_con	strong_dis	125k_150k	04/17/2020	Rnase P_Hs04930436_g1,Xeno_Ac00010014_a1	FALSE	FALSE	FALSE	FALSE	FALSE	FALSE	FALSE	FALSE	FALSE	FALSE	FALSE	FALSE	FALSE	FALSE	FALSE	FALSE	swab
25bfd001	Detected	13.7539135	256	male	39	v_con	mild_dis	50k_75k	04/15/2020	Xeno_Ac00010014_a1,Xeno_Ac00010014_a1,Rnase P_Hs04930436_g1,Rnase P_Hs04930436_g1	FALSE	FALSE	FALSE	FALSE	FALSE	FALSE	FALSE	FALSE	FALSE	FALSE	FALSE	FALSE	FALSE	FALSE	FALSE	FALSE	swab
25c71cd9	Detected	14.9631965	230	male	73	NA	NA	125k_150k	04/08/2020	Xeno_Ac00010014_a1,CoV_HKU1_CoV_NL63,Rnase P_Hs04930436_g1	FALSE	FALSE	FALSE	FALSE	FALSE	FALSE	FALSE	FALSE	FALSE	FALSE	FALSE	TRUE	FALSE	FALSE	FALSE	FALSE	swab
25c9f64b	Detected	14.069637	228	male	27	NA	NA	100k_125k	04/08/2020	Xeno_Ac00010014_a1,Rnase P_Hs04930436_g1	FALSE	FALSE	FALSE	FALSE	FALSE	FALSE	FALSE	FALSE	FALSE	FALSE	FALSE	FALSE	FALSE	FALSE	FALSE	FALSE	swab
25ccd14d	Detected	18.7465925	262	male	34	some_con	mild_dis	more_150k	04/16/2020	Xeno_Ac00010014_a1,Rnase P_Hs04930436_g1	FALSE	FALSE	FALSE	FALSE	FALSE	FALSE	FALSE	FALSE	FALSE	FALSE	FALSE	FALSE	FALSE	FALSE	FALSE	FALSE	swab
25d0de85	NA	NA	NA	male	29	v_con	mild_dis	less_25k	NA	NA	NA	NA	NA	NA	NA	NA	NA	NA	NA	NA	NA	NA	NA	NA	NA	FALSE	swab
25d17c37	Detected	13.7511885	206	male	33	some_con	mild_dis	25k_50k	04/02/2020	Rnase P_Hs04930436_g1,Xeno_Ac00010014_a1	FALSE	FALSE	FALSE	FALSE	FALSE	FALSE	FALSE	FALSE	FALSE	FALSE	FALSE	FALSE	FALSE	FALSE	FALSE	FALSE	swab
25d2f7d0	Detected	20.7985555	233	female	40	NA	NA	more_150k	04/09/2020	RV_1of2,Xeno_Ac00010014_a1,RV_2of2,Rnase P_Hs04930436_g1	FALSE	FALSE	FALSE	FALSE	FALSE	FALSE	FALSE	FALSE	FALSE	FALSE	TRUE	FALSE	FALSE	FALSE	FALSE	FALSE	swab
25d4a4b9	Detected	14.629018	220	male	39	v_con	no_dis	100k_125k	04/07/2020	Rnase P_Hs04930436_g1,Xeno_Ac00010014_a1	FALSE	FALSE	FALSE	FALSE	FALSE	FALSE	FALSE	FALSE	FALSE	FALSE	FALSE	FALSE	FALSE	FALSE	FALSE	FALSE	swab
25d4f4ea	Detected	16.4337015	240	male	26	v_con	mild_dis	more_150k	04/11/2020	Xeno_Ac00010014_a1,Rnase P_Hs04930436_g1	FALSE	FALSE	FALSE	FALSE	FALSE	FALSE	FALSE	FALSE	FALSE	FALSE	FALSE	FALSE	FALSE	FALSE	FALSE	FALSE	swab
25d9befe	Detected	12.587577	263	male	41	v_con	mild_dis	50k_75k	04/16/2020	Xeno_Ac00010014_a1,Rnase P_Hs04930436_g1	FALSE	FALSE	FALSE	FALSE	FALSE	FALSE	FALSE	FALSE	FALSE	FALSE	FALSE	FALSE	FALSE	FALSE	FALSE	FALSE	swab
25dfd963	Detected	14.30208975	291	female	68	v_con	mild_dis	50k_75k	04/22/2020	Rnase P_Hs04930436_g1,Xeno_Ac00010014_a1	FALSE	FALSE	FALSE	FALSE	FALSE	FALSE	FALSE	FALSE	FALSE	FALSE	FALSE	FALSE	FALSE	FALSE	FALSE	FALSE	handle
25e1f646	NA	NA	NA	female	46	v_con	mild_dis	50k_75k	NA	NA	NA	NA	NA	NA	NA	NA	NA	NA	NA	NA	NA	NA	NA	NA	NA	FALSE	swab
25e51246	Detected	18.764001	214	male	26	v_con	mild_dis	more_150k	04/06/2020	Xeno_Ac00010014_a1,Rnase P_Hs04930436_g1	FALSE	FALSE	FALSE	FALSE	FALSE	FALSE	FALSE	FALSE	FALSE	FALSE	FALSE	FALSE	FALSE	FALSE	FALSE	FALSE	swab
25e96b38	NA	NA	NA	male	40	v_con	no_dis	100k_125k	NA	NA	NA	NA	NA	NA	NA	NA	NA	NA	NA	NA	NA	NA	NA	NA	NA	FALSE	swab
25e9e145	Detected	18.077365	218	male	30	v_con	mild_dis	more_150k	04/06/2020	Rnase P_Hs04930436_g1,Xeno_Ac00010014_a1	FALSE	FALSE	FALSE	FALSE	FALSE	FALSE	FALSE	FALSE	FALSE	FALSE	FALSE	FALSE	FALSE	FALSE	FALSE	FALSE	swab
25f0b189	Detected	18.637353	237	female	60	v_con	mild_dis	dont_say	04/10/2020	Xeno_Ac00010014_a1,Rnase P_Hs04930436_g1	FALSE	FALSE	FALSE	FALSE	FALSE	FALSE	FALSE	FALSE	FALSE	FALSE	FALSE	FALSE	FALSE	FALSE	FALSE	FALSE	swab
25f29945	NA	NA	NA	female	28	v_con	mild_dis	125k_150k	NA	NA	NA	NA	NA	NA	NA	NA	NA	NA	NA	NA	NA	NA	NA	NA	NA	FALSE	swab
25f54ad2	Detected	22.508722	208	female	40	v_con	no_dis	less_25k	04/03/2020	Rnase P_Hs04930436_g1,Xeno_Ac00010014_a1	FALSE	FALSE	FALSE	FALSE	FALSE	FALSE	FALSE	FALSE	FALSE	FALSE	FALSE	FALSE	FALSE	FALSE	FALSE	FALSE	swab
25f77a90	NA	NA	NA	female	42	v_con	mild_dis	50k_75k	NA	NA	NA	NA	NA	NA	NA	NA	NA	NA	NA	NA	NA	NA	NA	NA	NA	FALSE	swab
25f8c3fc	Detected	13.893674	256	male	57	v_con	mild_dis	more_150k	04/15/2020	Xeno_Ac00010014_a1,RV_1of2,Rnase P_Hs04930436_g1,Rnase P_Hs04930436_g1,Xeno_Ac00010014_a1	FALSE	FALSE	FALSE	FALSE	FALSE	FALSE	FALSE	FALSE	FALSE	FALSE	TRUE	FALSE	FALSE	FALSE	FALSE	FALSE	swab
25ff5f6c	Detected	21.213625	207	male	78	some_con	no_dis	100k_125k	04/02/2020	Xeno_Ac00010014_a1,Rnase P_Hs04930436_g1	FALSE	FALSE	FALSE	FALSE	FALSE	FALSE	FALSE	FALSE	FALSE	FALSE	FALSE	FALSE	FALSE	FALSE	FALSE	FALSE	swab
25ff97ab	NA	NA	NA	female	75	v_con	mild_dis	50k_75k	NA	NA	NA	NA	NA	NA	NA	NA	NA	NA	NA	NA	NA	NA	NA	NA	NA	FALSE	swab
26026c59	Detected	17.504649	248	female	28	v_con	mild_dis	more_150k	04/13/2020	Xeno_Ac00010014_a1,Rnase P_Hs04930436_g1	FALSE	FALSE	FALSE	FALSE	FALSE	FALSE	FALSE	FALSE	FALSE	FALSE	FALSE	FALSE	FALSE	FALSE	FALSE	FALSE	swab
260a49c0	NA	NA	NA	female	65	v_con	no_dis	50k_75k	NA	NA	NA	NA	NA	NA	NA	NA	NA	NA	NA	NA	NA	NA	NA	NA	NA	FALSE	swab
260a9113	NA	NA	NA	female	31	v_con	mild_dis	less_25k	NA	NA	NA	NA	NA	NA	NA	NA	NA	NA	NA	NA	NA	NA	NA	NA	NA	FALSE	swab
2612e277	Detected	17.0222915	276	male	22	some_con	no_dis	25k_50k	04/19/2020	Rnase P_Hs04930436_g1,Xeno_Ac00010014_a1	FALSE	FALSE	FALSE	FALSE	FALSE	FALSE	FALSE	FALSE	FALSE	FALSE	FALSE	FALSE	FALSE	FALSE	FALSE	FALSE	swab
2614d273	Detected	17.326796	209	female	89	v_con	mild_dis	less_25k	04/03/2020	Rnase P_Hs04930436_g1,Xeno_Ac00010014_a1	FALSE	FALSE	FALSE	FALSE	FALSE	FALSE	FALSE	FALSE	FALSE	FALSE	FALSE	FALSE	FALSE	FALSE	FALSE	FALSE	swab
26151c9c	Detected	12.9086425	209	female	45	v_con	mild_dis	dont_say	04/03/2020	Rnase P_Hs04930436_g1,Xeno_Ac00010014_a1	FALSE	FALSE	FALSE	FALSE	FALSE	FALSE	FALSE	FALSE	FALSE	FALSE	FALSE	FALSE	FALSE	FALSE	FALSE	FALSE	swab
261b18ae	Detected	14.542689	203	female	64	v_con	mild_dis	100k_125k	04/01/2020	Rnase P_Hs04930436_g1,Xeno_Ac00010014_a1	FALSE	FALSE	FALSE	FALSE	FALSE	FALSE	FALSE	FALSE	FALSE	FALSE	FALSE	FALSE	FALSE	FALSE	FALSE	FALSE	swab
262047da	NA	NA	NA	male	52	v_con	mild_dis	50k_75k	NA	NA	NA	NA	NA	NA	NA	NA	NA	NA	NA	NA	NA	NA	NA	NA	NA	FALSE	swab
2624f033	Detected	14.9718785	244	male	65	NA	NA	125k_150k	04/12/2020	Rnase P_Hs04930436_g1,Xeno_Ac00010014_a1	FALSE	FALSE	FALSE	FALSE	FALSE	FALSE	FALSE	FALSE	FALSE	FALSE	FALSE	FALSE	FALSE	FALSE	FALSE	FALSE	swab
2627b0c0	Detected	19.808654	033	female	0	NA	NA	25k_50k	12/13/2019	Rnase P_Hs04930436_g1,Xeno_Ac00010014_a1	FALSE	FALSE	FALSE	FALSE	FALSE	FALSE	FALSE	FALSE	FALSE	FALSE	FALSE	FALSE	FALSE	FALSE	FALSE	NA	swab
262c2fb7	Detected	11.247043	246	female	45	NA	NA	more_150k	04/13/2020	Rnase P_Hs04930436_g1,Xeno_Ac00010014_a1	FALSE	FALSE	FALSE	FALSE	FALSE	FALSE	FALSE	FALSE	FALSE	FALSE	FALSE	FALSE	FALSE	FALSE	FALSE	FALSE	swab
26310b49	Detected	18.039155	173	NA	NA	NA	NA	NA	03/17/2020	Xeno_Ac00010014_a1,Rnase P_Hs04930436_g1	FALSE	FALSE	FALSE	FALSE	FALSE	FALSE	FALSE	FALSE	FALSE	FALSE	FALSE	FALSE	FALSE	FALSE	FALSE	FALSE	swab
2638d33c	Detected	18.4113425	297	female	38	v_con	mild_dis	100k_125k	04/23/2020	Rnase P_Hs04930436_g1,Xeno_Ac00010014_a1	FALSE	FALSE	FALSE	FALSE	FALSE	FALSE	FALSE	FALSE	FALSE	FALSE	FALSE	FALSE	FALSE	FALSE	FALSE	FALSE	swab
2638f923	Detected	16.240091	290	male	65	v_con	mild_dis	more_150k	04/22/2020	Xeno_Ac00010014_a1,Rnase P_Hs04930436_g1	FALSE	FALSE	FALSE	FALSE	FALSE	FALSE	FALSE	FALSE	FALSE	FALSE	FALSE	FALSE	FALSE	FALSE	FALSE	FALSE	swab
263bc122	Detected	18.731946	201	male	46	NA	NA	dont_say	04/01/2020	Rnase P_Hs04930436_g1,Xeno_Ac00010014_a1	FALSE	FALSE	FALSE	FALSE	FALSE	FALSE	FALSE	FALSE	FALSE	FALSE	FALSE	FALSE	FALSE	FALSE	FALSE	FALSE	swab
263fcdb3	NA	NA	NA	male	54	v_con	mild_dis	75k_100k	NA	NA	NA	NA	NA	NA	NA	NA	NA	NA	NA	NA	NA	NA	NA	NA	NA	FALSE	swab
264659b8	NA	NA	NA	male	34	some_con	strong_dis	dont_say	NA	NA	NA	NA	NA	NA	NA	NA	NA	NA	NA	NA	NA	NA	NA	NA	NA	FALSE	swab
26558309	Detected	13.968435	055	female	25.75	NA	NA	100k_125k	12/31/2019	Xeno_Ac00010014_a1,S.pneumoniae,Rnase P_Hs04930436_g1,Flu_B_pan	FALSE	FALSE	FALSE	FALSE	TRUE	FALSE	FALSE	FALSE	FALSE	FALSE	FALSE	FALSE	TRUE	FALSE	FALSE	NA	swab
26571526	Detected	17.6517815	248	female	75	some_con	mild_dis	50k_75k	04/13/2020	Rnase P_Hs04930436_g1,Xeno_Ac00010014_a1	FALSE	FALSE	FALSE	FALSE	FALSE	FALSE	FALSE	FALSE	FALSE	FALSE	FALSE	FALSE	FALSE	FALSE	FALSE	FALSE	swab
265bd836	Detected	12.1198355	241	male	43	v_con	mild_dis	100k_125k	04/11/2020	Xeno_Ac00010014_a1,Rnase P_Hs04930436_g1	FALSE	FALSE	FALSE	FALSE	FALSE	FALSE	FALSE	FALSE	FALSE	FALSE	FALSE	FALSE	FALSE	FALSE	FALSE	FALSE	swab
265f09d0	Detected	14.7813575	195	female	58	NA	NA	more_150k	03/30/2020	Rnase P_Hs04930436_g1,Xeno_Ac00010014_a1	FALSE	FALSE	FALSE	FALSE	FALSE	FALSE	FALSE	FALSE	FALSE	FALSE	FALSE	FALSE	FALSE	FALSE	FALSE	FALSE	swab
2662b855	Detected	16.622363	146	female	50.58	v_con	mild_dis	more_150k	03/06/2020	Rnase P_Hs04930436_g1,EV_pan,Xeno_Ac00010014_a1	FALSE	FALSE	TRUE	FALSE	FALSE	FALSE	FALSE	FALSE	FALSE	FALSE	FALSE	FALSE	FALSE	FALSE	FALSE	FALSE	swab
2663b385	NA	NA	NA	male	41	v_con	mild_dis	more_150k	NA	NA	NA	NA	NA	NA	NA	NA	NA	NA	NA	NA	NA	NA	NA	NA	NA	FALSE	swab
266445cb	Detected	16.116456	241	male	49	v_con	mild_dis	25k_50k	04/11/2020	Xeno_Ac00010014_a1,Rnase P_Hs04930436_g1	FALSE	FALSE	FALSE	FALSE	FALSE	FALSE	FALSE	FALSE	FALSE	FALSE	FALSE	FALSE	FALSE	FALSE	FALSE	FALSE	swab
266e5454	Detected	18.802638	173	female	45.33	v_con	mild_dis	75k_100k	03/17/2020	Xeno_Ac00010014_a1,Rnase P_Hs04930436_g1	FALSE	FALSE	FALSE	FALSE	FALSE	FALSE	FALSE	FALSE	FALSE	FALSE	FALSE	FALSE	FALSE	FALSE	FALSE	FALSE	swab
26727298	NA	NA	NA	female	49	some_con	mild_dis	100k_125k	NA	NA	NA	NA	NA	NA	NA	NA	NA	NA	NA	NA	NA	NA	NA	NA	NA	FALSE	swab
26765ec6	NA	NA	NA	male	32	some_con	mild_dis	more_150k	NA	NA	NA	NA	NA	NA	NA	NA	NA	NA	NA	NA	NA	NA	NA	NA	NA	FALSE	swab
267aa868	Detected	14.7133775	297	female	28	NA	NA	less_25k	04/23/2020	Rnase P_Hs04930436_g1,Xeno_Ac00010014_a1	FALSE	FALSE	FALSE	FALSE	FALSE	FALSE	FALSE	FALSE	FALSE	FALSE	FALSE	FALSE	FALSE	FALSE	FALSE	FALSE	swab
267e5f51	Detected	14.947874	248	female	30	some_con	mild_dis	25k_50k	04/13/2020	Rnase P_Hs04930436_g1,Xeno_Ac00010014_a1	FALSE	FALSE	FALSE	FALSE	FALSE	FALSE	FALSE	FALSE	FALSE	FALSE	FALSE	FALSE	FALSE	FALSE	FALSE	FALSE	swab
26819983	Detected	21.1247365	290	female	38	NA	NA	dont_say	04/22/2020	Rnase P_Hs04930436_g1,Xeno_Ac00010014_a1	FALSE	FALSE	FALSE	FALSE	FALSE	FALSE	FALSE	FALSE	FALSE	FALSE	FALSE	FALSE	FALSE	FALSE	FALSE	FALSE	swab
268ccd22	Detected	12.952042	209	female	32	v_con	mild_dis	75k_100k	04/03/2020	Xeno_Ac00010014_a1,Rnase P_Hs04930436_g1	FALSE	FALSE	FALSE	FALSE	FALSE	FALSE	FALSE	FALSE	FALSE	FALSE	FALSE	FALSE	FALSE	FALSE	FALSE	FALSE	swab
268f8b50	Detected	21.1667945	196	female	29	some_con	mild_dis	50k_75k	03/30/2020	Xeno_Ac00010014_a1,Rnase P_Hs04930436_g1	FALSE	FALSE	FALSE	FALSE	FALSE	FALSE	FALSE	FALSE	FALSE	FALSE	FALSE	FALSE	FALSE	FALSE	FALSE	FALSE	swab
268fc581	Detected	20.044321	075	other	25	NA	NA	less_25k	01/15/2020	Rnase P_Hs04930436_g1,Xeno_Ac00010014_a1	FALSE	FALSE	FALSE	FALSE	FALSE	FALSE	FALSE	FALSE	FALSE	FALSE	FALSE	FALSE	FALSE	FALSE	FALSE	FALSE	swab
2692ed00	Detected	14.393185	246	male	68	NA	NA	25k_50k	04/13/2020	Xeno_Ac00010014_a1,Rnase P_Hs04930436_g1	FALSE	FALSE	FALSE	FALSE	FALSE	FALSE	FALSE	FALSE	FALSE	FALSE	FALSE	FALSE	FALSE	FALSE	FALSE	FALSE	swab
269381ad	Detected	16.291464	255	female	31	v_con	mild_dis	50k_75k	04/15/2020	Xeno_Ac00010014_a1,Rnase P_Hs04930436_g1	FALSE	FALSE	FALSE	FALSE	FALSE	FALSE	FALSE	FALSE	FALSE	FALSE	FALSE	FALSE	FALSE	FALSE	FALSE	FALSE	swab
26a10c66	NotDetected	NA	NA	male	71	v_con	no_dis	75k_100k	NA	NA	NA	NA	NA	NA	NA	NA	NA	NA	NA	NA	NA	NA	NA	NA	NA	FALSE	swab
26a138d4	Detected	14.944837	197	male	31	v_con	mild_dis	75k_100k	03/30/2020	Rnase P_Hs04930436_g1,Xeno_Ac00010014_a1	FALSE	FALSE	FALSE	FALSE	FALSE	FALSE	FALSE	FALSE	FALSE	FALSE	FALSE	FALSE	FALSE	FALSE	FALSE	FALSE	swab
26a5cdfb	Detected	18.073818	233	male	32	some_con	mild_dis	25k_50k	04/09/2020	Xeno_Ac00010014_a1,Rnase P_Hs04930436_g1	FALSE	FALSE	FALSE	FALSE	FALSE	FALSE	FALSE	FALSE	FALSE	FALSE	FALSE	FALSE	FALSE	FALSE	FALSE	FALSE	swab
26ae8d2f	Detected	15.362248	288	male	72	some_con	no_dis	more_150k	04/22/2020	Rnase P_Hs04930436_g1,Xeno_Ac00010014_a1	FALSE	FALSE	FALSE	FALSE	FALSE	FALSE	FALSE	FALSE	FALSE	FALSE	FALSE	FALSE	FALSE	FALSE	FALSE	FALSE	swab
26afdd20	Detected	16.7232535	235	male	46	v_con	mild_dis	125k_150k	04/09/2020	Rnase P_Hs04930436_g1,Xeno_Ac00010014_a1,Xeno_Ac00010014_a1,Rnase P_Hs04930436_g1	FALSE	FALSE	FALSE	FALSE	FALSE	FALSE	FALSE	FALSE	FALSE	FALSE	FALSE	FALSE	FALSE	FALSE	FALSE	FALSE	swab
26b36c06	Detected	19.500166	279	male	38	some_con	mild_dis	50k_75k	04/20/2020	Rnase P_Hs04930436_g1,Xeno_Ac00010014_a1	FALSE	FALSE	FALSE	FALSE	FALSE	FALSE	FALSE	FALSE	FALSE	FALSE	FALSE	FALSE	FALSE	FALSE	FALSE	FALSE	swab
26b3b1b4	NA	NA	NA	female	25	some_con	mild_dis	25k_50k	NA	NA	NA	NA	NA	NA	NA	NA	NA	NA	NA	NA	NA	NA	NA	NA	NA	FALSE	swab
26b671e9	Detected	17.018263	173	male	74.17	v_con	no_dis	more_150k	03/17/2020	Rnase P_Hs04930436_g1,Xeno_Ac00010014_a1	FALSE	FALSE	FALSE	FALSE	FALSE	FALSE	FALSE	FALSE	FALSE	FALSE	FALSE	FALSE	FALSE	FALSE	FALSE	FALSE	swab
26bd0aba	Detected	16.4289255	190	female	32.58	some_con	mild_dis	125k_150k	03/09/2020	Xeno_Ac00010014_a1,AdV_1of2,Rnase P_Hs04930436_g1	TRUE	FALSE	FALSE	FALSE	FALSE	FALSE	FALSE	FALSE	FALSE	FALSE	FALSE	FALSE	FALSE	FALSE	FALSE	FALSE	swab
26c3fc84	Detected	14.6982995	238	male	48	NA	NA	125k_150k	04/10/2020	Rnase P_Hs04930436_g1,Xeno_Ac00010014_a1	FALSE	FALSE	FALSE	FALSE	FALSE	FALSE	FALSE	FALSE	FALSE	FALSE	FALSE	FALSE	FALSE	FALSE	FALSE	FALSE	swab
26c66292	NA	NA	NA	female	45	v_con	mild_dis	125k_150k	NA	NA	NA	NA	NA	NA	NA	NA	NA	NA	NA	NA	NA	NA	NA	NA	NA	FALSE	swab
26ca575f	NA	NA	NA	female	50	v_con	mild_dis	100k_125k	NA	NA	NA	NA	NA	NA	NA	NA	NA	NA	NA	NA	NA	NA	NA	NA	NA	FALSE	swab
26cd7bb4	Detected	15.987152	239	female	49	some_con	mild_dis	125k_150k	04/10/2020	CoV_HKU1_CoV_NL63,Xeno_Ac00010014_a1,Rnase P_Hs04930436_g1,AdV_1of2	TRUE	FALSE	FALSE	FALSE	FALSE	FALSE	FALSE	FALSE	FALSE	FALSE	FALSE	TRUE	FALSE	FALSE	FALSE	FALSE	swab
26d478c2	Detected	19.068842	242	male	48	v_con	mild_dis	more_150k	04/11/2020	Rnase P_Hs04930436_g1,Xeno_Ac00010014_a1	FALSE	FALSE	FALSE	FALSE	FALSE	FALSE	FALSE	FALSE	FALSE	FALSE	FALSE	FALSE	FALSE	FALSE	FALSE	FALSE	swab
26d4ce1d	Detected	12.6031905	289	male	15	v_con	strong_dis	50k_75k	04/22/2020	Rnase P_Hs04930436_g1,Xeno_Ac00010014_a1	FALSE	FALSE	FALSE	FALSE	FALSE	FALSE	FALSE	FALSE	FALSE	FALSE	FALSE	FALSE	FALSE	FALSE	FALSE	FALSE	swab
26d816f1	NA	NA	NA	male	35	some_con	strong_dis	125k_150k	NA	NA	NA	NA	NA	NA	NA	NA	NA	NA	NA	NA	NA	NA	NA	NA	NA	FALSE	swab
26d894c6	NA	NA	NA	male	29	some_con	no_dis	dont_say	NA	NA	NA	NA	NA	NA	NA	NA	NA	NA	NA	NA	NA	NA	NA	NA	NA	FALSE	swab
26d9caf4	Detected	15.348182	219	male	70	v_con	mild_dis	dont_say	04/06/2020	Xeno_Ac00010014_a1,Rnase P_Hs04930436_g1	FALSE	FALSE	FALSE	FALSE	FALSE	FALSE	FALSE	FALSE	FALSE	FALSE	FALSE	FALSE	FALSE	FALSE	FALSE	FALSE	swab
26dab001	Detected	14.337254	232	female	38	some_con	mild_dis	50k_75k	04/09/2020	Rnase P_Hs04930436_g1,Xeno_Ac00010014_a1	FALSE	FALSE	FALSE	FALSE	FALSE	FALSE	FALSE	FALSE	FALSE	FALSE	FALSE	FALSE	FALSE	FALSE	FALSE	FALSE	swab
26df68f9	Detected	12.773361	281	male	64	v_con	no_dis	100k_125k	04/20/2020	Xeno_Ac00010014_a1,Rnase P_Hs04930436_g1	FALSE	FALSE	FALSE	FALSE	FALSE	FALSE	FALSE	FALSE	FALSE	FALSE	FALSE	FALSE	FALSE	FALSE	FALSE	FALSE	swab
26e0c352	Detected	21.64915	323	female	32	some_con	mild_dis	75k_100k	04/29/2020	Rnase P_Hs04930436_g1,Xeno_Ac00010014_a1	FALSE	FALSE	FALSE	FALSE	FALSE	FALSE	FALSE	FALSE	FALSE	FALSE	FALSE	FALSE	FALSE	FALSE	FALSE	FALSE	swab
26e2f357	Detected	11.58745925	250	male	76	NA	NA	75k_100k	04/13/2020	Rnase P_Hs04930436_g1,Xeno_Ac00010014_a1	FALSE	FALSE	FALSE	FALSE	FALSE	FALSE	FALSE	FALSE	FALSE	FALSE	FALSE	FALSE	FALSE	FALSE	FALSE	FALSE	swab
26ec730e	Detected	15.0318935	220	female	59	v_con	mild_dis	dont_say	04/07/2020	Rnase P_Hs04930436_g1,Xeno_Ac00010014_a1	FALSE	FALSE	FALSE	FALSE	FALSE	FALSE	FALSE	FALSE	FALSE	FALSE	FALSE	FALSE	FALSE	FALSE	FALSE	FALSE	swab
26f71fb2	Detected	11.0696815	278	female	66	NA	NA	more_150k	04/20/2020	Xeno_Ac00010014_a1,Rnase P_Hs04930436_g1	FALSE	FALSE	FALSE	FALSE	FALSE	FALSE	FALSE	FALSE	FALSE	FALSE	FALSE	FALSE	FALSE	FALSE	FALSE	FALSE	swab
2700106c	Detected	20.876359	120	male	28	NA	NA	25k_50k	02/24/2020	Rnase P_Hs04930436_g1,Xeno_Ac00010014_a1	FALSE	FALSE	FALSE	FALSE	FALSE	FALSE	FALSE	FALSE	FALSE	FALSE	FALSE	FALSE	FALSE	FALSE	FALSE	FALSE	swab
27046d27	Detected	14.577659	176	NA	NA	NA	NA	NA	03/13/2020	Rnase P_Hs04930436_g1,Xeno_Ac00010014_a1	FALSE	FALSE	FALSE	FALSE	FALSE	FALSE	FALSE	FALSE	FALSE	FALSE	FALSE	FALSE	FALSE	FALSE	FALSE	FALSE	swab
27073297	NA	NA	NA	female	25	v_con	mild_dis	50k_75k	NA	NA	NA	NA	NA	NA	NA	NA	NA	NA	NA	NA	NA	NA	NA	NA	NA	FALSE	swab
271321e6	Detected	24.218096	214	female	36	some_con	mild_dis	25k_50k	04/06/2020	Xeno_Ac00010014_a1,Rnase P_Hs04930436_g1	FALSE	FALSE	FALSE	FALSE	FALSE	FALSE	FALSE	FALSE	FALSE	FALSE	FALSE	FALSE	FALSE	FALSE	FALSE	FALSE	swab
27137d67	Detected	17.752847	257	male	34	v_con	mild_dis	25k_50k	04/15/2020	Xeno_Ac00010014_a1,Rnase P_Hs04930436_g1	FALSE	FALSE	FALSE	FALSE	FALSE	FALSE	FALSE	FALSE	FALSE	FALSE	FALSE	FALSE	FALSE	FALSE	FALSE	FALSE	swab
2716c04b	Detected	18.863612	224	male	28	NA	NA	more_150k	04/07/2020	Xeno_Ac00010014_a1,Rnase P_Hs04930436_g1	FALSE	FALSE	FALSE	FALSE	FALSE	FALSE	FALSE	FALSE	FALSE	FALSE	FALSE	FALSE	FALSE	FALSE	FALSE	FALSE	swab
27180ac4	Detected	14.1791005	258	male	36	v_con	strong_dis	more_150k	04/15/2020	Xeno_Ac00010014_a1,Rnase P_Hs04930436_g1	FALSE	FALSE	FALSE	FALSE	FALSE	FALSE	FALSE	FALSE	FALSE	FALSE	FALSE	FALSE	FALSE	FALSE	FALSE	FALSE	swab
271c1504	Detected	18.3813715	219	female	49	NA	NA	more_150k	04/06/2020	Rnase P_Hs04930436_g1,Xeno_Ac00010014_a1	FALSE	FALSE	FALSE	FALSE	FALSE	FALSE	FALSE	FALSE	FALSE	FALSE	FALSE	FALSE	FALSE	FALSE	FALSE	FALSE	swab
271f9d57	NA	NA	NA	male	5	some_con	mild_dis	125k_150k	NA	NA	NA	NA	NA	NA	NA	NA	NA	NA	NA	NA	NA	NA	NA	NA	NA	FALSE	swab
27216efe	NA	NA	NA	female	42	NA	NA	50k_75k	NA	NA	NA	NA	NA	NA	NA	NA	NA	NA	NA	NA	NA	NA	NA	NA	NA	FALSE	swab
2723a86c	Detected	17.2751475	101	female	41.83	NA	NA	25k_50k	02/04/2020	RV_1of2,Rnase P_Hs04930436_g1,Xeno_Ac00010014_a1	FALSE	FALSE	FALSE	FALSE	FALSE	FALSE	FALSE	FALSE	FALSE	FALSE	TRUE	FALSE	FALSE	FALSE	FALSE	FALSE	swab
272510fa	Detected	13.309128	227	male	37	some_con	mild_dis	more_150k	04/08/2020	Rnase P_Hs04930436_g1,Xeno_Ac00010014_a1	FALSE	FALSE	FALSE	FALSE	FALSE	FALSE	FALSE	FALSE	FALSE	FALSE	FALSE	FALSE	FALSE	FALSE	FALSE	FALSE	swab
2726c5e6	Detected	14.8261335	224	female	64	v_con	mild_dis	100k_125k	04/07/2020	Rnase P_Hs04930436_g1,Xeno_Ac00010014_a1	FALSE	FALSE	FALSE	FALSE	FALSE	FALSE	FALSE	FALSE	FALSE	FALSE	FALSE	FALSE	FALSE	FALSE	FALSE	FALSE	swab
2733f5e0	Detected	15.714282	152	female	45.33	v_con	mild_dis	more_150k	03/13/2020	Rnase P_Hs04930436_g1,Xeno_Ac00010014_a1,Flu_A_H1	FALSE	FALSE	FALSE	TRUE	FALSE	FALSE	FALSE	FALSE	FALSE	FALSE	FALSE	FALSE	FALSE	FALSE	FALSE	FALSE	swab
273b29c6	Detected	16.768649	279	male	35	NA	NA	more_150k	04/20/2020	Rnase P_Hs04930436_g1,Xeno_Ac00010014_a1	FALSE	FALSE	FALSE	FALSE	FALSE	FALSE	FALSE	FALSE	FALSE	FALSE	FALSE	FALSE	FALSE	FALSE	FALSE	FALSE	swab
273faedc	Detected	14.7961795	320	male	37	some_con	no_dis	75k_100k	04/29/2020	Rnase P_Hs04930436_g1,Xeno_Ac00010014_a1	FALSE	FALSE	FALSE	FALSE	FALSE	FALSE	FALSE	FALSE	FALSE	FALSE	FALSE	FALSE	FALSE	FALSE	FALSE	FALSE	swab
2747e75d	Detected	17.421554	232	male	7	some_con	mild_dis	dont_say	04/09/2020	Rnase P_Hs04930436_g1,Xeno_Ac00010014_a1	FALSE	FALSE	FALSE	FALSE	FALSE	FALSE	FALSE	FALSE	FALSE	FALSE	FALSE	FALSE	FALSE	FALSE	FALSE	FALSE	swab
27499cf2	NA	NA	NA	female	49	v_con	mild_dis	less_25k	NA	NA	NA	NA	NA	NA	NA	NA	NA	NA	NA	NA	NA	NA	NA	NA	NA	FALSE	swab
274daa9f	NA	NA	NA	female	66	v_con	mild_dis	100k_125k	NA	NA	NA	NA	NA	NA	NA	NA	NA	NA	NA	NA	NA	NA	NA	NA	NA	FALSE	swab
274fd6b0	NA	NA	NA	female	51	NA	NA	more_150k	NA	NA	NA	NA	NA	NA	NA	NA	NA	NA	NA	NA	NA	NA	NA	NA	NA	FALSE	swab
27517332	Detected	11.7204745	235	female	74	v_con	no_dis	dont_say	04/10/2020	Xeno_Ac00010014_a1,Rnase P_Hs04930436_g1,Rnase P_Hs04930436_g1,Xeno_Ac00010014_a1,RV_1of2	FALSE	FALSE	FALSE	FALSE	FALSE	FALSE	FALSE	FALSE	FALSE	FALSE	TRUE	FALSE	FALSE	FALSE	FALSE	FALSE	swab
2751b669	Detected	12.852101	294	female	65	NA	NA	100k_125k	04/23/2020	Rnase P_Hs04930436_g1,Xeno_Ac00010014_a1	FALSE	FALSE	FALSE	FALSE	FALSE	FALSE	FALSE	FALSE	FALSE	FALSE	FALSE	FALSE	FALSE	FALSE	FALSE	FALSE	swab
27524c89	Detected	17.617628	055	female	57.08	NA	NA	more_150k	12/31/2019	RV_1of2,Xeno_Ac00010014_a1,Rnase P_Hs04930436_g1	FALSE	FALSE	FALSE	FALSE	FALSE	FALSE	FALSE	FALSE	FALSE	FALSE	TRUE	FALSE	FALSE	FALSE	FALSE	NA	swab
2759b429	NA	NA	NA	female	24	NA	NA	50k_75k	NA	NA	NA	NA	NA	NA	NA	NA	NA	NA	NA	NA	NA	NA	NA	NA	NA	FALSE	swab
275ebdb7	Detected	15.873303	228	male	26	v_con	mild_dis	50k_75k	04/08/2020	Xeno_Ac00010014_a1,Rnase P_Hs04930436_g1	FALSE	FALSE	FALSE	FALSE	FALSE	FALSE	FALSE	FALSE	FALSE	FALSE	FALSE	FALSE	FALSE	FALSE	FALSE	FALSE	swab
275eed81	NA	NA	NA	female	96	NA	NA	less_25k	NA	NA	NA	NA	NA	NA	NA	NA	NA	NA	NA	NA	NA	NA	NA	NA	NA	FALSE	swab
27626b9f	Detected	15.9010645	095	female	38.75	NA	NA	dont_say	01/30/2020	Xeno_Ac00010014_a1,Rnase P_Hs04930436_g1	FALSE	FALSE	FALSE	FALSE	FALSE	FALSE	FALSE	FALSE	FALSE	FALSE	FALSE	FALSE	FALSE	FALSE	FALSE	FALSE	swab
2762befa	NA	NA	NA	female	29	some_con	mild_dis	less_25k	NA	NA	NA	NA	NA	NA	NA	NA	NA	NA	NA	NA	NA	NA	NA	NA	NA	TRUE	swab
2767f6b6	Detected	15.489711	187	male	57	v_con	mild_dis	25k_50k	03/27/2020	Xeno_Ac00010014_a1,Rnase P_Hs04930436_g1	FALSE	FALSE	FALSE	FALSE	FALSE	FALSE	FALSE	FALSE	FALSE	FALSE	FALSE	FALSE	FALSE	FALSE	FALSE	FALSE	swab
27682265	Detected	13.789912	206	female	55	NA	NA	dont_say	04/02/2020	Xeno_Ac00010014_a1,Rnase P_Hs04930436_g1	FALSE	FALSE	FALSE	FALSE	FALSE	FALSE	FALSE	FALSE	FALSE	FALSE	FALSE	FALSE	FALSE	FALSE	FALSE	FALSE	swab
27685276	Detected	14.8639835	249	female	50	NA	NA	dont_say	04/13/2020	Xeno_Ac00010014_a1,Rnase P_Hs04930436_g1	FALSE	FALSE	FALSE	FALSE	FALSE	FALSE	FALSE	FALSE	FALSE	FALSE	FALSE	FALSE	FALSE	FALSE	FALSE	FALSE	swab
276f5905	Detected	12.5347955	284	female	59	some_con	mild_dis	dont_say	04/21/2020	Xeno_Ac00010014_a1,Rnase P_Hs04930436_g1	FALSE	FALSE	FALSE	FALSE	FALSE	FALSE	FALSE	FALSE	FALSE	FALSE	FALSE	FALSE	FALSE	FALSE	FALSE	FALSE	swab
277015ce	Detected	17.459104	168	male	28.25	v_con	mild_dis	100k_125k	03/17/2020	Rnase P_Hs04930436_g1,Xeno_Ac00010014_a1	FALSE	FALSE	FALSE	FALSE	FALSE	FALSE	FALSE	FALSE	FALSE	FALSE	FALSE	FALSE	FALSE	FALSE	FALSE	FALSE	swab
277347c2	Detected	18.324642	242	male	29	NA	NA	more_150k	04/11/2020	Rnase P_Hs04930436_g1,AdV_2of2,Xeno_Ac00010014_a1	TRUE	FALSE	FALSE	FALSE	FALSE	FALSE	FALSE	FALSE	FALSE	FALSE	FALSE	FALSE	FALSE	FALSE	FALSE	FALSE	swab
2775dc3e	Detected	18.802018	153	NA	NA	NA	NA	NA	03/12/2020	Rnase P_Hs04930436_g1,Xeno_Ac00010014_a1	FALSE	FALSE	FALSE	FALSE	FALSE	FALSE	FALSE	FALSE	FALSE	FALSE	FALSE	FALSE	FALSE	FALSE	FALSE	FALSE	swab
27774577	Detected	20.309742	220	female	58	v_con	mild_dis	more_150k	04/07/2020	Xeno_Ac00010014_a1,Rnase P_Hs04930436_g1	FALSE	FALSE	FALSE	FALSE	FALSE	FALSE	FALSE	FALSE	FALSE	FALSE	FALSE	FALSE	FALSE	FALSE	FALSE	FALSE	swab
277ac93f	Detected	16.47112	037	female	80.42	NA	NA	125k_150k	12/18/2019	RV_1of2,Rnase P_Hs04930436_g1,Xeno_Ac00010014_a1	FALSE	FALSE	FALSE	FALSE	FALSE	FALSE	FALSE	FALSE	FALSE	FALSE	TRUE	FALSE	FALSE	FALSE	FALSE	NA	swab
277e0fc6	NA	NA	NA	female	29	not_con	mild_dis	75k_100k	NA	NA	NA	NA	NA	NA	NA	NA	NA	NA	NA	NA	NA	NA	NA	NA	NA	FALSE	swab
278a9703	Detected	15.43416	267	male	41	some_con	mild_dis	100k_125k	04/17/2020	Rnase P_Hs04930436_g1,Xeno_Ac00010014_a1	FALSE	FALSE	FALSE	FALSE	FALSE	FALSE	FALSE	FALSE	FALSE	FALSE	FALSE	FALSE	FALSE	FALSE	FALSE	FALSE	swab
278d807e	Detected	16.0247395	176	female	48.33	some_con	mild_dis	125k_150k	03/12/2020	Xeno_Ac00010014_a1,Rnase P_Hs04930436_g1	FALSE	FALSE	FALSE	FALSE	FALSE	FALSE	FALSE	FALSE	FALSE	FALSE	FALSE	FALSE	FALSE	FALSE	FALSE	FALSE	swab
27917467	Detected	16.2271715	180	male	51	NA	NA	100k_125k	03/25/2020	Xeno_Ac00010014_a1,Rnase P_Hs04930436_g1	FALSE	FALSE	FALSE	FALSE	FALSE	FALSE	FALSE	FALSE	FALSE	FALSE	FALSE	FALSE	FALSE	FALSE	FALSE	TRUE	swab
27925c8c	Detected	17.883443	211	female	12	some_con	no_dis	less_25k	04/03/2020	Xeno_Ac00010014_a1,Rnase P_Hs04930436_g1	FALSE	FALSE	FALSE	FALSE	FALSE	FALSE	FALSE	FALSE	FALSE	FALSE	FALSE	FALSE	FALSE	FALSE	FALSE	FALSE	swab
2795c87e	Detected	18.553217	231	female	56	v_con	no_dis	125k_150k	04/08/2020	Rnase P_Hs04930436_g1,Xeno_Ac00010014_a1	FALSE	FALSE	FALSE	FALSE	FALSE	FALSE	FALSE	FALSE	FALSE	FALSE	FALSE	FALSE	FALSE	FALSE	FALSE	FALSE	swab
2798e548	NA	NA	NA	dont_say	39	v_con	mild_dis	75k_100k	NA	NA	NA	NA	NA	NA	NA	NA	NA	NA	NA	NA	NA	NA	NA	NA	NA	FALSE	swab
279a7219	Detected	13.81854	066	male	40	NA	NA	100k_125k	01/08/2020	Rnase P_Hs04930436_g1,RV_1of2,Xeno_Ac00010014_a1	FALSE	FALSE	FALSE	FALSE	FALSE	FALSE	FALSE	FALSE	FALSE	FALSE	TRUE	FALSE	FALSE	FALSE	FALSE	FALSE	swab
279c8f87	Detected	19.124301	068	female	49.25	NA	NA	75k_100k	01/09/2020	Rnase P_Hs04930436_g1,Xeno_Ac00010014_a1	FALSE	FALSE	FALSE	FALSE	FALSE	FALSE	FALSE	FALSE	FALSE	FALSE	FALSE	FALSE	FALSE	FALSE	FALSE	FALSE	swab
279fcd30	Detected	11.607681	262	female	56	some_con	mild_dis	dont_say	04/16/2020	Rnase P_Hs04930436_g1,Xeno_Ac00010014_a1	FALSE	FALSE	FALSE	FALSE	FALSE	FALSE	FALSE	FALSE	FALSE	FALSE	FALSE	FALSE	FALSE	FALSE	FALSE	FALSE	swab
27a5c557	Detected	19.2739475	204	female	25	v_con	mild_dis	less_25k	04/01/2020	S.pneumoniae,Rnase P_Hs04930436_g1,Xeno_Ac00010014_a1	FALSE	FALSE	FALSE	FALSE	FALSE	FALSE	FALSE	FALSE	FALSE	FALSE	FALSE	FALSE	TRUE	FALSE	FALSE	FALSE	swab
27a82a46	Detected	15.1603325	235	male	42	NA	NA	dont_say	04/10/2020	Xeno_Ac00010014_a1,S.pneumoniae,Rnase P_Hs04930436_g1,Xeno_Ac00010014_a1,Rnase P_Hs04930436_g1	FALSE	FALSE	FALSE	FALSE	FALSE	FALSE	FALSE	FALSE	FALSE	FALSE	FALSE	FALSE	TRUE	FALSE	FALSE	FALSE	swab
27a9428e	Detected	16.1614545	225	male	39	v_con	mild_dis	more_150k	04/07/2020	Rnase P_Hs04930436_g1,Xeno_Ac00010014_a1	FALSE	FALSE	FALSE	FALSE	FALSE	FALSE	FALSE	FALSE	FALSE	FALSE	FALSE	FALSE	FALSE	FALSE	FALSE	FALSE	swab
27ad25cc	Detected	15.5828295	257	female	38	v_con	mild_dis	50k_75k	04/15/2020	RV_1of2,Rnase P_Hs04930436_g1,Xeno_Ac00010014_a1	FALSE	FALSE	FALSE	FALSE	FALSE	FALSE	FALSE	FALSE	FALSE	FALSE	TRUE	FALSE	FALSE	FALSE	FALSE	FALSE	swab
27b0c3df	Detected	16.5615845	224	female	53	v_con	mild_dis	more_150k	04/07/2020	Rnase P_Hs04930436_g1,Xeno_Ac00010014_a1	FALSE	FALSE	FALSE	FALSE	FALSE	FALSE	FALSE	FALSE	FALSE	FALSE	FALSE	FALSE	FALSE	FALSE	FALSE	FALSE	swab
27b43447	Detected	13.5789715	290	female	50	v_con	mild_dis	100k_125k	04/22/2020	Xeno_Ac00010014_a1,Rnase P_Hs04930436_g1	FALSE	FALSE	FALSE	FALSE	FALSE	FALSE	FALSE	FALSE	FALSE	FALSE	FALSE	FALSE	FALSE	FALSE	FALSE	FALSE	swab
27b9a34d	NA	NA	NA	male	48	v_con	no_dis	more_150k	NA	NA	NA	NA	NA	NA	NA	NA	NA	NA	NA	NA	NA	NA	NA	NA	NA	FALSE	swab
27bb8f6e	Detected	14.3020375	253	male	57	v_con	mild_dis	100k_125k	04/14/2020	Xeno_Ac00010014_a1,Rnase P_Hs04930436_g1	FALSE	FALSE	FALSE	FALSE	FALSE	FALSE	FALSE	FALSE	FALSE	FALSE	FALSE	FALSE	FALSE	FALSE	FALSE	FALSE	swab
27c28cc5	Detected	15.2514895	037	female	47.08	NA	NA	75k_100k	12/18/2019	Xeno_Ac00010014_a1,Rnase P_Hs04930436_g1	FALSE	FALSE	FALSE	FALSE	FALSE	FALSE	FALSE	FALSE	FALSE	FALSE	FALSE	FALSE	FALSE	FALSE	FALSE	NA	swab
27c6e9f2	Detected	18.934393	023	female	45.08	NA	NA	100k_125k	12/04/2019	RSVA,Rnase P_Hs04930436_g1,Xeno_Ac00010014_a1	FALSE	FALSE	FALSE	FALSE	FALSE	FALSE	FALSE	FALSE	FALSE	TRUE	FALSE	FALSE	FALSE	FALSE	FALSE	NA	swab
27d603d0	Detected	18.1619815	139	female	43.25	some_con	mild_dis	100k_125k	03/04/2020	Rnase P_Hs04930436_g1,Xeno_Ac00010014_a1	FALSE	FALSE	FALSE	FALSE	FALSE	FALSE	FALSE	FALSE	FALSE	FALSE	FALSE	FALSE	FALSE	FALSE	FALSE	FALSE	swab
27d65ecf	NA	NA	NA	male	18	some_con	mild_dis	75k_100k	NA	NA	NA	NA	NA	NA	NA	NA	NA	NA	NA	NA	NA	NA	NA	NA	NA	FALSE	swab
27dac7b6	Detected	14.3407135	267	male	64	NA	NA	50k_75k	04/17/2020	Rnase P_Hs04930436_g1,Xeno_Ac00010014_a1	FALSE	FALSE	FALSE	FALSE	FALSE	FALSE	FALSE	FALSE	FALSE	FALSE	FALSE	FALSE	FALSE	FALSE	FALSE	FALSE	swab
27dc0b98	Detected	17.6593935	104	female	52.25	NA	NA	dont_say	02/05/2020	Rnase P_Hs04930436_g1,Flu_A_H1,Flu_A_pan,Xeno_Ac00010014_a1	FALSE	FALSE	FALSE	TRUE	FALSE	FALSE	FALSE	FALSE	FALSE	FALSE	FALSE	FALSE	FALSE	FALSE	FALSE	FALSE	swab
27e672fe	Detected	16.110828	227	female	32	v_con	strong_dis	100k_125k	04/08/2020	Rnase P_Hs04930436_g1,Xeno_Ac00010014_a1	FALSE	FALSE	FALSE	FALSE	FALSE	FALSE	FALSE	FALSE	FALSE	FALSE	FALSE	FALSE	FALSE	FALSE	FALSE	FALSE	swab
27e7a48d	NA	NA	NA	male	29	some_con	mild_dis	more_150k	NA	NA	NA	NA	NA	NA	NA	NA	NA	NA	NA	NA	NA	NA	NA	NA	NA	FALSE	swab
27ea5b71	NA	NA	NA	male	28	some_con	strong_dis	25k_50k	NA	NA	NA	NA	NA	NA	NA	NA	NA	NA	NA	NA	NA	NA	NA	NA	NA	FALSE	swab
27ecae2f	NA	NA	NA	male	28	v_con	mild_dis	125k_150k	NA	NA	NA	NA	NA	NA	NA	NA	NA	NA	NA	NA	NA	NA	NA	NA	NA	FALSE	swab
27eeb330	Detected	13.8672535	018	male	51.33	NA	NA	less_25k	11/25/2019	Rnase P_Rnase P_Hs04930436_g1,Xeno_Xeno_Ac00010014_a1	FALSE	FALSE	FALSE	FALSE	FALSE	FALSE	FALSE	FALSE	FALSE	FALSE	FALSE	FALSE	FALSE	FALSE	FALSE	NA	swab
27f46b21	Detected	16.6523075	246	female	26	some_con	strong_dis	75k_100k	04/13/2020	Xeno_Ac00010014_a1,Rnase P_Hs04930436_g1	FALSE	FALSE	FALSE	FALSE	FALSE	FALSE	FALSE	FALSE	FALSE	FALSE	FALSE	FALSE	FALSE	FALSE	FALSE	FALSE	swab
27f83bdb	Detected	13.750061	155	female	37	some_con	mild_dis	50k_75k	03/13/2020	Rnase P_Hs04930436_g1,Xeno_Ac00010014_a1	FALSE	FALSE	FALSE	FALSE	FALSE	FALSE	FALSE	FALSE	FALSE	FALSE	FALSE	FALSE	FALSE	FALSE	FALSE	FALSE	swab
27fafb2e	Detected	15.873724	185	male	51	NA	NA	75k_100k	03/27/2020	Rnase P_Hs04930436_g1,Xeno_Ac00010014_a1	FALSE	FALSE	FALSE	FALSE	FALSE	FALSE	FALSE	FALSE	FALSE	FALSE	FALSE	FALSE	FALSE	FALSE	FALSE	FALSE	swab
28000a38	Detected	16.2743665	181	female	41	v_con	mild_dis	75k_100k	03/25/2020	Xeno_Ac00010014_a1,Rnase P_Hs04930436_g1	FALSE	FALSE	FALSE	FALSE	FALSE	FALSE	FALSE	FALSE	FALSE	FALSE	FALSE	FALSE	FALSE	FALSE	FALSE	FALSE	swab
28026c72	NA	NA	NA	female	32	v_con	mild_dis	more_150k	NA	NA	NA	NA	NA	NA	NA	NA	NA	NA	NA	NA	NA	NA	NA	NA	NA	FALSE	swab
2808e270	NA	NA	NA	female	24	NA	NA	dont_know	NA	NA	NA	NA	NA	NA	NA	NA	NA	NA	NA	NA	NA	NA	NA	NA	NA	TRUE	swab
280a3373	Detected	18.6829175	217	female	45	some_con	mild_dis	100k_125k	04/06/2020	Xeno_Ac00010014_a1,Rnase P_Hs04930436_g1	FALSE	FALSE	FALSE	FALSE	FALSE	FALSE	FALSE	FALSE	FALSE	FALSE	FALSE	FALSE	FALSE	FALSE	FALSE	FALSE	swab
280a933d	Detected	12.79038525	254	male	39	v_con	no_dis	more_150k	04/14/2020	Rnase P_Hs04930436_g1,Xeno_Ac00010014_a1	FALSE	FALSE	FALSE	FALSE	FALSE	FALSE	FALSE	FALSE	FALSE	FALSE	FALSE	FALSE	FALSE	FALSE	FALSE	FALSE	swab
280d7022	NA	NA	NA	female	49	v_con	mild_dis	50k_75k	NA	NA	NA	NA	NA	NA	NA	NA	NA	NA	NA	NA	NA	NA	NA	NA	NA	FALSE	swab
280f0059	Detected	18.867095	238	female	29	some_con	mild_dis	dont_say	04/10/2020	Rnase P_Hs04930436_g1,Xeno_Ac00010014_a1	FALSE	FALSE	FALSE	FALSE	FALSE	FALSE	FALSE	FALSE	FALSE	FALSE	FALSE	FALSE	FALSE	FALSE	FALSE	FALSE	swab
280f5503	NA	NA	NA	male	24	v_con	strong_dis	25k_50k	NA	NA	NA	NA	NA	NA	NA	NA	NA	NA	NA	NA	NA	NA	NA	NA	NA	FALSE	swab
281028a9	Detected	10.344347	272	male	31	v_con	strong_dis	75k_100k	04/18/2020	Xeno_Ac00010014_a1,Rnase P_Hs04930436_g1	FALSE	FALSE	FALSE	FALSE	FALSE	FALSE	FALSE	FALSE	FALSE	FALSE	FALSE	FALSE	FALSE	FALSE	FALSE	FALSE	swab
2814d5dd	NA	NA	NA	female	74	v_con	mild_dis	125k_150k	NA	NA	NA	NA	NA	NA	NA	NA	NA	NA	NA	NA	NA	NA	NA	NA	NA	FALSE	swab
281adf01	Detected	20.120492	189	NA	NA	NA	NA	NA	03/09/2020	Xeno_Ac00010014_a1,Rnase P_Hs04930436_g1	FALSE	FALSE	FALSE	FALSE	FALSE	FALSE	FALSE	FALSE	FALSE	FALSE	FALSE	FALSE	FALSE	FALSE	FALSE	FALSE	swab
281e1f28	NA	NA	NA	male	50	NA	NA	dont_know	NA	NA	NA	NA	NA	NA	NA	NA	NA	NA	NA	NA	NA	NA	NA	NA	NA	TRUE	swab
2824c8cb	Detected	14.8407895	285	male	60	v_con	mild_dis	125k_150k	04/21/2020	Xeno_Ac00010014_a1,Rnase P_Hs04930436_g1	FALSE	FALSE	FALSE	FALSE	FALSE	FALSE	FALSE	FALSE	FALSE	FALSE	FALSE	FALSE	FALSE	FALSE	FALSE	FALSE	swab
2826ae91	Detected	15.6198935	229	female	47	NA	NA	more_150k	04/08/2020	Rnase P_Hs04930436_g1,Xeno_Ac00010014_a1	FALSE	FALSE	FALSE	FALSE	FALSE	FALSE	FALSE	FALSE	FALSE	FALSE	FALSE	FALSE	FALSE	FALSE	FALSE	FALSE	swab
282aefd2	NA	NA	NA	female	58	v_con	no_dis	more_150k	NA	NA	NA	NA	NA	NA	NA	NA	NA	NA	NA	NA	NA	NA	NA	NA	NA	FALSE	swab
282b1cc3	Detected	16.088842	241	female	80	NA	NA	dont_say	04/11/2020	Xeno_Ac00010014_a1,Rnase P_Hs04930436_g1	FALSE	FALSE	FALSE	FALSE	FALSE	FALSE	FALSE	FALSE	FALSE	FALSE	FALSE	FALSE	FALSE	FALSE	FALSE	FALSE	swab
2833f42b	Detected	14.19349	217	male	67	NA	NA	dont_say	04/06/2020	Xeno_Ac00010014_a1,Rnase P_Hs04930436_g1	FALSE	FALSE	FALSE	FALSE	FALSE	FALSE	FALSE	FALSE	FALSE	FALSE	FALSE	FALSE	FALSE	FALSE	FALSE	FALSE	swab
2834a008	Detected	16.3881215	260	male	38	some_con	mild_dis	dont_say	04/16/2020	Xeno_Ac00010014_a1,Rnase P_Hs04930436_g1	FALSE	FALSE	FALSE	FALSE	FALSE	FALSE	FALSE	FALSE	FALSE	FALSE	FALSE	FALSE	FALSE	FALSE	FALSE	FALSE	swab
283720e9	NA	NA	NA	female	54	v_con	mild_dis	75k_100k	NA	NA	NA	NA	NA	NA	NA	NA	NA	NA	NA	NA	NA	NA	NA	NA	NA	FALSE	swab
2838fd81	NA	NA	NA	female	39	NA	NA	more_150k	NA	NA	NA	NA	NA	NA	NA	NA	NA	NA	NA	NA	NA	NA	NA	NA	NA	FALSE	swab
283a3d42	Detected	20.3407685	036	female	42	NA	NA	125k_150k	12/17/2019	Xeno_Ac00010014_a1,Rnase P_Hs04930436_g1	FALSE	FALSE	FALSE	FALSE	FALSE	FALSE	FALSE	FALSE	FALSE	FALSE	FALSE	FALSE	FALSE	FALSE	FALSE	NA	swab
2843f5c8	Detected	16.7023935	215	female	47	v_con	mild_dis	75k_100k	04/06/2020	Rnase P_Hs04930436_g1,Xeno_Ac00010014_a1	FALSE	FALSE	FALSE	FALSE	FALSE	FALSE	FALSE	FALSE	FALSE	FALSE	FALSE	FALSE	FALSE	FALSE	FALSE	FALSE	swab
2845a910	Detected	14.557796	241	male	38	v_con	mild_dis	more_150k	04/11/2020	Rnase P_Hs04930436_g1,Xeno_Ac00010014_a1	FALSE	FALSE	FALSE	FALSE	FALSE	FALSE	FALSE	FALSE	FALSE	FALSE	FALSE	FALSE	FALSE	FALSE	FALSE	FALSE	swab
2846d580	Detected	17.562135	207	female	40	NA	NA	75k_100k	04/02/2020	Rnase P_Hs04930436_g1,Xeno_Ac00010014_a1	FALSE	FALSE	FALSE	FALSE	FALSE	FALSE	FALSE	FALSE	FALSE	FALSE	FALSE	FALSE	FALSE	FALSE	FALSE	FALSE	swab
284d6115	Detected	17.0474705	149	female	19.42	not_con	no_dis	50k_75k	03/10/2020	Xeno_Ac00010014_a1,Rnase P_Hs04930436_g1	FALSE	FALSE	FALSE	FALSE	FALSE	FALSE	FALSE	FALSE	FALSE	FALSE	FALSE	FALSE	FALSE	FALSE	FALSE	FALSE	swab
284fdc30	Detected	13.0246205	043	male	43.25	NA	NA	100k_125k	12/23/2019	Xeno_Ac00010014_a1,Rnase P_Hs04930436_g1,CoV_HKU1_CoV_NL63	FALSE	FALSE	FALSE	FALSE	FALSE	FALSE	FALSE	FALSE	FALSE	FALSE	FALSE	TRUE	FALSE	FALSE	FALSE	NA	swab
285174ce	Detected	15.98230825	263	female	20	some_con	mild_dis	more_150k	04/16/2020	Xeno_Ac00010014_a1,Rnase P_Hs04930436_g1	FALSE	FALSE	FALSE	FALSE	FALSE	FALSE	FALSE	FALSE	FALSE	FALSE	FALSE	FALSE	FALSE	FALSE	FALSE	FALSE	swab
28599cb2	NA	NA	NA	female	49	v_con	mild_dis	75k_100k	NA	NA	NA	NA	NA	NA	NA	NA	NA	NA	NA	NA	NA	NA	NA	NA	NA	FALSE	swab
285c6a17	Detected	16.453375	041	NA	NA	NA	NA	NA	12/20/2019	Xeno_Ac00010014_a1,Rnase P_Hs04930436_g1	FALSE	FALSE	FALSE	FALSE	FALSE	FALSE	FALSE	FALSE	FALSE	FALSE	FALSE	FALSE	FALSE	FALSE	FALSE	NA	swab
2862bcf8	Detected	14.264593	229	male	56	v_con	no_dis	more_150k	04/08/2020	Rnase P_Hs04930436_g1,CoV_HKU1_CoV_NL63,Xeno_Ac00010014_a1	FALSE	FALSE	FALSE	FALSE	FALSE	FALSE	FALSE	FALSE	FALSE	FALSE	FALSE	TRUE	FALSE	FALSE	FALSE	FALSE	swab
28655f44	NA	NA	NA	male	30	v_con	mild_dis	dont_say	NA	NA	NA	NA	NA	NA	NA	NA	NA	NA	NA	NA	NA	NA	NA	NA	NA	FALSE	swab
286bc1ec	Detected	13.16825075	256	male	37	NA	NA	50k_75k	04/15/2020	Xeno_Ac00010014_a1,Xeno_Ac00010014_a1,Rnase P_Hs04930436_g1,Rnase P_Hs04930436_g1	FALSE	FALSE	FALSE	FALSE	FALSE	FALSE	FALSE	FALSE	FALSE	FALSE	FALSE	FALSE	FALSE	FALSE	FALSE	FALSE	swab
287b217f	Detected	13.959586	216	female	32	some_con	strong_dis	less_25k	04/06/2020	Xeno_Ac00010014_a1,Rnase P_Hs04930436_g1	FALSE	FALSE	FALSE	FALSE	FALSE	FALSE	FALSE	FALSE	FALSE	FALSE	FALSE	FALSE	FALSE	FALSE	FALSE	FALSE	swab
287c3f58	NA	NA	NA	female	43	v_con	mild_dis	less_25k	NA	NA	NA	NA	NA	NA	NA	NA	NA	NA	NA	NA	NA	NA	NA	NA	NA	FALSE	swab
287e7ffc	Detected	17.0400895	274	male	48	v_con	mild_dis	more_150k	04/19/2020	Rnase P_Hs04930436_g1,Xeno_Ac00010014_a1	FALSE	FALSE	FALSE	FALSE	FALSE	FALSE	FALSE	FALSE	FALSE	FALSE	FALSE	FALSE	FALSE	FALSE	FALSE	FALSE	swab
287fbbaa	Detected	16.5315975	181	female	41	v_con	no_dis	100k_125k	03/26/2020	Xeno_Ac00010014_a1,Rnase P_Hs04930436_g1	FALSE	FALSE	FALSE	FALSE	FALSE	FALSE	FALSE	FALSE	FALSE	FALSE	FALSE	FALSE	FALSE	FALSE	FALSE	FALSE	swab
28833dbb	NA	NA	NA	female	55	v_con	mild_dis	125k_150k	NA	NA	NA	NA	NA	NA	NA	NA	NA	NA	NA	NA	NA	NA	NA	NA	NA	FALSE	swab
2884eb6f	NA	NA	NA	female	43	v_con	mild_dis	more_150k	NA	NA	NA	NA	NA	NA	NA	NA	NA	NA	NA	NA	NA	NA	NA	NA	NA	FALSE	swab
288a4a53	Detected	16.391726	175	female	31.25	v_con	no_dis	100k_125k	03/23/2020	RV_1of2,Xeno_Ac00010014_a1,Rnase P_Hs04930436_g1,RV_2of2	FALSE	FALSE	FALSE	FALSE	FALSE	FALSE	FALSE	FALSE	FALSE	FALSE	TRUE	FALSE	FALSE	FALSE	FALSE	FALSE	swab
288a8407	Detected	22.402524	231	female	45	v_con	no_dis	more_150k	04/08/2020	Xeno_Ac00010014_a1,Rnase P_Hs04930436_g1	FALSE	FALSE	FALSE	FALSE	FALSE	FALSE	FALSE	FALSE	FALSE	FALSE	FALSE	FALSE	FALSE	FALSE	FALSE	FALSE	swab
288aa974	Detected	18.2751415	066	female	28.25	NA	NA	25k_50k	01/08/2020	Xeno_Ac00010014_a1,Rnase P_Hs04930436_g1	FALSE	FALSE	FALSE	FALSE	FALSE	FALSE	FALSE	FALSE	FALSE	FALSE	FALSE	FALSE	FALSE	FALSE	FALSE	FALSE	swab
288ab8d9	Detected	19.13921	240	female	37	NA	NA	75k_100k	04/11/2020	Xeno_Ac00010014_a1,Rnase P_Hs04930436_g1	FALSE	FALSE	FALSE	FALSE	FALSE	FALSE	FALSE	FALSE	FALSE	FALSE	FALSE	FALSE	FALSE	FALSE	FALSE	FALSE	swab
288d0e3a	Detected	16.237696	294	male	28	v_con	mild_dis	100k_125k	04/23/2020	Rnase P_Hs04930436_g1,Xeno_Ac00010014_a1	FALSE	FALSE	FALSE	FALSE	FALSE	FALSE	FALSE	FALSE	FALSE	FALSE	FALSE	FALSE	FALSE	FALSE	FALSE	FALSE	swab
28906d8e	Detected	17.52298	241	female	36	some_con	mild_dis	less_25k	04/11/2020	Rnase P_Hs04930436_g1,Xeno_Ac00010014_a1	FALSE	FALSE	FALSE	FALSE	FALSE	FALSE	FALSE	FALSE	FALSE	FALSE	FALSE	FALSE	FALSE	FALSE	FALSE	FALSE	swab
28919822	Detected	13.413696	208	female	27	some_con	mild_dis	25k_50k	04/03/2020	Xeno_Ac00010014_a1,Rnase P_Hs04930436_g1	FALSE	FALSE	FALSE	FALSE	FALSE	FALSE	FALSE	FALSE	FALSE	FALSE	FALSE	FALSE	FALSE	FALSE	FALSE	FALSE	swab
289a87b4	Detected	17.4539805	020	female	32	NA	NA	100k_125k	11/27/2019	RSVA,RSVB,Rnase P_Hs04930436_g1,Xeno_Ac00010014_a1	FALSE	FALSE	FALSE	FALSE	FALSE	FALSE	FALSE	FALSE	FALSE	TRUE	FALSE	FALSE	FALSE	FALSE	FALSE	NA	swab
289ab492	NA	NA	NA	female	34	v_con	no_dis	more_150k	NA	NA	NA	NA	NA	NA	NA	NA	NA	NA	NA	NA	NA	NA	NA	NA	NA	FALSE	swab
289c627b	NA	NA	NA	female	15	v_con	mild_dis	more_150k	NA	NA	NA	NA	NA	NA	NA	NA	NA	NA	NA	NA	NA	NA	NA	NA	NA	FALSE	swab
28a32eb4	Detected	17.0268955	179	male	35	v_con	mild_dis	more_150k	03/25/2020	Rnase P_Hs04930436_g1,Xeno_Ac00010014_a1	FALSE	FALSE	FALSE	FALSE	FALSE	FALSE	FALSE	FALSE	FALSE	FALSE	FALSE	FALSE	FALSE	FALSE	FALSE	FALSE	swab
28a38a05	Detected	13.5558765	246	male	25	v_con	mild_dis	75k_100k	04/13/2020	Rnase P_Hs04930436_g1,Xeno_Ac00010014_a1	FALSE	FALSE	FALSE	FALSE	FALSE	FALSE	FALSE	FALSE	FALSE	FALSE	FALSE	FALSE	FALSE	FALSE	FALSE	FALSE	swab
28a6d3a4	Detected	17.9748275	166	male	37.08	some_con	strong_dis	50k_75k	03/16/2020	Xeno_Ac00010014_a1,Rnase P_Hs04930436_g1	FALSE	FALSE	FALSE	FALSE	FALSE	FALSE	FALSE	FALSE	FALSE	FALSE	FALSE	FALSE	FALSE	FALSE	FALSE	FALSE	swab
28b21823	Detected	18.7984215	277	male	23	some_con	mild_dis	75k_100k	04/19/2020	Rnase P_Hs04930436_g1,Xeno_Ac00010014_a1	FALSE	FALSE	FALSE	FALSE	FALSE	FALSE	FALSE	FALSE	FALSE	FALSE	FALSE	FALSE	FALSE	FALSE	FALSE	FALSE	swab
28b3a875	NA	NA	NA	male	66	v_con	mild_dis	50k_75k	NA	NA	NA	NA	NA	NA	NA	NA	NA	NA	NA	NA	NA	NA	NA	NA	NA	TRUE	swab
28c3e4a4	Detected	15.4162275	254	male	28	some_con	mild_dis	more_150k	04/14/2020	Rnase P_Hs04930436_g1,Xeno_Ac00010014_a1	FALSE	FALSE	FALSE	FALSE	FALSE	FALSE	FALSE	FALSE	FALSE	FALSE	FALSE	FALSE	FALSE	FALSE	FALSE	FALSE	swab
28c40e0d	Detected	12.9565965	021	NA	NA	NA	NA	NA	12/02/2019	hMPV,Xeno_Ac00010014_a1,Rnase P_Hs04930436_g1	FALSE	FALSE	FALSE	FALSE	FALSE	FALSE	TRUE	FALSE	FALSE	FALSE	FALSE	FALSE	FALSE	FALSE	FALSE	NA	swab
28c41ea5	Detected	15.3942065	234	female	47	v_con	mild_dis	more_150k	04/09/2020	Rnase P_Hs04930436_g1,Xeno_Ac00010014_a1,Rnase P_Hs04930436_g1,Xeno_Ac00010014_a1	FALSE	FALSE	FALSE	FALSE	FALSE	FALSE	FALSE	FALSE	FALSE	FALSE	FALSE	FALSE	FALSE	FALSE	FALSE	FALSE	swab
28d1d3c4	Detected	19.2643135	148	female	39.33	some_con	mild_dis	more_150k	03/06/2020	Xeno_Ac00010014_a1,Rnase P_Hs04930436_g1	FALSE	FALSE	FALSE	FALSE	FALSE	FALSE	FALSE	FALSE	FALSE	FALSE	FALSE	FALSE	FALSE	FALSE	FALSE	FALSE	swab
28d6158f	Detected	14.85502625	273	male	47	v_con	mild_dis	dont_say	04/18/2020	Rnase P_Hs04930436_g1,CoV_229E_CoV_OC43,Xeno_Ac00010014_a1	FALSE	FALSE	FALSE	FALSE	FALSE	FALSE	FALSE	FALSE	FALSE	FALSE	FALSE	TRUE	FALSE	FALSE	FALSE	FALSE	swab
28da3c9f	Detected	17.887278	184	female	40	v_con	strong_dis	more_150k	03/26/2020	Xeno_Ac00010014_a1,Rnase P_Hs04930436_g1	FALSE	FALSE	FALSE	FALSE	FALSE	FALSE	FALSE	FALSE	FALSE	FALSE	FALSE	FALSE	FALSE	FALSE	FALSE	FALSE	swab
28e17b35	Detected	19.6258585	290	female	50	NA	NA	dont_say	04/22/2020	Rnase P_Hs04930436_g1,Xeno_Ac00010014_a1	FALSE	FALSE	FALSE	FALSE	FALSE	FALSE	FALSE	FALSE	FALSE	FALSE	FALSE	FALSE	FALSE	FALSE	FALSE	FALSE	swab
28e29d17	Detected	14.970125	212	female	36	some_con	mild_dis	more_150k	04/04/2020	Rnase P_Hs04930436_g1,Xeno_Ac00010014_a1	FALSE	FALSE	FALSE	FALSE	FALSE	FALSE	FALSE	FALSE	FALSE	FALSE	FALSE	FALSE	FALSE	FALSE	FALSE	FALSE	swab
28e43028	Detected	14.537122	218	male	21	NA	NA	25k_50k	04/06/2020	Xeno_Ac00010014_a1,Rnase P_Hs04930436_g1,S.pneumoniae	FALSE	FALSE	FALSE	FALSE	FALSE	FALSE	FALSE	FALSE	FALSE	FALSE	FALSE	FALSE	TRUE	FALSE	FALSE	FALSE	swab
28ec32bd	Detected	17.8829425	166	female	36.08	v_con	mild_dis	50k_75k	03/16/2020	Xeno_Ac00010014_a1,Rnase P_Hs04930436_g1	FALSE	FALSE	FALSE	FALSE	FALSE	FALSE	FALSE	FALSE	FALSE	FALSE	FALSE	FALSE	FALSE	FALSE	FALSE	FALSE	swab
28eede52	Detected	14.5838755	142	female	43.58	some_con	mild_dis	more_150k	03/05/2020	AdV_2of2,Xeno_Ac00010014_a1,Rnase P_Hs04930436_g1	TRUE	FALSE	FALSE	FALSE	FALSE	FALSE	FALSE	FALSE	FALSE	FALSE	FALSE	FALSE	FALSE	FALSE	FALSE	FALSE	swab
28f82f1d	Detected	17.847738	196	male	27	some_con	mild_dis	more_150k	03/30/2020	Xeno_Ac00010014_a1,Rnase P_Hs04930436_g1	FALSE	FALSE	FALSE	FALSE	FALSE	FALSE	FALSE	FALSE	FALSE	FALSE	FALSE	FALSE	FALSE	FALSE	FALSE	FALSE	swab
28f9394a	Detected	18.7856875	278	female	31	NA	NA	50k_75k	04/19/2020	Rnase P_Hs04930436_g1,Xeno_Ac00010014_a1	FALSE	FALSE	FALSE	FALSE	FALSE	FALSE	FALSE	FALSE	FALSE	FALSE	FALSE	FALSE	FALSE	FALSE	FALSE	FALSE	swab
29028bf0	Detected	17.4622315	185	female	35	some_con	strong_dis	125k_150k	03/26/2020	Xeno_Ac00010014_a1,Rnase P_Hs04930436_g1	FALSE	FALSE	FALSE	FALSE	FALSE	FALSE	FALSE	FALSE	FALSE	FALSE	FALSE	FALSE	FALSE	FALSE	FALSE	FALSE	swab
290a8ee9	Detected	15.9652005	252	female	33	some_con	mild_dis	more_150k	04/14/2020	Rnase P_Hs04930436_g1,Xeno_Ac00010014_a1	FALSE	FALSE	FALSE	FALSE	FALSE	FALSE	FALSE	FALSE	FALSE	FALSE	FALSE	FALSE	FALSE	FALSE	FALSE	FALSE	swab
290d711a	Detected	15.3369645	195	female	47	NA	NA	more_150k	03/30/2020	Rnase P_Hs04930436_g1,Xeno_Ac00010014_a1	FALSE	FALSE	FALSE	FALSE	FALSE	FALSE	FALSE	FALSE	FALSE	FALSE	FALSE	FALSE	FALSE	FALSE	FALSE	FALSE	swab
290dc750	Detected	13.9272985	282	male	32	some_con	no_dis	dont_say	04/21/2020	Rnase P_Hs04930436_g1,Xeno_Ac00010014_a1	FALSE	FALSE	FALSE	FALSE	FALSE	FALSE	FALSE	FALSE	FALSE	FALSE	FALSE	FALSE	FALSE	FALSE	FALSE	FALSE	swab
290e0530	Detected	17.1460685	219	male	72	v_con	no_dis	75k_100k	04/06/2020	Xeno_Ac00010014_a1,Rnase P_Hs04930436_g1	FALSE	FALSE	FALSE	FALSE	FALSE	FALSE	FALSE	FALSE	FALSE	FALSE	FALSE	FALSE	FALSE	FALSE	FALSE	FALSE	swab
290e9552	Detected	13.5540375	195	female	63	some_con	mild_dis	less_25k	03/30/2020	Xeno_Ac00010014_a1,Rnase P_Hs04930436_g1	FALSE	FALSE	FALSE	FALSE	FALSE	FALSE	FALSE	FALSE	FALSE	FALSE	FALSE	FALSE	FALSE	FALSE	FALSE	FALSE	swab
290ecf6b	Detected	14.792204	233	female	58	v_con	mild_dis	dont_say	04/09/2020	Xeno_Ac00010014_a1,Rnase P_Hs04930436_g1	FALSE	FALSE	FALSE	FALSE	FALSE	FALSE	FALSE	FALSE	FALSE	FALSE	FALSE	FALSE	FALSE	FALSE	FALSE	FALSE	swab
2911b9fa	Detected	16.225538	171	male	34.83	v_con	mild_dis	less_25k	03/17/2020	Xeno_Ac00010014_a1,Rnase P_Hs04930436_g1	FALSE	FALSE	FALSE	FALSE	FALSE	FALSE	FALSE	FALSE	FALSE	FALSE	FALSE	FALSE	FALSE	FALSE	FALSE	FALSE	swab
291fcd5a	Detected	20.386228	060	male	58.33	NA	NA	75k_100k	01/06/2020	Xeno_Ac00010014_a1,Rnase P_Hs04930436_g1	FALSE	FALSE	FALSE	FALSE	FALSE	FALSE	FALSE	FALSE	FALSE	FALSE	FALSE	FALSE	FALSE	FALSE	FALSE	FALSE	swab
2928ad12	Detected	15.8274645	280	male	57	some_con	mild_dis	dont_say	04/20/2020	Xeno_Ac00010014_a1,Rnase P_Hs04930436_g1	FALSE	FALSE	FALSE	FALSE	FALSE	FALSE	FALSE	FALSE	FALSE	FALSE	FALSE	FALSE	FALSE	FALSE	FALSE	FALSE	swab
2936feac	Detected	11.865387	265	female	61	v_con	no_dis	75k_100k	04/17/2020	Rnase P_Hs04930436_g1,Xeno_Ac00010014_a1	FALSE	FALSE	FALSE	FALSE	FALSE	FALSE	FALSE	FALSE	FALSE	FALSE	FALSE	FALSE	FALSE	FALSE	FALSE	FALSE	swab
2938dc88	Detected	15.678713	232	male	26	some_con	mild_dis	25k_50k	04/09/2020	Xeno_Ac00010014_a1,Rnase P_Hs04930436_g1	FALSE	FALSE	FALSE	FALSE	FALSE	FALSE	FALSE	FALSE	FALSE	FALSE	FALSE	FALSE	FALSE	FALSE	FALSE	FALSE	swab
2939f464	Detected	19.186587	201	female	41	some_con	mild_dis	more_150k	04/01/2020	Rnase P_Hs04930436_g1,Xeno_Ac00010014_a1	FALSE	FALSE	FALSE	FALSE	FALSE	FALSE	FALSE	FALSE	FALSE	FALSE	FALSE	FALSE	FALSE	FALSE	FALSE	FALSE	swab
29407197	Detected	12.063746	293	female	70	v_con	mild_dis	50k_75k	04/23/2020	Xeno_Ac00010014_a1,Rnase P_Hs04930436_g1	FALSE	FALSE	FALSE	FALSE	FALSE	FALSE	FALSE	FALSE	FALSE	FALSE	FALSE	FALSE	FALSE	FALSE	FALSE	FALSE	swab
2941755f	Detected	18.2423505	248	male	31	NA	NA	125k_150k	04/13/2020	Rnase P_Hs04930436_g1,Xeno_Ac00010014_a1	FALSE	FALSE	FALSE	FALSE	FALSE	FALSE	FALSE	FALSE	FALSE	FALSE	FALSE	FALSE	FALSE	FALSE	FALSE	FALSE	swab
294b0fbc	Detected	21.573145	120	female	33.83	NA	NA	75k_100k	02/24/2020	Xeno_Ac00010014_a1,Rnase P_Hs04930436_g1	FALSE	FALSE	FALSE	FALSE	FALSE	FALSE	FALSE	FALSE	FALSE	FALSE	FALSE	FALSE	FALSE	FALSE	FALSE	FALSE	swab
294bd53c	Detected	17.0633965	082	female	22.25	NA	NA	less_25k	01/22/2020	Xeno_Ac00010014_a1,Rnase P_Hs04930436_g1	FALSE	FALSE	FALSE	FALSE	FALSE	FALSE	FALSE	FALSE	FALSE	FALSE	FALSE	FALSE	FALSE	FALSE	FALSE	FALSE	swab
2951c1cc	Detected	13.3192395	075	male	38.83	NA	NA	dont_say	01/15/2020	Flu_B_pan,Xeno_Ac00010014_a1,Rnase P_Hs04930436_g1	FALSE	FALSE	FALSE	FALSE	TRUE	FALSE	FALSE	FALSE	FALSE	FALSE	FALSE	FALSE	FALSE	FALSE	FALSE	FALSE	swab
2952ed9e	Detected	18.4949825	190	female	33.75	some_con	mild_dis	more_150k	03/09/2020	Xeno_Ac00010014_a1,Rnase P_Hs04930436_g1	FALSE	FALSE	FALSE	FALSE	FALSE	FALSE	FALSE	FALSE	FALSE	FALSE	FALSE	FALSE	FALSE	FALSE	FALSE	FALSE	swab
295462f4	Detected	24.4912205	171	NA	NA	NA	NA	NA	03/17/2020	Xeno_Ac00010014_a1,Rnase P_Hs04930436_g1	FALSE	FALSE	FALSE	FALSE	FALSE	FALSE	FALSE	FALSE	FALSE	FALSE	FALSE	FALSE	FALSE	FALSE	FALSE	FALSE	swab
2957691d	Detected	22.6170445	151	male	32.33	v_con	mild_dis	125k_150k	03/11/2020	Rnase P_Hs04930436_g1,Xeno_Ac00010014_a1	FALSE	FALSE	FALSE	FALSE	FALSE	FALSE	FALSE	FALSE	FALSE	FALSE	FALSE	FALSE	FALSE	FALSE	FALSE	FALSE	swab
2958403c	Detected	15.860261	243	male	26	some_con	mild_dis	more_150k	04/11/2020	Rnase P_Hs04930436_g1,Xeno_Ac00010014_a1	FALSE	FALSE	FALSE	FALSE	FALSE	FALSE	FALSE	FALSE	FALSE	FALSE	FALSE	FALSE	FALSE	FALSE	FALSE	FALSE	swab
2958e9bc	NA	NA	NA	male	58	some_con	mild_dis	75k_100k	NA	NA	NA	NA	NA	NA	NA	NA	NA	NA	NA	NA	NA	NA	NA	NA	NA	FALSE	swab
296d7914	Detected	14.08677625	183	male	65	v_con	mild_dis	75k_100k	03/26/2020	Xeno_Ac00010014_a1,Rnase P_Hs04930436_g1	FALSE	FALSE	FALSE	FALSE	FALSE	FALSE	FALSE	FALSE	FALSE	FALSE	FALSE	FALSE	FALSE	FALSE	FALSE	FALSE	swab
296f634c	Detected	18.883866	116	female	37.5	NA	NA	more_150k	02/19/2020	Xeno_Ac00010014_a1,Rnase P_Hs04930436_g1,CoV_HKU1_CoV_NL63,Rnase P_Hs04930436_g1,CoV_HKU1_CoV_NL63,Xeno_Ac00010014_a1	FALSE	FALSE	FALSE	FALSE	FALSE	FALSE	FALSE	FALSE	FALSE	FALSE	FALSE	TRUE	FALSE	FALSE	FALSE	FALSE	swab
297343e8	Detected	19.419634	116	female	50	NA	NA	125k_150k	02/19/2020	Xeno_Ac00010014_a1,Xeno_Ac00010014_a1,Rnase P_Hs04930436_g1	FALSE	FALSE	FALSE	FALSE	FALSE	FALSE	FALSE	FALSE	FALSE	FALSE	FALSE	FALSE	FALSE	FALSE	FALSE	FALSE	swab
29739182	Detected	14.93213175	320	male	28	v_con	mild_dis	more_150k	04/29/2020	Rnase P_Hs04930436_g1,Xeno_Ac00010014_a1	FALSE	FALSE	FALSE	FALSE	FALSE	FALSE	FALSE	FALSE	FALSE	FALSE	FALSE	FALSE	FALSE	FALSE	FALSE	FALSE	swab
29772c28	NA	NA	NA	female	39	NA	NA	dont_know	NA	NA	NA	NA	NA	NA	NA	NA	NA	NA	NA	NA	NA	NA	NA	NA	NA	FALSE	swab
297b45cc	Detected	14.18449125	234	male	40	NA	NA	more_150k	04/09/2020	Rnase P_Hs04930436_g1,Xeno_Ac00010014_a1,Rnase P_Hs04930436_g1,Xeno_Ac00010014_a1	FALSE	FALSE	FALSE	FALSE	FALSE	FALSE	FALSE	FALSE	FALSE	FALSE	FALSE	FALSE	FALSE	FALSE	FALSE	FALSE	swab
297c8b31	Detected	14.868161	148	female	49.08	some_con	mild_dis	more_150k	03/06/2020	Rnase P_Hs04930436_g1,Xeno_Ac00010014_a1	FALSE	FALSE	FALSE	FALSE	FALSE	FALSE	FALSE	FALSE	FALSE	FALSE	FALSE	FALSE	FALSE	FALSE	FALSE	NA	swab
297e1bae	Detected	12.9213615	245	female	42	some_con	strong_dis	25k_50k	04/13/2020	Rnase P_Hs04930436_g1,Xeno_Ac00010014_a1	FALSE	FALSE	FALSE	FALSE	FALSE	FALSE	FALSE	FALSE	FALSE	FALSE	FALSE	FALSE	FALSE	FALSE	FALSE	FALSE	swab
2982a298	NA	NA	NA	male	62	some_con	strong_dis	125k_150k	NA	NA	NA	NA	NA	NA	NA	NA	NA	NA	NA	NA	NA	NA	NA	NA	NA	FALSE	swab
2984cd58	Detected	18.989098	184	male	40	v_con	mild_dis	50k_75k	03/26/2020	Xeno_Ac00010014_a1,Rnase P_Hs04930436_g1	FALSE	FALSE	FALSE	FALSE	FALSE	FALSE	FALSE	FALSE	FALSE	FALSE	FALSE	FALSE	FALSE	FALSE	FALSE	FALSE	swab
2984d984	Detected	17.5730565	281	female	63	v_con	strong_dis	75k_100k	04/20/2020	Rnase P_Hs04930436_g1,Xeno_Ac00010014_a1	FALSE	FALSE	FALSE	FALSE	FALSE	FALSE	FALSE	FALSE	FALSE	FALSE	FALSE	FALSE	FALSE	FALSE	FALSE	FALSE	swab
298b1ad2	NA	NA	NA	male	1	v_con	mild_dis	100k_125k	NA	NA	NA	NA	NA	NA	NA	NA	NA	NA	NA	NA	NA	NA	NA	NA	NA	FALSE	swab
2992aebe	NA	NA	NA	female	61	v_con	no_dis	more_150k	NA	NA	NA	NA	NA	NA	NA	NA	NA	NA	NA	NA	NA	NA	NA	NA	NA	FALSE	swab
299c15fc	Detected	17.651419	270	female	23	v_con	mild_dis	125k_150k	04/17/2020	Rnase P_Hs04930436_g1,Xeno_Ac00010014_a1	FALSE	FALSE	FALSE	FALSE	FALSE	FALSE	FALSE	FALSE	FALSE	FALSE	FALSE	FALSE	FALSE	FALSE	FALSE	FALSE	swab
299c7abc	Detected	13.725165	241	male	31	some_con	strong_dis	100k_125k	04/11/2020	Xeno_Ac00010014_a1,Rnase P_Hs04930436_g1	FALSE	FALSE	FALSE	FALSE	FALSE	FALSE	FALSE	FALSE	FALSE	FALSE	FALSE	FALSE	FALSE	FALSE	FALSE	FALSE	swab
29a79764	NA	NA	NA	male	78	v_con	no_dis	dont_say	NA	NA	NA	NA	NA	NA	NA	NA	NA	NA	NA	NA	NA	NA	NA	NA	NA	FALSE	swab
29af4967	Detected	12.9985645	212	female	29	NA	NA	more_150k	04/05/2020	Rnase P_Hs04930436_g1,Xeno_Ac00010014_a1	FALSE	FALSE	FALSE	FALSE	FALSE	FALSE	FALSE	FALSE	FALSE	FALSE	FALSE	FALSE	FALSE	FALSE	FALSE	FALSE	swab
29b4089c	Detected	15.950246	206	female	48	NA	NA	25k_50k	04/02/2020	Xeno_Ac00010014_a1,Rnase P_Hs04930436_g1	FALSE	FALSE	FALSE	FALSE	FALSE	FALSE	FALSE	FALSE	FALSE	FALSE	FALSE	FALSE	FALSE	FALSE	FALSE	FALSE	swab
29b57e72	NA	NA	NA	female	40	v_con	mild_dis	25k_50k	NA	NA	NA	NA	NA	NA	NA	NA	NA	NA	NA	NA	NA	NA	NA	NA	NA	FALSE	swab
29c02783	Detected	19.727711499999998	152	female	63.58	some_con	no_dis	25k_50k	03/16/2020	Rnase P_Hs04930436_g1,Xeno_Ac00010014_a1	FALSE	FALSE	FALSE	FALSE	FALSE	FALSE	FALSE	FALSE	FALSE	FALSE	FALSE	FALSE	FALSE	FALSE	FALSE	FALSE	swab
29c0d589	Detected	17.6264125	221	male	67	v_con	mild_dis	more_150k	04/07/2020	Xeno_Ac00010014_a1,Rnase P_Hs04930436_g1	FALSE	FALSE	FALSE	FALSE	FALSE	FALSE	FALSE	FALSE	FALSE	FALSE	FALSE	FALSE	FALSE	FALSE	FALSE	FALSE	swab
29c30719	Detected	18.284996	225	male	46	v_con	mild_dis	75k_100k	04/08/2020	Rnase P_Hs04930436_g1,Xeno_Ac00010014_a1	FALSE	FALSE	FALSE	FALSE	FALSE	FALSE	FALSE	FALSE	FALSE	FALSE	FALSE	FALSE	FALSE	FALSE	FALSE	FALSE	swab
29cafbcd	Detected	13.199943	276	female	55	some_con	mild_dis	more_150k	04/19/2020	Xeno_Ac00010014_a1,Rnase P_Hs04930436_g1	FALSE	FALSE	FALSE	FALSE	FALSE	FALSE	FALSE	FALSE	FALSE	FALSE	FALSE	FALSE	FALSE	FALSE	FALSE	FALSE	swab
29d0a1f3	NA	NA	NA	male	21	v_con	mild_dis	more_150k	NA	NA	NA	NA	NA	NA	NA	NA	NA	NA	NA	NA	NA	NA	NA	NA	NA	FALSE	swab
29d33f71	Detected	18.818577	192	male	28	NA	NA	50k_75k	03/30/2020	Xeno_Ac00010014_a1,Rnase P_Hs04930436_g1	FALSE	FALSE	FALSE	FALSE	FALSE	FALSE	FALSE	FALSE	FALSE	FALSE	FALSE	FALSE	FALSE	FALSE	FALSE	FALSE	swab
29d7eff8	NA	NA	NA	male	27	some_con	strong_dis	25k_50k	NA	NA	NA	NA	NA	NA	NA	NA	NA	NA	NA	NA	NA	NA	NA	NA	NA	FALSE	swab
29e02177	NA	NA	NA	male	27	NA	NA	100k_125k	NA	NA	NA	NA	NA	NA	NA	NA	NA	NA	NA	NA	NA	NA	NA	NA	NA	FALSE	swab
29e024d1	NA	NA	NA	female	34	some_con	mild_dis	25k_50k	NA	NA	NA	NA	NA	NA	NA	NA	NA	NA	NA	NA	NA	NA	NA	NA	NA	FALSE	swab
29e4b607	Detected	18.3248885	282	male	25	v_con	mild_dis	less_25k	04/20/2020	Xeno_Ac00010014_a1,Rnase P_Hs04930436_g1	FALSE	FALSE	FALSE	FALSE	FALSE	FALSE	FALSE	FALSE	FALSE	FALSE	FALSE	FALSE	FALSE	FALSE	FALSE	FALSE	swab
29e6f1f0	NA	NA	NA	female	37	v_con	mild_dis	more_150k	NA	NA	NA	NA	NA	NA	NA	NA	NA	NA	NA	NA	NA	NA	NA	NA	NA	FALSE	swab
29e704f2	Detected	15.613469	233	female	9	some_con	mild_dis	more_150k	04/09/2020	Rnase P_Hs04930436_g1,Xeno_Ac00010014_a1	FALSE	FALSE	FALSE	FALSE	FALSE	FALSE	FALSE	FALSE	FALSE	FALSE	FALSE	FALSE	FALSE	FALSE	FALSE	FALSE	swab
29e8ddda	Detected	15.032388	256	male	29	v_con	strong_dis	75k_100k	04/15/2020	Rnase P_Hs04930436_g1,RV_1of2,Rnase P_Hs04930436_g1,Xeno_Ac00010014_a1,RV_1of2,Xeno_Ac00010014_a1	FALSE	FALSE	FALSE	FALSE	FALSE	FALSE	FALSE	FALSE	FALSE	FALSE	TRUE	FALSE	FALSE	FALSE	FALSE	FALSE	swab
29ec9b2a	NA	NA	NA	male	75	some_con	mild_dis	25k_50k	NA	NA	NA	NA	NA	NA	NA	NA	NA	NA	NA	NA	NA	NA	NA	NA	NA	FALSE	swab
29f53179	NA	NA	NA	female	54	some_con	mild_dis	less_25k	NA	NA	NA	NA	NA	NA	NA	NA	NA	NA	NA	NA	NA	NA	NA	NA	NA	FALSE	swab
29f90fdc	Detected	13.085931	245	male	33	some_con	mild_dis	more_150k	04/13/2020	Xeno_Ac00010014_a1,Rnase P_Hs04930436_g1	FALSE	FALSE	FALSE	FALSE	FALSE	FALSE	FALSE	FALSE	FALSE	FALSE	FALSE	FALSE	FALSE	FALSE	FALSE	FALSE	swab
29fa6c68	Detected	19.2531035	151	NA	NA	NA	NA	NA	03/11/2020	Xeno_Ac00010014_a1,Rnase P_Hs04930436_g1	FALSE	FALSE	FALSE	FALSE	FALSE	FALSE	FALSE	FALSE	FALSE	FALSE	FALSE	FALSE	FALSE	FALSE	FALSE	FALSE	swab
29fdb20e	NA	NA	NA	female	22	some_con	mild_dis	25k_50k	NA	NA	NA	NA	NA	NA	NA	NA	NA	NA	NA	NA	NA	NA	NA	NA	NA	FALSE	swab
29fee578	Detected	12.39620975	196	male	60	v_con	mild_dis	more_150k	03/30/2020	Xeno_Ac00010014_a1,Rnase P_Hs04930436_g1	FALSE	FALSE	FALSE	FALSE	FALSE	FALSE	FALSE	FALSE	FALSE	FALSE	FALSE	FALSE	FALSE	FALSE	FALSE	FALSE	swab
2a07b2a8	Detected	17.5949185	236	male	34	v_con	mild_dis	dont_say	04/10/2020	Rnase P_Hs04930436_g1,Xeno_Ac00010014_a1	FALSE	FALSE	FALSE	FALSE	FALSE	FALSE	FALSE	FALSE	FALSE	FALSE	FALSE	FALSE	FALSE	FALSE	FALSE	FALSE	swab
2a07e522	Detected	15.56841675	320	female	49	NA	NA	more_150k	04/29/2020	Rnase P_Hs04930436_g1,Xeno_Ac00010014_a1	FALSE	FALSE	FALSE	FALSE	FALSE	FALSE	FALSE	FALSE	FALSE	FALSE	FALSE	FALSE	FALSE	FALSE	FALSE	FALSE	swab
2a08c327	Detected	17.8648925	101	female	34.08	NA	NA	more_150k	02/04/2020	Rnase P_Hs04930436_g1,Xeno_Ac00010014_a1,RV_1of2	FALSE	FALSE	FALSE	FALSE	FALSE	FALSE	FALSE	FALSE	FALSE	FALSE	TRUE	FALSE	FALSE	FALSE	FALSE	FALSE	swab
2a0ba190	Detected	18.02898	197	male	65	NA	NA	75k_100k	03/30/2020	Xeno_Ac00010014_a1,Rnase P_Hs04930436_g1	FALSE	FALSE	FALSE	FALSE	FALSE	FALSE	FALSE	FALSE	FALSE	FALSE	FALSE	FALSE	FALSE	FALSE	FALSE	FALSE	swab
2a0bfc21	Detected	18.7291635	281	female	82	v_con	no_dis	less_25k	04/20/2020	Xeno_Ac00010014_a1,Rnase P_Hs04930436_g1	FALSE	FALSE	FALSE	FALSE	FALSE	FALSE	FALSE	FALSE	FALSE	FALSE	FALSE	FALSE	FALSE	FALSE	FALSE	FALSE	swab
2a0d4658	Detected	9.3520135	200	male	62	v_con	no_dis	more_150k	04/01/2020	Rnase P_Hs04930436_g1,Xeno_Ac00010014_a1	FALSE	FALSE	FALSE	FALSE	FALSE	FALSE	FALSE	FALSE	FALSE	FALSE	FALSE	FALSE	FALSE	FALSE	FALSE	FALSE	swab
2a135ed8	NA	NA	NA	female	50	v_con	mild_dis	more_150k	NA	NA	NA	NA	NA	NA	NA	NA	NA	NA	NA	NA	NA	NA	NA	NA	NA	FALSE	swab
2a232e4c	Detected	20.184777	238	female	41	NA	NA	50k_75k	04/10/2020	Xeno_Ac00010014_a1,Rnase P_Hs04930436_g1	FALSE	FALSE	FALSE	FALSE	FALSE	FALSE	FALSE	FALSE	FALSE	FALSE	FALSE	FALSE	FALSE	FALSE	FALSE	FALSE	swab
2a299662	Detected	15.6572595	059	female	12.08	NA	NA	75k_100k	01/03/2020	Rnase P_Hs04930436_g1,Xeno_Ac00010014_a1,Flu_B_pan,S.pneumoniae	FALSE	FALSE	FALSE	FALSE	TRUE	FALSE	FALSE	FALSE	FALSE	FALSE	FALSE	FALSE	TRUE	FALSE	FALSE	NA	swab
2a303b55	NA	NA	NA	female	66	some_con	mild_dis	less_25k	NA	NA	NA	NA	NA	NA	NA	NA	NA	NA	NA	NA	NA	NA	NA	NA	NA	TRUE	swab
2a309373	Detected	17.6868535	172	NA	NA	NA	NA	NA	03/17/2020	Rnase P_Hs04930436_g1,Xeno_Ac00010014_a1,AP324NU	FALSE	FALSE	FALSE	FALSE	FALSE	FALSE	FALSE	FALSE	FALSE	FALSE	FALSE	FALSE	FALSE	FALSE	FALSE	FALSE	swab
2a31b1f2	Detected	19.631222	038	female	35.83	NA	NA	more_150k	12/18/2019	Rnase P_Hs04930436_g1,Xeno_Ac00010014_a1,Flu_A_H1,Flu_A_pan	FALSE	FALSE	FALSE	TRUE	FALSE	FALSE	FALSE	FALSE	FALSE	FALSE	FALSE	FALSE	FALSE	FALSE	FALSE	NA	swab
2a32f10e	Detected	17.698271	082	female	48.83	NA	NA	more_150k	01/22/2020	Flu_A_H1,Xeno_Ac00010014_a1,Flu_A_pan,Rnase P_Hs04930436_g1	FALSE	FALSE	FALSE	TRUE	FALSE	FALSE	FALSE	FALSE	FALSE	FALSE	FALSE	FALSE	FALSE	FALSE	FALSE	FALSE	swab
2a33c02e	NA	NA	NA	female	58	v_con	mild_dis	more_150k	NA	NA	NA	NA	NA	NA	NA	NA	NA	NA	NA	NA	NA	NA	NA	NA	NA	FALSE	swab
2a37500c	Detected	25.615431	278	male	36	v_con	no_dis	dont_say	04/19/2020	Xeno_Ac00010014_a1,Rnase P_Hs04930436_g1	FALSE	FALSE	FALSE	FALSE	FALSE	FALSE	FALSE	FALSE	FALSE	FALSE	FALSE	FALSE	FALSE	FALSE	FALSE	FALSE	swab
2a3fe491	Detected	18.546886	281	male	25	NA	NA	more_150k	04/20/2020	Rnase P_Hs04930436_g1,Xeno_Ac00010014_a1	FALSE	FALSE	FALSE	FALSE	FALSE	FALSE	FALSE	FALSE	FALSE	FALSE	FALSE	FALSE	FALSE	FALSE	FALSE	FALSE	swab
2a46b53d	NA	NA	NA	female	30	some_con	no_dis	more_150k	NA	NA	NA	NA	NA	NA	NA	NA	NA	NA	NA	NA	NA	NA	NA	NA	NA	FALSE	swab
2a498202	NA	NA	NA	female	52	some_con	mild_dis	75k_100k	NA	NA	NA	NA	NA	NA	NA	NA	NA	NA	NA	NA	NA	NA	NA	NA	NA	FALSE	swab
2a4c8740	Detected	15.90424	150	male	29.75	v_con	mild_dis	100k_125k	03/11/2020	EV_D68,RV_1of2,Rnase P_Hs04930436_g1,RV_2of2,Xeno_Ac00010014_a1	FALSE	FALSE	TRUE	FALSE	FALSE	FALSE	FALSE	FALSE	FALSE	FALSE	TRUE	FALSE	FALSE	FALSE	FALSE	FALSE	swab
2a4d1c94	NA	NA	NA	female	21	some_con	mild_dis	dont_know	NA	NA	NA	NA	NA	NA	NA	NA	NA	NA	NA	NA	NA	NA	NA	NA	NA	FALSE	swab
2a579cf9	NA	NA	NA	female	26	v_con	strong_dis	less_25k	NA	NA	NA	NA	NA	NA	NA	NA	NA	NA	NA	NA	NA	NA	NA	NA	NA	FALSE	swab
2a59ec0b	Detected	18.4756785	023	female	6.25	NA	NA	75k_100k	12/04/2019	hPIV1_hPIV2,Rnase P_Hs04930436_g1,Xeno_Ac00010014_a1	FALSE	FALSE	FALSE	FALSE	FALSE	FALSE	FALSE	TRUE	FALSE	FALSE	FALSE	FALSE	FALSE	FALSE	FALSE	NA	swab
2a5fc0ef	Detected	14.51448325	236	male	46	v_con	mild_dis	25k_50k	04/10/2020	Xeno_Ac00010014_a1,Rnase P_Hs04930436_g1	FALSE	FALSE	FALSE	FALSE	FALSE	FALSE	FALSE	FALSE	FALSE	FALSE	FALSE	FALSE	FALSE	FALSE	FALSE	FALSE	swab
2a605a75	Detected	18.304678	151	female	44.58	v_con	mild_dis	more_150k	03/11/2020	Xeno_Ac00010014_a1,Rnase P_Hs04930436_g1	FALSE	FALSE	FALSE	FALSE	FALSE	FALSE	FALSE	FALSE	FALSE	FALSE	FALSE	FALSE	FALSE	FALSE	FALSE	FALSE	swab
2a60c126	Detected	18.2890455	147	female	34.08	v_con	strong_dis	more_150k	03/06/2020	Xeno_Ac00010014_a1,Rnase P_Hs04930436_g1	FALSE	FALSE	FALSE	FALSE	FALSE	FALSE	FALSE	FALSE	FALSE	FALSE	FALSE	FALSE	FALSE	FALSE	FALSE	FALSE	swab
2a65a6bc	Detected	15.6959485	086	female	18.42	NA	NA	100k_125k	01/24/2020	Xeno_Ac00010014_a1,Rnase P_Hs04930436_g1,Flu_B_pan	FALSE	FALSE	FALSE	FALSE	TRUE	FALSE	FALSE	FALSE	FALSE	FALSE	FALSE	FALSE	FALSE	FALSE	FALSE	FALSE	swab
2a66dd74	Detected	15.744971	146	male	28.42	v_con	no_dis	more_150k	03/06/2020	Rnase P_Hs04930436_g1,Xeno_Ac00010014_a1	FALSE	FALSE	FALSE	FALSE	FALSE	FALSE	FALSE	FALSE	FALSE	FALSE	FALSE	FALSE	FALSE	FALSE	FALSE	FALSE	swab
2a6ab65f	Detected	20.5566795	060	female	31.42	NA	NA	more_150k	01/06/2020	Rnase P_Hs04930436_g1,Xeno_Ac00010014_a1	FALSE	FALSE	FALSE	FALSE	FALSE	FALSE	FALSE	FALSE	FALSE	FALSE	FALSE	FALSE	FALSE	FALSE	FALSE	FALSE	swab
2a6ce78e	NA	NA	NA	female	37	v_con	mild_dis	more_150k	NA	NA	NA	NA	NA	NA	NA	NA	NA	NA	NA	NA	NA	NA	NA	NA	NA	FALSE	swab
2a6f4c25	NA	NA	NA	female	28	v_con	mild_dis	dont_say	NA	NA	NA	NA	NA	NA	NA	NA	NA	NA	NA	NA	NA	NA	NA	NA	NA	FALSE	swab
2a705b58	NA	NA	NA	female	44	v_con	mild_dis	125k_150k	NA	NA	NA	NA	NA	NA	NA	NA	NA	NA	NA	NA	NA	NA	NA	NA	NA	TRUE	swab
2a7c340c	Detected	11.1588605	282	male	66	v_con	mild_dis	dont_say	04/20/2020	Rnase P_Hs04930436_g1,Xeno_Ac00010014_a1	FALSE	FALSE	FALSE	FALSE	FALSE	FALSE	FALSE	FALSE	FALSE	FALSE	FALSE	FALSE	FALSE	FALSE	FALSE	FALSE	swab
2a7ca852	Detected	21.649168	192	male	19	v_con	no_dis	more_150k	03/30/2020	Rnase P_Hs04930436_g1,Xeno_Ac00010014_a1	FALSE	FALSE	FALSE	FALSE	FALSE	FALSE	FALSE	FALSE	FALSE	FALSE	FALSE	FALSE	FALSE	FALSE	FALSE	FALSE	swab
2a83538a	Detected	15.42350825	207	male	52	v_con	mild_dis	more_150k	04/02/2020	Xeno_Ac00010014_a1,Rnase P_Hs04930436_g1	FALSE	FALSE	FALSE	FALSE	FALSE	FALSE	FALSE	FALSE	FALSE	FALSE	FALSE	FALSE	FALSE	FALSE	FALSE	FALSE	swab
2a87e7f0	Detected	17.745946	260	male	22	v_con	mild_dis	100k_125k	04/16/2020	Xeno_Ac00010014_a1,Rnase P_Hs04930436_g1	FALSE	FALSE	FALSE	FALSE	FALSE	FALSE	FALSE	FALSE	FALSE	FALSE	FALSE	FALSE	FALSE	FALSE	FALSE	FALSE	swab
2a8b2217	NA	NA	NA	female	31	some_con	strong_dis	25k_50k	NA	NA	NA	NA	NA	NA	NA	NA	NA	NA	NA	NA	NA	NA	NA	NA	NA	FALSE	swab
2a9f2d66	Detected	19.742053	265	female	48	v_con	no_dis	50k_75k	04/17/2020	Xeno_Ac00010014_a1,Rnase P_Hs04930436_g1	FALSE	FALSE	FALSE	FALSE	FALSE	FALSE	FALSE	FALSE	FALSE	FALSE	FALSE	FALSE	FALSE	FALSE	FALSE	FALSE	swab
2aa49045	NA	NA	NA	male	58	v_con	mild_dis	25k_50k	NA	NA	NA	NA	NA	NA	NA	NA	NA	NA	NA	NA	NA	NA	NA	NA	NA	FALSE	swab
2aa9173b	Detected	19.1938155	226	male	28	not_con	strong_dis	100k_125k	04/08/2020	Rnase P_Hs04930436_g1,Xeno_Ac00010014_a1	FALSE	FALSE	FALSE	FALSE	FALSE	FALSE	FALSE	FALSE	FALSE	FALSE	FALSE	FALSE	FALSE	FALSE	FALSE	FALSE	swab
2aac7af2	Detected	16.6696195	190	male	33.58	v_con	mild_dis	more_150k	03/09/2020	Xeno_Ac00010014_a1,Rnase P_Hs04930436_g1	FALSE	FALSE	FALSE	FALSE	FALSE	FALSE	FALSE	FALSE	FALSE	FALSE	FALSE	FALSE	FALSE	FALSE	FALSE	FALSE	swab
2aad08e0	Detected	15.8396335	073	female	60.58	NA	NA	more_150k	01/14/2020	Xeno_Ac00010014_a1,Rnase P_Hs04930436_g1,Rnase P_Hs04930436_g1,Xeno_Ac00010014_a1	FALSE	FALSE	FALSE	FALSE	FALSE	FALSE	FALSE	FALSE	FALSE	FALSE	FALSE	FALSE	FALSE	FALSE	FALSE	FALSE	swab
2ab589be	Detected	16.312235	063	female	32.83	NA	NA	75k_100k	01/07/2020	Xeno_Ac00010014_a1,Rnase P_Hs04930436_g1,RV_1of2	FALSE	FALSE	FALSE	FALSE	FALSE	FALSE	FALSE	FALSE	FALSE	FALSE	TRUE	FALSE	FALSE	FALSE	FALSE	FALSE	swab
2ab80895	NA	NA	NA	female	58	v_con	mild_dis	125k_150k	NA	NA	NA	NA	NA	NA	NA	NA	NA	NA	NA	NA	NA	NA	NA	NA	NA	FALSE	swab
2ab88005	Detected	15.1700525	219	male	38	NA	NA	more_150k	04/06/2020	Rnase P_Hs04930436_g1,Xeno_Ac00010014_a1	FALSE	FALSE	FALSE	FALSE	FALSE	FALSE	FALSE	FALSE	FALSE	FALSE	FALSE	FALSE	FALSE	FALSE	FALSE	FALSE	swab
2ab8a6cd	Detected	19.3425235	246	female	40	v_con	no_dis	more_150k	04/13/2020	Xeno_Ac00010014_a1,Rnase P_Hs04930436_g1	FALSE	FALSE	FALSE	FALSE	FALSE	FALSE	FALSE	FALSE	FALSE	FALSE	FALSE	FALSE	FALSE	FALSE	FALSE	FALSE	swab
2aba87eb	Detected	20.8293285	152	female	29.42	some_con	strong_dis	dont_know	03/12/2020	Rnase P_Hs04930436_g1,Xeno_Ac00010014_a1	FALSE	FALSE	FALSE	FALSE	FALSE	FALSE	FALSE	FALSE	FALSE	FALSE	FALSE	FALSE	FALSE	FALSE	FALSE	FALSE	swab
2aceb8c7	NA	NA	NA	male	12	some_con	mild_dis	100k_125k	NA	NA	NA	NA	NA	NA	NA	NA	NA	NA	NA	NA	NA	NA	NA	NA	NA	FALSE	swab
2adb5d68	Detected	19.2167315	142	female	41.25	some_con	no_dis	dont_say	03/05/2020	Xeno_Ac00010014_a1,Rnase P_Hs04930436_g1	FALSE	FALSE	FALSE	FALSE	FALSE	FALSE	FALSE	FALSE	FALSE	FALSE	FALSE	FALSE	FALSE	FALSE	FALSE	FALSE	swab
2adc35ea	Detected	19.730811	099	NA	NA	NA	NA	NA	02/03/2020	Xeno_Ac00010014_a1,Rnase P_Hs04930436_g1	FALSE	FALSE	FALSE	FALSE	FALSE	FALSE	FALSE	FALSE	FALSE	FALSE	FALSE	FALSE	FALSE	FALSE	FALSE	FALSE	swab
2adc802c	Detected	14.23474125	298	female	49	v_con	strong_dis	25k_50k	04/23/2020	Xeno_Ac00010014_a1,Rnase P_Hs04930436_g1	FALSE	FALSE	FALSE	FALSE	FALSE	FALSE	FALSE	FALSE	FALSE	FALSE	FALSE	FALSE	FALSE	FALSE	FALSE	FALSE	swab
2adca49b	Detected	13.61816875	216	female	35	NA	NA	50k_75k	04/06/2020	Rnase P_Hs04930436_g1,Xeno_Ac00010014_a1	FALSE	FALSE	FALSE	FALSE	FALSE	FALSE	FALSE	FALSE	FALSE	FALSE	FALSE	FALSE	FALSE	FALSE	FALSE	FALSE	swab
2ae1bca7	Detected	15.9537545	153	male	52.08	v_con	no_dis	25k_50k	03/12/2020	Xeno_Ac00010014_a1,Rnase P_Hs04930436_g1	FALSE	FALSE	FALSE	FALSE	FALSE	FALSE	FALSE	FALSE	FALSE	FALSE	FALSE	FALSE	FALSE	FALSE	FALSE	FALSE	swab
2ae20b94	NA	NA	NA	female	40	NA	NA	75k_100k	NA	NA	NA	NA	NA	NA	NA	NA	NA	NA	NA	NA	NA	NA	NA	NA	NA	FALSE	swab
2ae3dbe0	Detected	19.694603	148	female	38.83	v_con	mild_dis	more_150k	03/06/2020	Xeno_Ac00010014_a1,Rnase P_Hs04930436_g1	FALSE	FALSE	FALSE	FALSE	FALSE	FALSE	FALSE	FALSE	FALSE	FALSE	FALSE	FALSE	FALSE	FALSE	FALSE	NA	swab
2ae83803	NA	NA	NA	female	39	v_con	mild_dis	more_150k	NA	NA	NA	NA	NA	NA	NA	NA	NA	NA	NA	NA	NA	NA	NA	NA	NA	FALSE	swab
2af3f8c8	NA	NA	NA	female	44	v_con	mild_dis	dont_say	NA	NA	NA	NA	NA	NA	NA	NA	NA	NA	NA	NA	NA	NA	NA	NA	NA	FALSE	swab
2afca453	Detected	18.411069	053	male	28	NA	NA	more_150k	12/30/2019	Xeno_Ac00010014_a1,Rnase P_Hs04930436_g1,Flu_B_pan	FALSE	FALSE	FALSE	FALSE	TRUE	FALSE	FALSE	FALSE	FALSE	FALSE	FALSE	FALSE	FALSE	FALSE	FALSE	NA	swab
2afdd24c	Detected	13.8464275	244	male	38	some_con	strong_dis	75k_100k	04/12/2020	Rnase P_Hs04930436_g1,Xeno_Ac00010014_a1	FALSE	FALSE	FALSE	FALSE	FALSE	FALSE	FALSE	FALSE	FALSE	FALSE	FALSE	FALSE	FALSE	FALSE	FALSE	FALSE	swab
2b018309	Detected	16.5116595	249	female	29	v_con	mild_dis	100k_125k	04/13/2020	Rnase P_Hs04930436_g1,Xeno_Ac00010014_a1	FALSE	FALSE	FALSE	FALSE	FALSE	FALSE	FALSE	FALSE	FALSE	FALSE	FALSE	FALSE	FALSE	FALSE	FALSE	FALSE	swab
2b03eba0	NotDetected	NA	NA	female	40	v_con	no_dis	50k_75k	04/11/2020	RV_1of2,Xeno_Ac00010014_a1,Rnase P_Hs04930436_g1,Xeno_Ac00010014_a1	FALSE	FALSE	FALSE	FALSE	FALSE	FALSE	FALSE	FALSE	FALSE	FALSE	TRUE	FALSE	FALSE	FALSE	FALSE	NA	swab
2b046865	NA	NA	NA	male	29	v_con	mild_dis	25k_50k	NA	NA	NA	NA	NA	NA	NA	NA	NA	NA	NA	NA	NA	NA	NA	NA	NA	FALSE	swab
2b07ba65	Detected	16.6005745	148	female	70.5	v_con	no_dis	more_150k	03/06/2020	Xeno_Ac00010014_a1,Rnase P_Hs04930436_g1	FALSE	FALSE	FALSE	FALSE	FALSE	FALSE	FALSE	FALSE	FALSE	FALSE	FALSE	FALSE	FALSE	FALSE	FALSE	FALSE	swab
2b10ae85	Detected	14.9632255	246	female	34	v_con	mild_dis	75k_100k	04/13/2020	Rnase P_Hs04930436_g1,Xeno_Ac00010014_a1	FALSE	FALSE	FALSE	FALSE	FALSE	FALSE	FALSE	FALSE	FALSE	FALSE	FALSE	FALSE	FALSE	FALSE	FALSE	FALSE	swab
2b1552d6	NA	NA	NA	male	19	NA	NA	dont_know	NA	NA	NA	NA	NA	NA	NA	NA	NA	NA	NA	NA	NA	NA	NA	NA	NA	FALSE	swab
2b15601a	NA	NA	NA	female	38	some_con	strong_dis	100k_125k	NA	NA	NA	NA	NA	NA	NA	NA	NA	NA	NA	NA	NA	NA	NA	NA	NA	FALSE	swab
2b16e0cb	NA	NA	NA	female	37	NA	NA	100k_125k	NA	NA	NA	NA	NA	NA	NA	NA	NA	NA	NA	NA	NA	NA	NA	NA	NA	TRUE	swab
2b1bbe19	Detected	13.492384	247	female	61	v_con	no_dis	more_150k	04/13/2020	Rnase P_Hs04930436_g1,Xeno_Ac00010014_a1,S.pneumoniae	FALSE	FALSE	FALSE	FALSE	FALSE	FALSE	FALSE	FALSE	FALSE	FALSE	FALSE	FALSE	TRUE	FALSE	FALSE	FALSE	swab
2b20d341	NA	NA	NA	female	55	v_con	no_dis	dont_say	NA	NA	NA	NA	NA	NA	NA	NA	NA	NA	NA	NA	NA	NA	NA	NA	NA	FALSE	swab
2b22f003	Detected	15.474352	294	male	28	v_con	mild_dis	more_150k	04/23/2020	Rnase P_Hs04930436_g1,Xeno_Ac00010014_a1	FALSE	FALSE	FALSE	FALSE	FALSE	FALSE	FALSE	FALSE	FALSE	FALSE	FALSE	FALSE	FALSE	FALSE	FALSE	FALSE	swab
2b230e39	Detected	15.43267	238	female	29	some_con	mild_dis	125k_150k	04/10/2020	Xeno_Ac00010014_a1,Rnase P_Hs04930436_g1	FALSE	FALSE	FALSE	FALSE	FALSE	FALSE	FALSE	FALSE	FALSE	FALSE	FALSE	FALSE	FALSE	FALSE	FALSE	FALSE	swab
2b2622b5	NA	NA	NA	male	29	NA	NA	dont_say	NA	NA	NA	NA	NA	NA	NA	NA	NA	NA	NA	NA	NA	NA	NA	NA	NA	FALSE	swab
2b2afce7	Detected	15.53518	107	male	43.08	NA	NA	more_150k	02/10/2020	Xeno_Ac00010014_a1,Rnase P_Hs04930436_g1	FALSE	FALSE	FALSE	FALSE	FALSE	FALSE	FALSE	FALSE	FALSE	FALSE	FALSE	FALSE	FALSE	FALSE	FALSE	FALSE	swab
2b323832	NA	NA	NA	male	90	v_con	mild_dis	75k_100k	NA	NA	NA	NA	NA	NA	NA	NA	NA	NA	NA	NA	NA	NA	NA	NA	NA	FALSE	swab
2b32e6b6	Detected	14.183909	253	female	39	some_con	mild_dis	100k_125k	04/14/2020	Rnase P_Hs04930436_g1,Xeno_Ac00010014_a1	FALSE	FALSE	FALSE	FALSE	FALSE	FALSE	FALSE	FALSE	FALSE	FALSE	FALSE	FALSE	FALSE	FALSE	FALSE	FALSE	swab
2b3803ae	Detected	11.57413	274	female	59	NA	NA	dont_say	04/19/2020	Xeno_Ac00010014_a1,Rnase P_Hs04930436_g1	FALSE	FALSE	FALSE	FALSE	FALSE	FALSE	FALSE	FALSE	FALSE	FALSE	FALSE	FALSE	FALSE	FALSE	FALSE	FALSE	swab
2b4474b5	Detected	15.74124625	278	female	43	some_con	mild_dis	more_150k	04/19/2020	Xeno_Ac00010014_a1,Rnase P_Hs04930436_g1	FALSE	FALSE	FALSE	FALSE	FALSE	FALSE	FALSE	FALSE	FALSE	FALSE	FALSE	FALSE	FALSE	FALSE	FALSE	FALSE	swab
2b4661ec	NA	NA	NA	female	55	some_con	mild_dis	100k_125k	NA	NA	NA	NA	NA	NA	NA	NA	NA	NA	NA	NA	NA	NA	NA	NA	NA	FALSE	swab
2b48cf29	Detected	19.673925	037	male	35.25	NA	NA	25k_50k	12/18/2019	Rnase P_Hs04930436_g1,Xeno_Ac00010014_a1,Flu_A_H1,Flu_A_pan	FALSE	FALSE	FALSE	TRUE	FALSE	FALSE	FALSE	FALSE	FALSE	FALSE	FALSE	FALSE	FALSE	FALSE	FALSE	NA	swab
2b495552	Detected	16.6499005	290	male	46	v_con	mild_dis	50k_75k	04/22/2020	Xeno_Ac00010014_a1,Rnase P_Hs04930436_g1	FALSE	FALSE	FALSE	FALSE	FALSE	FALSE	FALSE	FALSE	FALSE	FALSE	FALSE	FALSE	FALSE	FALSE	FALSE	FALSE	swab
2b4bc3b8	Detected	21.483798	275	male	58	v_con	mild_dis	100k_125k	04/19/2020	Rnase P_Hs04930436_g1,Xeno_Ac00010014_a1	FALSE	FALSE	FALSE	FALSE	FALSE	FALSE	FALSE	FALSE	FALSE	FALSE	FALSE	FALSE	FALSE	FALSE	FALSE	FALSE	swab
2b50847b	NA	NA	NA	male	45	v_con	mild_dis	100k_125k	NA	NA	NA	NA	NA	NA	NA	NA	NA	NA	NA	NA	NA	NA	NA	NA	NA	FALSE	swab
2b5b92ea	NA	NA	NA	female	13	v_con	mild_dis	dont_say	NA	NA	NA	NA	NA	NA	NA	NA	NA	NA	NA	NA	NA	NA	NA	NA	NA	FALSE	swab
2b638c12	Detected	16.630889	210	male	38	v_con	mild_dis	100k_125k	04/03/2020	Rnase P_Hs04930436_g1,Xeno_Ac00010014_a1	FALSE	FALSE	FALSE	FALSE	FALSE	FALSE	FALSE	FALSE	FALSE	FALSE	FALSE	FALSE	FALSE	FALSE	FALSE	FALSE	swab
2b643e36	NA	NA	NA	female	31	v_con	strong_dis	50k_75k	NA	NA	NA	NA	NA	NA	NA	NA	NA	NA	NA	NA	NA	NA	NA	NA	NA	FALSE	swab
2b670d22	Detected	12.711861	268	male	31	v_con	mild_dis	125k_150k	04/17/2020	Xeno_Ac00010014_a1,Rnase P_Hs04930436_g1	FALSE	FALSE	FALSE	FALSE	FALSE	FALSE	FALSE	FALSE	FALSE	FALSE	FALSE	FALSE	FALSE	FALSE	FALSE	FALSE	swab
2b6769fc	Detected	11.6835415	287	male	49	v_con	mild_dis	more_150k	04/22/2020	Rnase P_Hs04930436_g1,Xeno_Ac00010014_a1	FALSE	FALSE	FALSE	FALSE	FALSE	FALSE	FALSE	FALSE	FALSE	FALSE	FALSE	FALSE	FALSE	FALSE	FALSE	FALSE	swab
2b67f3fa	Detected	16.300997	285	female	49	v_con	no_dis	75k_100k	04/21/2020	Rnase P_Hs04930436_g1,Xeno_Ac00010014_a1	FALSE	FALSE	FALSE	FALSE	FALSE	FALSE	FALSE	FALSE	FALSE	FALSE	FALSE	FALSE	FALSE	FALSE	FALSE	FALSE	swab
2b6b00a3	NA	NA	NA	female	47	v_con	no_dis	50k_75k	NA	NA	NA	NA	NA	NA	NA	NA	NA	NA	NA	NA	NA	NA	NA	NA	NA	TRUE	swab
2b6c5a38	Detected	19.1531785	277	male	56	v_con	no_dis	25k_50k	04/19/2020	Rnase P_Hs04930436_g1,Xeno_Ac00010014_a1	FALSE	FALSE	FALSE	FALSE	FALSE	FALSE	FALSE	FALSE	FALSE	FALSE	FALSE	FALSE	FALSE	FALSE	FALSE	FALSE	swab
2b702ddb	Detected	10.6819635	276	female	38	v_con	mild_dis	100k_125k	04/19/2020	Rnase P_Hs04930436_g1,Xeno_Ac00010014_a1	FALSE	FALSE	FALSE	FALSE	FALSE	FALSE	FALSE	FALSE	FALSE	FALSE	FALSE	FALSE	FALSE	FALSE	FALSE	FALSE	swab
2b70638c	NA	NA	NA	female	34	some_con	mild_dis	more_150k	NA	NA	NA	NA	NA	NA	NA	NA	NA	NA	NA	NA	NA	NA	NA	NA	NA	FALSE	swab
2b70b751	Detected	15.714776	105	male	10.5	NA	NA	more_150k	02/06/2020	Xeno_Ac00010014_a1,Rnase P_Hs04930436_g1,EV_pan	FALSE	FALSE	TRUE	FALSE	FALSE	FALSE	FALSE	FALSE	FALSE	FALSE	FALSE	FALSE	FALSE	FALSE	FALSE	FALSE	swab
2b71b4fe	Detected	17.6524915	244	female	26	v_con	no_dis	25k_50k	04/12/2020	Xeno_Ac00010014_a1,Rnase P_Hs04930436_g1	FALSE	FALSE	FALSE	FALSE	FALSE	FALSE	FALSE	FALSE	FALSE	FALSE	FALSE	FALSE	FALSE	FALSE	FALSE	FALSE	swab
2b8150c1	Detected	20.715719	272	female	41	v_con	no_dis	75k_100k	04/18/2020	Rnase P_Hs04930436_g1,Xeno_Ac00010014_a1	FALSE	FALSE	FALSE	FALSE	FALSE	FALSE	FALSE	FALSE	FALSE	FALSE	FALSE	FALSE	FALSE	FALSE	FALSE	FALSE	swab
2b8491c4	Detected	19.5020265	220	male	62	NA	NA	50k_75k	04/07/2020	Rnase P_Hs04930436_g1,Xeno_Ac00010014_a1	FALSE	FALSE	FALSE	FALSE	FALSE	FALSE	FALSE	FALSE	FALSE	FALSE	FALSE	FALSE	FALSE	FALSE	FALSE	FALSE	swab
2b84f27d	Detected	15.209952	273	male	51	v_con	mild_dis	100k_125k	04/18/2020	Rnase P_Hs04930436_g1,Xeno_Ac00010014_a1	FALSE	FALSE	FALSE	FALSE	FALSE	FALSE	FALSE	FALSE	FALSE	FALSE	FALSE	FALSE	FALSE	FALSE	FALSE	FALSE	swab
2b8598a1	Detected	11.7357015	294	female	43	NA	NA	dont_say	04/23/2020	Xeno_Ac00010014_a1,Rnase P_Hs04930436_g1	FALSE	FALSE	FALSE	FALSE	FALSE	FALSE	FALSE	FALSE	FALSE	FALSE	FALSE	FALSE	FALSE	FALSE	FALSE	FALSE	swab
2b85aed2	NA	NA	NA	male	68	v_con	mild_dis	less_25k	NA	NA	NA	NA	NA	NA	NA	NA	NA	NA	NA	NA	NA	NA	NA	NA	NA	FALSE	swab
2b88e856	Detected	17.465392	207	female	35	some_con	mild_dis	25k_50k	04/02/2020	Rnase P_Hs04930436_g1,Xeno_Ac00010014_a1	FALSE	FALSE	FALSE	FALSE	FALSE	FALSE	FALSE	FALSE	FALSE	FALSE	FALSE	FALSE	FALSE	FALSE	FALSE	FALSE	swab
2b8f60fc	Detected	12.0420815	256	male	30	v_con	no_dis	more_150k	04/15/2020	Rnase P_Hs04930436_g1,Rnase P_Hs04930436_g1,Xeno_Ac00010014_a1,Xeno_Ac00010014_a1	FALSE	FALSE	FALSE	FALSE	FALSE	FALSE	FALSE	FALSE	FALSE	FALSE	FALSE	FALSE	FALSE	FALSE	FALSE	FALSE	swab
2b9c1fbd	Detected	11.540502	282	female	66	some_con	mild_dis	25k_50k	04/21/2020	Xeno_Ac00010014_a1,Rnase P_Hs04930436_g1	FALSE	FALSE	FALSE	FALSE	FALSE	FALSE	FALSE	FALSE	FALSE	FALSE	FALSE	FALSE	FALSE	FALSE	FALSE	FALSE	swab
2b9d79e9	Detected	18.390216	266	female	37	some_con	mild_dis	100k_125k	04/17/2020	Rnase P_Hs04930436_g1,Xeno_Ac00010014_a1	FALSE	FALSE	FALSE	FALSE	FALSE	FALSE	FALSE	FALSE	FALSE	FALSE	FALSE	FALSE	FALSE	FALSE	FALSE	FALSE	swab
2b9fb813	Detected	14.6718895	240	male	33	NA	NA	more_150k	04/11/2020	Xeno_Ac00010014_a1,Rnase P_Hs04930436_g1	FALSE	FALSE	FALSE	FALSE	FALSE	FALSE	FALSE	FALSE	FALSE	FALSE	FALSE	FALSE	FALSE	FALSE	FALSE	FALSE	swab
2b9fc02c	Detected	16.220671	243	male	58	NA	NA	125k_150k	04/11/2020	Rnase P_Hs04930436_g1,Xeno_Ac00010014_a1	FALSE	FALSE	FALSE	FALSE	FALSE	FALSE	FALSE	FALSE	FALSE	FALSE	FALSE	FALSE	FALSE	FALSE	FALSE	FALSE	swab
2ba5a0fc	Detected	12.44035	249	female	37	v_con	mild_dis	more_150k	04/13/2020	Rnase P_Hs04930436_g1,Xeno_Ac00010014_a1	FALSE	FALSE	FALSE	FALSE	FALSE	FALSE	FALSE	FALSE	FALSE	FALSE	FALSE	FALSE	FALSE	FALSE	FALSE	FALSE	swab
2bac5ade	NA	NA	NA	female	39	some_con	mild_dis	125k_150k	NA	NA	NA	NA	NA	NA	NA	NA	NA	NA	NA	NA	NA	NA	NA	NA	NA	FALSE	swab
2bb2a4b5	Detected	14.4477555	249	male	41	v_con	mild_dis	dont_say	04/13/2020	Rnase P_Hs04930436_g1,Xeno_Ac00010014_a1	FALSE	FALSE	FALSE	FALSE	FALSE	FALSE	FALSE	FALSE	FALSE	FALSE	FALSE	FALSE	FALSE	FALSE	FALSE	FALSE	swab
2bb35647	Detected	14.4292245	063	female	32.08	NA	NA	125k_150k	01/07/2020	Rnase P_Hs04930436_g1,CoV_HKU1_CoV_NL63,Xeno_Ac00010014_a1	FALSE	FALSE	FALSE	FALSE	FALSE	FALSE	FALSE	FALSE	FALSE	FALSE	FALSE	TRUE	FALSE	FALSE	FALSE	FALSE	swab
2bb61277	NA	NA	NA	female	22	v_con	no_dis	50k_75k	NA	NA	NA	NA	NA	NA	NA	NA	NA	NA	NA	NA	NA	NA	NA	NA	NA	FALSE	swab
2bb7ec48	Detected	14.1101465	204	female	44	NA	NA	100k_125k	04/01/2020	Xeno_Ac00010014_a1,Rnase P_Hs04930436_g1	FALSE	FALSE	FALSE	FALSE	FALSE	FALSE	FALSE	FALSE	FALSE	FALSE	FALSE	FALSE	FALSE	FALSE	FALSE	FALSE	swab
2bc1ec1f	Detected	15.5608165	167	female	30.67	v_con	strong_dis	75k_100k	03/16/2020	Xeno_Ac00010014_a1,Rnase P_Hs04930436_g1	FALSE	FALSE	FALSE	FALSE	FALSE	FALSE	FALSE	FALSE	FALSE	FALSE	FALSE	FALSE	FALSE	FALSE	FALSE	FALSE	swab
2bc216be	Detected	15.205012	218	male	66	v_con	mild_dis	dont_say	04/06/2020	Rnase P_Hs04930436_g1,RV_1of2,Xeno_Ac00010014_a1	FALSE	FALSE	FALSE	FALSE	FALSE	FALSE	FALSE	FALSE	FALSE	FALSE	TRUE	FALSE	FALSE	FALSE	FALSE	FALSE	swab
2bcf96cc	Detected	15.8538415	105	female	32.5	NA	NA	25k_50k	02/06/2020	Rnase P_Hs04930436_g1,Flu_A_pan,Xeno_Ac00010014_a1,Flu_A_H1	FALSE	FALSE	FALSE	TRUE	FALSE	FALSE	FALSE	FALSE	FALSE	FALSE	FALSE	FALSE	FALSE	FALSE	FALSE	FALSE	swab
2bd7f933	NA	NA	NA	female	54	some_con	mild_dis	125k_150k	NA	NA	NA	NA	NA	NA	NA	NA	NA	NA	NA	NA	NA	NA	NA	NA	NA	FALSE	swab
2bd90e37	NA	NA	NA	male	15	v_con	mild_dis	dont_say	NA	NA	NA	NA	NA	NA	NA	NA	NA	NA	NA	NA	NA	NA	NA	NA	NA	FALSE	swab
2be29c70	Detected	15.9459175	220	male	37	some_con	strong_dis	more_150k	04/07/2020	Xeno_Ac00010014_a1,Rnase P_Hs04930436_g1	FALSE	FALSE	FALSE	FALSE	FALSE	FALSE	FALSE	FALSE	FALSE	FALSE	FALSE	FALSE	FALSE	FALSE	FALSE	FALSE	swab
2be4ef0a	Detected	19.6448095	253	female	43	NA	NA	100k_125k	04/14/2020	Rnase P_Hs04930436_g1,Xeno_Ac00010014_a1	FALSE	FALSE	FALSE	FALSE	FALSE	FALSE	FALSE	FALSE	FALSE	FALSE	FALSE	FALSE	FALSE	FALSE	FALSE	FALSE	swab
2be72848	Detected	15.6614135	192	NA	NA	NA	NA	NA	03/30/2020	Rnase P_Hs04930436_g1,M.pneumoniae,Xeno_Ac00010014_a1	FALSE	FALSE	FALSE	FALSE	FALSE	FALSE	FALSE	FALSE	FALSE	FALSE	FALSE	FALSE	FALSE	FALSE	TRUE	FALSE	swab
2be84d72	Detected	16.826134	221	female	30	some_con	mild_dis	less_25k	04/07/2020	Xeno_Ac00010014_a1,Rnase P_Hs04930436_g1	FALSE	FALSE	FALSE	FALSE	FALSE	FALSE	FALSE	FALSE	FALSE	FALSE	FALSE	FALSE	FALSE	FALSE	FALSE	FALSE	swab
2beb9157	NA	NA	NA	male	4	NA	NA	more_150k	NA	NA	NA	NA	NA	NA	NA	NA	NA	NA	NA	NA	NA	NA	NA	NA	NA	TRUE	swab
2bed8f51	Detected	19.197188	256	female	53	NA	NA	75k_100k	04/15/2020	Rnase P_Hs04930436_g1,Xeno_Ac00010014_a1	FALSE	FALSE	FALSE	FALSE	FALSE	FALSE	FALSE	FALSE	FALSE	FALSE	FALSE	FALSE	FALSE	FALSE	FALSE	FALSE	swab
2bef618f	Detected	15.6412935	220	male	38	v_con	strong_dis	25k_50k	04/07/2020	Xeno_Ac00010014_a1,Rnase P_Hs04930436_g1	FALSE	FALSE	FALSE	FALSE	FALSE	FALSE	FALSE	FALSE	FALSE	FALSE	FALSE	FALSE	FALSE	FALSE	FALSE	FALSE	swab
2bf775c9	NA	NA	NA	female	44	NA	NA	dont_say	NA	NA	NA	NA	NA	NA	NA	NA	NA	NA	NA	NA	NA	NA	NA	NA	NA	FALSE	swab
2bf8abee	Detected	15.865379	226	female	52	v_con	mild_dis	more_150k	04/08/2020	Rnase P_Hs04930436_g1,Xeno_Ac00010014_a1	FALSE	FALSE	FALSE	FALSE	FALSE	FALSE	FALSE	FALSE	FALSE	FALSE	FALSE	FALSE	FALSE	FALSE	FALSE	FALSE	swab
2bfce9c7	Detected	22.085683	130	female	32.75	v_con	no_dis	75k_100k	02/28/2020	Rnase P_Hs04930436_g1,Xeno_Ac00010014_a1	FALSE	FALSE	FALSE	FALSE	FALSE	FALSE	FALSE	FALSE	FALSE	FALSE	FALSE	FALSE	FALSE	FALSE	FALSE	FALSE	swab
2c01096b	Detected	17.8353565	227	female	26.42	v_con	mild_dis	75k_100k	03/16/2020	Rnase P_Hs04930436_g1,Xeno_Ac00010014_a1,RV_1of2,RV_2of2	FALSE	FALSE	FALSE	FALSE	FALSE	FALSE	FALSE	FALSE	FALSE	FALSE	TRUE	FALSE	FALSE	FALSE	FALSE	FALSE	swab
2c0b3005	Detected	18.84152	230	male	60	NA	NA	125k_150k	04/08/2020	Xeno_Ac00010014_a1,Rnase P_Hs04930436_g1	FALSE	FALSE	FALSE	FALSE	FALSE	FALSE	FALSE	FALSE	FALSE	FALSE	FALSE	FALSE	FALSE	FALSE	FALSE	FALSE	handle
2c0c8a2d	Detected	17.1866	220	female	37	some_con	mild_dis	dont_say	04/07/2020	Rnase P_Hs04930436_g1,Xeno_Ac00010014_a1	FALSE	FALSE	FALSE	FALSE	FALSE	FALSE	FALSE	FALSE	FALSE	FALSE	FALSE	FALSE	FALSE	FALSE	FALSE	FALSE	swab
2c0dff51	NA	NA	NA	female	28	some_con	strong_dis	25k_50k	NA	NA	NA	NA	NA	NA	NA	NA	NA	NA	NA	NA	NA	NA	NA	NA	NA	FALSE	swab
2c146430	NA	NA	NA	female	39	NA	NA	more_150k	NA	NA	NA	NA	NA	NA	NA	NA	NA	NA	NA	NA	NA	NA	NA	NA	NA	FALSE	swab
2c199070	Detected	16.1615575	237	female	34	v_con	no_dis	125k_150k	04/10/2020	Rnase P_Hs04930436_g1,Xeno_Ac00010014_a1	FALSE	FALSE	FALSE	FALSE	FALSE	FALSE	FALSE	FALSE	FALSE	FALSE	FALSE	FALSE	FALSE	FALSE	FALSE	FALSE	swab
2c1ef7ff	Detected	16.2172795	233	female	29	some_con	mild_dis	75k_100k	04/09/2020	Xeno_Ac00010014_a1,Rnase P_Hs04930436_g1	FALSE	FALSE	FALSE	FALSE	FALSE	FALSE	FALSE	FALSE	FALSE	FALSE	FALSE	FALSE	FALSE	FALSE	FALSE	FALSE	swab
2c1f8926	Detected	16.798249	180	female	35	NA	NA	more_150k	03/25/2020	Rnase P_Hs04930436_g1,Xeno_Ac00010014_a1	FALSE	FALSE	FALSE	FALSE	FALSE	FALSE	FALSE	FALSE	FALSE	FALSE	FALSE	FALSE	FALSE	FALSE	FALSE	FALSE	swab
2c20956a	Detected	15.60892375	265	male	36	some_con	mild_dis	125k_150k	04/17/2020	Xeno_Ac00010014_a1,Rnase P_Hs04930436_g1	FALSE	FALSE	FALSE	FALSE	FALSE	FALSE	FALSE	FALSE	FALSE	FALSE	FALSE	FALSE	FALSE	FALSE	FALSE	FALSE	swab
2c222217	Detected	22.0234015	176	female	42.33	v_con	no_dis	more_150k	03/12/2020	Rnase P_Hs04930436_g1,Flu_A_pan,Xeno_Ac00010014_a1,Flu_A_H1	FALSE	FALSE	FALSE	TRUE	FALSE	FALSE	FALSE	FALSE	FALSE	FALSE	FALSE	FALSE	FALSE	FALSE	FALSE	FALSE	handle
2c228a2e	Detected	17.554932	276	female	49	some_con	mild_dis	dont_say	04/19/2020	Xeno_Ac00010014_a1,Rnase P_Hs04930436_g1	FALSE	FALSE	FALSE	FALSE	FALSE	FALSE	FALSE	FALSE	FALSE	FALSE	FALSE	FALSE	FALSE	FALSE	FALSE	FALSE	swab
2c2739a6	NA	NA	NA	male	70	v_con	mild_dis	125k_150k	NA	NA	NA	NA	NA	NA	NA	NA	NA	NA	NA	NA	NA	NA	NA	NA	NA	FALSE	swab
2c28d4ac	Detected	17.01953	187	male	40	NA	NA	75k_100k	03/27/2020	Xeno_Ac00010014_a1,Rnase P_Hs04930436_g1	FALSE	FALSE	FALSE	FALSE	FALSE	FALSE	FALSE	FALSE	FALSE	FALSE	FALSE	FALSE	FALSE	FALSE	FALSE	FALSE	swab
2c393851	Detected	14.7235155	152	NA	NA	NA	NA	NA	03/12/2020	Rnase P_Hs04930436_g1,Xeno_Ac00010014_a1	FALSE	FALSE	FALSE	FALSE	FALSE	FALSE	FALSE	FALSE	FALSE	FALSE	FALSE	FALSE	FALSE	FALSE	FALSE	FALSE	swab
2c41e929	NA	NA	NA	male	66	v_con	mild_dis	more_150k	NA	NA	NA	NA	NA	NA	NA	NA	NA	NA	NA	NA	NA	NA	NA	NA	NA	FALSE	swab
2c4459d3	Detected	15.1234345	231	male	37	some_con	mild_dis	more_150k	04/08/2020	Xeno_Ac00010014_a1,Rnase P_Hs04930436_g1	FALSE	FALSE	FALSE	FALSE	FALSE	FALSE	FALSE	FALSE	FALSE	FALSE	FALSE	FALSE	FALSE	FALSE	FALSE	FALSE	swab
2c48240b	NA	NA	NA	male	28	some_con	no_dis	25k_50k	NA	NA	NA	NA	NA	NA	NA	NA	NA	NA	NA	NA	NA	NA	NA	NA	NA	FALSE	swab
2c4a6f9f	Detected	13.3594885	272	female	31	some_con	no_dis	100k_125k	04/18/2020	Rnase P_Hs04930436_g1,Xeno_Ac00010014_a1	FALSE	FALSE	FALSE	FALSE	FALSE	FALSE	FALSE	FALSE	FALSE	FALSE	FALSE	FALSE	FALSE	FALSE	FALSE	FALSE	swab
2c4a87bd	NA	NA	NA	female	53	v_con	mild_dis	more_150k	NA	NA	NA	NA	NA	NA	NA	NA	NA	NA	NA	NA	NA	NA	NA	NA	NA	FALSE	swab
2c4a976e	Detected	18.829354	251	male	45	v_con	mild_dis	125k_150k	04/14/2020	Rnase P_Hs04930436_g1,Xeno_Ac00010014_a1	FALSE	FALSE	FALSE	FALSE	FALSE	FALSE	FALSE	FALSE	FALSE	FALSE	FALSE	FALSE	FALSE	FALSE	FALSE	FALSE	swab
2c562914	Detected	19.554486	023	female	36.25	NA	NA	75k_100k	12/04/2019	RV_1of2,Xeno_Ac00010014_a1,Rnase P_Hs04930436_g1	FALSE	FALSE	FALSE	FALSE	FALSE	FALSE	FALSE	FALSE	FALSE	FALSE	TRUE	FALSE	FALSE	FALSE	FALSE	NA	swab
2c567349	NA	NA	NA	male	55	v_con	mild_dis	25k_50k	NA	NA	NA	NA	NA	NA	NA	NA	NA	NA	NA	NA	NA	NA	NA	NA	NA	FALSE	swab
2c643deb	Detected	14.8057505	153	NA	NA	NA	NA	NA	03/12/2020	Xeno_Ac00010014_a1,CoV_229E_CoV_OC43,Rnase P_Hs04930436_g1,S.pneumoniae	FALSE	FALSE	FALSE	FALSE	FALSE	FALSE	FALSE	FALSE	FALSE	FALSE	FALSE	TRUE	TRUE	FALSE	FALSE	FALSE	swab
2c66b367	NA	NA	NA	female	65	NA	NA	50k_75k	NA	NA	NA	NA	NA	NA	NA	NA	NA	NA	NA	NA	NA	NA	NA	NA	NA	FALSE	swab
2c671ced	Detected	17.5606525	270	female	69	v_con	mild_dis	125k_150k	04/17/2020	Rnase P_Hs04930436_g1,Xeno_Ac00010014_a1	FALSE	FALSE	FALSE	FALSE	FALSE	FALSE	FALSE	FALSE	FALSE	FALSE	FALSE	FALSE	FALSE	FALSE	FALSE	FALSE	swab
2c6dcf60	Detected	13.943314	179	male	71	v_con	mild_dis	100k_125k	03/25/2020	Xeno_Ac00010014_a1,Rnase P_Hs04930436_g1	FALSE	FALSE	FALSE	FALSE	FALSE	FALSE	FALSE	FALSE	FALSE	FALSE	FALSE	FALSE	FALSE	FALSE	FALSE	FALSE	swab
2c71e487	Detected	15.5056525	247	male	23	NA	NA	75k_100k	04/13/2020	Rnase P_Hs04930436_g1,Xeno_Ac00010014_a1	FALSE	FALSE	FALSE	FALSE	FALSE	FALSE	FALSE	FALSE	FALSE	FALSE	FALSE	FALSE	FALSE	FALSE	FALSE	FALSE	swab
2c754829	Detected	17.5376445	205	male	52	NA	NA	more_150k	04/01/2020	Rnase P_Hs04930436_g1,Xeno_Ac00010014_a1,RSVA	FALSE	FALSE	FALSE	FALSE	FALSE	FALSE	FALSE	FALSE	FALSE	TRUE	FALSE	FALSE	FALSE	FALSE	FALSE	FALSE	swab
2c78bf0a	NA	NA	NA	male	16	some_con	strong_dis	dont_say	NA	NA	NA	NA	NA	NA	NA	NA	NA	NA	NA	NA	NA	NA	NA	NA	NA	FALSE	swab
2c7cfc79	Detected	13.766933	209	male	30	v_con	mild_dis	75k_100k	04/03/2020	Xeno_Ac00010014_a1,Rnase P_Hs04930436_g1	FALSE	FALSE	FALSE	FALSE	FALSE	FALSE	FALSE	FALSE	FALSE	FALSE	FALSE	FALSE	FALSE	FALSE	FALSE	FALSE	swab
2c844f84	NA	NA	NA	male	40	v_con	no_dis	more_150k	NA	NA	NA	NA	NA	NA	NA	NA	NA	NA	NA	NA	NA	NA	NA	NA	NA	FALSE	swab
2c854bed	Detected	19.199798	290	female	40	some_con	mild_dis	more_150k	04/22/2020	Rnase P_Hs04930436_g1,Xeno_Ac00010014_a1	FALSE	FALSE	FALSE	FALSE	FALSE	FALSE	FALSE	FALSE	FALSE	FALSE	FALSE	FALSE	FALSE	FALSE	FALSE	FALSE	swab
2c89a834	Detected	17.4668835	140	female	27	some_con	strong_dis	25k_50k	03/05/2020	Xeno_Ac00010014_a1,Rnase P_Hs04930436_g1	FALSE	FALSE	FALSE	FALSE	FALSE	FALSE	FALSE	FALSE	FALSE	FALSE	FALSE	FALSE	FALSE	FALSE	FALSE	FALSE	swab
2c8d2e98	NA	NA	NA	female	74	v_con	no_dis	dont_say	NA	NA	NA	NA	NA	NA	NA	NA	NA	NA	NA	NA	NA	NA	NA	NA	NA	FALSE	swab
2c8f9a28	Detected	14.8721265	215	female	46	some_con	mild_dis	more_150k	04/06/2020	Xeno_Ac00010014_a1,Rnase P_Hs04930436_g1	FALSE	FALSE	FALSE	FALSE	FALSE	FALSE	FALSE	FALSE	FALSE	FALSE	FALSE	FALSE	FALSE	FALSE	FALSE	FALSE	swab
2c917b94	Detected	14.9065175	283	male	23	some_con	mild_dis	50k_75k	04/21/2020	Rnase P_Hs04930436_g1,Xeno_Ac00010014_a1	FALSE	FALSE	FALSE	FALSE	FALSE	FALSE	FALSE	FALSE	FALSE	FALSE	FALSE	FALSE	FALSE	FALSE	FALSE	FALSE	swab
2c919e58	Detected	18.840649	167	male	65	v_con	no_dis	75k_100k	03/16/2020	Xeno_Ac00010014_a1,Rnase P_Hs04930436_g1	FALSE	FALSE	FALSE	FALSE	FALSE	FALSE	FALSE	FALSE	FALSE	FALSE	FALSE	FALSE	FALSE	FALSE	FALSE	FALSE	swab
2c96a686	Detected	24.9220235	240	male	78	v_con	no_dis	50k_75k	04/11/2020	Xeno_Ac00010014_a1,Rnase P_Hs04930436_g1	FALSE	FALSE	FALSE	FALSE	FALSE	FALSE	FALSE	FALSE	FALSE	FALSE	FALSE	FALSE	FALSE	FALSE	FALSE	FALSE	handle
2c9720b4	Detected	21.716897	025	female	49	NA	NA	25k_50k	12/05/2019	RV_1of2,Xeno_Ac00010014_a1,Rnase P_Hs04930436_g1	FALSE	FALSE	FALSE	FALSE	FALSE	FALSE	FALSE	FALSE	FALSE	FALSE	TRUE	FALSE	FALSE	FALSE	FALSE	NA	swab
2c9a07dc	NA	NA	NA	female	33	v_con	mild_dis	100k_125k	NA	NA	NA	NA	NA	NA	NA	NA	NA	NA	NA	NA	NA	NA	NA	NA	NA	FALSE	swab
2c9bbd96	Detected	13.6694085	065	female	32.83	NA	NA	more_150k	01/07/2020	Xeno_Ac00010014_a1,Rnase P_Hs04930436_g1	FALSE	FALSE	FALSE	FALSE	FALSE	FALSE	FALSE	FALSE	FALSE	FALSE	FALSE	FALSE	FALSE	FALSE	FALSE	FALSE	swab
2ca16f6f	Detected	15.940399	176	female	38.33	v_con	mild_dis	dont_say	03/13/2020	Xeno_Ac00010014_a1,Rnase P_Hs04930436_g1,CoV_HKU1_CoV_NL63	FALSE	FALSE	FALSE	FALSE	FALSE	FALSE	FALSE	FALSE	FALSE	FALSE	FALSE	TRUE	FALSE	FALSE	FALSE	FALSE	swab
2ca6a2f7	Detected	12.5853575	283	male	77	v_con	no_dis	50k_75k	04/21/2020	Xeno_Ac00010014_a1,Rnase P_Hs04930436_g1	FALSE	FALSE	FALSE	FALSE	FALSE	FALSE	FALSE	FALSE	FALSE	FALSE	FALSE	FALSE	FALSE	FALSE	FALSE	FALSE	swab
2caee993	Detected	16.5896825	166	female	0.08	some_con	mild_dis	50k_75k	03/16/2020	Xeno_Ac00010014_a1,Rnase P_Hs04930436_g1	FALSE	FALSE	FALSE	FALSE	FALSE	FALSE	FALSE	FALSE	FALSE	FALSE	FALSE	FALSE	FALSE	FALSE	FALSE	FALSE	swab
2cb5ecbb	Detected	14.25443225	179	male	68	NA	NA	125k_150k	03/24/2020	Rnase P_Hs04930436_g1,Xeno_Ac00010014_a1	FALSE	FALSE	FALSE	FALSE	FALSE	FALSE	FALSE	FALSE	FALSE	FALSE	FALSE	FALSE	FALSE	FALSE	FALSE	FALSE	swab
2cb7cad1	Detected	14.3424135	181	male	67	some_con	mild_dis	100k_125k	03/25/2020	Rnase P_Hs04930436_g1,Xeno_Ac00010014_a1	FALSE	FALSE	FALSE	FALSE	FALSE	FALSE	FALSE	FALSE	FALSE	FALSE	FALSE	FALSE	FALSE	FALSE	FALSE	FALSE	swab
2cb89566	Detected	19.766071	281	female	31	some_con	no_dis	50k_75k	04/20/2020	Xeno_Ac00010014_a1,Rnase P_Hs04930436_g1	FALSE	FALSE	FALSE	FALSE	FALSE	FALSE	FALSE	FALSE	FALSE	FALSE	FALSE	FALSE	FALSE	FALSE	FALSE	FALSE	swab
2cb9780c	Detected	16.9512605	013	female	37.08	NA	NA	more_150k	11/15/2019	RV_1of2,Rnase P_Rnase P_Hs04930436_g1,Xeno_Xeno_Ac00010014_a1	FALSE	FALSE	FALSE	FALSE	FALSE	FALSE	FALSE	FALSE	FALSE	FALSE	TRUE	FALSE	FALSE	FALSE	FALSE	NA	swab
2cc600b2	Detected	17.2204	274	female	52	v_con	mild_dis	more_150k	04/19/2020	Xeno_Ac00010014_a1,Rnase P_Hs04930436_g1	FALSE	FALSE	FALSE	FALSE	FALSE	FALSE	FALSE	FALSE	FALSE	FALSE	FALSE	FALSE	FALSE	FALSE	FALSE	FALSE	swab
2cc6f4bf	NA	NA	NA	female	33	v_con	strong_dis	125k_150k	NA	NA	NA	NA	NA	NA	NA	NA	NA	NA	NA	NA	NA	NA	NA	NA	NA	FALSE	swab
2cc6f5d7	NA	NA	NA	female	40	v_con	mild_dis	125k_150k	NA	NA	NA	NA	NA	NA	NA	NA	NA	NA	NA	NA	NA	NA	NA	NA	NA	FALSE	swab
2cc9b470	NA	NA	NA	female	41	some_con	mild_dis	125k_150k	NA	NA	NA	NA	NA	NA	NA	NA	NA	NA	NA	NA	NA	NA	NA	NA	NA	TRUE	swab
2cd15c24	Detected	23.7754325	251	female	79	NA	NA	dont_say	04/14/2020	Xeno_Ac00010014_a1,Rnase P_Hs04930436_g1	FALSE	FALSE	FALSE	FALSE	FALSE	FALSE	FALSE	FALSE	FALSE	FALSE	FALSE	FALSE	FALSE	FALSE	FALSE	FALSE	swab
2cd2b3cf	Detected	17.415698	120	female	30	NA	NA	more_150k	02/24/2020	Xeno_Ac00010014_a1,Flu_A_H1,Flu_A_pan,Rnase P_Hs04930436_g1	FALSE	FALSE	FALSE	TRUE	FALSE	FALSE	FALSE	FALSE	FALSE	FALSE	FALSE	FALSE	FALSE	FALSE	FALSE	FALSE	swab
2cd7342c	Detected	18.346732	115	male	45.83	NA	NA	more_150k	02/19/2020	Rnase P_Hs04930436_g1,Xeno_Ac00010014_a1,Xeno_Ac00010014_a1	FALSE	FALSE	FALSE	FALSE	FALSE	FALSE	FALSE	FALSE	FALSE	FALSE	FALSE	FALSE	FALSE	FALSE	FALSE	FALSE	swab
2cd81e64	Detected	16.4446535	245	male	46	some_con	mild_dis	more_150k	04/13/2020	Xeno_Ac00010014_a1,Rnase P_Hs04930436_g1	FALSE	FALSE	FALSE	FALSE	FALSE	FALSE	FALSE	FALSE	FALSE	FALSE	FALSE	FALSE	FALSE	FALSE	FALSE	FALSE	swab
2cdc9085	NA	NA	NA	female	45	some_con	strong_dis	more_150k	NA	NA	NA	NA	NA	NA	NA	NA	NA	NA	NA	NA	NA	NA	NA	NA	NA	FALSE	swab
2cdd328d	NA	NA	NA	female	36	v_con	mild_dis	more_150k	NA	NA	NA	NA	NA	NA	NA	NA	NA	NA	NA	NA	NA	NA	NA	NA	NA	FALSE	swab
2ce0fd34	Detected	13.436145	179	female	54	NA	NA	less_25k	03/25/2020	Rnase P_Hs04930436_g1,Xeno_Ac00010014_a1	FALSE	FALSE	FALSE	FALSE	FALSE	FALSE	FALSE	FALSE	FALSE	FALSE	FALSE	FALSE	FALSE	FALSE	FALSE	FALSE	swab
2ce63662	NA	NA	NA	male	52	v_con	mild_dis	25k_50k	NA	NA	NA	NA	NA	NA	NA	NA	NA	NA	NA	NA	NA	NA	NA	NA	NA	FALSE	swab
2ce723bb	Detected	13.4121775	255	male	27	some_con	strong_dis	100k_125k	04/15/2020	Rnase P_Hs04930436_g1,Xeno_Ac00010014_a1	FALSE	FALSE	FALSE	FALSE	FALSE	FALSE	FALSE	FALSE	FALSE	FALSE	FALSE	FALSE	FALSE	FALSE	FALSE	FALSE	swab
2cebe5e6	NA	NA	NA	female	59	v_con	mild_dis	more_150k	NA	NA	NA	NA	NA	NA	NA	NA	NA	NA	NA	NA	NA	NA	NA	NA	NA	FALSE	swab
2cefba27	Detected	21.81136	151	male	65.17	v_con	mild_dis	more_150k	03/11/2020	Xeno_Ac00010014_a1,Rnase P_Hs04930436_g1	FALSE	FALSE	FALSE	FALSE	FALSE	FALSE	FALSE	FALSE	FALSE	FALSE	FALSE	FALSE	FALSE	FALSE	FALSE	FALSE	swab
2cefc474	NA	NA	NA	female	59	v_con	mild_dis	50k_75k	NA	NA	NA	NA	NA	NA	NA	NA	NA	NA	NA	NA	NA	NA	NA	NA	NA	FALSE	swab
2cf1c860	Detected	12.9000905	180	male	37	v_con	mild_dis	more_150k	03/25/2020	Xeno_Ac00010014_a1,Rnase P_Hs04930436_g1	FALSE	FALSE	FALSE	FALSE	FALSE	FALSE	FALSE	FALSE	FALSE	FALSE	FALSE	FALSE	FALSE	FALSE	FALSE	FALSE	swab
2cf45fa4	Detected	13.471175	293	female	67	some_con	mild_dis	more_150k	04/23/2020	Rnase P_Hs04930436_g1,Xeno_Ac00010014_a1	FALSE	FALSE	FALSE	FALSE	FALSE	FALSE	FALSE	FALSE	FALSE	FALSE	FALSE	FALSE	FALSE	FALSE	FALSE	FALSE	swab
2cf6b807	Detected	15.5961655	176	male	1.67	some_con	mild_dis	more_150k	03/13/2020	RV_2of2,S.pneumoniae,RV_1of2,Rnase P_Hs04930436_g1,Xeno_Ac00010014_a1	FALSE	FALSE	FALSE	FALSE	FALSE	FALSE	FALSE	FALSE	FALSE	FALSE	TRUE	FALSE	TRUE	FALSE	FALSE	FALSE	swab
2cf8e63d	Detected	12.071043	223	male	27	some_con	mild_dis	less_25k	04/07/2020	Rnase P_Hs04930436_g1,Xeno_Ac00010014_a1	FALSE	FALSE	FALSE	FALSE	FALSE	FALSE	FALSE	FALSE	FALSE	FALSE	FALSE	FALSE	FALSE	FALSE	FALSE	FALSE	swab
2d0018ed	Detected	15.6072945	247	female	37	NA	NA	less_25k	04/13/2020	Rnase P_Hs04930436_g1,Xeno_Ac00010014_a1	FALSE	FALSE	FALSE	FALSE	FALSE	FALSE	FALSE	FALSE	FALSE	FALSE	FALSE	FALSE	FALSE	FALSE	FALSE	FALSE	swab
2d0075d8	Detected	16.573757	196	female	31	some_con	mild_dis	100k_125k	03/30/2020	Xeno_Ac00010014_a1,Rnase P_Hs04930436_g1	FALSE	FALSE	FALSE	FALSE	FALSE	FALSE	FALSE	FALSE	FALSE	FALSE	FALSE	FALSE	FALSE	FALSE	FALSE	FALSE	swab
2d0113ac	Detected	12.556626	207	dont_say	32	v_con	mild_dis	100k_125k	04/02/2020	Rnase P_Hs04930436_g1,Xeno_Ac00010014_a1	FALSE	FALSE	FALSE	FALSE	FALSE	FALSE	FALSE	FALSE	FALSE	FALSE	FALSE	FALSE	FALSE	FALSE	FALSE	FALSE	swab
2d07f6fc	NA	NA	NA	female	65	v_con	mild_dis	50k_75k	NA	NA	NA	NA	NA	NA	NA	NA	NA	NA	NA	NA	NA	NA	NA	NA	NA	FALSE	swab
2d0888b2	Detected	14.56910375	168	female	34.25	some_con	mild_dis	more_150k	03/17/2020	Xeno_Ac00010014_a1,Rnase P_Hs04930436_g1	FALSE	FALSE	FALSE	FALSE	FALSE	FALSE	FALSE	FALSE	FALSE	FALSE	FALSE	FALSE	FALSE	FALSE	FALSE	FALSE	swab
2d08ef4c	Detected	15.5848	254	female	51	v_con	no_dis	125k_150k	04/14/2020	Rnase P_Hs04930436_g1,Xeno_Ac00010014_a1	FALSE	FALSE	FALSE	FALSE	FALSE	FALSE	FALSE	FALSE	FALSE	FALSE	FALSE	FALSE	FALSE	FALSE	FALSE	FALSE	swab
2d142a25	Detected	14.593199	255	female	41	v_con	no_dis	75k_100k	04/15/2020	Rnase P_Hs04930436_g1,Xeno_Ac00010014_a1	FALSE	FALSE	FALSE	FALSE	FALSE	FALSE	FALSE	FALSE	FALSE	FALSE	FALSE	FALSE	FALSE	FALSE	FALSE	FALSE	swab
2d154e8b	Detected	15.6725585	059	female	34.83	NA	NA	50k_75k	01/03/2020	Rnase P_Hs04930436_g1,Xeno_Ac00010014_a1	FALSE	FALSE	FALSE	FALSE	FALSE	FALSE	FALSE	FALSE	FALSE	FALSE	FALSE	FALSE	FALSE	FALSE	FALSE	FALSE	swab
2d205640	Detected	14.799165	267	male	36	some_con	mild_dis	more_150k	04/17/2020	Rnase P_Hs04930436_g1,Xeno_Ac00010014_a1	FALSE	FALSE	FALSE	FALSE	FALSE	FALSE	FALSE	FALSE	FALSE	FALSE	FALSE	FALSE	FALSE	FALSE	FALSE	FALSE	swab
2d26e6a8	Detected	13.255156	191	female	58	NA	NA	50k_75k	03/27/2020	CoV_HKU1_CoV_NL63,Xeno_Ac00010014_a1,Rnase P_Hs04930436_g1	FALSE	FALSE	FALSE	FALSE	FALSE	FALSE	FALSE	FALSE	FALSE	FALSE	FALSE	TRUE	FALSE	FALSE	FALSE	FALSE	swab
2d2afc84	NA	NA	NA	male	27	some_con	mild_dis	more_150k	NA	NA	NA	NA	NA	NA	NA	NA	NA	NA	NA	NA	NA	NA	NA	NA	NA	FALSE	swab
2d2d18b1	Detected	16.1193105	275	male	31	v_con	mild_dis	125k_150k	04/19/2020	Rnase P_Hs04930436_g1,Xeno_Ac00010014_a1	FALSE	FALSE	FALSE	FALSE	FALSE	FALSE	FALSE	FALSE	FALSE	FALSE	FALSE	FALSE	FALSE	FALSE	FALSE	FALSE	swab
2d2d8a5a	Detected	13.357482	243	female	49	some_con	mild_dis	more_150k	04/11/2020	Xeno_Ac00010014_a1,Rnase P_Hs04930436_g1	FALSE	FALSE	FALSE	FALSE	FALSE	FALSE	FALSE	FALSE	FALSE	FALSE	FALSE	FALSE	FALSE	FALSE	FALSE	FALSE	swab
2d30a1bb	Detected	17.953164	283	male	30	some_con	mild_dis	25k_50k	04/21/2020	Xeno_Ac00010014_a1,Rnase P_Hs04930436_g1	FALSE	FALSE	FALSE	FALSE	FALSE	FALSE	FALSE	FALSE	FALSE	FALSE	FALSE	FALSE	FALSE	FALSE	FALSE	FALSE	swab
2d326d15	Detected	17.0093585	116	female	45.08	NA	NA	dont_say	02/19/2020	Xeno_Ac00010014_a1,Flu_B_pan,Rnase P_Hs04930436_g1,Rnase P_Hs04930436_g1,Flu_B_pan,Xeno_Ac00010014_a1	FALSE	FALSE	FALSE	FALSE	TRUE	FALSE	FALSE	FALSE	FALSE	FALSE	FALSE	FALSE	FALSE	FALSE	FALSE	NA	swab
2d32f9e8	Detected	12.701657	281	male	65	NA	NA	125k_150k	04/20/2020	Xeno_Ac00010014_a1,Rnase P_Hs04930436_g1	FALSE	FALSE	FALSE	FALSE	FALSE	FALSE	FALSE	FALSE	FALSE	FALSE	FALSE	FALSE	FALSE	FALSE	FALSE	FALSE	swab
2d340c05	Detected	13.750176	252	female	28	NA	NA	less_25k	04/14/2020	Xeno_Ac00010014_a1,Rnase P_Hs04930436_g1	FALSE	FALSE	FALSE	FALSE	FALSE	FALSE	FALSE	FALSE	FALSE	FALSE	FALSE	FALSE	FALSE	FALSE	FALSE	FALSE	swab
2d341771	NA	NA	NA	female	57	some_con	mild_dis	50k_75k	NA	NA	NA	NA	NA	NA	NA	NA	NA	NA	NA	NA	NA	NA	NA	NA	NA	FALSE	swab
2d3564f5	NA	NA	NA	male	55	v_con	mild_dis	more_150k	NA	NA	NA	NA	NA	NA	NA	NA	NA	NA	NA	NA	NA	NA	NA	NA	NA	FALSE	swab
2d3a2def	Detected	13.49012975	257	female	55	v_con	no_dis	less_25k	04/15/2020	S.pneumoniae,Rnase P_Hs04930436_g1,Xeno_Ac00010014_a1	FALSE	FALSE	FALSE	FALSE	FALSE	FALSE	FALSE	FALSE	FALSE	FALSE	FALSE	FALSE	TRUE	FALSE	FALSE	FALSE	swab
2d3ae58d	Detected	13.4160145	197	female	37	some_con	mild_dis	75k_100k	03/30/2020	Rnase P_Hs04930436_g1,Xeno_Ac00010014_a1	FALSE	FALSE	FALSE	FALSE	FALSE	FALSE	FALSE	FALSE	FALSE	FALSE	FALSE	FALSE	FALSE	FALSE	FALSE	FALSE	swab
2d3df867	NA	NA	NA	female	36	v_con	mild_dis	more_150k	NA	NA	NA	NA	NA	NA	NA	NA	NA	NA	NA	NA	NA	NA	NA	NA	NA	FALSE	swab
2d408f58	NA	NA	NA	female	45	v_con	mild_dis	more_150k	NA	NA	NA	NA	NA	NA	NA	NA	NA	NA	NA	NA	NA	NA	NA	NA	NA	FALSE	swab
2d419c34	NA	NA	NA	male	35	v_con	mild_dis	125k_150k	NA	NA	NA	NA	NA	NA	NA	NA	NA	NA	NA	NA	NA	NA	NA	NA	NA	FALSE	swab
2d43f5d2	Detected	16.95269	238	female	36	some_con	mild_dis	more_150k	04/10/2020	Rnase P_Hs04930436_g1,Xeno_Ac00010014_a1	FALSE	FALSE	FALSE	FALSE	FALSE	FALSE	FALSE	FALSE	FALSE	FALSE	FALSE	FALSE	FALSE	FALSE	FALSE	FALSE	swab
2d4977ae	Detected	18.0302915	213	female	36	some_con	strong_dis	dont_know	04/05/2020	Rnase P_Hs04930436_g1,Xeno_Ac00010014_a1	FALSE	FALSE	FALSE	FALSE	FALSE	FALSE	FALSE	FALSE	FALSE	FALSE	FALSE	FALSE	FALSE	FALSE	FALSE	FALSE	swab
2d4eb599	Detected	15.857859	232	male	47	v_con	mild_dis	dont_say	04/09/2020	Rnase P_Hs04930436_g1,Xeno_Ac00010014_a1	FALSE	FALSE	FALSE	FALSE	FALSE	FALSE	FALSE	FALSE	FALSE	FALSE	FALSE	FALSE	FALSE	FALSE	FALSE	FALSE	swab
2d4f8501	Detected	16.7248295	233	female	34	some_con	mild_dis	dont_say	04/09/2020	Xeno_Ac00010014_a1,Rnase P_Hs04930436_g1	FALSE	FALSE	FALSE	FALSE	FALSE	FALSE	FALSE	FALSE	FALSE	FALSE	FALSE	FALSE	FALSE	FALSE	FALSE	FALSE	swab
2d53da2b	Detected	12.1029855	236	male	37	v_con	mild_dis	dont_say	04/10/2020	Xeno_Ac00010014_a1,Rnase P_Hs04930436_g1	FALSE	FALSE	FALSE	FALSE	FALSE	FALSE	FALSE	FALSE	FALSE	FALSE	FALSE	FALSE	FALSE	FALSE	FALSE	FALSE	swab
2d55287b	Detected	18.2406395	215	female	35	some_con	mild_dis	dont_say	04/06/2020	Xeno_Ac00010014_a1,Rnase P_Hs04930436_g1	FALSE	FALSE	FALSE	FALSE	FALSE	FALSE	FALSE	FALSE	FALSE	FALSE	FALSE	FALSE	FALSE	FALSE	FALSE	FALSE	swab
2d55ac1b	Detected	14.610401	166	male	43.75	v_con	mild_dis	more_150k	03/16/2020	Rnase P_Hs04930436_g1,Xeno_Ac00010014_a1	FALSE	FALSE	FALSE	FALSE	FALSE	FALSE	FALSE	FALSE	FALSE	FALSE	FALSE	FALSE	FALSE	FALSE	FALSE	TRUE	swab
2d57afca	Detected	18.35188	095	female	29	NA	NA	more_150k	01/30/2020	RSVA,Rnase P_Hs04930436_g1,Xeno_Ac00010014_a1	FALSE	FALSE	FALSE	FALSE	FALSE	FALSE	FALSE	FALSE	FALSE	TRUE	FALSE	FALSE	FALSE	FALSE	FALSE	FALSE	swab
2d597c36	Detected	16.704241	139	female	42.58	v_con	mild_dis	more_150k	03/04/2020	Xeno_Ac00010014_a1,Rnase P_Hs04930436_g1	FALSE	FALSE	FALSE	FALSE	FALSE	FALSE	FALSE	FALSE	FALSE	FALSE	FALSE	FALSE	FALSE	FALSE	FALSE	TRUE	swab
2d5ac5a8	Detected	17.932371	139	female	57.83	v_con	mild_dis	more_150k	03/04/2020	Rnase P_Hs04930436_g1,Xeno_Ac00010014_a1	FALSE	FALSE	FALSE	FALSE	FALSE	FALSE	FALSE	FALSE	FALSE	FALSE	FALSE	FALSE	FALSE	FALSE	FALSE	FALSE	swab
2d5bd345	Detected	15.2941485	240	female	55	v_con	mild_dis	75k_100k	04/11/2020	Xeno_Ac00010014_a1,Rnase P_Hs04930436_g1	FALSE	FALSE	FALSE	FALSE	FALSE	FALSE	FALSE	FALSE	FALSE	FALSE	FALSE	FALSE	FALSE	FALSE	FALSE	FALSE	handle
2d5ff596	Detected	12.263891	244	male	64	v_con	no_dis	50k_75k	04/12/2020	Xeno_Ac00010014_a1,Rnase P_Hs04930436_g1	FALSE	FALSE	FALSE	FALSE	FALSE	FALSE	FALSE	FALSE	FALSE	FALSE	FALSE	FALSE	FALSE	FALSE	FALSE	FALSE	swab
2d619977	Detected	10.2453845	292	female	29	v_con	mild_dis	125k_150k	04/23/2020	Xeno_Ac00010014_a1,Rnase P_Hs04930436_g1	FALSE	FALSE	FALSE	FALSE	FALSE	FALSE	FALSE	FALSE	FALSE	FALSE	FALSE	FALSE	FALSE	FALSE	FALSE	FALSE	swab
2d64e6b4	NA	NA	NA	female	27	v_con	mild_dis	75k_100k	NA	NA	NA	NA	NA	NA	NA	NA	NA	NA	NA	NA	NA	NA	NA	NA	NA	FALSE	swab
2d6e3d51	Detected	21.2550545	233	male	50	v_con	no_dis	more_150k	04/09/2020	Xeno_Ac00010014_a1,Rnase P_Hs04930436_g1	FALSE	FALSE	FALSE	FALSE	FALSE	FALSE	FALSE	FALSE	FALSE	FALSE	FALSE	FALSE	FALSE	FALSE	FALSE	FALSE	swab
2d6ee686	NA	NA	NA	female	24	v_con	no_dis	75k_100k	NA	NA	NA	NA	NA	NA	NA	NA	NA	NA	NA	NA	NA	NA	NA	NA	NA	FALSE	swab
2d6fc5a2	Detected	14.410105	204	female	22	v_con	mild_dis	50k_75k	04/01/2020	Xeno_Ac00010014_a1,Rnase P_Hs04930436_g1	FALSE	FALSE	FALSE	FALSE	FALSE	FALSE	FALSE	FALSE	FALSE	FALSE	FALSE	FALSE	FALSE	FALSE	FALSE	TRUE	swab
2d76cf27	NA	NA	NA	female	25	some_con	strong_dis	25k_50k	NA	NA	NA	NA	NA	NA	NA	NA	NA	NA	NA	NA	NA	NA	NA	NA	NA	FALSE	swab
2d7ed426	Detected	19.294076	242	female	39	v_con	mild_dis	more_150k	04/11/2020	Xeno_Ac00010014_a1,Rnase P_Hs04930436_g1	FALSE	FALSE	FALSE	FALSE	FALSE	FALSE	FALSE	FALSE	FALSE	FALSE	FALSE	FALSE	FALSE	FALSE	FALSE	FALSE	swab
2d80527c	NotDetected	NA	NA	female	22	some_con	mild_dis	100k_125k	NA	NA	NA	NA	NA	NA	NA	NA	NA	NA	NA	NA	NA	NA	NA	NA	NA	FALSE	swab
2d86a51c	Detected	18.8770315	201	male	31	some_con	no_dis	dont_know	04/01/2020	Xeno_Ac00010014_a1,Rnase P_Hs04930436_g1	FALSE	FALSE	FALSE	FALSE	FALSE	FALSE	FALSE	FALSE	FALSE	FALSE	FALSE	FALSE	FALSE	FALSE	FALSE	FALSE	swab
2d883e04	Detected	14.75795	151	female	20.67	v_con	no_dis	25k_50k	03/11/2020	RV_1of2,RV_2of2,Rnase P_Hs04930436_g1,Xeno_Ac00010014_a1	FALSE	FALSE	FALSE	FALSE	FALSE	FALSE	FALSE	FALSE	FALSE	FALSE	TRUE	FALSE	FALSE	FALSE	FALSE	FALSE	swab
2d8a88f9	NA	NA	NA	female	30	NA	NA	75k_100k	NA	NA	NA	NA	NA	NA	NA	NA	NA	NA	NA	NA	NA	NA	NA	NA	NA	FALSE	swab
2d8c9e68	NA	NA	NA	female	46	v_con	strong_dis	50k_75k	NA	NA	NA	NA	NA	NA	NA	NA	NA	NA	NA	NA	NA	NA	NA	NA	NA	FALSE	swab
2d8d774d	Detected	21.461350500000002	219	male	61	v_con	mild_dis	100k_125k	04/06/2020	Rnase P_Hs04930436_g1,Xeno_Ac00010014_a1	FALSE	FALSE	FALSE	FALSE	FALSE	FALSE	FALSE	FALSE	FALSE	FALSE	FALSE	FALSE	FALSE	FALSE	FALSE	FALSE	swab
2d8ebc0e	Detected	18.113143	282	female	29	NA	NA	25k_50k	04/21/2020	Xeno_Ac00010014_a1,Rnase P_Hs04930436_g1	FALSE	FALSE	FALSE	FALSE	FALSE	FALSE	FALSE	FALSE	FALSE	FALSE	FALSE	FALSE	FALSE	FALSE	FALSE	FALSE	swab
2d90952e	Detected	14.827352	284	female	25	some_con	mild_dis	100k_125k	04/21/2020	Xeno_Ac00010014_a1,RV_1of2,Rnase P_Hs04930436_g1,RV_2of2	FALSE	FALSE	FALSE	FALSE	FALSE	FALSE	FALSE	FALSE	FALSE	FALSE	TRUE	FALSE	FALSE	FALSE	FALSE	TRUE	swab
2d90d95f	Detected	17.67242	209	male	3	v_con	mild_dis	75k_100k	04/03/2020	Xeno_Ac00010014_a1,Rnase P_Hs04930436_g1	FALSE	FALSE	FALSE	FALSE	FALSE	FALSE	FALSE	FALSE	FALSE	FALSE	FALSE	FALSE	FALSE	FALSE	FALSE	FALSE	swab
2d951a3d	NA	NA	NA	female	52	v_con	mild_dis	more_150k	NA	NA	NA	NA	NA	NA	NA	NA	NA	NA	NA	NA	NA	NA	NA	NA	NA	FALSE	swab
2d964b39	Detected	16.8225185	107	other	24	NA	NA	100k_125k	02/10/2020	Rnase P_Hs04930436_g1,Xeno_Ac00010014_a1	FALSE	FALSE	FALSE	FALSE	FALSE	FALSE	FALSE	FALSE	FALSE	FALSE	FALSE	FALSE	FALSE	FALSE	FALSE	FALSE	swab
2d97b9c7	NA	NA	NA	male	46	v_con	strong_dis	more_150k	NA	NA	NA	NA	NA	NA	NA	NA	NA	NA	NA	NA	NA	NA	NA	NA	NA	FALSE	swab
2d9d376a	Detected	19.4995285	133	NA	NA	NA	NA	NA	03/02/2020	Rnase P_Hs04930436_g1,Xeno_Ac00010014_a1	FALSE	FALSE	FALSE	FALSE	FALSE	FALSE	FALSE	FALSE	FALSE	FALSE	FALSE	FALSE	FALSE	FALSE	FALSE	FALSE	swab
2da048cd	Detected	13.641997	201	female	35	v_con	mild_dis	50k_75k	04/01/2020	Rnase P_Hs04930436_g1,Xeno_Ac00010014_a1	FALSE	FALSE	FALSE	FALSE	FALSE	FALSE	FALSE	FALSE	FALSE	FALSE	FALSE	FALSE	FALSE	FALSE	FALSE	FALSE	swab
2da1aaf2	NA	NA	NA	male	24	some_con	mild_dis	more_150k	NA	NA	NA	NA	NA	NA	NA	NA	NA	NA	NA	NA	NA	NA	NA	NA	NA	FALSE	swab
2dac725b	Detected	10.4225205	282	female	65	some_con	mild_dis	more_150k	04/21/2020	Xeno_Ac00010014_a1,Rnase P_Hs04930436_g1	FALSE	FALSE	FALSE	FALSE	FALSE	FALSE	FALSE	FALSE	FALSE	FALSE	FALSE	FALSE	FALSE	FALSE	FALSE	FALSE	swab
2db154a2	Detected	19.606347	112	female	29.42	NA	NA	75k_100k	02/14/2020	Rnase P_Hs04930436_g1,Xeno_Ac00010014_a1	FALSE	FALSE	FALSE	FALSE	FALSE	FALSE	FALSE	FALSE	FALSE	FALSE	FALSE	FALSE	FALSE	FALSE	FALSE	FALSE	swab
2db2d705	NotDetected	NA	NA	female	40	v_con	mild_dis	125k_150k	NA	NA	NA	NA	NA	NA	NA	NA	NA	NA	NA	NA	NA	NA	NA	NA	NA	FALSE	swab
2db6789d	NA	NA	NA	female	17	v_con	mild_dis	less_25k	NA	NA	NA	NA	NA	NA	NA	NA	NA	NA	NA	NA	NA	NA	NA	NA	NA	FALSE	swab
2dc325eb	NotDetected	NA	NA	female	28	v_con	mild_dis	75k_100k	NA	NA	NA	NA	NA	NA	NA	NA	NA	NA	NA	NA	NA	NA	NA	NA	NA	FALSE	swab
2dc7d551	Detected	13.1937185	220	female	53	v_con	no_dis	more_150k	04/07/2020	Xeno_Ac00010014_a1,Rnase P_Hs04930436_g1	FALSE	FALSE	FALSE	FALSE	FALSE	FALSE	FALSE	FALSE	FALSE	FALSE	FALSE	FALSE	FALSE	FALSE	FALSE	FALSE	swab
2dca8d0c	NA	NA	NA	female	52	v_con	mild_dis	dont_say	NA	NA	NA	NA	NA	NA	NA	NA	NA	NA	NA	NA	NA	NA	NA	NA	NA	TRUE	swab
2dcbea33	Detected	16.045535	242	male	28	NA	NA	75k_100k	04/11/2020	Rnase P_Hs04930436_g1,Xeno_Ac00010014_a1	FALSE	FALSE	FALSE	FALSE	FALSE	FALSE	FALSE	FALSE	FALSE	FALSE	FALSE	FALSE	FALSE	FALSE	FALSE	FALSE	swab
2dcd0b20	Detected	13.09573	167	female	63.83	some_con	mild_dis	100k_125k	03/16/2020	Rnase P_Hs04930436_g1,Xeno_Ac00010014_a1	FALSE	FALSE	FALSE	FALSE	FALSE	FALSE	FALSE	FALSE	FALSE	FALSE	FALSE	FALSE	FALSE	FALSE	FALSE	FALSE	swab
2dd0e54a	Detected	19.7792195	149	female	39.83	v_con	mild_dis	125k_150k	03/10/2020	Xeno_Ac00010014_a1,Rnase P_Hs04930436_g1	FALSE	FALSE	FALSE	FALSE	FALSE	FALSE	FALSE	FALSE	FALSE	FALSE	FALSE	FALSE	FALSE	FALSE	FALSE	FALSE	swab
2dd2ddf8	NA	NA	NA	female	27	some_con	mild_dis	75k_100k	NA	NA	NA	NA	NA	NA	NA	NA	NA	NA	NA	NA	NA	NA	NA	NA	NA	FALSE	swab
2dd542da	Detected	17.4378665	249	male	24	v_con	strong_dis	50k_75k	04/13/2020	Rnase P_Hs04930436_g1,Xeno_Ac00010014_a1	FALSE	FALSE	FALSE	FALSE	FALSE	FALSE	FALSE	FALSE	FALSE	FALSE	FALSE	FALSE	FALSE	FALSE	FALSE	FALSE	swab
2dde4336	Detected	13.58376275	231	female	39	NA	NA	75k_100k	04/09/2020	Xeno_Ac00010014_a1,Rnase P_Hs04930436_g1	FALSE	FALSE	FALSE	FALSE	FALSE	FALSE	FALSE	FALSE	FALSE	FALSE	FALSE	FALSE	FALSE	FALSE	FALSE	FALSE	swab
2de51431	Detected	19.801648	266	female	24	v_con	no_dis	100k_125k	04/17/2020	Xeno_Ac00010014_a1,Rnase P_Hs04930436_g1	FALSE	FALSE	FALSE	FALSE	FALSE	FALSE	FALSE	FALSE	FALSE	FALSE	FALSE	FALSE	FALSE	FALSE	FALSE	FALSE	swab
2de67ee2	Detected	10.792695	249	male	59	v_con	mild_dis	dont_say	04/13/2020	Xeno_Ac00010014_a1,Rnase P_Hs04930436_g1	FALSE	FALSE	FALSE	FALSE	FALSE	FALSE	FALSE	FALSE	FALSE	FALSE	FALSE	FALSE	FALSE	FALSE	FALSE	FALSE	swab
2de6caf6	NA	NA	NA	female	49	v_con	mild_dis	50k_75k	NA	NA	NA	NA	NA	NA	NA	NA	NA	NA	NA	NA	NA	NA	NA	NA	NA	FALSE	swab
2de8e1ec	NA	NA	NA	female	55	v_con	no_dis	25k_50k	NA	NA	NA	NA	NA	NA	NA	NA	NA	NA	NA	NA	NA	NA	NA	NA	NA	FALSE	handle
2deebfd5	Detected	18.961476	248	female	62	v_con	no_dis	25k_50k	04/13/2020	Xeno_Ac00010014_a1,Rnase P_Hs04930436_g1	FALSE	FALSE	FALSE	FALSE	FALSE	FALSE	FALSE	FALSE	FALSE	FALSE	FALSE	FALSE	FALSE	FALSE	FALSE	FALSE	handle
2df541ac	Detected	17.5052145	185	male	54	some_con	mild_dis	more_150k	03/27/2020	Rnase P_Hs04930436_g1,Xeno_Ac00010014_a1	FALSE	FALSE	FALSE	FALSE	FALSE	FALSE	FALSE	FALSE	FALSE	FALSE	FALSE	FALSE	FALSE	FALSE	FALSE	FALSE	swab
2df79b9f	Detected	16.0818885	210	female	35	NA	NA	less_25k	04/03/2020	Xeno_Ac00010014_a1,Rnase P_Hs04930436_g1	FALSE	FALSE	FALSE	FALSE	FALSE	FALSE	FALSE	FALSE	FALSE	FALSE	FALSE	FALSE	FALSE	FALSE	FALSE	FALSE	swab
2dfd4513	NA	NA	NA	female	50	v_con	mild_dis	50k_75k	NA	NA	NA	NA	NA	NA	NA	NA	NA	NA	NA	NA	NA	NA	NA	NA	NA	FALSE	swab
2dfd89a3	NA	NA	NA	male	17	NA	NA	more_150k	NA	NA	NA	NA	NA	NA	NA	NA	NA	NA	NA	NA	NA	NA	NA	NA	NA	FALSE	swab
2e00a129	Detected	20.2064935	271	male	40	v_con	mild_dis	75k_100k	04/18/2020	Rnase P_Hs04930436_g1,Xeno_Ac00010014_a1	FALSE	FALSE	FALSE	FALSE	FALSE	FALSE	FALSE	FALSE	FALSE	FALSE	FALSE	FALSE	FALSE	FALSE	FALSE	FALSE	swab
2e026740	Detected	16.396237	082	male	1.17	NA	NA	more_150k	01/22/2020	Xeno_Ac00010014_a1,Flu_B_pan,S.pneumoniae,Rnase P_Hs04930436_g1,RSVB	FALSE	FALSE	FALSE	FALSE	TRUE	FALSE	FALSE	FALSE	FALSE	TRUE	FALSE	FALSE	TRUE	FALSE	FALSE	FALSE	swab
2e043f80	Detected	19.4571485	025	female	53.08	NA	NA	125k_150k	12/05/2019	Rnase P_Hs04930436_g1,Xeno_Ac00010014_a1	FALSE	FALSE	FALSE	FALSE	FALSE	FALSE	FALSE	FALSE	FALSE	FALSE	FALSE	FALSE	FALSE	FALSE	FALSE	NA	swab
2e0811f4	NA	NA	NA	male	31	NA	NA	more_150k	NA	NA	NA	NA	NA	NA	NA	NA	NA	NA	NA	NA	NA	NA	NA	NA	NA	TRUE	swab
2e1c8c4a	Detected	22.808425	183	female	42	some_con	mild_dis	more_150k	03/26/2020	Rnase P_Hs04930436_g1,Xeno_Ac00010014_a1	FALSE	FALSE	FALSE	FALSE	FALSE	FALSE	FALSE	FALSE	FALSE	FALSE	FALSE	FALSE	FALSE	FALSE	FALSE	FALSE	swab
2e1cc86e	Detected	12.8716225	250	male	29	v_con	mild_dis	50k_75k	04/13/2020	Rnase P_Hs04930436_g1,Xeno_Ac00010014_a1	FALSE	FALSE	FALSE	FALSE	FALSE	FALSE	FALSE	FALSE	FALSE	FALSE	FALSE	FALSE	FALSE	FALSE	FALSE	FALSE	swab
2e212d91	NA	NA	NA	male	25	v_con	mild_dis	75k_100k	NA	NA	NA	NA	NA	NA	NA	NA	NA	NA	NA	NA	NA	NA	NA	NA	NA	FALSE	swab
2e2428a7	NA	NA	NA	dont_say	43	NA	NA	dont_say	NA	NA	NA	NA	NA	NA	NA	NA	NA	NA	NA	NA	NA	NA	NA	NA	NA	FALSE	swab
2e254e02	Detected	20.6474485	238	female	16	some_con	mild_dis	125k_150k	04/10/2020	Rnase P_Hs04930436_g1,Xeno_Ac00010014_a1	FALSE	FALSE	FALSE	FALSE	FALSE	FALSE	FALSE	FALSE	FALSE	FALSE	FALSE	FALSE	FALSE	FALSE	FALSE	FALSE	swab
2e266bf9	Detected	17.774722	142	NA	NA	NA	NA	NA	03/05/2020	Rnase P_Hs04930436_g1,Xeno_Ac00010014_a1	FALSE	FALSE	FALSE	FALSE	FALSE	FALSE	FALSE	FALSE	FALSE	FALSE	FALSE	FALSE	FALSE	FALSE	FALSE	FALSE	swab
2e269b73	Detected	13.48578375	288	female	61	v_con	no_dis	50k_75k	04/22/2020	Rnase P_Hs04930436_g1,Xeno_Ac00010014_a1	FALSE	FALSE	FALSE	FALSE	FALSE	FALSE	FALSE	FALSE	FALSE	FALSE	FALSE	FALSE	FALSE	FALSE	FALSE	FALSE	handle
2e29e533	NA	NA	NA	female	2	some_con	mild_dis	125k_150k	NA	NA	NA	NA	NA	NA	NA	NA	NA	NA	NA	NA	NA	NA	NA	NA	NA	FALSE	swab
2e2c2663	NA	NA	NA	male	4	v_con	no_dis	25k_50k	NA	NA	NA	NA	NA	NA	NA	NA	NA	NA	NA	NA	NA	NA	NA	NA	NA	FALSE	swab
2e31f43a	Detected	14.495017	229	female	26	NA	NA	less_25k	04/08/2020	Xeno_Ac00010014_a1,Rnase P_Hs04930436_g1	FALSE	FALSE	FALSE	FALSE	FALSE	FALSE	FALSE	FALSE	FALSE	FALSE	FALSE	FALSE	FALSE	FALSE	FALSE	FALSE	swab
2e3261a0	Detected	19.592088	283	female	49	v_con	no_dis	more_150k	04/21/2020	Rnase P_Hs04930436_g1,Xeno_Ac00010014_a1	FALSE	FALSE	FALSE	FALSE	FALSE	FALSE	FALSE	FALSE	FALSE	FALSE	FALSE	FALSE	FALSE	FALSE	FALSE	FALSE	swab
2e357bdd	NA	NA	NA	female	33	some_con	strong_dis	more_150k	NA	NA	NA	NA	NA	NA	NA	NA	NA	NA	NA	NA	NA	NA	NA	NA	NA	FALSE	swab
2e371c9f	NA	NA	NA	male	51	NA	NA	dont_say	NA	NA	NA	NA	NA	NA	NA	NA	NA	NA	NA	NA	NA	NA	NA	NA	NA	FALSE	swab
2e379e12	Detected	18.1386975	152	female	45.25	some_con	mild_dis	more_150k	03/11/2020	Rnase P_Hs04930436_g1,Xeno_Ac00010014_a1	FALSE	FALSE	FALSE	FALSE	FALSE	FALSE	FALSE	FALSE	FALSE	FALSE	FALSE	FALSE	FALSE	FALSE	FALSE	FALSE	swab
2e3ce7de	NA	NA	NA	male	12	v_con	mild_dis	125k_150k	NA	NA	NA	NA	NA	NA	NA	NA	NA	NA	NA	NA	NA	NA	NA	NA	NA	FALSE	swab
2e40b10c	Detected	15.543951	320	female	46	some_con	mild_dis	more_150k	04/29/2020	Rnase P_Hs04930436_g1,Xeno_Ac00010014_a1	FALSE	FALSE	FALSE	FALSE	FALSE	FALSE	FALSE	FALSE	FALSE	FALSE	FALSE	FALSE	FALSE	FALSE	FALSE	FALSE	swab
2e472f14	Detected	16.2451255	151	female	37.25	some_con	mild_dis	more_150k	03/11/2020	Xeno_Ac00010014_a1,Rnase P_Hs04930436_g1	FALSE	FALSE	FALSE	FALSE	FALSE	FALSE	FALSE	FALSE	FALSE	FALSE	FALSE	FALSE	FALSE	FALSE	FALSE	FALSE	swab
2e491d2e	Detected	25.7129175	073	male	59.58	NA	NA	50k_75k	01/14/2020	Rnase P_Hs04930436_g1,Xeno_Ac00010014_a1,S.pneumoniae	FALSE	FALSE	FALSE	FALSE	FALSE	FALSE	FALSE	FALSE	FALSE	FALSE	FALSE	FALSE	TRUE	FALSE	FALSE	FALSE	handle
2e545253	Detected	13.8975915	229	male	32	some_con	mild_dis	75k_100k	04/08/2020	Xeno_Ac00010014_a1,Rnase P_Hs04930436_g1	FALSE	FALSE	FALSE	FALSE	FALSE	FALSE	FALSE	FALSE	FALSE	FALSE	FALSE	FALSE	FALSE	FALSE	FALSE	FALSE	swab
2e577676	Detected	12.876381	133	NA	NA	NA	NA	NA	03/02/2020	Xeno_Ac00010014_a1,Rnase P_Hs04930436_g1	FALSE	FALSE	FALSE	FALSE	FALSE	FALSE	FALSE	FALSE	FALSE	FALSE	FALSE	FALSE	FALSE	FALSE	FALSE	FALSE	swab
2e596c8c	NA	NA	NA	male	44	v_con	mild_dis	dont_know	NA	NA	NA	NA	NA	NA	NA	NA	NA	NA	NA	NA	NA	NA	NA	NA	NA	FALSE	swab
2e5f2c71	Detected	18.5610915	228	female	76	some_con	mild_dis	dont_say	04/08/2020	Rnase P_Hs04930436_g1,Xeno_Ac00010014_a1	FALSE	FALSE	FALSE	FALSE	FALSE	FALSE	FALSE	FALSE	FALSE	FALSE	FALSE	FALSE	FALSE	FALSE	FALSE	FALSE	swab
2e5f7edf	NA	NA	NA	female	25	some_con	mild_dis	100k_125k	NA	NA	NA	NA	NA	NA	NA	NA	NA	NA	NA	NA	NA	NA	NA	NA	NA	FALSE	swab
2e5facd5	NotDetected	NA	NA	female	61	v_con	mild_dis	100k_125k	NA	NA	NA	NA	NA	NA	NA	NA	NA	NA	NA	NA	NA	NA	NA	NA	NA	NA	swab
2e61d7b3	Detected	15.2534485	192	female	34	NA	NA	125k_150k	03/30/2020	Rnase P_Hs04930436_g1,Xeno_Ac00010014_a1	FALSE	FALSE	FALSE	FALSE	FALSE	FALSE	FALSE	FALSE	FALSE	FALSE	FALSE	FALSE	FALSE	FALSE	FALSE	FALSE	swab
2e6b4b1d	Detected	16.596421	320	female	40	v_con	no_dis	more_150k	04/29/2020	Rnase P_Hs04930436_g1,Xeno_Ac00010014_a1	FALSE	FALSE	FALSE	FALSE	FALSE	FALSE	FALSE	FALSE	FALSE	FALSE	FALSE	FALSE	FALSE	FALSE	FALSE	FALSE	swab
2e70896e	Detected	15.239057	294	male	21	NA	NA	100k_125k	04/23/2020	Xeno_Ac00010014_a1,Rnase P_Hs04930436_g1	FALSE	FALSE	FALSE	FALSE	FALSE	FALSE	FALSE	FALSE	FALSE	FALSE	FALSE	FALSE	FALSE	FALSE	FALSE	FALSE	swab
2e72122e	NA	NA	NA	female	59	v_con	mild_dis	125k_150k	NA	NA	NA	NA	NA	NA	NA	NA	NA	NA	NA	NA	NA	NA	NA	NA	NA	FALSE	handle
2e76baef	NA	NA	NA	male	49	v_con	mild_dis	75k_100k	NA	NA	NA	NA	NA	NA	NA	NA	NA	NA	NA	NA	NA	NA	NA	NA	NA	FALSE	swab
2e79b416	NA	NA	NA	male	56	v_con	strong_dis	100k_125k	NA	NA	NA	NA	NA	NA	NA	NA	NA	NA	NA	NA	NA	NA	NA	NA	NA	FALSE	swab
2e7eb9b2	Detected	16.401162	244	female	45	some_con	mild_dis	more_150k	04/12/2020	Rnase P_Hs04930436_g1,Xeno_Ac00010014_a1	FALSE	FALSE	FALSE	FALSE	FALSE	FALSE	FALSE	FALSE	FALSE	FALSE	FALSE	FALSE	FALSE	FALSE	FALSE	FALSE	swab
2e85aa8d	Detected	15.3311535	127	female	33.83	v_con	mild_dis	more_150k	02/27/2020	Rnase P_Hs04930436_g1,Xeno_Ac00010014_a1	FALSE	FALSE	FALSE	FALSE	FALSE	FALSE	FALSE	FALSE	FALSE	FALSE	FALSE	FALSE	FALSE	FALSE	FALSE	FALSE	swab
2e890fea	Detected	13.908565	201	male	35	NA	NA	dont_say	04/01/2020	S.pneumoniae,Rnase P_Hs04930436_g1,Xeno_Ac00010014_a1	FALSE	FALSE	FALSE	FALSE	FALSE	FALSE	FALSE	FALSE	FALSE	FALSE	FALSE	FALSE	TRUE	FALSE	FALSE	FALSE	swab
2e89a4c5	Detected	21.37325	076	male	33.83	NA	NA	100k_125k	01/16/2020	Xeno_Ac00010014_a1,Rnase P_Hs04930436_g1	FALSE	FALSE	FALSE	FALSE	FALSE	FALSE	FALSE	FALSE	FALSE	FALSE	FALSE	FALSE	FALSE	FALSE	FALSE	FALSE	swab
2e8e67b4	Detected	16.09837	278	female	48	some_con	no_dis	50k_75k	04/20/2020	Xeno_Ac00010014_a1,Rnase P_Hs04930436_g1	FALSE	FALSE	FALSE	FALSE	FALSE	FALSE	FALSE	FALSE	FALSE	FALSE	FALSE	FALSE	FALSE	FALSE	FALSE	FALSE	swab
2e915ccf	Detected	15.75876425	245	female	28	not_con	strong_dis	more_150k	04/13/2020	Rnase P_Hs04930436_g1,Xeno_Ac00010014_a1	FALSE	FALSE	FALSE	FALSE	FALSE	FALSE	FALSE	FALSE	FALSE	FALSE	FALSE	FALSE	FALSE	FALSE	FALSE	FALSE	swab
2e94912e	Detected	15.1094355	209	female	48	v_con	mild_dis	more_150k	04/03/2020	Xeno_Ac00010014_a1,Rnase P_Hs04930436_g1	FALSE	FALSE	FALSE	FALSE	FALSE	FALSE	FALSE	FALSE	FALSE	FALSE	FALSE	FALSE	FALSE	FALSE	FALSE	FALSE	swab
2e949b87	Detected	22.5096575	196	female	46	v_con	mild_dis	less_25k	03/30/2020	Rnase P_Hs04930436_g1,Xeno_Ac00010014_a1	FALSE	FALSE	FALSE	FALSE	FALSE	FALSE	FALSE	FALSE	FALSE	FALSE	FALSE	FALSE	FALSE	FALSE	FALSE	FALSE	swab
2e9742d5	Detected	18.29369	028	female	27	NA	NA	50k_75k	12/09/2019	RV_1of2,Rnase P_Hs04930436_g1,Xeno_Ac00010014_a1	FALSE	FALSE	FALSE	FALSE	FALSE	FALSE	FALSE	FALSE	FALSE	FALSE	TRUE	FALSE	FALSE	FALSE	FALSE	NA	swab
2e994787	NA	NA	NA	female	38	v_con	mild_dis	less_25k	NA	NA	NA	NA	NA	NA	NA	NA	NA	NA	NA	NA	NA	NA	NA	NA	NA	FALSE	swab
2e9db45b	NA	NA	NA	female	53	not_con	strong_dis	more_150k	NA	NA	NA	NA	NA	NA	NA	NA	NA	NA	NA	NA	NA	NA	NA	NA	NA	FALSE	swab
2e9f8abe	NA	NA	NA	female	27	some_con	strong_dis	50k_75k	NA	NA	NA	NA	NA	NA	NA	NA	NA	NA	NA	NA	NA	NA	NA	NA	NA	FALSE	swab
2ea7d571	Detected	17.15596	102	male	45.75	NA	NA	100k_125k	02/04/2020	Rnase P_Hs04930436_g1,Flu_A_pan,Xeno_Ac00010014_a1,Flu_A_H1	FALSE	FALSE	FALSE	TRUE	FALSE	FALSE	FALSE	FALSE	FALSE	FALSE	FALSE	FALSE	FALSE	FALSE	FALSE	FALSE	swab
2ea80709	Detected	21.7075635	223	female	35	NA	NA	50k_75k	04/07/2020	Rnase P_Hs04930436_g1,Xeno_Ac00010014_a1	FALSE	FALSE	FALSE	FALSE	FALSE	FALSE	FALSE	FALSE	FALSE	FALSE	FALSE	FALSE	FALSE	FALSE	FALSE	FALSE	swab
2ea8cd0a	Detected	22.932129	195	female	64	v_con	mild_dis	75k_100k	03/30/2020	Xeno_Ac00010014_a1,Rnase P_Hs04930436_g1	FALSE	FALSE	FALSE	FALSE	FALSE	FALSE	FALSE	FALSE	FALSE	FALSE	FALSE	FALSE	FALSE	FALSE	FALSE	FALSE	swab
2eacb38f	Detected	20.0496255	267	female	40	some_con	no_dis	more_150k	04/17/2020	Xeno_Ac00010014_a1,Rnase P_Hs04930436_g1	FALSE	FALSE	FALSE	FALSE	FALSE	FALSE	FALSE	FALSE	FALSE	FALSE	FALSE	FALSE	FALSE	FALSE	FALSE	FALSE	swab
2eaf01c4	NA	NA	NA	female	62	v_con	no_dis	100k_125k	NA	NA	NA	NA	NA	NA	NA	NA	NA	NA	NA	NA	NA	NA	NA	NA	NA	FALSE	swab
2eb09fee	Detected	11.739698	207	female	57	some_con	mild_dis	dont_say	04/02/2020	Rnase P_Hs04930436_g1,Xeno_Ac00010014_a1	FALSE	FALSE	FALSE	FALSE	FALSE	FALSE	FALSE	FALSE	FALSE	FALSE	FALSE	FALSE	FALSE	FALSE	FALSE	FALSE	swab
2eb228bc	Detected	16.661069	270	female	25	some_con	mild_dis	75k_100k	04/17/2020	Xeno_Ac00010014_a1,Rnase P_Hs04930436_g1	FALSE	FALSE	FALSE	FALSE	FALSE	FALSE	FALSE	FALSE	FALSE	FALSE	FALSE	FALSE	FALSE	FALSE	FALSE	FALSE	swab
2eb860d6	Detected	12.099424	247	male	25	v_con	mild_dis	dont_say	04/13/2020	Xeno_Ac00010014_a1,Rnase P_Hs04930436_g1	FALSE	FALSE	FALSE	FALSE	FALSE	FALSE	FALSE	FALSE	FALSE	FALSE	FALSE	FALSE	FALSE	FALSE	FALSE	FALSE	swab
2ebb04b4	NA	NA	NA	female	30	v_con	mild_dis	more_150k	NA	NA	NA	NA	NA	NA	NA	NA	NA	NA	NA	NA	NA	NA	NA	NA	NA	FALSE	swab
2ebfd073	Detected	16.462511	215	male	36	v_con	mild_dis	more_150k	04/06/2020	Rnase P_Hs04930436_g1,Xeno_Ac00010014_a1	FALSE	FALSE	FALSE	FALSE	FALSE	FALSE	FALSE	FALSE	FALSE	FALSE	FALSE	FALSE	FALSE	FALSE	FALSE	FALSE	swab
2ec6e07b	NA	NA	NA	male	41	some_con	strong_dis	more_150k	NA	NA	NA	NA	NA	NA	NA	NA	NA	NA	NA	NA	NA	NA	NA	NA	NA	FALSE	swab
2ec77ee8	Detected	16.238118	232	male	39	v_con	strong_dis	dont_say	04/09/2020	Rnase P_Hs04930436_g1,Xeno_Ac00010014_a1	FALSE	FALSE	FALSE	FALSE	FALSE	FALSE	FALSE	FALSE	FALSE	FALSE	FALSE	FALSE	FALSE	FALSE	FALSE	FALSE	swab
2ec8662e	NA	NA	NA	female	57	v_con	mild_dis	75k_100k	NA	NA	NA	NA	NA	NA	NA	NA	NA	NA	NA	NA	NA	NA	NA	NA	NA	FALSE	swab
2ec8dddb	NA	NA	NA	male	68	v_con	mild_dis	dont_say	NA	NA	NA	NA	NA	NA	NA	NA	NA	NA	NA	NA	NA	NA	NA	NA	NA	FALSE	swab
2eca2c80	NA	NA	NA	male	32	v_con	mild_dis	more_150k	NA	NA	NA	NA	NA	NA	NA	NA	NA	NA	NA	NA	NA	NA	NA	NA	NA	FALSE	swab
2ecddb65	Detected	20.488604	278	male	15	v_con	mild_dis	more_150k	04/19/2020	Rnase P_Hs04930436_g1,Xeno_Ac00010014_a1	FALSE	FALSE	FALSE	FALSE	FALSE	FALSE	FALSE	FALSE	FALSE	FALSE	FALSE	FALSE	FALSE	FALSE	FALSE	FALSE	swab
2ecf37c3	Detected	21.72491	154	female	34	v_con	no_dis	50k_75k	03/12/2020	Rnase P_Hs04930436_g1,Xeno_Ac00010014_a1	FALSE	FALSE	FALSE	FALSE	FALSE	FALSE	FALSE	FALSE	FALSE	FALSE	FALSE	FALSE	FALSE	FALSE	FALSE	FALSE	swab
2ed01406	Detected	13.818912	116	female	30.25	NA	NA	75k_100k	02/19/2020	hMPV,S.pneumoniae,Xeno_Ac00010014_a1,Xeno_Ac00010014_a1,Rnase P_Hs04930436_g1,S.pneumoniae,hMPV	FALSE	FALSE	FALSE	FALSE	FALSE	FALSE	TRUE	FALSE	FALSE	FALSE	FALSE	FALSE	TRUE	FALSE	FALSE	FALSE	swab
2ed4acb6	Detected	14.5781985	260	male	11	v_con	mild_dis	100k_125k	04/16/2020	Xeno_Ac00010014_a1,Rnase P_Hs04930436_g1	FALSE	FALSE	FALSE	FALSE	FALSE	FALSE	FALSE	FALSE	FALSE	FALSE	FALSE	FALSE	FALSE	FALSE	FALSE	FALSE	swab
2eda377a	Detected	15.462906	260	female	63	some_con	no_dis	more_150k	04/16/2020	Xeno_Ac00010014_a1,Rnase P_Hs04930436_g1	FALSE	FALSE	FALSE	FALSE	FALSE	FALSE	FALSE	FALSE	FALSE	FALSE	FALSE	FALSE	FALSE	FALSE	FALSE	FALSE	swab
2ee58f75	Detected	13.8774915	208	male	43	not_con	mild_dis	100k_125k	04/03/2020	Xeno_Ac00010014_a1,Rnase P_Hs04930436_g1	FALSE	FALSE	FALSE	FALSE	FALSE	FALSE	FALSE	FALSE	FALSE	FALSE	FALSE	FALSE	FALSE	FALSE	FALSE	FALSE	swab
2ee59965	Detected	12.77502325	063	female	30.67	NA	NA	100k_125k	01/07/2020	Flu_A_pan,Rnase P_Hs04930436_g1,Xeno_Ac00010014_a1,Flu_A_H3	FALSE	FALSE	FALSE	TRUE	FALSE	FALSE	FALSE	FALSE	FALSE	FALSE	FALSE	FALSE	FALSE	FALSE	FALSE	NA	swab
2ee8ac80	Detected	16.339391	274	female	67	NA	NA	25k_50k	04/18/2020	Rnase P_Hs04930436_g1,Xeno_Ac00010014_a1	FALSE	FALSE	FALSE	FALSE	FALSE	FALSE	FALSE	FALSE	FALSE	FALSE	FALSE	FALSE	FALSE	FALSE	FALSE	FALSE	swab
2eeaa76d	NA	NA	NA	male	30	v_con	mild_dis	25k_50k	NA	NA	NA	NA	NA	NA	NA	NA	NA	NA	NA	NA	NA	NA	NA	NA	NA	FALSE	swab
2ef1d9c1	Detected	19.5368125	043	female	39.25	NA	NA	25k_50k	12/23/2019	hPIV1_hPIV2,Xeno_Ac00010014_a1,Rnase P_Hs04930436_g1,hPIV1_hPIV2	FALSE	FALSE	FALSE	FALSE	FALSE	FALSE	FALSE	TRUE	FALSE	FALSE	FALSE	FALSE	FALSE	FALSE	FALSE	NA	swab
2ef4a46b	NA	NA	NA	male	38	some_con	strong_dis	more_150k	NA	NA	NA	NA	NA	NA	NA	NA	NA	NA	NA	NA	NA	NA	NA	NA	NA	FALSE	swab
2ef52258	Detected	14.2409475	281	female	29	some_con	mild_dis	more_150k	04/20/2020	Rnase P_Hs04930436_g1,Xeno_Ac00010014_a1	FALSE	FALSE	FALSE	FALSE	FALSE	FALSE	FALSE	FALSE	FALSE	FALSE	FALSE	FALSE	FALSE	FALSE	FALSE	FALSE	swab
2ef6d952	Detected	19.141336	210	female	42	v_con	mild_dis	25k_50k	04/03/2020	Rnase P_Hs04930436_g1,Xeno_Ac00010014_a1	FALSE	FALSE	FALSE	FALSE	FALSE	FALSE	FALSE	FALSE	FALSE	FALSE	FALSE	FALSE	FALSE	FALSE	FALSE	FALSE	swab
2efaecc4	Detected	14.8788805	247	male	29	v_con	strong_dis	more_150k	04/13/2020	Xeno_Ac00010014_a1,Rnase P_Hs04930436_g1	FALSE	FALSE	FALSE	FALSE	FALSE	FALSE	FALSE	FALSE	FALSE	FALSE	FALSE	FALSE	FALSE	FALSE	FALSE	FALSE	swab
2efe52e7	NA	NA	NA	female	46	v_con	no_dis	75k_100k	NA	NA	NA	NA	NA	NA	NA	NA	NA	NA	NA	NA	NA	NA	NA	NA	NA	FALSE	swab
2f074bd0	Detected	16.414149	254	female	26	NA	NA	75k_100k	04/14/2020	Rnase P_Hs04930436_g1,Xeno_Ac00010014_a1	FALSE	FALSE	FALSE	FALSE	FALSE	FALSE	FALSE	FALSE	FALSE	FALSE	FALSE	FALSE	FALSE	FALSE	FALSE	FALSE	swab
2f0bf430	Detected	16.865391	267	female	34	some_con	mild_dis	75k_100k	04/17/2020	Xeno_Ac00010014_a1,Rnase P_Hs04930436_g1	FALSE	FALSE	FALSE	FALSE	FALSE	FALSE	FALSE	FALSE	FALSE	FALSE	FALSE	FALSE	FALSE	FALSE	FALSE	FALSE	swab
2f0d69e9	Detected	17.3798045	227	female	64	some_con	mild_dis	dont_say	04/08/2020	Rnase P_Hs04930436_g1,Xeno_Ac00010014_a1	FALSE	FALSE	FALSE	FALSE	FALSE	FALSE	FALSE	FALSE	FALSE	FALSE	FALSE	FALSE	FALSE	FALSE	FALSE	FALSE	swab
2f1092af	Detected	17.0111955	205	female	35	some_con	mild_dis	125k_150k	04/01/2020	Xeno_Ac00010014_a1,Rnase P_Hs04930436_g1	FALSE	FALSE	FALSE	FALSE	FALSE	FALSE	FALSE	FALSE	FALSE	FALSE	FALSE	FALSE	FALSE	FALSE	FALSE	FALSE	swab
2f16a969	Detected	18.318041	150	NA	NA	NA	NA	NA	03/10/2020	Rnase P_Hs04930436_g1,Xeno_Ac00010014_a1	FALSE	FALSE	FALSE	FALSE	FALSE	FALSE	FALSE	FALSE	FALSE	FALSE	FALSE	FALSE	FALSE	FALSE	FALSE	FALSE	swab
2f181fca	Detected	11.3809505	207	male	41	v_con	mild_dis	more_150k	04/02/2020	Xeno_Ac00010014_a1,Rnase P_Hs04930436_g1	FALSE	FALSE	FALSE	FALSE	FALSE	FALSE	FALSE	FALSE	FALSE	FALSE	FALSE	FALSE	FALSE	FALSE	FALSE	FALSE	swab
2f190546	Detected	17.8122875	076	female	26.5	NA	NA	50k_75k	01/16/2020	RSVA,Rnase P_Hs04930436_g1,Xeno_Ac00010014_a1	FALSE	FALSE	FALSE	FALSE	FALSE	FALSE	FALSE	FALSE	FALSE	TRUE	FALSE	FALSE	FALSE	FALSE	FALSE	FALSE	swab
2f2b798e	NA	NA	NA	female	33	NA	NA	dont_say	NA	NA	NA	NA	NA	NA	NA	NA	NA	NA	NA	NA	NA	NA	NA	NA	NA	FALSE	swab
2f306a59	Detected	15.05954475	201	male	30	v_con	mild_dis	100k_125k	04/01/2020	Xeno_Ac00010014_a1,Rnase P_Hs04930436_g1	FALSE	FALSE	FALSE	FALSE	FALSE	FALSE	FALSE	FALSE	FALSE	FALSE	FALSE	FALSE	FALSE	FALSE	FALSE	FALSE	swab
2f349b56	Detected	23.106144	090	male	54	NA	NA	more_150k	01/28/2020	Rnase P_Hs04930436_g1,CoV_HKU1_CoV_NL63,Xeno_Ac00010014_a1	FALSE	FALSE	FALSE	FALSE	FALSE	FALSE	FALSE	FALSE	FALSE	FALSE	FALSE	TRUE	FALSE	FALSE	FALSE	FALSE	swab
2f35b340	Detected	18.7274975	117	female	36.33	NA	NA	more_150k	02/20/2020	Xeno_Ac00010014_a1,Rnase P_Hs04930436_g1	FALSE	FALSE	FALSE	FALSE	FALSE	FALSE	FALSE	FALSE	FALSE	FALSE	FALSE	FALSE	FALSE	FALSE	FALSE	FALSE	swab
2f364dae	NA	NA	NA	male	26	v_con	strong_dis	dont_say	NA	NA	NA	NA	NA	NA	NA	NA	NA	NA	NA	NA	NA	NA	NA	NA	NA	FALSE	swab
2f39ad34	Detected	13.603724	252	female	56	v_con	mild_dis	more_150k	04/14/2020	Xeno_Ac00010014_a1,Rnase P_Hs04930436_g1	FALSE	FALSE	FALSE	FALSE	FALSE	FALSE	FALSE	FALSE	FALSE	FALSE	FALSE	FALSE	FALSE	FALSE	FALSE	FALSE	swab
2f414645	NotDetected	NA	NA	female	24	NA	NA	25k_50k	NA	NA	NA	NA	NA	NA	NA	NA	NA	NA	NA	NA	NA	NA	NA	NA	NA	FALSE	swab
2f41d7e5	NA	NA	NA	female	34	some_con	mild_dis	more_150k	NA	NA	NA	NA	NA	NA	NA	NA	NA	NA	NA	NA	NA	NA	NA	NA	NA	FALSE	swab
2f430b83	Detected	15.407071	143	NA	NA	NA	NA	NA	03/05/2020	Rnase P_Hs04930436_g1,Xeno_Ac00010014_a1,Rnase P_Hs04930436_g1,Xeno_Ac00010014_a1	FALSE	FALSE	FALSE	FALSE	FALSE	FALSE	FALSE	FALSE	FALSE	FALSE	FALSE	FALSE	FALSE	FALSE	FALSE	FALSE	swab
2f442ec6	Detected	18.3192405	188	NA	NA	NA	NA	NA	03/06/2020	Xeno_Ac00010014_a1,Rnase P_Hs04930436_g1	FALSE	FALSE	FALSE	FALSE	FALSE	FALSE	FALSE	FALSE	FALSE	FALSE	FALSE	FALSE	FALSE	FALSE	FALSE	FALSE	swab
2f46e491	Detected	14.8595305	216	female	59	v_con	mild_dis	more_150k	04/06/2020	Xeno_Ac00010014_a1,Rnase P_Hs04930436_g1	FALSE	FALSE	FALSE	FALSE	FALSE	FALSE	FALSE	FALSE	FALSE	FALSE	FALSE	FALSE	FALSE	FALSE	FALSE	FALSE	swab
2f56e107	NA	NA	NA	male	41	some_con	mild_dis	75k_100k	NA	NA	NA	NA	NA	NA	NA	NA	NA	NA	NA	NA	NA	NA	NA	NA	NA	FALSE	swab
2f60e3ac	Detected	20.9723225	063	female	38.08	NA	NA	50k_75k	01/07/2020	Xeno_Ac00010014_a1,Rnase P_Hs04930436_g1	FALSE	FALSE	FALSE	FALSE	FALSE	FALSE	FALSE	FALSE	FALSE	FALSE	FALSE	FALSE	FALSE	FALSE	FALSE	FALSE	swab
2f636122	Detected	17.731693	190	female	28.92	some_con	mild_dis	25k_50k	03/09/2020	Xeno_Ac00010014_a1,Rnase P_Hs04930436_g1	FALSE	FALSE	FALSE	FALSE	FALSE	FALSE	FALSE	FALSE	FALSE	FALSE	FALSE	FALSE	FALSE	FALSE	FALSE	FALSE	swab
2f64acba	Detected	15.8157765	142	male	34.25	v_con	mild_dis	100k_125k	03/05/2020	Rnase P_Hs04930436_g1,Xeno_Ac00010014_a1	FALSE	FALSE	FALSE	FALSE	FALSE	FALSE	FALSE	FALSE	FALSE	FALSE	FALSE	FALSE	FALSE	FALSE	FALSE	FALSE	swab
2f6d299c	NA	NA	NA	female	53	some_con	mild_dis	75k_100k	NA	NA	NA	NA	NA	NA	NA	NA	NA	NA	NA	NA	NA	NA	NA	NA	NA	FALSE	swab
2f6f5ca1	Detected	17.7590715	217	male	54	v_con	mild_dis	100k_125k	04/06/2020	Rnase P_Hs04930436_g1,Xeno_Ac00010014_a1	FALSE	FALSE	FALSE	FALSE	FALSE	FALSE	FALSE	FALSE	FALSE	FALSE	FALSE	FALSE	FALSE	FALSE	FALSE	FALSE	swab
2f74d97c	Detected	16.866368	053	female	40.33	NA	NA	less_25k	12/30/2019	Rnase P_Hs04930436_g1,Xeno_Ac00010014_a1	FALSE	FALSE	FALSE	FALSE	FALSE	FALSE	FALSE	FALSE	FALSE	FALSE	FALSE	FALSE	FALSE	FALSE	FALSE	NA	swab
2f77dd5a	Detected	10.98447	200	male	69	NA	NA	less_25k	04/01/2020	Rnase P_Hs04930436_g1,Xeno_Ac00010014_a1	FALSE	FALSE	FALSE	FALSE	FALSE	FALSE	FALSE	FALSE	FALSE	FALSE	FALSE	FALSE	FALSE	FALSE	FALSE	FALSE	swab
2f78bc43	NA	NA	NA	male	59	NA	NA	more_150k	NA	NA	NA	NA	NA	NA	NA	NA	NA	NA	NA	NA	NA	NA	NA	NA	NA	FALSE	swab
2f814b12	Detected	19.558585	185	male	26	NA	NA	100k_125k	03/26/2020	Xeno_Ac00010014_a1,Rnase P_Hs04930436_g1	FALSE	FALSE	FALSE	FALSE	FALSE	FALSE	FALSE	FALSE	FALSE	FALSE	FALSE	FALSE	FALSE	FALSE	FALSE	FALSE	swab
2f89fe8f	Detected	11.0839675	245	male	48	NA	NA	125k_150k	04/13/2020	Rnase P_Hs04930436_g1,Xeno_Ac00010014_a1	FALSE	FALSE	FALSE	FALSE	FALSE	FALSE	FALSE	FALSE	FALSE	FALSE	FALSE	FALSE	FALSE	FALSE	FALSE	FALSE	swab
2f8cc7fd	Detected	16.385102	271	male	43	some_con	strong_dis	more_150k	04/18/2020	Xeno_Ac00010014_a1,Rnase P_Hs04930436_g1	FALSE	FALSE	FALSE	FALSE	FALSE	FALSE	FALSE	FALSE	FALSE	FALSE	FALSE	FALSE	FALSE	FALSE	FALSE	FALSE	swab
2f8cf482	Detected	15.6826895	273	female	39	v_con	mild_dis	more_150k	04/18/2020	Xeno_Ac00010014_a1,Rnase P_Hs04930436_g1	FALSE	FALSE	FALSE	FALSE	FALSE	FALSE	FALSE	FALSE	FALSE	FALSE	FALSE	FALSE	FALSE	FALSE	FALSE	FALSE	swab
2f8da61c	Detected	18.379292	192	female	51	some_con	mild_dis	less_25k	03/30/2020	Xeno_Ac00010014_a1,Rnase P_Hs04930436_g1	FALSE	FALSE	FALSE	FALSE	FALSE	FALSE	FALSE	FALSE	FALSE	FALSE	FALSE	FALSE	FALSE	FALSE	FALSE	FALSE	swab
2f8daabd	Detected	18.813244	109	female	28.5	NA	NA	75k_100k	02/11/2020	Xeno_Ac00010014_a1,EV_pan,Rnase P_Hs04930436_g1,RV_1of2	FALSE	FALSE	TRUE	FALSE	FALSE	FALSE	FALSE	FALSE	FALSE	FALSE	TRUE	FALSE	FALSE	FALSE	FALSE	FALSE	swab
2f97be14	NA	NA	NA	female	41	v_con	mild_dis	more_150k	NA	NA	NA	NA	NA	NA	NA	NA	NA	NA	NA	NA	NA	NA	NA	NA	NA	FALSE	swab
2f9bdc89	Detected	18.644509	082	male	31.5	NA	NA	75k_100k	01/22/2020	Xeno_Ac00010014_a1,Rnase P_Hs04930436_g1	FALSE	FALSE	FALSE	FALSE	FALSE	FALSE	FALSE	FALSE	FALSE	FALSE	FALSE	FALSE	FALSE	FALSE	FALSE	FALSE	swab
2f9fb799	Detected	16.7252265	292	female	43	v_con	mild_dis	more_150k	04/23/2020	Rnase P_Hs04930436_g1,Xeno_Ac00010014_a1	FALSE	FALSE	FALSE	FALSE	FALSE	FALSE	FALSE	FALSE	FALSE	FALSE	FALSE	FALSE	FALSE	FALSE	FALSE	FALSE	swab
2fa1b8cc	Detected	17.516992	030	female	55.25	NA	NA	50k_75k	12/11/2019	Xeno_Ac00010014_a1,Rnase P_Hs04930436_g1,hMPV	FALSE	FALSE	FALSE	FALSE	FALSE	FALSE	TRUE	FALSE	FALSE	FALSE	FALSE	FALSE	FALSE	FALSE	FALSE	NA	swab
2fa4b02b	NA	NA	NA	female	39	v_con	mild_dis	50k_75k	NA	NA	NA	NA	NA	NA	NA	NA	NA	NA	NA	NA	NA	NA	NA	NA	NA	FALSE	swab
2fa4fbce	Detected	15.722835	204	female	53	not_con	no_dis	125k_150k	04/01/2020	Xeno_Ac00010014_a1,Rnase P_Hs04930436_g1	FALSE	FALSE	FALSE	FALSE	FALSE	FALSE	FALSE	FALSE	FALSE	FALSE	FALSE	FALSE	FALSE	FALSE	FALSE	FALSE	swab
2fa73aaf	Detected	17.739605	109	female	26	NA	NA	50k_75k	02/11/2020	Rnase P_Hs04930436_g1,Xeno_Ac00010014_a1	FALSE	FALSE	FALSE	FALSE	FALSE	FALSE	FALSE	FALSE	FALSE	FALSE	FALSE	FALSE	FALSE	FALSE	FALSE	FALSE	swab
2faa0e18	Detected	13.7122565	281	male	47	v_con	mild_dis	25k_50k	04/20/2020	Rnase P_Hs04930436_g1,Xeno_Ac00010014_a1	FALSE	FALSE	FALSE	FALSE	FALSE	FALSE	FALSE	FALSE	FALSE	FALSE	FALSE	FALSE	FALSE	FALSE	FALSE	TRUE	swab
2fab57ee	Detected	13.6082955	175	female	1.92	not_con	strong_dis	dont_say	03/23/2020	Rnase P_Hs04930436_g1,S.pneumoniae,Xeno_Ac00010014_a1	FALSE	FALSE	FALSE	FALSE	FALSE	FALSE	FALSE	FALSE	FALSE	FALSE	FALSE	FALSE	TRUE	FALSE	FALSE	FALSE	swab
2fb4259e	Detected	18.4607675	212	female	81	some_con	no_dis	25k_50k	04/05/2020	Rnase P_Hs04930436_g1,Xeno_Ac00010014_a1	FALSE	FALSE	FALSE	FALSE	FALSE	FALSE	FALSE	FALSE	FALSE	FALSE	FALSE	FALSE	FALSE	FALSE	FALSE	FALSE	swab
2fb4337c	NA	NA	NA	female	62	v_con	no_dis	25k_50k	NA	NA	NA	NA	NA	NA	NA	NA	NA	NA	NA	NA	NA	NA	NA	NA	NA	FALSE	swab
2fb651e1	Detected	14.270702	109	female	42.83	NA	NA	100k_125k	02/11/2020	S.pneumoniae,Xeno_Ac00010014_a1,Rnase P_Hs04930436_g1,RSVA	FALSE	FALSE	FALSE	FALSE	FALSE	FALSE	FALSE	FALSE	FALSE	TRUE	FALSE	FALSE	TRUE	FALSE	FALSE	FALSE	swab
2fb7de03	Detected	18.768718	279	male	45	some_con	strong_dis	75k_100k	04/20/2020	Xeno_Ac00010014_a1,Rnase P_Hs04930436_g1	FALSE	FALSE	FALSE	FALSE	FALSE	FALSE	FALSE	FALSE	FALSE	FALSE	FALSE	FALSE	FALSE	FALSE	FALSE	FALSE	swab
2fb9e808	NA	NA	NA	female	43	v_con	strong_dis	more_150k	NA	NA	NA	NA	NA	NA	NA	NA	NA	NA	NA	NA	NA	NA	NA	NA	NA	FALSE	swab
2fbd58b8	Detected	20.5721915	230	female	58	v_con	no_dis	less_25k	04/08/2020	Rnase P_Hs04930436_g1,Xeno_Ac00010014_a1	FALSE	FALSE	FALSE	FALSE	FALSE	FALSE	FALSE	FALSE	FALSE	FALSE	FALSE	FALSE	FALSE	FALSE	FALSE	FALSE	swab
2fc3441c	Detected	14.0588015	284	male	33	v_con	mild_dis	75k_100k	04/21/2020	Xeno_Ac00010014_a1,Rnase P_Hs04930436_g1	FALSE	FALSE	FALSE	FALSE	FALSE	FALSE	FALSE	FALSE	FALSE	FALSE	FALSE	FALSE	FALSE	FALSE	FALSE	FALSE	swab
2fc6a407	Detected	12.6769255	210	male	25	NA	NA	less_25k	04/03/2020	Xeno_Ac00010014_a1,Rnase P_Hs04930436_g1	FALSE	FALSE	FALSE	FALSE	FALSE	FALSE	FALSE	FALSE	FALSE	FALSE	FALSE	FALSE	FALSE	FALSE	FALSE	FALSE	swab
2fc94a4f	Detected	14.725783	151	female	27.67	some_con	strong_dis	more_150k	03/11/2020	Rnase P_Hs04930436_g1,CoV_HKU1_CoV_NL63,Xeno_Ac00010014_a1	FALSE	FALSE	FALSE	FALSE	FALSE	FALSE	FALSE	FALSE	FALSE	FALSE	FALSE	TRUE	FALSE	FALSE	FALSE	FALSE	swab
2fcf218a	NA	NA	NA	male	63	v_con	mild_dis	75k_100k	NA	NA	NA	NA	NA	NA	NA	NA	NA	NA	NA	NA	NA	NA	NA	NA	NA	TRUE	swab
2fd2614d	Detected	18.2977505	129	female	39.33	v_con	mild_dis	more_150k	02/28/2020	Xeno_Ac00010014_a1,Rnase P_Hs04930436_g1	FALSE	FALSE	FALSE	FALSE	FALSE	FALSE	FALSE	FALSE	FALSE	FALSE	FALSE	FALSE	FALSE	FALSE	FALSE	FALSE	swab
2fd30ac7	Detected	12.943917	192	male	52	NA	NA	more_150k	03/30/2020	Rnase P_Hs04930436_g1,Xeno_Ac00010014_a1	FALSE	FALSE	FALSE	FALSE	FALSE	FALSE	FALSE	FALSE	FALSE	FALSE	FALSE	FALSE	FALSE	FALSE	FALSE	FALSE	swab
2fd3c18d	Detected	14.324851	210	female	28	v_con	mild_dis	125k_150k	04/03/2020	Xeno_Ac00010014_a1,RV_2of2,Rnase P_Hs04930436_g1,RV_1of2	FALSE	FALSE	FALSE	FALSE	FALSE	FALSE	FALSE	FALSE	FALSE	FALSE	TRUE	FALSE	FALSE	FALSE	FALSE	FALSE	swab
2fd57088	NA	NA	NA	male	63	NA	NA	50k_75k	NA	NA	NA	NA	NA	NA	NA	NA	NA	NA	NA	NA	NA	NA	NA	NA	NA	FALSE	swab
2fdb2791	Detected	15.6187665	252	male	46	NA	NA	50k_75k	04/14/2020	Xeno_Ac00010014_a1,Rnase P_Hs04930436_g1	FALSE	FALSE	FALSE	FALSE	FALSE	FALSE	FALSE	FALSE	FALSE	FALSE	FALSE	FALSE	FALSE	FALSE	FALSE	FALSE	swab
2fdb9398	Detected	18.0836985	233	female	24	some_con	mild_dis	25k_50k	04/09/2020	Xeno_Ac00010014_a1,Rnase P_Hs04930436_g1	FALSE	FALSE	FALSE	FALSE	FALSE	FALSE	FALSE	FALSE	FALSE	FALSE	FALSE	FALSE	FALSE	FALSE	FALSE	FALSE	swab
2fe0c8cd	Detected	14.1015655	208	female	33	v_con	mild_dis	25k_50k	04/03/2020	Xeno_Ac00010014_a1,Rnase P_Hs04930436_g1	FALSE	FALSE	FALSE	FALSE	FALSE	FALSE	FALSE	FALSE	FALSE	FALSE	FALSE	FALSE	FALSE	FALSE	FALSE	FALSE	swab
2fe3b91e	NA	NA	NA	female	54	some_con	mild_dis	50k_75k	NA	NA	NA	NA	NA	NA	NA	NA	NA	NA	NA	NA	NA	NA	NA	NA	NA	FALSE	swab
2ff86548	Detected	18.8860075	275	female	71	v_con	mild_dis	50k_75k	04/19/2020	Xeno_Ac00010014_a1,Rnase P_Hs04930436_g1	FALSE	FALSE	FALSE	FALSE	FALSE	FALSE	FALSE	FALSE	FALSE	FALSE	FALSE	FALSE	FALSE	FALSE	FALSE	FALSE	swab
2ffed881	Detected	14.4781835	224	female	56	v_con	mild_dis	25k_50k	04/07/2020	Rnase P_Hs04930436_g1,Xeno_Ac00010014_a1	FALSE	FALSE	FALSE	FALSE	FALSE	FALSE	FALSE	FALSE	FALSE	FALSE	FALSE	FALSE	FALSE	FALSE	FALSE	FALSE	swab
3001dd9e	Detected	16.5416115	099	female	22.5	NA	NA	25k_50k	02/03/2020	Xeno_Ac00010014_a1,Flu_B_pan,Rnase P_Hs04930436_g1	FALSE	FALSE	FALSE	FALSE	TRUE	FALSE	FALSE	FALSE	FALSE	FALSE	FALSE	FALSE	FALSE	FALSE	FALSE	FALSE	swab
300a9668	NA	NA	NA	male	62	v_con	mild_dis	25k_50k	NA	NA	NA	NA	NA	NA	NA	NA	NA	NA	NA	NA	NA	NA	NA	NA	NA	FALSE	handle
30126fab	Detected	13.2373905	260	female	67	v_con	mild_dis	more_150k	04/16/2020	Rnase P_Hs04930436_g1,Xeno_Ac00010014_a1	FALSE	FALSE	FALSE	FALSE	FALSE	FALSE	FALSE	FALSE	FALSE	FALSE	FALSE	FALSE	FALSE	FALSE	FALSE	FALSE	swab
3013590e	NA	NA	NA	female	54	some_con	no_dis	less_25k	NA	NA	NA	NA	NA	NA	NA	NA	NA	NA	NA	NA	NA	NA	NA	NA	NA	FALSE	swab
3016448c	Detected	11.8059855	271	male	73	some_con	mild_dis	more_150k	04/18/2020	Xeno_Ac00010014_a1,Rnase P_Hs04930436_g1	FALSE	FALSE	FALSE	FALSE	FALSE	FALSE	FALSE	FALSE	FALSE	FALSE	FALSE	FALSE	FALSE	FALSE	FALSE	FALSE	swab
301974a1	Detected	14.706033	220	female	52	some_con	no_dis	125k_150k	04/07/2020	Xeno_Ac00010014_a1,Rnase P_Hs04930436_g1	FALSE	FALSE	FALSE	FALSE	FALSE	FALSE	FALSE	FALSE	FALSE	FALSE	FALSE	FALSE	FALSE	FALSE	FALSE	FALSE	swab
3021dd05	NA	NA	NA	male	29	NA	NA	dont_know	NA	NA	NA	NA	NA	NA	NA	NA	NA	NA	NA	NA	NA	NA	NA	NA	NA	TRUE	swab
3022e1d0	Detected	17.4310595	179	male	64	v_con	no_dis	less_25k	03/24/2020	Xeno_Ac00010014_a1,Rnase P_Hs04930436_g1	FALSE	FALSE	FALSE	FALSE	FALSE	FALSE	FALSE	FALSE	FALSE	FALSE	FALSE	FALSE	FALSE	FALSE	FALSE	FALSE	swab
302777df	Detected	13.300743	294	male	28	not_con	mild_dis	less_25k	04/23/2020	Xeno_Ac00010014_a1,S.pneumoniae,Rnase P_Hs04930436_g1	FALSE	FALSE	FALSE	FALSE	FALSE	FALSE	FALSE	FALSE	FALSE	FALSE	FALSE	FALSE	TRUE	FALSE	FALSE	FALSE	swab
302a6b64	Detected	14.8902125	235	female	44	v_con	mild_dis	dont_say	04/10/2020	RV_1of2,Rnase P_Hs04930436_g1,Rnase P_Hs04930436_g1,Xeno_Ac00010014_a1,Xeno_Ac00010014_a1	FALSE	FALSE	FALSE	FALSE	FALSE	FALSE	FALSE	FALSE	FALSE	FALSE	TRUE	FALSE	FALSE	FALSE	FALSE	FALSE	swab
30346502	NA	NA	NA	male	31	NA	NA	more_150k	NA	NA	NA	NA	NA	NA	NA	NA	NA	NA	NA	NA	NA	NA	NA	NA	NA	FALSE	swab
30352e0c	NA	NA	NA	male	38	v_con	strong_dis	75k_100k	NA	NA	NA	NA	NA	NA	NA	NA	NA	NA	NA	NA	NA	NA	NA	NA	NA	FALSE	swab
30353c9a	Detected	17.8466915	243	female	39	NA	NA	75k_100k	04/11/2020	Rnase P_Hs04930436_g1,Xeno_Ac00010014_a1	FALSE	FALSE	FALSE	FALSE	FALSE	FALSE	FALSE	FALSE	FALSE	FALSE	FALSE	FALSE	FALSE	FALSE	FALSE	FALSE	swab
303fd79f	Detected	14.433229	211	male	29	v_con	mild_dis	less_25k	04/03/2020	Xeno_Ac00010014_a1,Rnase P_Hs04930436_g1	FALSE	FALSE	FALSE	FALSE	FALSE	FALSE	FALSE	FALSE	FALSE	FALSE	FALSE	FALSE	FALSE	FALSE	FALSE	FALSE	swab
30410bb6	Detected	17.468924	228	female	34	v_con	strong_dis	50k_75k	04/08/2020	Xeno_Ac00010014_a1,Rnase P_Hs04930436_g1	FALSE	FALSE	FALSE	FALSE	FALSE	FALSE	FALSE	FALSE	FALSE	FALSE	FALSE	FALSE	FALSE	FALSE	FALSE	FALSE	swab
30425f10	Detected	12.5590745	284	male	52	NA	NA	50k_75k	04/21/2020	Rnase P_Hs04930436_g1,Xeno_Ac00010014_a1	FALSE	FALSE	FALSE	FALSE	FALSE	FALSE	FALSE	FALSE	FALSE	FALSE	FALSE	FALSE	FALSE	FALSE	FALSE	FALSE	swab
3046dad0	NA	NA	NA	female	55	v_con	mild_dis	more_150k	NA	NA	NA	NA	NA	NA	NA	NA	NA	NA	NA	NA	NA	NA	NA	NA	NA	FALSE	swab
304762ba	Detected	14.7957865	235	female	65	v_con	mild_dis	100k_125k	04/10/2020	Xeno_Ac00010014_a1,Xeno_Ac00010014_a1,Rnase P_Hs04930436_g1,Rnase P_Hs04930436_g1	FALSE	FALSE	FALSE	FALSE	FALSE	FALSE	FALSE	FALSE	FALSE	FALSE	FALSE	FALSE	FALSE	FALSE	FALSE	FALSE	swab
3047a805	Detected	16.615386	220	female	53	v_con	no_dis	dont_say	04/07/2020	Rnase P_Hs04930436_g1,Xeno_Ac00010014_a1	FALSE	FALSE	FALSE	FALSE	FALSE	FALSE	FALSE	FALSE	FALSE	FALSE	FALSE	FALSE	FALSE	FALSE	FALSE	FALSE	swab
3049bc44	Detected	20.579993	290	male	18	v_con	no_dis	dont_know	04/22/2020	Rnase P_Hs04930436_g1,Xeno_Ac00010014_a1	FALSE	FALSE	FALSE	FALSE	FALSE	FALSE	FALSE	FALSE	FALSE	FALSE	FALSE	FALSE	FALSE	FALSE	FALSE	FALSE	swab
304a6286	NA	NA	NA	male	32	NA	NA	more_150k	NA	NA	NA	NA	NA	NA	NA	NA	NA	NA	NA	NA	NA	NA	NA	NA	NA	FALSE	swab
304abf58	Detected	12.4399555	233	male	46	some_con	mild_dis	dont_say	04/09/2020	Rnase P_Hs04930436_g1,Xeno_Ac00010014_a1	FALSE	FALSE	FALSE	FALSE	FALSE	FALSE	FALSE	FALSE	FALSE	FALSE	FALSE	FALSE	FALSE	FALSE	FALSE	FALSE	swab
304c76cc	NA	NA	NA	female	10	v_con	strong_dis	25k_50k	NA	NA	NA	NA	NA	NA	NA	NA	NA	NA	NA	NA	NA	NA	NA	NA	NA	FALSE	swab
30540f26	Detected	16.061922	194	male	69	v_con	mild_dis	more_150k	03/10/2020	Xeno_Ac00010014_a1,Rnase P_Hs04930436_g1	FALSE	FALSE	FALSE	FALSE	FALSE	FALSE	FALSE	FALSE	FALSE	FALSE	FALSE	FALSE	FALSE	FALSE	FALSE	FALSE	swab
30549196	Detected	16.8520015	143	male	38	v_con	mild_dis	more_150k	03/05/2020	Xeno_Ac00010014_a1,Flu_A_pan,Flu_A_H1,Rnase P_Hs04930436_g1,Flu_A_H1,Xeno_Ac00010014_a1,Flu_A_pan,Rnase P_Hs04930436_g1	FALSE	FALSE	FALSE	TRUE	FALSE	FALSE	FALSE	FALSE	FALSE	FALSE	FALSE	FALSE	FALSE	FALSE	FALSE	FALSE	swab
3056a71a	NA	NA	NA	female	53	v_con	mild_dis	50k_75k	NA	NA	NA	NA	NA	NA	NA	NA	NA	NA	NA	NA	NA	NA	NA	NA	NA	FALSE	swab
3056c5f0	NA	NA	NA	female	58	v_con	no_dis	50k_75k	NA	NA	NA	NA	NA	NA	NA	NA	NA	NA	NA	NA	NA	NA	NA	NA	NA	FALSE	swab
305b4f12	Detected	14.82897	241	female	47	some_con	strong_dis	75k_100k	04/11/2020	Xeno_Ac00010014_a1,Rnase P_Hs04930436_g1	FALSE	FALSE	FALSE	FALSE	FALSE	FALSE	FALSE	FALSE	FALSE	FALSE	FALSE	FALSE	FALSE	FALSE	FALSE	FALSE	swab
30660595	Detected	17.22665	290	male	29	v_con	mild_dis	75k_100k	04/22/2020	Xeno_Ac00010014_a1,Rnase P_Hs04930436_g1	FALSE	FALSE	FALSE	FALSE	FALSE	FALSE	FALSE	FALSE	FALSE	FALSE	FALSE	FALSE	FALSE	FALSE	FALSE	FALSE	swab
306b6bc6	NA	NA	NA	male	36	v_con	mild_dis	100k_125k	NA	NA	NA	NA	NA	NA	NA	NA	NA	NA	NA	NA	NA	NA	NA	NA	NA	FALSE	swab
306cda61	NA	NA	NA	male	35	v_con	mild_dis	less_25k	NA	NA	NA	NA	NA	NA	NA	NA	NA	NA	NA	NA	NA	NA	NA	NA	NA	FALSE	swab
3074e644	Detected	17.7577205	172	female	27	v_con	mild_dis	dont_know	03/17/2020	Xeno_Ac00010014_a1,Rnase P_Hs04930436_g1	FALSE	FALSE	FALSE	FALSE	FALSE	FALSE	FALSE	FALSE	FALSE	FALSE	FALSE	FALSE	FALSE	FALSE	FALSE	FALSE	swab
3075095b	Detected	15.8446425	275	female	28	some_con	mild_dis	less_25k	04/19/2020	Xeno_Ac00010014_a1,Rnase P_Hs04930436_g1	FALSE	FALSE	FALSE	FALSE	FALSE	FALSE	FALSE	FALSE	FALSE	FALSE	FALSE	FALSE	FALSE	FALSE	FALSE	FALSE	swab
30777dc8	Detected	15.725693	278	male	35	v_con	mild_dis	dont_say	04/20/2020	Rnase P_Hs04930436_g1,Xeno_Ac00010014_a1	FALSE	FALSE	FALSE	FALSE	FALSE	FALSE	FALSE	FALSE	FALSE	FALSE	FALSE	FALSE	FALSE	FALSE	FALSE	FALSE	swab
3079a4e5	Detected	10.77324	201	male	48	NA	NA	dont_say	04/01/2020	Xeno_Ac00010014_a1,Rnase P_Hs04930436_g1	FALSE	FALSE	FALSE	FALSE	FALSE	FALSE	FALSE	FALSE	FALSE	FALSE	FALSE	FALSE	FALSE	FALSE	FALSE	FALSE	swab
307d615c	NA	NA	NA	female	39	v_con	mild_dis	25k_50k	NA	NA	NA	NA	NA	NA	NA	NA	NA	NA	NA	NA	NA	NA	NA	NA	NA	FALSE	swab
307ed5bb	Detected	18.8414905	268	male	36	v_con	no_dis	dont_say	04/17/2020	Rnase P_Hs04930436_g1,Xeno_Ac00010014_a1	FALSE	FALSE	FALSE	FALSE	FALSE	FALSE	FALSE	FALSE	FALSE	FALSE	FALSE	FALSE	FALSE	FALSE	FALSE	FALSE	swab
307fa738	NA	NA	NA	female	21	NA	NA	50k_75k	NA	NA	NA	NA	NA	NA	NA	NA	NA	NA	NA	NA	NA	NA	NA	NA	NA	FALSE	swab
308193d0	Detected	16.02197	207	male	50	v_con	mild_dis	more_150k	04/02/2020	Xeno_Ac00010014_a1,Rnase P_Hs04930436_g1	FALSE	FALSE	FALSE	FALSE	FALSE	FALSE	FALSE	FALSE	FALSE	FALSE	FALSE	FALSE	FALSE	FALSE	FALSE	FALSE	swab
308280b8	Detected	13.3196335	209	male	33	some_con	mild_dis	more_150k	04/03/2020	Rnase P_Hs04930436_g1,Xeno_Ac00010014_a1	FALSE	FALSE	FALSE	FALSE	FALSE	FALSE	FALSE	FALSE	FALSE	FALSE	FALSE	FALSE	FALSE	FALSE	FALSE	FALSE	swab
3085d430	NotDetected	NA	NA	female	68	v_con	mild_dis	50k_75k	NA	NA	NA	NA	NA	NA	NA	NA	NA	NA	NA	NA	NA	NA	NA	NA	NA	FALSE	swab
30889106	Detected	19.6425885	233	male	53	v_con	mild_dis	more_150k	04/09/2020	Rnase P_Hs04930436_g1,Xeno_Ac00010014_a1	FALSE	FALSE	FALSE	FALSE	FALSE	FALSE	FALSE	FALSE	FALSE	FALSE	FALSE	FALSE	FALSE	FALSE	FALSE	FALSE	swab
308a12ec	Detected	12.88781	216	female	48	some_con	no_dis	dont_say	04/06/2020	Rnase P_Hs04930436_g1,RV_1of2,Xeno_Ac00010014_a1	FALSE	FALSE	FALSE	FALSE	FALSE	FALSE	FALSE	FALSE	FALSE	FALSE	TRUE	FALSE	FALSE	FALSE	FALSE	FALSE	swab
3094b784	NotDetected	NA	NA	female	79	NA	NA	less_25k	NA	NA	NA	NA	NA	NA	NA	NA	NA	NA	NA	NA	NA	NA	NA	NA	NA	FALSE	swab
309e9f2e	NotDetected	NA	NA	male	47	some_con	strong_dis	more_150k	NA	NA	NA	NA	NA	NA	NA	NA	NA	NA	NA	NA	NA	NA	NA	NA	NA	FALSE	swab
309eb5cf	Detected	16.4669705	249	male	37	v_con	no_dis	125k_150k	04/13/2020	Xeno_Ac00010014_a1,Rnase P_Hs04930436_g1	FALSE	FALSE	FALSE	FALSE	FALSE	FALSE	FALSE	FALSE	FALSE	FALSE	FALSE	FALSE	FALSE	FALSE	FALSE	FALSE	swab
309ee500	Detected	17.324273	239	female	39	v_con	mild_dis	dont_say	04/10/2020	Rnase P_Hs04930436_g1,Xeno_Ac00010014_a1	FALSE	FALSE	FALSE	FALSE	FALSE	FALSE	FALSE	FALSE	FALSE	FALSE	FALSE	FALSE	FALSE	FALSE	FALSE	FALSE	swab
30abb3bb	Detected	16.8109055	047	female	37.33	NA	NA	100k_125k	12/26/2019	Rnase P_Hs04930436_g1,Xeno_Ac00010014_a1	FALSE	FALSE	FALSE	FALSE	FALSE	FALSE	FALSE	FALSE	FALSE	FALSE	FALSE	FALSE	FALSE	FALSE	FALSE	NA	swab
30b04d6a	Detected	12.4852445	294	male	39	NA	NA	50k_75k	04/23/2020	Rnase P_Hs04930436_g1,Xeno_Ac00010014_a1	FALSE	FALSE	FALSE	FALSE	FALSE	FALSE	FALSE	FALSE	FALSE	FALSE	FALSE	FALSE	FALSE	FALSE	FALSE	FALSE	swab
30b1010d	Detected	14.0517005	185	female	36	some_con	mild_dis	125k_150k	03/26/2020	Xeno_Ac00010014_a1,Rnase P_Hs04930436_g1	FALSE	FALSE	FALSE	FALSE	FALSE	FALSE	FALSE	FALSE	FALSE	FALSE	FALSE	FALSE	FALSE	FALSE	FALSE	FALSE	swab
30b6c854	NA	NA	NA	female	44	v_con	no_dis	dont_say	NA	NA	NA	NA	NA	NA	NA	NA	NA	NA	NA	NA	NA	NA	NA	NA	NA	FALSE	swab
30b76704	Detected	16.446389	106	female	54.83	NA	NA	100k_125k	02/07/2020	Rnase P_Hs04930436_g1,Xeno_Ac00010014_a1	FALSE	FALSE	FALSE	FALSE	FALSE	FALSE	FALSE	FALSE	FALSE	FALSE	FALSE	FALSE	FALSE	FALSE	FALSE	FALSE	swab
30b8755c	Detected	16.5447385	285	male	49	v_con	no_dis	125k_150k	04/21/2020	Rnase P_Hs04930436_g1,Xeno_Ac00010014_a1	FALSE	FALSE	FALSE	FALSE	FALSE	FALSE	FALSE	FALSE	FALSE	FALSE	FALSE	FALSE	FALSE	FALSE	FALSE	FALSE	swab
30bd92e9	Detected	18.512207	066	male	32.08	NA	NA	50k_75k	01/08/2020	Xeno_Ac00010014_a1,Rnase P_Hs04930436_g1	FALSE	FALSE	FALSE	FALSE	FALSE	FALSE	FALSE	FALSE	FALSE	FALSE	FALSE	FALSE	FALSE	FALSE	FALSE	FALSE	swab
30be5012	Detected	10.6743185	284	female	28	v_con	mild_dis	less_25k	04/21/2020	Xeno_Ac00010014_a1,Rnase P_Hs04930436_g1	FALSE	FALSE	FALSE	FALSE	FALSE	FALSE	FALSE	FALSE	FALSE	FALSE	FALSE	FALSE	FALSE	FALSE	FALSE	FALSE	swab
30c85203	Detected	16.216643	115	female	32.58	NA	NA	dont_say	02/19/2020	Rnase P_Hs04930436_g1,Xeno_Ac00010014_a1,Xeno_Ac00010014_a1,Rnase P_Hs04930436_g1	FALSE	FALSE	FALSE	FALSE	FALSE	FALSE	FALSE	FALSE	FALSE	FALSE	FALSE	FALSE	FALSE	FALSE	FALSE	FALSE	swab
30cc8379	Detected	12.32863475	246	male	53	NA	NA	25k_50k	04/13/2020	Xeno_Ac00010014_a1,Rnase P_Hs04930436_g1	FALSE	FALSE	FALSE	FALSE	FALSE	FALSE	FALSE	FALSE	FALSE	FALSE	FALSE	FALSE	FALSE	FALSE	FALSE	FALSE	swab
30d1b191	Detected	17.273757	260	female	44	some_con	mild_dis	75k_100k	04/16/2020	Xeno_Ac00010014_a1,Rnase P_Hs04930436_g1	FALSE	FALSE	FALSE	FALSE	FALSE	FALSE	FALSE	FALSE	FALSE	FALSE	FALSE	FALSE	FALSE	FALSE	FALSE	FALSE	swab
30ddb43d	NA	NA	NA	female	59	v_con	mild_dis	50k_75k	NA	NA	NA	NA	NA	NA	NA	NA	NA	NA	NA	NA	NA	NA	NA	NA	NA	FALSE	swab
30e0319b	Detected	13.6334195	281	female	37	some_con	mild_dis	75k_100k	04/20/2020	Xeno_Ac00010014_a1,Rnase P_Hs04930436_g1	FALSE	FALSE	FALSE	FALSE	FALSE	FALSE	FALSE	FALSE	FALSE	FALSE	FALSE	FALSE	FALSE	FALSE	FALSE	TRUE	swab
30e18e5b	Detected	18.0849225	220	female	48	NA	NA	75k_100k	04/07/2020	Xeno_Ac00010014_a1,Rnase P_Hs04930436_g1	FALSE	FALSE	FALSE	FALSE	FALSE	FALSE	FALSE	FALSE	FALSE	FALSE	FALSE	FALSE	FALSE	FALSE	FALSE	FALSE	swab
30e22f24	Detected	18.8164005	289	female	25	some_con	mild_dis	less_25k	04/22/2020	Xeno_Ac00010014_a1,Rnase P_Hs04930436_g1	FALSE	FALSE	FALSE	FALSE	FALSE	FALSE	FALSE	FALSE	FALSE	FALSE	FALSE	FALSE	FALSE	FALSE	FALSE	FALSE	swab
30e53a67	NA	NA	NA	female	18	some_con	mild_dis	75k_100k	NA	NA	NA	NA	NA	NA	NA	NA	NA	NA	NA	NA	NA	NA	NA	NA	NA	FALSE	swab
30e996f2	NotDetected	NA	NA	male	56	v_con	mild_dis	less_25k	NA	NA	NA	NA	NA	NA	NA	NA	NA	NA	NA	NA	NA	NA	NA	NA	NA	FALSE	swab
30eeb584	Detected	17.2636595	232	female	64	some_con	mild_dis	50k_75k	04/09/2020	Xeno_Ac00010014_a1,Rnase P_Hs04930436_g1	FALSE	FALSE	FALSE	FALSE	FALSE	FALSE	FALSE	FALSE	FALSE	FALSE	FALSE	FALSE	FALSE	FALSE	FALSE	FALSE	swab
30f3ba26	NA	NA	NA	female	29	not_con	strong_dis	25k_50k	NA	NA	NA	NA	NA	NA	NA	NA	NA	NA	NA	NA	NA	NA	NA	NA	NA	FALSE	swab
30f5c94f	NA	NA	NA	female	68	NA	NA	125k_150k	NA	NA	NA	NA	NA	NA	NA	NA	NA	NA	NA	NA	NA	NA	NA	NA	NA	FALSE	handle
3102865f	Detected	16.071214	139	male	5.5	v_con	mild_dis	dont_say	03/04/2020	Rnase P_Hs04930436_g1,Flu_A_H1,Xeno_Ac00010014_a1,Flu_A_pan	FALSE	FALSE	FALSE	TRUE	FALSE	FALSE	FALSE	FALSE	FALSE	FALSE	FALSE	FALSE	FALSE	FALSE	FALSE	FALSE	swab
310a0393	Detected	19.687517	211	male	29	some_con	mild_dis	50k_75k	04/04/2020	Xeno_Ac00010014_a1,Rnase P_Hs04930436_g1	FALSE	FALSE	FALSE	FALSE	FALSE	FALSE	FALSE	FALSE	FALSE	FALSE	FALSE	FALSE	FALSE	FALSE	FALSE	FALSE	swab
310ce10c	Detected	14.4162695	274	female	72	v_con	strong_dis	75k_100k	04/18/2020	Rnase P_Hs04930436_g1,Xeno_Ac00010014_a1	FALSE	FALSE	FALSE	FALSE	FALSE	FALSE	FALSE	FALSE	FALSE	FALSE	FALSE	FALSE	FALSE	FALSE	FALSE	FALSE	swab
310d4cf4	Detected	13.92428875	220	male	42	v_con	mild_dis	75k_100k	04/07/2020	Rnase P_Hs04930436_g1,Xeno_Ac00010014_a1	FALSE	FALSE	FALSE	FALSE	FALSE	FALSE	FALSE	FALSE	FALSE	FALSE	FALSE	FALSE	FALSE	FALSE	FALSE	FALSE	swab
310f2347	Detected	15.820461	076	female	42.33	NA	NA	75k_100k	01/16/2020	Xeno_Ac00010014_a1,Rnase P_Hs04930436_g1	FALSE	FALSE	FALSE	FALSE	FALSE	FALSE	FALSE	FALSE	FALSE	FALSE	FALSE	FALSE	FALSE	FALSE	FALSE	FALSE	swab
311118e2	Detected	22.9886695	117	NA	NA	NA	NA	NA	02/20/2020	Rnase P_Hs04930436_g1,Xeno_Ac00010014_a1	FALSE	FALSE	FALSE	FALSE	FALSE	FALSE	FALSE	FALSE	FALSE	FALSE	FALSE	FALSE	FALSE	FALSE	FALSE	FALSE	swab
31153eb1	Detected	15.950648	291	male	41	NA	NA	125k_150k	04/22/2020	Xeno_Ac00010014_a1,Rnase P_Hs04930436_g1	FALSE	FALSE	FALSE	FALSE	FALSE	FALSE	FALSE	FALSE	FALSE	FALSE	FALSE	FALSE	FALSE	FALSE	FALSE	FALSE	swab
3118ddad	Detected	14.147805	285	male	63	v_con	mild_dis	more_150k	04/21/2020	Rnase P_Hs04930436_g1,Xeno_Ac00010014_a1	FALSE	FALSE	FALSE	FALSE	FALSE	FALSE	FALSE	FALSE	FALSE	FALSE	FALSE	FALSE	FALSE	FALSE	FALSE	FALSE	swab
311bf54c	Detected	17.987962	212	male	38	some_con	mild_dis	more_150k	04/05/2020	Rnase P_Hs04930436_g1,Xeno_Ac00010014_a1	FALSE	FALSE	FALSE	FALSE	FALSE	FALSE	FALSE	FALSE	FALSE	FALSE	FALSE	FALSE	FALSE	FALSE	FALSE	FALSE	swab
311cc194	NA	NA	NA	male	54	v_con	mild_dis	75k_100k	NA	NA	NA	NA	NA	NA	NA	NA	NA	NA	NA	NA	NA	NA	NA	NA	NA	FALSE	swab
311ce2fa	Detected	11.2730645	253	female	37	some_con	mild_dis	more_150k	04/14/2020	Xeno_Ac00010014_a1,Rnase P_Hs04930436_g1	FALSE	FALSE	FALSE	FALSE	FALSE	FALSE	FALSE	FALSE	FALSE	FALSE	FALSE	FALSE	FALSE	FALSE	FALSE	FALSE	swab
3121bd4b	Detected	16.0586005	213	female	28	v_con	mild_dis	75k_100k	04/05/2020	Xeno_Ac00010014_a1,Rnase P_Hs04930436_g1	FALSE	FALSE	FALSE	FALSE	FALSE	FALSE	FALSE	FALSE	FALSE	FALSE	FALSE	FALSE	FALSE	FALSE	FALSE	FALSE	swab
31247768	Detected	14.7046215	232	female	22	NA	NA	25k_50k	04/09/2020	Xeno_Ac00010014_a1,Rnase P_Hs04930436_g1	FALSE	FALSE	FALSE	FALSE	FALSE	FALSE	FALSE	FALSE	FALSE	FALSE	FALSE	FALSE	FALSE	FALSE	FALSE	FALSE	swab
31281bb6	Detected	16.7685805	226	male	38	v_con	mild_dis	more_150k	04/08/2020	Rnase P_Hs04930436_g1,Xeno_Ac00010014_a1	FALSE	FALSE	FALSE	FALSE	FALSE	FALSE	FALSE	FALSE	FALSE	FALSE	FALSE	FALSE	FALSE	FALSE	FALSE	FALSE	swab
312e409d	NA	NA	NA	male	16	v_con	mild_dis	more_150k	NA	NA	NA	NA	NA	NA	NA	NA	NA	NA	NA	NA	NA	NA	NA	NA	NA	FALSE	swab
312f7e9c	NA	NA	NA	male	56	v_con	no_dis	100k_125k	NA	NA	NA	NA	NA	NA	NA	NA	NA	NA	NA	NA	NA	NA	NA	NA	NA	FALSE	swab
31319588	Detected	16.142691	285	female	53	v_con	no_dis	less_25k	04/21/2020	Rnase P_Hs04930436_g1,Xeno_Ac00010014_a1	FALSE	FALSE	FALSE	FALSE	FALSE	FALSE	FALSE	FALSE	FALSE	FALSE	FALSE	FALSE	FALSE	FALSE	FALSE	FALSE	swab
31353bc9	NA	NA	NA	female	64	v_con	mild_dis	75k_100k	NA	NA	NA	NA	NA	NA	NA	NA	NA	NA	NA	NA	NA	NA	NA	NA	NA	FALSE	swab
31373120	Detected	13.847186	168	female	58	v_con	no_dis	more_150k	03/17/2020	Xeno_Ac00010014_a1,Rnase P_Hs04930436_g1	FALSE	FALSE	FALSE	FALSE	FALSE	FALSE	FALSE	FALSE	FALSE	FALSE	FALSE	FALSE	FALSE	FALSE	FALSE	FALSE	swab
3139d67d	NA	NA	NA	female	48	v_con	mild_dis	less_25k	NA	NA	NA	NA	NA	NA	NA	NA	NA	NA	NA	NA	NA	NA	NA	NA	NA	FALSE	swab
313b6a63	Detected	19.461958	176	female	33.58	v_con	mild_dis	more_150k	03/12/2020	Rnase P_Hs04930436_g1,Xeno_Ac00010014_a1	FALSE	FALSE	FALSE	FALSE	FALSE	FALSE	FALSE	FALSE	FALSE	FALSE	FALSE	FALSE	FALSE	FALSE	FALSE	FALSE	swab
313dad5e	NA	NA	NA	male	69	v_con	mild_dis	75k_100k	NA	NA	NA	NA	NA	NA	NA	NA	NA	NA	NA	NA	NA	NA	NA	NA	NA	FALSE	swab
3141a87a	Detected	15.2338725	226	female	46	some_con	mild_dis	100k_125k	04/08/2020	Xeno_Ac00010014_a1,Rnase P_Hs04930436_g1	FALSE	FALSE	FALSE	FALSE	FALSE	FALSE	FALSE	FALSE	FALSE	FALSE	FALSE	FALSE	FALSE	FALSE	FALSE	FALSE	swab
3143f69f	Detected	16.761154	102	male	49.58	NA	NA	more_150k	02/04/2020	Flu_A_pan,Xeno_Ac00010014_a1,Rnase P_Hs04930436_g1,Flu_A_H1	FALSE	FALSE	FALSE	TRUE	FALSE	FALSE	FALSE	FALSE	FALSE	FALSE	FALSE	FALSE	FALSE	FALSE	FALSE	FALSE	swab
314981f8	NA	NA	NA	female	87	some_con	no_dis	dont_say	NA	NA	NA	NA	NA	NA	NA	NA	NA	NA	NA	NA	NA	NA	NA	NA	NA	FALSE	swab
314ba782	Detected	13.842345	153	female	65.67	v_con	mild_dis	more_150k	03/12/2020	RV_2of2,RV_1of2,Xeno_Ac00010014_a1,Rnase P_Hs04930436_g1	FALSE	FALSE	FALSE	FALSE	FALSE	FALSE	FALSE	FALSE	FALSE	FALSE	TRUE	FALSE	FALSE	FALSE	FALSE	TRUE	swab
314cfd7c	Detected	13.14121	214	male	61	v_con	mild_dis	dont_say	04/06/2020	Xeno_Ac00010014_a1,Rnase P_Hs04930436_g1	FALSE	FALSE	FALSE	FALSE	FALSE	FALSE	FALSE	FALSE	FALSE	FALSE	FALSE	FALSE	FALSE	FALSE	FALSE	FALSE	swab
31504a5a	Detected	14.070112	243	female	30	v_con	mild_dis	less_25k	04/11/2020	Rnase P_Hs04930436_g1,Xeno_Ac00010014_a1	FALSE	FALSE	FALSE	FALSE	FALSE	FALSE	FALSE	FALSE	FALSE	FALSE	FALSE	FALSE	FALSE	FALSE	FALSE	FALSE	swab
315082ab	Detected	13.353991	206	female	35	v_con	mild_dis	75k_100k	04/02/2020	Rnase P_Hs04930436_g1,Xeno_Ac00010014_a1	FALSE	FALSE	FALSE	FALSE	FALSE	FALSE	FALSE	FALSE	FALSE	FALSE	FALSE	FALSE	FALSE	FALSE	FALSE	FALSE	swab
3155fca7	NA	NA	NA	female	50	v_con	mild_dis	25k_50k	NA	NA	NA	NA	NA	NA	NA	NA	NA	NA	NA	NA	NA	NA	NA	NA	NA	FALSE	swab
31592d58	Detected	16.9268955	187	male	54	NA	NA	25k_50k	03/27/2020	Rnase P_Hs04930436_g1,Xeno_Ac00010014_a1	FALSE	FALSE	FALSE	FALSE	FALSE	FALSE	FALSE	FALSE	FALSE	FALSE	FALSE	FALSE	FALSE	FALSE	FALSE	FALSE	swab
315ee8c5	Detected	16.4682925	255	female	45	some_con	mild_dis	75k_100k	04/15/2020	Rnase P_Hs04930436_g1,Xeno_Ac00010014_a1	FALSE	FALSE	FALSE	FALSE	FALSE	FALSE	FALSE	FALSE	FALSE	FALSE	FALSE	FALSE	FALSE	FALSE	FALSE	FALSE	swab
31649da2	NA	NA	NA	female	26	v_con	mild_dis	25k_50k	NA	NA	NA	NA	NA	NA	NA	NA	NA	NA	NA	NA	NA	NA	NA	NA	NA	FALSE	swab
3164f4eb	Detected	15.06757175	205	male	16	NA	NA	less_25k	04/01/2020	Xeno_Ac00010014_a1,Rnase P_Hs04930436_g1	FALSE	FALSE	FALSE	FALSE	FALSE	FALSE	FALSE	FALSE	FALSE	FALSE	FALSE	FALSE	FALSE	FALSE	FALSE	FALSE	swab
31661d7d	Detected	15.392233	071	male	38.75	NA	NA	75k_100k	01/13/2020	EV_pan,Xeno_Ac00010014_a1,Rnase P_Hs04930436_g1	FALSE	FALSE	TRUE	FALSE	FALSE	FALSE	FALSE	FALSE	FALSE	FALSE	FALSE	FALSE	FALSE	FALSE	FALSE	FALSE	swab
316acd2b	Detected	19.1911765	040	male	58.08	NA	NA	dont_say	12/19/2019	Rnase P_Hs04930436_g1,Xeno_Ac00010014_a1,M.pneumoniae	FALSE	FALSE	FALSE	FALSE	FALSE	FALSE	FALSE	FALSE	FALSE	FALSE	FALSE	FALSE	FALSE	FALSE	TRUE	NA	swab
316deb5f	Detected	16.8781985	225	male	36	v_con	mild_dis	125k_150k	04/08/2020	Xeno_Ac00010014_a1,Rnase P_Hs04930436_g1	FALSE	FALSE	FALSE	FALSE	FALSE	FALSE	FALSE	FALSE	FALSE	FALSE	FALSE	FALSE	FALSE	FALSE	FALSE	FALSE	swab
3173b5f3	Detected	18.9063365	192	female	43	NA	NA	75k_100k	03/30/2020	Xeno_Ac00010014_a1,Rnase P_Hs04930436_g1	FALSE	FALSE	FALSE	FALSE	FALSE	FALSE	FALSE	FALSE	FALSE	FALSE	FALSE	FALSE	FALSE	FALSE	FALSE	FALSE	swab
317402cf	Detected	18.7385055	181	female	52	v_con	mild_dis	dont_say	03/26/2020	Rnase P_Hs04930436_g1,Xeno_Ac00010014_a1	FALSE	FALSE	FALSE	FALSE	FALSE	FALSE	FALSE	FALSE	FALSE	FALSE	FALSE	FALSE	FALSE	FALSE	FALSE	FALSE	swab
317db09f	NA	NA	NA	female	30	v_con	mild_dis	125k_150k	NA	NA	NA	NA	NA	NA	NA	NA	NA	NA	NA	NA	NA	NA	NA	NA	NA	FALSE	swab
318065c7	Detected	17.940612	196	female	35	NA	NA	less_25k	03/30/2020	Rnase P_Hs04930436_g1,Xeno_Ac00010014_a1	FALSE	FALSE	FALSE	FALSE	FALSE	FALSE	FALSE	FALSE	FALSE	FALSE	FALSE	FALSE	FALSE	FALSE	FALSE	FALSE	swab
31830859	NA	NA	NA	male	53	NA	NA	more_150k	NA	NA	NA	NA	NA	NA	NA	NA	NA	NA	NA	NA	NA	NA	NA	NA	NA	FALSE	swab
31836a76	NA	NA	NA	male	35	v_con	mild_dis	dont_say	NA	NA	NA	NA	NA	NA	NA	NA	NA	NA	NA	NA	NA	NA	NA	NA	NA	FALSE	swab
3183deae	Detected	12.7895515	216	female	40	v_con	strong_dis	125k_150k	04/06/2020	Xeno_Ac00010014_a1,Rnase P_Hs04930436_g1	FALSE	FALSE	FALSE	FALSE	FALSE	FALSE	FALSE	FALSE	FALSE	FALSE	FALSE	FALSE	FALSE	FALSE	FALSE	FALSE	swab
31864e47	NA	NA	NA	female	83	v_con	mild_dis	less_25k	NA	NA	NA	NA	NA	NA	NA	NA	NA	NA	NA	NA	NA	NA	NA	NA	NA	FALSE	swab
3187d659	Detected	17.174447	152	NA	NA	NA	NA	NA	03/12/2020	Xeno_Ac00010014_a1,Rnase P_Hs04930436_g1	FALSE	FALSE	FALSE	FALSE	FALSE	FALSE	FALSE	FALSE	FALSE	FALSE	FALSE	FALSE	FALSE	FALSE	FALSE	FALSE	swab
318a763a	Detected	13.745329	274	female	35	v_con	mild_dis	more_150k	04/19/2020	Xeno_Ac00010014_a1,Rnase P_Hs04930436_g1	FALSE	FALSE	FALSE	FALSE	FALSE	FALSE	FALSE	FALSE	FALSE	FALSE	FALSE	FALSE	FALSE	FALSE	FALSE	FALSE	swab
318c1a05	Detected	11.62465	280	male	51	some_con	mild_dis	25k_50k	04/20/2020	Xeno_Ac00010014_a1,Rnase P_Hs04930436_g1	FALSE	FALSE	FALSE	FALSE	FALSE	FALSE	FALSE	FALSE	FALSE	FALSE	FALSE	FALSE	FALSE	FALSE	FALSE	FALSE	swab
318d416a	Detected	12.2758735	295	female	73	v_con	mild_dis	25k_50k	04/23/2020	Rnase P_Hs04930436_g1,Xeno_Ac00010014_a1	FALSE	FALSE	FALSE	FALSE	FALSE	FALSE	FALSE	FALSE	FALSE	FALSE	FALSE	FALSE	FALSE	FALSE	FALSE	FALSE	swab
319783e9	NA	NA	NA	female	44	some_con	strong_dis	less_25k	NA	NA	NA	NA	NA	NA	NA	NA	NA	NA	NA	NA	NA	NA	NA	NA	NA	FALSE	swab
319cfeea	Detected	15.23929	201	male	5	v_con	mild_dis	75k_100k	04/01/2020	Rnase P_Hs04930436_g1,Xeno_Ac00010014_a1,AdV_2of2,RV_2of2	TRUE	FALSE	FALSE	FALSE	FALSE	FALSE	FALSE	FALSE	FALSE	FALSE	TRUE	FALSE	FALSE	FALSE	FALSE	FALSE	swab
31a2268f	NA	NA	NA	female	51	v_con	mild_dis	100k_125k	NA	NA	NA	NA	NA	NA	NA	NA	NA	NA	NA	NA	NA	NA	NA	NA	NA	TRUE	swab
31a55fae	Detected	13.259042	220	female	62	NA	NA	125k_150k	04/07/2020	Rnase P_Hs04930436_g1,Xeno_Ac00010014_a1	FALSE	FALSE	FALSE	FALSE	FALSE	FALSE	FALSE	FALSE	FALSE	FALSE	FALSE	FALSE	FALSE	FALSE	FALSE	FALSE	swab
31a73caa	Detected	15.0304355	232	female	32	v_con	mild_dis	less_25k	04/09/2020	Rnase P_Hs04930436_g1,Xeno_Ac00010014_a1	FALSE	FALSE	FALSE	FALSE	FALSE	FALSE	FALSE	FALSE	FALSE	FALSE	FALSE	FALSE	FALSE	FALSE	FALSE	FALSE	swab
31ae2f2b	NA	NA	NA	male	68	v_con	mild_dis	75k_100k	NA	NA	NA	NA	NA	NA	NA	NA	NA	NA	NA	NA	NA	NA	NA	NA	NA	FALSE	swab
31ae890c	Detected	15.654532	150	male	40.08	some_con	mild_dis	100k_125k	03/11/2020	Flu_A_pan,Rnase P_Hs04930436_g1,Xeno_Ac00010014_a1,Flu_A_H1	FALSE	FALSE	FALSE	TRUE	FALSE	FALSE	FALSE	FALSE	FALSE	FALSE	FALSE	FALSE	FALSE	FALSE	FALSE	FALSE	swab
31b1e534	NA	NA	NA	female	63	v_con	no_dis	125k_150k	NA	NA	NA	NA	NA	NA	NA	NA	NA	NA	NA	NA	NA	NA	NA	NA	NA	FALSE	swab
31c02931	Detected	16.002986	096	female	24.17	NA	NA	25k_50k	01/30/2020	Xeno_Ac00010014_a1,Rnase P_Hs04930436_g1,Flu_B_pan	FALSE	FALSE	FALSE	FALSE	TRUE	FALSE	FALSE	FALSE	FALSE	FALSE	FALSE	FALSE	FALSE	FALSE	FALSE	FALSE	swab
31c1cbbe	Detected	19.028919	116	female	37.83	NA	NA	more_150k	02/19/2020	Xeno_Ac00010014_a1,Rnase P_Hs04930436_g1,Xeno_Ac00010014_a1	FALSE	FALSE	FALSE	FALSE	FALSE	FALSE	FALSE	FALSE	FALSE	FALSE	FALSE	FALSE	FALSE	FALSE	FALSE	FALSE	swab
31c51abc	Detected	19.4307605	113	female	68.42	NA	NA	more_150k	02/18/2020	Xeno_Ac00010014_a1,Rnase P_Hs04930436_g1	FALSE	FALSE	FALSE	FALSE	FALSE	FALSE	FALSE	FALSE	FALSE	FALSE	FALSE	FALSE	FALSE	FALSE	FALSE	FALSE	swab
31c8b8e1	NA	NA	NA	male	4	some_con	strong_dis	125k_150k	NA	NA	NA	NA	NA	NA	NA	NA	NA	NA	NA	NA	NA	NA	NA	NA	NA	FALSE	swab
31da5c2c	Detected	24.783973	099	female	22.17	NA	NA	25k_50k	02/03/2020	Xeno_Ac00010014_a1,Rnase P_Hs04930436_g1	FALSE	FALSE	FALSE	FALSE	FALSE	FALSE	FALSE	FALSE	FALSE	FALSE	FALSE	FALSE	FALSE	FALSE	FALSE	FALSE	swab
31e30c26	Detected	17.6952835	151	female	35.83	v_con	mild_dis	75k_100k	03/11/2020	Xeno_Ac00010014_a1,Rnase P_Hs04930436_g1	FALSE	FALSE	FALSE	FALSE	FALSE	FALSE	FALSE	FALSE	FALSE	FALSE	FALSE	FALSE	FALSE	FALSE	FALSE	FALSE	swab
31e8fa19	Detected	16.790588	281	male	8	some_con	mild_dis	125k_150k	04/20/2020	Rnase P_Hs04930436_g1,Xeno_Ac00010014_a1	FALSE	FALSE	FALSE	FALSE	FALSE	FALSE	FALSE	FALSE	FALSE	FALSE	FALSE	FALSE	FALSE	FALSE	FALSE	FALSE	swab
31ea4d86	Detected	16.52318	151	male	30.25	v_con	mild_dis	more_150k	03/11/2020	Rnase P_Hs04930436_g1,Xeno_Ac00010014_a1	FALSE	FALSE	FALSE	FALSE	FALSE	FALSE	FALSE	FALSE	FALSE	FALSE	FALSE	FALSE	FALSE	FALSE	FALSE	FALSE	swab
31ef30b7	Detected	24.6115715	116	female	44.58	NA	NA	100k_125k	02/19/2020	Flu_A_pan,Rnase P_Hs04930436_g1,Xeno_Ac00010014_a1,Flu_A_H1,Rnase P_Hs04930436_g1,Flu_A_pan,Flu_A_H1,Xeno_Ac00010014_a1	FALSE	FALSE	FALSE	TRUE	FALSE	FALSE	FALSE	FALSE	FALSE	FALSE	FALSE	FALSE	FALSE	FALSE	FALSE	NA	swab
31f27399	Detected	17.3855275	119	male	32.58	NA	NA	dont_say	02/13/2020	Xeno_Ac00010014_a1,Flu_A_pan,Flu_A_H1,Rnase P_Hs04930436_g1	FALSE	FALSE	FALSE	TRUE	FALSE	FALSE	FALSE	FALSE	FALSE	FALSE	FALSE	FALSE	FALSE	FALSE	FALSE	FALSE	swab
31f32fa3	NA	NA	NA	female	3	v_con	mild_dis	75k_100k	NA	NA	NA	NA	NA	NA	NA	NA	NA	NA	NA	NA	NA	NA	NA	NA	NA	FALSE	swab
31f5b7b6	NotDetected	NA	NA	female	41.25	NA	NA	125k_150k	NA	NA	NA	NA	NA	NA	NA	NA	NA	NA	NA	NA	NA	NA	NA	NA	NA	FALSE	swab
31f79a67	Detected	16.6404315	247	male	42	v_con	mild_dis	25k_50k	04/13/2020	Rnase P_Hs04930436_g1,Xeno_Ac00010014_a1	FALSE	FALSE	FALSE	FALSE	FALSE	FALSE	FALSE	FALSE	FALSE	FALSE	FALSE	FALSE	FALSE	FALSE	FALSE	FALSE	swab
31f8149b	NA	NA	NA	male	25	v_con	mild_dis	50k_75k	NA	NA	NA	NA	NA	NA	NA	NA	NA	NA	NA	NA	NA	NA	NA	NA	NA	FALSE	swab
31ff2118	Detected	13.911843	175	male	23.25	NA	NA	125k_150k	03/23/2020	Rnase P_Hs04930436_g1,Xeno_Ac00010014_a1	FALSE	FALSE	FALSE	FALSE	FALSE	FALSE	FALSE	FALSE	FALSE	FALSE	FALSE	FALSE	FALSE	FALSE	FALSE	FALSE	swab
3201051b	Detected	17.112033	248	male	75	v_con	mild_dis	more_150k	04/13/2020	Rnase P_Hs04930436_g1,Xeno_Ac00010014_a1	FALSE	FALSE	FALSE	FALSE	FALSE	FALSE	FALSE	FALSE	FALSE	FALSE	FALSE	FALSE	FALSE	FALSE	FALSE	FALSE	swab
320613a3	Detected	23.3154975	101	female	35.33	NA	NA	100k_125k	02/04/2020	Rnase P_Hs04930436_g1,Xeno_Ac00010014_a1	FALSE	FALSE	FALSE	FALSE	FALSE	FALSE	FALSE	FALSE	FALSE	FALSE	FALSE	FALSE	FALSE	FALSE	FALSE	FALSE	swab
32071f00	NA	NA	NA	female	54	v_con	no_dis	125k_150k	NA	NA	NA	NA	NA	NA	NA	NA	NA	NA	NA	NA	NA	NA	NA	NA	NA	FALSE	swab
32074bb6	Detected	18.261136	119	male	24	NA	NA	100k_125k	02/13/2020	Rnase P_Hs04930436_g1,Xeno_Ac00010014_a1	FALSE	FALSE	FALSE	FALSE	FALSE	FALSE	FALSE	FALSE	FALSE	FALSE	FALSE	FALSE	FALSE	FALSE	FALSE	FALSE	swab
320db131	Detected	12.049084	298	male	30	v_con	mild_dis	less_25k	04/23/2020	Xeno_Ac00010014_a1,Rnase P_Hs04930436_g1	FALSE	FALSE	FALSE	FALSE	FALSE	FALSE	FALSE	FALSE	FALSE	FALSE	FALSE	FALSE	FALSE	FALSE	FALSE	FALSE	swab
3210b26d	NA	NA	NA	female	28	some_con	mild_dis	25k_50k	NA	NA	NA	NA	NA	NA	NA	NA	NA	NA	NA	NA	NA	NA	NA	NA	NA	FALSE	swab
32118f55	Detected	13.59606275	212	female	27	v_con	mild_dis	125k_150k	04/05/2020	Rnase P_Hs04930436_g1,Xeno_Ac00010014_a1	FALSE	FALSE	FALSE	FALSE	FALSE	FALSE	FALSE	FALSE	FALSE	FALSE	FALSE	FALSE	FALSE	FALSE	FALSE	FALSE	swab
32140d02	Detected	11.462643	149	NA	NA	NA	NA	NA	03/10/2020	Rnase P_Hs04930436_g1,Xeno_Ac00010014_a1	FALSE	FALSE	FALSE	FALSE	FALSE	FALSE	FALSE	FALSE	FALSE	FALSE	FALSE	FALSE	FALSE	FALSE	FALSE	FALSE	swab
321455f6	Detected	17.1481715	228	female	27	some_con	mild_dis	dont_say	04/08/2020	Xeno_Ac00010014_a1,Rnase P_Hs04930436_g1	FALSE	FALSE	FALSE	FALSE	FALSE	FALSE	FALSE	FALSE	FALSE	FALSE	FALSE	FALSE	FALSE	FALSE	FALSE	FALSE	swab
3217846f	Detected	12.9464255	260	female	61	some_con	mild_dis	75k_100k	04/16/2020	Xeno_Ac00010014_a1,Rnase P_Hs04930436_g1	FALSE	FALSE	FALSE	FALSE	FALSE	FALSE	FALSE	FALSE	FALSE	FALSE	FALSE	FALSE	FALSE	FALSE	FALSE	FALSE	swab
321825fd	Detected	14.503213	030	female	38.58	NA	NA	50k_75k	12/11/2019	Rnase P_Hs04930436_g1,Xeno_Ac00010014_a1	FALSE	FALSE	FALSE	FALSE	FALSE	FALSE	FALSE	FALSE	FALSE	FALSE	FALSE	FALSE	FALSE	FALSE	FALSE	NA	swab
3219e0ac	Detected	14.7968085	276	female	31	v_con	no_dis	25k_50k	04/19/2020	Rnase P_Hs04930436_g1,Xeno_Ac00010014_a1	FALSE	FALSE	FALSE	FALSE	FALSE	FALSE	FALSE	FALSE	FALSE	FALSE	FALSE	FALSE	FALSE	FALSE	FALSE	FALSE	swab
321c46c3	Detected	16.1638385	101	female	35.58	NA	NA	100k_125k	02/04/2020	Xeno_Ac00010014_a1,Rnase P_Hs04930436_g1	FALSE	FALSE	FALSE	FALSE	FALSE	FALSE	FALSE	FALSE	FALSE	FALSE	FALSE	FALSE	FALSE	FALSE	FALSE	FALSE	swab
321e7030	Detected	17.8724925	154	female	41.33	v_con	mild_dis	more_150k	03/12/2020	Xeno_Ac00010014_a1,Rnase P_Hs04930436_g1	FALSE	FALSE	FALSE	FALSE	FALSE	FALSE	FALSE	FALSE	FALSE	FALSE	FALSE	FALSE	FALSE	FALSE	FALSE	FALSE	swab
32356327	NA	NA	NA	female	3	some_con	strong_dis	125k_150k	NA	NA	NA	NA	NA	NA	NA	NA	NA	NA	NA	NA	NA	NA	NA	NA	NA	FALSE	swab
323a1fa8	Detected	15.10922	270	male	37	v_con	no_dis	more_150k	04/17/2020	RV_1of2,Xeno_Ac00010014_a1,Rnase P_Hs04930436_g1	FALSE	FALSE	FALSE	FALSE	FALSE	FALSE	FALSE	FALSE	FALSE	FALSE	TRUE	FALSE	FALSE	FALSE	FALSE	FALSE	swab
323c1543	Detected	14.433843	273	male	76	NA	NA	75k_100k	04/18/2020	Xeno_Ac00010014_a1,Rnase P_Hs04930436_g1	FALSE	FALSE	FALSE	FALSE	FALSE	FALSE	FALSE	FALSE	FALSE	FALSE	FALSE	FALSE	FALSE	FALSE	FALSE	FALSE	swab
32450918	Detected	10.963991	230	female	2	NA	NA	25k_50k	04/08/2020	Rnase P_Hs04930436_g1,Xeno_Ac00010014_a1	FALSE	FALSE	FALSE	FALSE	FALSE	FALSE	FALSE	FALSE	FALSE	FALSE	FALSE	FALSE	FALSE	FALSE	FALSE	FALSE	swab
32475e91	Detected	16.817269	102	female	35.5	NA	NA	more_150k	02/04/2020	Rnase P_Hs04930436_g1,hPIV3_hPIV4,Xeno_Ac00010014_a1,CoV_HKU1_CoV_NL63	FALSE	FALSE	FALSE	FALSE	FALSE	FALSE	FALSE	TRUE	FALSE	FALSE	FALSE	TRUE	FALSE	FALSE	FALSE	FALSE	swab
3248f0d0	Detected	17.8120975	262	male	24	some_con	strong_dis	less_25k	04/16/2020	Xeno_Ac00010014_a1,Rnase P_Hs04930436_g1	FALSE	FALSE	FALSE	FALSE	FALSE	FALSE	FALSE	FALSE	FALSE	FALSE	FALSE	FALSE	FALSE	FALSE	FALSE	FALSE	swab
324ac831	NA	NA	NA	male	21	v_con	mild_dis	more_150k	NA	NA	NA	NA	NA	NA	NA	NA	NA	NA	NA	NA	NA	NA	NA	NA	NA	FALSE	swab
324ba519	NA	NA	NA	female	27	v_con	mild_dis	50k_75k	NA	NA	NA	NA	NA	NA	NA	NA	NA	NA	NA	NA	NA	NA	NA	NA	NA	FALSE	swab
325083bf	Detected	22.2081015	224	female	39	some_con	mild_dis	100k_125k	04/07/2020	Xeno_Ac00010014_a1,Rnase P_Hs04930436_g1	FALSE	FALSE	FALSE	FALSE	FALSE	FALSE	FALSE	FALSE	FALSE	FALSE	FALSE	FALSE	FALSE	FALSE	FALSE	FALSE	swab
3250a2fd	Detected	17.3249535	179	male	74	v_con	mild_dis	125k_150k	03/25/2020	CoV_HKU1_CoV_NL63,Rnase P_Hs04930436_g1,Xeno_Ac00010014_a1	FALSE	FALSE	FALSE	FALSE	FALSE	FALSE	FALSE	FALSE	FALSE	FALSE	FALSE	TRUE	FALSE	FALSE	FALSE	FALSE	swab
32588c39	Detected	19.5871635	151	female	54.75	some_con	mild_dis	more_150k	03/11/2020	Rnase P_Hs04930436_g1,Xeno_Ac00010014_a1	FALSE	FALSE	FALSE	FALSE	FALSE	FALSE	FALSE	FALSE	FALSE	FALSE	FALSE	FALSE	FALSE	FALSE	FALSE	FALSE	swab
325c6bbe	Detected	13.335685	260	male	82	NA	NA	25k_50k	04/16/2020	Xeno_Ac00010014_a1,Rnase P_Hs04930436_g1	FALSE	FALSE	FALSE	FALSE	FALSE	FALSE	FALSE	FALSE	FALSE	FALSE	FALSE	FALSE	FALSE	FALSE	FALSE	FALSE	swab
325cd78b	Detected	14.2020875	208	male	36	some_con	no_dis	75k_100k	04/03/2020	Xeno_Ac00010014_a1,Rnase P_Hs04930436_g1	FALSE	FALSE	FALSE	FALSE	FALSE	FALSE	FALSE	FALSE	FALSE	FALSE	FALSE	FALSE	FALSE	FALSE	FALSE	FALSE	swab
325f8208	Detected	16.3100325	293	female	87	NA	NA	25k_50k	04/23/2020	Rnase P_Hs04930436_g1,Xeno_Ac00010014_a1	FALSE	FALSE	FALSE	FALSE	FALSE	FALSE	FALSE	FALSE	FALSE	FALSE	FALSE	FALSE	FALSE	FALSE	FALSE	FALSE	swab
32614856	Detected	17.372244	145	male	43.33	v_con	no_dis	more_150k	03/06/2020	Xeno_Ac00010014_a1,RV_2of2,RV_1of2,Rnase P_Hs04930436_g1	FALSE	FALSE	FALSE	FALSE	FALSE	FALSE	FALSE	FALSE	FALSE	FALSE	TRUE	FALSE	FALSE	FALSE	FALSE	FALSE	swab
326795ff	Detected	15.527983	173	female	57.08	v_con	no_dis	more_150k	03/17/2020	Xeno_Ac00010014_a1,Rnase P_Hs04930436_g1	FALSE	FALSE	FALSE	FALSE	FALSE	FALSE	FALSE	FALSE	FALSE	FALSE	FALSE	FALSE	FALSE	FALSE	FALSE	FALSE	swab
326ab031	NA	NA	NA	female	9	v_con	no_dis	more_150k	NA	NA	NA	NA	NA	NA	NA	NA	NA	NA	NA	NA	NA	NA	NA	NA	NA	FALSE	swab
3279c5db	Detected	21.5503605	185	male	35	v_con	no_dis	more_150k	03/26/2020	Rnase P_Hs04930436_g1,Xeno_Ac00010014_a1	FALSE	FALSE	FALSE	FALSE	FALSE	FALSE	FALSE	FALSE	FALSE	FALSE	FALSE	FALSE	FALSE	FALSE	FALSE	FALSE	swab
3281adc8	Detected	15.0072835	021	female	64.25	NA	NA	less_25k	12/02/2019	Xeno_Ac00010014_a1,Rnase P_Hs04930436_g1	FALSE	FALSE	FALSE	FALSE	FALSE	FALSE	FALSE	FALSE	FALSE	FALSE	FALSE	FALSE	FALSE	FALSE	FALSE	NA	swab
3283b2f4	NA	NA	NA	female	51	v_con	mild_dis	75k_100k	NA	NA	NA	NA	NA	NA	NA	NA	NA	NA	NA	NA	NA	NA	NA	NA	NA	FALSE	swab
3285e89c	NA	NA	NA	male	2	v_con	mild_dis	more_150k	NA	NA	NA	NA	NA	NA	NA	NA	NA	NA	NA	NA	NA	NA	NA	NA	NA	FALSE	swab
328847f4	Detected	16.562377	245	female	37	v_con	mild_dis	25k_50k	04/13/2020	Rnase P_Hs04930436_g1,Xeno_Ac00010014_a1	FALSE	FALSE	FALSE	FALSE	FALSE	FALSE	FALSE	FALSE	FALSE	FALSE	FALSE	FALSE	FALSE	FALSE	FALSE	FALSE	swab
3289a80e	NA	NA	NA	female	18	v_con	mild_dis	more_150k	NA	NA	NA	NA	NA	NA	NA	NA	NA	NA	NA	NA	NA	NA	NA	NA	NA	FALSE	swab
3290d5a2	NA	NA	NA	male	43	v_con	mild_dis	more_150k	NA	NA	NA	NA	NA	NA	NA	NA	NA	NA	NA	NA	NA	NA	NA	NA	NA	FALSE	swab
3295bb98	Detected	17.421239	210	female	66	NA	NA	more_150k	04/03/2020	Rnase P_Hs04930436_g1,Xeno_Ac00010014_a1	FALSE	FALSE	FALSE	FALSE	FALSE	FALSE	FALSE	FALSE	FALSE	FALSE	FALSE	FALSE	FALSE	FALSE	FALSE	FALSE	swab
3295cc78	Detected	20.415099	228	male	32	some_con	mild_dis	less_25k	04/08/2020	Xeno_Ac00010014_a1,Rnase P_Hs04930436_g1	FALSE	FALSE	FALSE	FALSE	FALSE	FALSE	FALSE	FALSE	FALSE	FALSE	FALSE	FALSE	FALSE	FALSE	FALSE	FALSE	swab
3295d25d	NotDetected	NA	NA	female	34	v_con	mild_dis	125k_150k	NA	NA	NA	NA	NA	NA	NA	NA	NA	NA	NA	NA	NA	NA	NA	NA	NA	FALSE	swab
32996d98	Detected	17.810568	229	male	12	some_con	strong_dis	dont_say	04/08/2020	Xeno_Ac00010014_a1,Rnase P_Hs04930436_g1	FALSE	FALSE	FALSE	FALSE	FALSE	FALSE	FALSE	FALSE	FALSE	FALSE	FALSE	FALSE	FALSE	FALSE	FALSE	FALSE	swab
3299c938	NotDetected	NA	NA	male	25	v_con	mild_dis	dont_say	NA	NA	NA	NA	NA	NA	NA	NA	NA	NA	NA	NA	NA	NA	NA	NA	NA	FALSE	swab
329ea46d	NA	NA	NA	male	37	some_con	mild_dis	more_150k	NA	NA	NA	NA	NA	NA	NA	NA	NA	NA	NA	NA	NA	NA	NA	NA	NA	FALSE	swab
32a41275	Detected	15.8004135	190	female	24	some_con	mild_dis	50k_75k	03/09/2020	Rnase P_Hs04930436_g1,Xeno_Ac00010014_a1	FALSE	FALSE	FALSE	FALSE	FALSE	FALSE	FALSE	FALSE	FALSE	FALSE	FALSE	FALSE	FALSE	FALSE	FALSE	FALSE	swab
32b236d4	Detected	14.1634145	076	female	67.25	NA	NA	25k_50k	01/16/2020	Flu_B_pan,Xeno_Ac00010014_a1,Rnase P_Hs04930436_g1	FALSE	FALSE	FALSE	FALSE	TRUE	FALSE	FALSE	FALSE	FALSE	FALSE	FALSE	FALSE	FALSE	FALSE	FALSE	FALSE	swab
32b33836	Detected	18.7356155	127	female	65.92	v_con	mild_dis	dont_know	02/27/2020	Xeno_Ac00010014_a1,Flu_A_H1,Rnase P_Hs04930436_g1,Flu_A_pan	FALSE	FALSE	FALSE	TRUE	FALSE	FALSE	FALSE	FALSE	FALSE	FALSE	FALSE	FALSE	FALSE	FALSE	FALSE	FALSE	swab
32b50de4	Detected	19.9008315	145	female	49.83	v_con	mild_dis	more_150k	03/06/2020	Rnase P_Hs04930436_g1,Xeno_Ac00010014_a1	FALSE	FALSE	FALSE	FALSE	FALSE	FALSE	FALSE	FALSE	FALSE	FALSE	FALSE	FALSE	FALSE	FALSE	FALSE	FALSE	swab
32b51f38	Detected	15.7290625	209	male	36	v_con	mild_dis	more_150k	04/03/2020	Xeno_Ac00010014_a1,Rnase P_Hs04930436_g1	FALSE	FALSE	FALSE	FALSE	FALSE	FALSE	FALSE	FALSE	FALSE	FALSE	FALSE	FALSE	FALSE	FALSE	FALSE	FALSE	swab
32be9f8f	Detected	19.640553	281	female	37	some_con	mild_dis	75k_100k	04/20/2020	Rnase P_Hs04930436_g1,Xeno_Ac00010014_a1	FALSE	FALSE	FALSE	FALSE	FALSE	FALSE	FALSE	FALSE	FALSE	FALSE	FALSE	FALSE	FALSE	FALSE	FALSE	FALSE	swab
32c06760	Detected	14.6980395	026	female	42.08	NA	NA	25k_50k	12/06/2019	Xeno_Ac00010014_a1,Rnase P_Hs04930436_g1	FALSE	FALSE	FALSE	FALSE	FALSE	FALSE	FALSE	FALSE	FALSE	FALSE	FALSE	FALSE	FALSE	FALSE	FALSE	NA	swab
32c4707c	NA	NA	NA	male	22	some_con	mild_dis	100k_125k	NA	NA	NA	NA	NA	NA	NA	NA	NA	NA	NA	NA	NA	NA	NA	NA	NA	FALSE	swab
32c8be7a	Detected	14.194167	279	female	52	v_con	mild_dis	125k_150k	04/20/2020	Rnase P_Hs04930436_g1,Xeno_Ac00010014_a1	FALSE	FALSE	FALSE	FALSE	FALSE	FALSE	FALSE	FALSE	FALSE	FALSE	FALSE	FALSE	FALSE	FALSE	FALSE	FALSE	swab
32ca9563	Detected	16.363946	235	male	34	v_con	mild_dis	more_150k	04/09/2020	Xeno_Ac00010014_a1,Rnase P_Hs04930436_g1,Xeno_Ac00010014_a1,Rnase P_Hs04930436_g1	FALSE	FALSE	FALSE	FALSE	FALSE	FALSE	FALSE	FALSE	FALSE	FALSE	FALSE	FALSE	FALSE	FALSE	FALSE	FALSE	swab
32cc3e8e	Detected	16.872926	277	female	54	NA	NA	more_150k	04/19/2020	Xeno_Ac00010014_a1,Rnase P_Hs04930436_g1	FALSE	FALSE	FALSE	FALSE	FALSE	FALSE	FALSE	FALSE	FALSE	FALSE	FALSE	FALSE	FALSE	FALSE	FALSE	FALSE	swab
32d2e32e	Detected	16.017509	158	female	40.08	some_con	mild_dis	more_150k	03/16/2020	RSVA,Xeno_Ac00010014_a1,Rnase P_Hs04930436_g1	FALSE	FALSE	FALSE	FALSE	FALSE	FALSE	FALSE	FALSE	FALSE	TRUE	FALSE	FALSE	FALSE	FALSE	FALSE	FALSE	swab
32d68702	Detected	14.5192135	291	female	41.83	v_con	mild_dis	more_150k	04/22/2020	Xeno_Ac00010014_a1,Rnase P_Hs04930436_g1	FALSE	FALSE	FALSE	FALSE	FALSE	FALSE	FALSE	FALSE	FALSE	FALSE	FALSE	FALSE	FALSE	FALSE	FALSE	FALSE	swab
32d79dbf	Detected	12.583449	285	male	51	v_con	mild_dis	more_150k	04/21/2020	Rnase P_Hs04930436_g1,Xeno_Ac00010014_a1	FALSE	FALSE	FALSE	FALSE	FALSE	FALSE	FALSE	FALSE	FALSE	FALSE	FALSE	FALSE	FALSE	FALSE	FALSE	FALSE	swab
32db261a	NA	NA	NA	female	35	v_con	mild_dis	more_150k	NA	NA	NA	NA	NA	NA	NA	NA	NA	NA	NA	NA	NA	NA	NA	NA	NA	FALSE	swab
32dc7f1c	Detected	18.3560725	158	female	5.5	v_con	mild_dis	dont_say	03/16/2020	Xeno_Ac00010014_a1,Rnase P_Hs04930436_g1	FALSE	FALSE	FALSE	FALSE	FALSE	FALSE	FALSE	FALSE	FALSE	FALSE	FALSE	FALSE	FALSE	FALSE	FALSE	FALSE	swab
32e30c0a	NA	NA	NA	male	55	v_con	mild_dis	50k_75k	NA	NA	NA	NA	NA	NA	NA	NA	NA	NA	NA	NA	NA	NA	NA	NA	NA	FALSE	swab
32e31751	Detected	11.119271	255	female	58	v_con	strong_dis	75k_100k	04/15/2020	Rnase P_Hs04930436_g1,Xeno_Ac00010014_a1	FALSE	FALSE	FALSE	FALSE	FALSE	FALSE	FALSE	FALSE	FALSE	FALSE	FALSE	FALSE	FALSE	FALSE	FALSE	FALSE	swab
32e58c62	NA	NA	NA	male	44	v_con	no_dis	more_150k	NA	NA	NA	NA	NA	NA	NA	NA	NA	NA	NA	NA	NA	NA	NA	NA	NA	FALSE	swab
32ebabf1	Detected	14.5465825	167	female	50.83	some_con	mild_dis	dont_say	03/16/2020	Xeno_Ac00010014_a1,Rnase P_Hs04930436_g1	FALSE	FALSE	FALSE	FALSE	FALSE	FALSE	FALSE	FALSE	FALSE	FALSE	FALSE	FALSE	FALSE	FALSE	FALSE	FALSE	swab
32ec6bd3	Detected	16.507765	239	female	25	some_con	strong_dis	more_150k	04/10/2020	Xeno_Ac00010014_a1,Rnase P_Hs04930436_g1	FALSE	FALSE	FALSE	FALSE	FALSE	FALSE	FALSE	FALSE	FALSE	FALSE	FALSE	FALSE	FALSE	FALSE	FALSE	FALSE	swab
32f23da2	Detected	16.7206485	030	female	48.75	NA	NA	50k_75k	12/11/2019	Xeno_Ac00010014_a1,Rnase P_Hs04930436_g1	FALSE	FALSE	FALSE	FALSE	FALSE	FALSE	FALSE	FALSE	FALSE	FALSE	FALSE	FALSE	FALSE	FALSE	FALSE	NA	swab
32f4701b	Detected	16.0949515	320	female	35	some_con	mild_dis	100k_125k	04/29/2020	Xeno_Ac00010014_a1,Rnase P_Hs04930436_g1	FALSE	FALSE	FALSE	FALSE	FALSE	FALSE	FALSE	FALSE	FALSE	FALSE	FALSE	FALSE	FALSE	FALSE	FALSE	FALSE	swab
32f65f5f	NA	NA	NA	female	5	v_con	mild_dis	more_150k	NA	NA	NA	NA	NA	NA	NA	NA	NA	NA	NA	NA	NA	NA	NA	NA	NA	FALSE	swab
32f685ac	Detected	18.447052	172	female	35.83	v_con	mild_dis	less_25k	03/17/2020	Xeno_Ac00010014_a1,Rnase P_Hs04930436_g1	FALSE	FALSE	FALSE	FALSE	FALSE	FALSE	FALSE	FALSE	FALSE	FALSE	FALSE	FALSE	FALSE	FALSE	FALSE	FALSE	swab
32f7ed02	Detected	24.627118	075	NA	NA	NA	NA	NA	01/15/2020	Xeno_Ac00010014_a1,Rnase P_Hs04930436_g1	FALSE	FALSE	FALSE	FALSE	FALSE	FALSE	FALSE	FALSE	FALSE	FALSE	FALSE	FALSE	FALSE	FALSE	FALSE	FALSE	swab
32fa8228	Detected	18.7319665	148	female	65.25	v_con	no_dis	25k_50k	03/06/2020	Rnase P_Hs04930436_g1,Xeno_Ac00010014_a1	FALSE	FALSE	FALSE	FALSE	FALSE	FALSE	FALSE	FALSE	FALSE	FALSE	FALSE	FALSE	FALSE	FALSE	FALSE	FALSE	swab
32fe1e8f	Detected	13.8263775	208	male	58	NA	NA	25k_50k	04/03/2020	Rnase P_Hs04930436_g1,Xeno_Ac00010014_a1	FALSE	FALSE	FALSE	FALSE	FALSE	FALSE	FALSE	FALSE	FALSE	FALSE	FALSE	FALSE	FALSE	FALSE	FALSE	FALSE	swab
3302eea6	Detected	17.2890485	025	other	56.33	NA	NA	25k_50k	12/05/2019	Rnase P_Hs04930436_g1,Xeno_Ac00010014_a1	FALSE	FALSE	FALSE	FALSE	FALSE	FALSE	FALSE	FALSE	FALSE	FALSE	FALSE	FALSE	FALSE	FALSE	FALSE	NA	swab
3304e583	Detected	15.537888	130	female	26.67	v_con	mild_dis	25k_50k	02/28/2020	Xeno_Ac00010014_a1,Rnase P_Hs04930436_g1,CoV_229E_CoV_OC43	FALSE	FALSE	FALSE	FALSE	FALSE	FALSE	FALSE	FALSE	FALSE	FALSE	FALSE	TRUE	FALSE	FALSE	FALSE	FALSE	swab
331556b5	NA	NA	NA	female	39	NA	NA	100k_125k	NA	NA	NA	NA	NA	NA	NA	NA	NA	NA	NA	NA	NA	NA	NA	NA	NA	FALSE	swab
3318373c	Detected	16.518911	263	female	20	NA	NA	less_25k	04/16/2020	Xeno_Ac00010014_a1,Rnase P_Hs04930436_g1	FALSE	FALSE	FALSE	FALSE	FALSE	FALSE	FALSE	FALSE	FALSE	FALSE	FALSE	FALSE	FALSE	FALSE	FALSE	FALSE	swab
331bc6ed	NA	NA	NA	male	46	some_con	mild_dis	more_150k	NA	NA	NA	NA	NA	NA	NA	NA	NA	NA	NA	NA	NA	NA	NA	NA	NA	FALSE	swab
331c4594	Detected	15.227291	257	female	68	NA	NA	dont_say	04/15/2020	Rnase P_Hs04930436_g1,Xeno_Ac00010014_a1	FALSE	FALSE	FALSE	FALSE	FALSE	FALSE	FALSE	FALSE	FALSE	FALSE	FALSE	FALSE	FALSE	FALSE	FALSE	FALSE	swab
3322a6ae	Detected	16.3150205	154	dont_say	36.75	some_con	mild_dis	dont_say	03/12/2020	Rnase P_Hs04930436_g1,Xeno_Ac00010014_a1	FALSE	FALSE	FALSE	FALSE	FALSE	FALSE	FALSE	FALSE	FALSE	FALSE	FALSE	FALSE	FALSE	FALSE	FALSE	FALSE	swab
3326fdd3	Detected	14.3822215	146	male	55.83	v_con	mild_dis	more_150k	03/06/2020	Xeno_Ac00010014_a1,hMPV,Rnase P_Hs04930436_g1	FALSE	FALSE	FALSE	FALSE	FALSE	FALSE	TRUE	FALSE	FALSE	FALSE	FALSE	FALSE	FALSE	FALSE	FALSE	FALSE	swab
3327b23b	Detected	17.792613	023	male	55.08	NA	NA	125k_150k	12/04/2019	CoV_HKU1_CoV_NL63,Xeno_Ac00010014_a1,Rnase P_Hs04930436_g1	FALSE	FALSE	FALSE	FALSE	FALSE	FALSE	FALSE	FALSE	FALSE	FALSE	FALSE	TRUE	FALSE	FALSE	FALSE	NA	swab
332b8e74	Detected	16.4723785	174	female	61.58	v_con	mild_dis	25k_50k	03/18/2020	Rnase P_Hs04930436_g1,Xeno_Ac00010014_a1	FALSE	FALSE	FALSE	FALSE	FALSE	FALSE	FALSE	FALSE	FALSE	FALSE	FALSE	FALSE	FALSE	FALSE	FALSE	FALSE	swab
33302437	NA	NA	NA	male	45	v_con	mild_dis	25k_50k	NA	NA	NA	NA	NA	NA	NA	NA	NA	NA	NA	NA	NA	NA	NA	NA	NA	FALSE	swab
33326b0b	Detected	19.7316665	150	NA	NA	NA	NA	NA	03/10/2020	Rnase P_Hs04930436_g1,Xeno_Ac00010014_a1	FALSE	FALSE	FALSE	FALSE	FALSE	FALSE	FALSE	FALSE	FALSE	FALSE	FALSE	FALSE	FALSE	FALSE	FALSE	FALSE	swab
3333ba63	Detected	14.301906	242	male	56	NA	NA	dont_say	04/11/2020	Rnase P_Hs04930436_g1,Xeno_Ac00010014_a1	FALSE	FALSE	FALSE	FALSE	FALSE	FALSE	FALSE	FALSE	FALSE	FALSE	FALSE	FALSE	FALSE	FALSE	FALSE	FALSE	swab
3333d003	Detected	11.54457675	230	male	71	NA	NA	dont_say	04/08/2020	Rnase P_Hs04930436_g1,Xeno_Ac00010014_a1	FALSE	FALSE	FALSE	FALSE	FALSE	FALSE	FALSE	FALSE	FALSE	FALSE	FALSE	FALSE	FALSE	FALSE	FALSE	FALSE	swab
333905d4	Detected	18.257683	195	male	49	v_con	mild_dis	dont_say	03/30/2020	Rnase P_Hs04930436_g1,Xeno_Ac00010014_a1	FALSE	FALSE	FALSE	FALSE	FALSE	FALSE	FALSE	FALSE	FALSE	FALSE	FALSE	FALSE	FALSE	FALSE	FALSE	FALSE	swab
3343c27a	Detected	18.1885005	273	male	49	v_con	no_dis	50k_75k	04/18/2020	Rnase P_Hs04930436_g1,Xeno_Ac00010014_a1	FALSE	FALSE	FALSE	FALSE	FALSE	FALSE	FALSE	FALSE	FALSE	FALSE	FALSE	FALSE	FALSE	FALSE	FALSE	FALSE	swab
33465090	NA	NA	NA	female	78	some_con	no_dis	dont_know	NA	NA	NA	NA	NA	NA	NA	NA	NA	NA	NA	NA	NA	NA	NA	NA	NA	FALSE	swab
3347d3c9	NA	NA	NA	male	39	v_con	strong_dis	dont_say	NA	NA	NA	NA	NA	NA	NA	NA	NA	NA	NA	NA	NA	NA	NA	NA	NA	FALSE	swab
335188aa	Detected	19.095633	210	male	41	some_con	mild_dis	50k_75k	04/03/2020	Rnase P_Hs04930436_g1,Xeno_Ac00010014_a1	FALSE	FALSE	FALSE	FALSE	FALSE	FALSE	FALSE	FALSE	FALSE	FALSE	FALSE	FALSE	FALSE	FALSE	FALSE	FALSE	swab
3359b163	Detected	16.1221095	171	male	31.75	v_con	mild_dis	more_150k	03/17/2020	Rnase P_Hs04930436_g1,Xeno_Ac00010014_a1	FALSE	FALSE	FALSE	FALSE	FALSE	FALSE	FALSE	FALSE	FALSE	FALSE	FALSE	FALSE	FALSE	FALSE	FALSE	FALSE	swab
3359baea	NA	NA	NA	male	37	v_con	mild_dis	50k_75k	NA	NA	NA	NA	NA	NA	NA	NA	NA	NA	NA	NA	NA	NA	NA	NA	NA	FALSE	swab
335d57c5	NA	NA	NA	female	32	v_con	strong_dis	75k_100k	NA	NA	NA	NA	NA	NA	NA	NA	NA	NA	NA	NA	NA	NA	NA	NA	NA	FALSE	swab
335d6463	Detected	20.539731	150	NA	NA	NA	NA	NA	03/10/2020	Xeno_Ac00010014_a1,Rnase P_Hs04930436_g1	FALSE	FALSE	FALSE	FALSE	FALSE	FALSE	FALSE	FALSE	FALSE	FALSE	FALSE	FALSE	FALSE	FALSE	FALSE	FALSE	swab
335e4b51	Detected	15.866732	123	other	38.58	NA	NA	25k_50k	02/25/2020	Flu_A_pan,Xeno_Ac00010014_a1,Rnase P_Hs04930436_g1,Flu_A_H1	FALSE	FALSE	FALSE	TRUE	FALSE	FALSE	FALSE	FALSE	FALSE	FALSE	FALSE	FALSE	FALSE	FALSE	FALSE	FALSE	swab
3362d4e0	Detected	16.74721	168	male	20.5	some_con	strong_dis	more_150k	03/17/2020	Xeno_Ac00010014_a1,Rnase P_Hs04930436_g1	FALSE	FALSE	FALSE	FALSE	FALSE	FALSE	FALSE	FALSE	FALSE	FALSE	FALSE	FALSE	FALSE	FALSE	FALSE	FALSE	swab
33650582	Detected	15.3960325	212	female	33	some_con	mild_dis	more_150k	04/05/2020	Xeno_Ac00010014_a1,Rnase P_Hs04930436_g1	FALSE	FALSE	FALSE	FALSE	FALSE	FALSE	FALSE	FALSE	FALSE	FALSE	FALSE	FALSE	FALSE	FALSE	FALSE	FALSE	swab
336cf28a	Detected	14.3470325	226	female	63	NA	NA	25k_50k	04/08/2020	RV_2of2,Xeno_Ac00010014_a1,RV_1of2,Rnase P_Hs04930436_g1	FALSE	FALSE	FALSE	FALSE	FALSE	FALSE	FALSE	FALSE	FALSE	FALSE	TRUE	FALSE	FALSE	FALSE	FALSE	FALSE	swab
3372111d	Detected	15.0052765	155	NA	NA	NA	NA	NA	03/13/2020	Rnase P_Hs04930436_g1,Xeno_Ac00010014_a1	FALSE	FALSE	FALSE	FALSE	FALSE	FALSE	FALSE	FALSE	FALSE	FALSE	FALSE	FALSE	FALSE	FALSE	FALSE	FALSE	swab
3372e14e	Detected	18.9883085	266	female	30	some_con	mild_dis	75k_100k	04/17/2020	Rnase P_Hs04930436_g1,Xeno_Ac00010014_a1	FALSE	FALSE	FALSE	FALSE	FALSE	FALSE	FALSE	FALSE	FALSE	FALSE	FALSE	FALSE	FALSE	FALSE	FALSE	FALSE	swab
3375eb4b	Detected	14.5985775	204	female	49	some_con	mild_dis	more_150k	04/01/2020	Xeno_Ac00010014_a1,Rnase P_Hs04930436_g1	FALSE	FALSE	FALSE	FALSE	FALSE	FALSE	FALSE	FALSE	FALSE	FALSE	FALSE	FALSE	FALSE	FALSE	FALSE	FALSE	swab
337b44ba	Detected	15.629666	234	female	41	NA	NA	125k_150k	04/09/2020	Rnase P_Hs04930436_g1,Xeno_Ac00010014_a1,Xeno_Ac00010014_a1,Rnase P_Hs04930436_g1	FALSE	FALSE	FALSE	FALSE	FALSE	FALSE	FALSE	FALSE	FALSE	FALSE	FALSE	FALSE	FALSE	FALSE	FALSE	FALSE	swab
337ca86b	NA	NA	NA	male	6	some_con	no_dis	more_150k	NA	NA	NA	NA	NA	NA	NA	NA	NA	NA	NA	NA	NA	NA	NA	NA	NA	FALSE	swab
3383ebc7	NA	NA	NA	male	32	NA	NA	50k_75k	NA	NA	NA	NA	NA	NA	NA	NA	NA	NA	NA	NA	NA	NA	NA	NA	NA	FALSE	swab
3384fb0a	Detected	15.1965705	270	male	30	some_con	mild_dis	50k_75k	04/17/2020	Xeno_Ac00010014_a1,Rnase P_Hs04930436_g1	FALSE	FALSE	FALSE	FALSE	FALSE	FALSE	FALSE	FALSE	FALSE	FALSE	FALSE	FALSE	FALSE	FALSE	FALSE	FALSE	swab
338f160f	Detected	15.83095825	117	male	22.5	NA	NA	dont_say	02/20/2020	Xeno_Ac00010014_a1,Rnase P_Hs04930436_g1	FALSE	FALSE	FALSE	FALSE	FALSE	FALSE	FALSE	FALSE	FALSE	FALSE	FALSE	FALSE	FALSE	FALSE	FALSE	FALSE	swab
338f8dd2	Detected	17.612606	284	female	66	v_con	mild_dis	dont_say	04/21/2020	Xeno_Ac00010014_a1,Rnase P_Hs04930436_g1	FALSE	FALSE	FALSE	FALSE	FALSE	FALSE	FALSE	FALSE	FALSE	FALSE	FALSE	FALSE	FALSE	FALSE	FALSE	FALSE	swab
3397d400	Detected	17.4119615	060	female	42.58	NA	NA	dont_say	01/06/2020	Xeno_Ac00010014_a1,Rnase P_Hs04930436_g1,Flu_A_H1,Flu_A_pan	FALSE	FALSE	FALSE	TRUE	FALSE	FALSE	FALSE	FALSE	FALSE	FALSE	FALSE	FALSE	FALSE	FALSE	FALSE	NA	swab
339b7fbc	Detected	17.810114	290	male	48	v_con	mild_dis	125k_150k	04/22/2020	Rnase P_Hs04930436_g1,Xeno_Ac00010014_a1	FALSE	FALSE	FALSE	FALSE	FALSE	FALSE	FALSE	FALSE	FALSE	FALSE	FALSE	FALSE	FALSE	FALSE	FALSE	FALSE	swab
339ceae6	Detected	17.720369	266	male	24	v_con	mild_dis	50k_75k	04/17/2020	Rnase P_Hs04930436_g1,Xeno_Ac00010014_a1	FALSE	FALSE	FALSE	FALSE	FALSE	FALSE	FALSE	FALSE	FALSE	FALSE	FALSE	FALSE	FALSE	FALSE	FALSE	FALSE	swab
339fd247	NA	NA	NA	female	26	some_con	mild_dis	75k_100k	NA	NA	NA	NA	NA	NA	NA	NA	NA	NA	NA	NA	NA	NA	NA	NA	NA	FALSE	swab
33a1081f	Detected	19.5399505	217	female	29	some_con	mild_dis	100k_125k	04/06/2020	Rnase P_Hs04930436_g1,Xeno_Ac00010014_a1	FALSE	FALSE	FALSE	FALSE	FALSE	FALSE	FALSE	FALSE	FALSE	FALSE	FALSE	FALSE	FALSE	FALSE	FALSE	FALSE	swab
33a197d2	NotDetected	NA	NA	male	55	v_con	mild_dis	100k_125k	NA	NA	NA	NA	NA	NA	NA	NA	NA	NA	NA	NA	NA	NA	NA	NA	NA	FALSE	swab
33a26665	Detected	20.1259405	189	male	59.83	v_con	mild_dis	dont_say	03/09/2020	Rnase P_Hs04930436_g1,Xeno_Ac00010014_a1	FALSE	FALSE	FALSE	FALSE	FALSE	FALSE	FALSE	FALSE	FALSE	FALSE	FALSE	FALSE	FALSE	FALSE	FALSE	FALSE	swab
33a36708	NA	NA	NA	female	76	v_con	no_dis	25k_50k	NA	NA	NA	NA	NA	NA	NA	NA	NA	NA	NA	NA	NA	NA	NA	NA	NA	FALSE	handle
33a957e0	Detected	18.381601	033	male	50.33	NA	NA	25k_50k	12/13/2019	Rnase P_Hs04930436_g1,Xeno_Ac00010014_a1	FALSE	FALSE	FALSE	FALSE	FALSE	FALSE	FALSE	FALSE	FALSE	FALSE	FALSE	FALSE	FALSE	FALSE	FALSE	NA	swab
33acfe56	NA	NA	NA	male	40	some_con	mild_dis	more_150k	NA	NA	NA	NA	NA	NA	NA	NA	NA	NA	NA	NA	NA	NA	NA	NA	NA	FALSE	swab
33b14006	Detected	14.43168475	288	male	36	some_con	mild_dis	125k_150k	04/22/2020	Xeno_Ac00010014_a1,Rnase P_Hs04930436_g1	FALSE	FALSE	FALSE	FALSE	FALSE	FALSE	FALSE	FALSE	FALSE	FALSE	FALSE	FALSE	FALSE	FALSE	FALSE	FALSE	swab
33b2be90	Detected	15.7380135	203	female	54	v_con	mild_dis	dont_say	04/01/2020	Xeno_Ac00010014_a1,Rnase P_Hs04930436_g1	FALSE	FALSE	FALSE	FALSE	FALSE	FALSE	FALSE	FALSE	FALSE	FALSE	FALSE	FALSE	FALSE	FALSE	FALSE	FALSE	swab
33b95b9c	Detected	22.4669115	071	female	26.17	NA	NA	50k_75k	01/13/2020	Rnase P_Hs04930436_g1,HBoV,hPIV3_hPIV4,Xeno_Ac00010014_a1	FALSE	TRUE	FALSE	FALSE	FALSE	FALSE	FALSE	TRUE	FALSE	FALSE	FALSE	FALSE	FALSE	FALSE	FALSE	FALSE	swab
33ba505b	Detected	16.9832745	245	male	43	NA	NA	100k_125k	04/13/2020	Xeno_Ac00010014_a1,Rnase P_Hs04930436_g1	FALSE	FALSE	FALSE	FALSE	FALSE	FALSE	FALSE	FALSE	FALSE	FALSE	FALSE	FALSE	FALSE	FALSE	FALSE	FALSE	swab
33c19788	Detected	21.3490665	035	male	32.33	NA	NA	75k_100k	12/16/2019	Rnase P_Hs04930436_g1,Xeno_Ac00010014_a1	FALSE	FALSE	FALSE	FALSE	FALSE	FALSE	FALSE	FALSE	FALSE	FALSE	FALSE	FALSE	FALSE	FALSE	FALSE	NA	swab
33c7213f	Detected	15.010763	283	female	67	some_con	mild_dis	50k_75k	04/21/2020	Xeno_Ac00010014_a1,Rnase P_Hs04930436_g1	FALSE	FALSE	FALSE	FALSE	FALSE	FALSE	FALSE	FALSE	FALSE	FALSE	FALSE	FALSE	FALSE	FALSE	FALSE	FALSE	swab
33c7b11a	Detected	23.191037	184	female	53	NA	NA	50k_75k	03/26/2020	Rnase P_Hs04930436_g1,Xeno_Ac00010014_a1	FALSE	FALSE	FALSE	FALSE	FALSE	FALSE	FALSE	FALSE	FALSE	FALSE	FALSE	FALSE	FALSE	FALSE	FALSE	FALSE	swab
33c7bd02	Detected	17.5994685	209	male	47	NA	NA	more_150k	04/03/2020	Rnase P_Hs04930436_g1,Xeno_Ac00010014_a1	FALSE	FALSE	FALSE	FALSE	FALSE	FALSE	FALSE	FALSE	FALSE	FALSE	FALSE	FALSE	FALSE	FALSE	FALSE	FALSE	swab
33c7c9f9	Detected	21.9661135	075	female	28.17	NA	NA	100k_125k	01/15/2020	Xeno_Ac00010014_a1,Rnase P_Hs04930436_g1	FALSE	FALSE	FALSE	FALSE	FALSE	FALSE	FALSE	FALSE	FALSE	FALSE	FALSE	FALSE	FALSE	FALSE	FALSE	FALSE	swab
33ce81fe	Detected	20.169814	154	male	45.83	some_con	mild_dis	more_150k	03/12/2020	Xeno_Ac00010014_a1,Flu_A_pan,Rnase P_Hs04930436_g1,Flu_A_H1	FALSE	FALSE	FALSE	TRUE	FALSE	FALSE	FALSE	FALSE	FALSE	FALSE	FALSE	FALSE	FALSE	FALSE	FALSE	FALSE	swab
33d26095	Detected	19.3655425	057	female	13.83	NA	NA	125k_150k	01/02/2020	Xeno_Ac00010014_a1,Rnase P_Hs04930436_g1,HBoV,Flu_B_pan	FALSE	TRUE	FALSE	FALSE	TRUE	FALSE	FALSE	FALSE	FALSE	FALSE	FALSE	FALSE	FALSE	FALSE	FALSE	NA	swab
33d4a063	NA	NA	NA	male	59	v_con	mild_dis	75k_100k	NA	NA	NA	NA	NA	NA	NA	NA	NA	NA	NA	NA	NA	NA	NA	NA	NA	FALSE	swab
33e49f6a	Detected	14.811816	207	male	46	v_con	mild_dis	more_150k	04/02/2020	Xeno_Ac00010014_a1,Rnase P_Hs04930436_g1	FALSE	FALSE	FALSE	FALSE	FALSE	FALSE	FALSE	FALSE	FALSE	FALSE	FALSE	FALSE	FALSE	FALSE	FALSE	FALSE	swab
33e6eff5	Detected	16.793606	190	male	35.58	v_con	mild_dis	more_150k	03/09/2020	Xeno_Ac00010014_a1,Rnase P_Hs04930436_g1	FALSE	FALSE	FALSE	FALSE	FALSE	FALSE	FALSE	FALSE	FALSE	FALSE	FALSE	FALSE	FALSE	FALSE	FALSE	FALSE	swab
33e715c2	Detected	13.865958	216	female	31	some_con	mild_dis	more_150k	04/06/2020	Xeno_Ac00010014_a1,Rnase P_Hs04930436_g1	FALSE	FALSE	FALSE	FALSE	FALSE	FALSE	FALSE	FALSE	FALSE	FALSE	FALSE	FALSE	FALSE	FALSE	FALSE	FALSE	swab
33e9183d	Detected	14.5990875	295	male	42	NA	NA	less_25k	04/23/2020	Xeno_Ac00010014_a1,Rnase P_Hs04930436_g1	FALSE	FALSE	FALSE	FALSE	FALSE	FALSE	FALSE	FALSE	FALSE	FALSE	FALSE	FALSE	FALSE	FALSE	FALSE	FALSE	swab
33e9eb72	Detected	14.129433	036	male	44.58	NA	NA	more_150k	12/17/2019	Xeno_Ac00010014_a1,Rnase P_Hs04930436_g1,S.pneumoniae,CoV_HKU1_CoV_NL63	FALSE	FALSE	FALSE	FALSE	FALSE	FALSE	FALSE	FALSE	FALSE	FALSE	FALSE	TRUE	TRUE	FALSE	FALSE	NA	swab
33f3cf26	Detected	16.478064	153	female	39.33	v_con	mild_dis	more_150k	03/12/2020	Rnase P_Hs04930436_g1,Xeno_Ac00010014_a1	FALSE	FALSE	FALSE	FALSE	FALSE	FALSE	FALSE	FALSE	FALSE	FALSE	FALSE	FALSE	FALSE	FALSE	FALSE	FALSE	swab
33f821a8	Detected	17.322006	112	female	60.83	NA	NA	more_150k	02/14/2020	Flu_A_pan,Rnase P_Hs04930436_g1,Xeno_Ac00010014_a1,Flu_A_H1	FALSE	FALSE	FALSE	TRUE	FALSE	FALSE	FALSE	FALSE	FALSE	FALSE	FALSE	FALSE	FALSE	FALSE	FALSE	FALSE	swab
33fcfef7	Detected	15.36815	189	female	12.83	some_con	mild_dis	125k_150k	03/09/2020	Xeno_Ac00010014_a1,Rnase P_Hs04930436_g1	FALSE	FALSE	FALSE	FALSE	FALSE	FALSE	FALSE	FALSE	FALSE	FALSE	FALSE	FALSE	FALSE	FALSE	FALSE	FALSE	swab
340392f2	Detected	15.630552	205	female	25	v_con	mild_dis	100k_125k	04/01/2020	EV_pan,Rnase P_Hs04930436_g1,Xeno_Ac00010014_a1,RV_1of2	FALSE	FALSE	TRUE	FALSE	FALSE	FALSE	FALSE	FALSE	FALSE	FALSE	TRUE	FALSE	FALSE	FALSE	FALSE	TRUE	swab
3403c4b6	NA	NA	NA	female	30	NA	NA	less_25k	NA	NA	NA	NA	NA	NA	NA	NA	NA	NA	NA	NA	NA	NA	NA	NA	NA	FALSE	swab
34058d6b	Detected	18.4810015	203	female	31	some_con	mild_dis	75k_100k	04/01/2020	Xeno_Ac00010014_a1,Rnase P_Hs04930436_g1	FALSE	FALSE	FALSE	FALSE	FALSE	FALSE	FALSE	FALSE	FALSE	FALSE	FALSE	FALSE	FALSE	FALSE	FALSE	FALSE	swab
34091d9f	Detected	15.434154	278	male	54	v_con	mild_dis	25k_50k	04/20/2020	Rnase P_Hs04930436_g1,Xeno_Ac00010014_a1	FALSE	FALSE	FALSE	FALSE	FALSE	FALSE	FALSE	FALSE	FALSE	FALSE	FALSE	FALSE	FALSE	FALSE	FALSE	FALSE	swab
340e37d6	NotDetected	NA	NA	male	4.25	some_con	strong_dis	100k_125k	NA	NA	NA	NA	NA	NA	NA	NA	NA	NA	NA	NA	NA	NA	NA	NA	NA	FALSE	swab
34108c2e	Detected	18.636672	149	female	48.83	some_con	strong_dis	more_150k	03/10/2020	RV_2of2,Rnase P_Hs04930436_g1,Xeno_Ac00010014_a1	FALSE	FALSE	FALSE	FALSE	FALSE	FALSE	FALSE	FALSE	FALSE	FALSE	TRUE	FALSE	FALSE	FALSE	FALSE	FALSE	swab
3414f065	NA	NA	NA	male	27	v_con	no_dis	100k_125k	NA	NA	NA	NA	NA	NA	NA	NA	NA	NA	NA	NA	NA	NA	NA	NA	NA	FALSE	swab
34159067	NA	NA	NA	female	24	some_con	mild_dis	more_150k	NA	NA	NA	NA	NA	NA	NA	NA	NA	NA	NA	NA	NA	NA	NA	NA	NA	FALSE	swab
3418f254	Detected	16.5681995	266	male	37	some_con	mild_dis	more_150k	04/17/2020	Rnase P_Hs04930436_g1,Xeno_Ac00010014_a1	FALSE	FALSE	FALSE	FALSE	FALSE	FALSE	FALSE	FALSE	FALSE	FALSE	FALSE	FALSE	FALSE	FALSE	FALSE	FALSE	swab
3419da00	NA	NA	NA	female	52	v_con	mild_dis	more_150k	NA	NA	NA	NA	NA	NA	NA	NA	NA	NA	NA	NA	NA	NA	NA	NA	NA	FALSE	swab
341d8189	Detected	18.469953	140	NA	NA	NA	NA	NA	03/04/2020	Xeno_Ac00010014_a1,Rnase P_Hs04930436_g1	FALSE	FALSE	FALSE	FALSE	FALSE	FALSE	FALSE	FALSE	FALSE	FALSE	FALSE	FALSE	FALSE	FALSE	FALSE	FALSE	swab
342019ee	Detected	16.2675105	274	female	50	v_con	strong_dis	100k_125k	04/19/2020	Rnase P_Hs04930436_g1,Xeno_Ac00010014_a1	FALSE	FALSE	FALSE	FALSE	FALSE	FALSE	FALSE	FALSE	FALSE	FALSE	FALSE	FALSE	FALSE	FALSE	FALSE	FALSE	swab
34246689	Detected	19.0470505	146	female	42.08	some_con	mild_dis	dont_say	03/06/2020	Rnase P_Hs04930436_g1,Xeno_Ac00010014_a1	FALSE	FALSE	FALSE	FALSE	FALSE	FALSE	FALSE	FALSE	FALSE	FALSE	FALSE	FALSE	FALSE	FALSE	FALSE	FALSE	swab
342fbc34	NA	NA	NA	female	28	some_con	mild_dis	25k_50k	NA	NA	NA	NA	NA	NA	NA	NA	NA	NA	NA	NA	NA	NA	NA	NA	NA	FALSE	swab
34306f97	Detected	15.9074485	214	female	58	some_con	mild_dis	dont_say	04/06/2020	Rnase P_Hs04930436_g1,Xeno_Ac00010014_a1	FALSE	FALSE	FALSE	FALSE	FALSE	FALSE	FALSE	FALSE	FALSE	FALSE	FALSE	FALSE	FALSE	FALSE	FALSE	FALSE	swab
3430d628	NA	NA	NA	female	51	some_con	mild_dis	more_150k	NA	NA	NA	NA	NA	NA	NA	NA	NA	NA	NA	NA	NA	NA	NA	NA	NA	FALSE	swab
3433f30a	Detected	18.9695825	203	female	44	v_con	mild_dis	75k_100k	04/01/2020	Xeno_Ac00010014_a1,Rnase P_Hs04930436_g1	FALSE	FALSE	FALSE	FALSE	FALSE	FALSE	FALSE	FALSE	FALSE	FALSE	FALSE	FALSE	FALSE	FALSE	FALSE	FALSE	swab
3435df5a	Detected	16.2826685	266	female	53	v_con	mild_dis	more_150k	04/17/2020	Xeno_Ac00010014_a1,Rnase P_Hs04930436_g1	FALSE	FALSE	FALSE	FALSE	FALSE	FALSE	FALSE	FALSE	FALSE	FALSE	FALSE	FALSE	FALSE	FALSE	FALSE	FALSE	swab
3439ef6a	Detected	11.932982	232	female	54	NA	NA	50k_75k	04/09/2020	Rnase P_Hs04930436_g1,Xeno_Ac00010014_a1	FALSE	FALSE	FALSE	FALSE	FALSE	FALSE	FALSE	FALSE	FALSE	FALSE	FALSE	FALSE	FALSE	FALSE	FALSE	FALSE	swab
34427232	Detected	17.9396375	148	female	36.75	some_con	no_dis	dont_say	03/06/2020	Rnase P_Hs04930436_g1,Xeno_Ac00010014_a1	FALSE	FALSE	FALSE	FALSE	FALSE	FALSE	FALSE	FALSE	FALSE	FALSE	FALSE	FALSE	FALSE	FALSE	FALSE	FALSE	swab
3443877b	NA	NA	NA	male	46	some_con	no_dis	more_150k	NA	NA	NA	NA	NA	NA	NA	NA	NA	NA	NA	NA	NA	NA	NA	NA	NA	FALSE	swab
344591ec	Detected	18.9121325	280	female	32	NA	NA	25k_50k	04/20/2020	Rnase P_Hs04930436_g1,Xeno_Ac00010014_a1	FALSE	FALSE	FALSE	FALSE	FALSE	FALSE	FALSE	FALSE	FALSE	FALSE	FALSE	FALSE	FALSE	FALSE	FALSE	FALSE	swab
344e07a7	Detected	19.2280165	116	female	37.58	NA	NA	more_150k	02/19/2020	Xeno_Ac00010014_a1,RV_1of2,Rnase P_Hs04930436_g1,S.pneumoniae,Rnase P_Hs04930436_g1,RV_1of2,Xeno_Ac00010014_a1,S.pneumoniae	FALSE	FALSE	FALSE	FALSE	FALSE	FALSE	FALSE	FALSE	FALSE	FALSE	TRUE	FALSE	TRUE	FALSE	FALSE	FALSE	swab
344e3044	Detected	15.851103	254	female	36	v_con	mild_dis	more_150k	04/14/2020	Rnase P_Hs04930436_g1,Xeno_Ac00010014_a1	FALSE	FALSE	FALSE	FALSE	FALSE	FALSE	FALSE	FALSE	FALSE	FALSE	FALSE	FALSE	FALSE	FALSE	FALSE	FALSE	swab
344f7a65	NotDetected	NA	NA	male	44	NA	NA	more_150k	NA	NA	NA	NA	NA	NA	NA	NA	NA	NA	NA	NA	NA	NA	NA	NA	NA	FALSE	swab
34520ed3	NA	NA	NA	male	44	v_con	mild_dis	dont_say	NA	NA	NA	NA	NA	NA	NA	NA	NA	NA	NA	NA	NA	NA	NA	NA	NA	FALSE	swab
3453043f	Detected	17.029226	095	female	31.25	NA	NA	less_25k	01/30/2020	Rnase P_Hs04930436_g1,Xeno_Ac00010014_a1	FALSE	FALSE	FALSE	FALSE	FALSE	FALSE	FALSE	FALSE	FALSE	FALSE	FALSE	FALSE	FALSE	FALSE	FALSE	FALSE	swab
3454b1ad	Detected	15.9646835	037	female	30.25	NA	NA	more_150k	12/18/2019	Flu_A_H3,Xeno_Ac00010014_a1,Rnase P_Hs04930436_g1,Flu_A_pan	FALSE	FALSE	FALSE	TRUE	FALSE	FALSE	FALSE	FALSE	FALSE	FALSE	FALSE	FALSE	FALSE	FALSE	FALSE	NA	swab
345cb39b	Detected	17.536766	210	female	70	v_con	mild_dis	75k_100k	04/03/2020	Rnase P_Hs04930436_g1,Xeno_Ac00010014_a1	FALSE	FALSE	FALSE	FALSE	FALSE	FALSE	FALSE	FALSE	FALSE	FALSE	FALSE	FALSE	FALSE	FALSE	FALSE	FALSE	swab
346a1e0c	Detected	11.52531	206	female	54	some_con	no_dis	dont_say	04/02/2020	Rnase P_Hs04930436_g1,Xeno_Ac00010014_a1	FALSE	FALSE	FALSE	FALSE	FALSE	FALSE	FALSE	FALSE	FALSE	FALSE	FALSE	FALSE	FALSE	FALSE	FALSE	FALSE	swab
34703515	Detected	19.593194	016	male	28.5	NA	NA	25k_50k	11/21/2019	RV_1of2,Rnase P_Rnase P_Hs04930436_g1,Xeno_Xeno_Ac00010014_a1	FALSE	FALSE	FALSE	FALSE	FALSE	FALSE	FALSE	FALSE	FALSE	FALSE	TRUE	FALSE	FALSE	FALSE	FALSE	NA	swab
3473e87a	NA	NA	NA	female	67	some_con	mild_dis	dont_say	NA	NA	NA	NA	NA	NA	NA	NA	NA	NA	NA	NA	NA	NA	NA	NA	NA	FALSE	swab
347d16bd	Detected	17.543841	295	female	41	v_con	mild_dis	more_150k	04/23/2020	Xeno_Ac00010014_a1,Rnase P_Hs04930436_g1	FALSE	FALSE	FALSE	FALSE	FALSE	FALSE	FALSE	FALSE	FALSE	FALSE	FALSE	FALSE	FALSE	FALSE	FALSE	FALSE	swab
3480f79f	Detected	22.004044	203	male	56	some_con	mild_dis	50k_75k	04/01/2020	Xeno_Ac00010014_a1,Rnase P_Hs04930436_g1	FALSE	FALSE	FALSE	FALSE	FALSE	FALSE	FALSE	FALSE	FALSE	FALSE	FALSE	FALSE	FALSE	FALSE	FALSE	FALSE	swab
3482291f	NA	NA	NA	NA	NA	NA	NA	NA	NA	NA	NA	NA	NA	NA	NA	NA	NA	NA	NA	NA	NA	NA	NA	NA	NA	TRUE	swab
3483c9cb	NA	NA	NA	male	61	NA	NA	125k_150k	NA	NA	NA	NA	NA	NA	NA	NA	NA	NA	NA	NA	NA	NA	NA	NA	NA	FALSE	swab
34840729	Detected	19.8983325	028	female	32.75	NA	NA	less_25k	12/09/2019	Xeno_Ac00010014_a1,Rnase P_Hs04930436_g1,CoV_HKU1_CoV_NL63	FALSE	FALSE	FALSE	FALSE	FALSE	FALSE	FALSE	FALSE	FALSE	FALSE	FALSE	TRUE	FALSE	FALSE	FALSE	NA	swab
348450d1	NA	NA	NA	female	67	some_con	mild_dis	50k_75k	NA	NA	NA	NA	NA	NA	NA	NA	NA	NA	NA	NA	NA	NA	NA	NA	NA	FALSE	swab
34848b07	Detected	14.8261885	270	male	56	v_con	mild_dis	more_150k	04/17/2020	Rnase P_Hs04930436_g1,Xeno_Ac00010014_a1	FALSE	FALSE	FALSE	FALSE	FALSE	FALSE	FALSE	FALSE	FALSE	FALSE	FALSE	FALSE	FALSE	FALSE	FALSE	FALSE	swab
3485780d	Detected	19.851329	235	male	47	v_con	no_dis	50k_75k	04/10/2020	Xeno_Ac00010014_a1,Rnase P_Hs04930436_g1,Xeno_Ac00010014_a1,Rnase P_Hs04930436_g1	FALSE	FALSE	FALSE	FALSE	FALSE	FALSE	FALSE	FALSE	FALSE	FALSE	FALSE	FALSE	FALSE	FALSE	FALSE	FALSE	swab
3485e9ea	Detected	13.4423885	168	female	37.33	some_con	mild_dis	dont_say	03/17/2020	Rnase P_Hs04930436_g1,Xeno_Ac00010014_a1,CoV_HKU1_CoV_NL63	FALSE	FALSE	FALSE	FALSE	FALSE	FALSE	FALSE	FALSE	FALSE	FALSE	FALSE	TRUE	FALSE	FALSE	FALSE	FALSE	swab
348d1b0f	Detected	16.351471	175	female	36.33	NA	NA	125k_150k	03/23/2020	Xeno_Ac00010014_a1,Rnase P_Hs04930436_g1,Flu_A_H1,Flu_A_pan	FALSE	FALSE	FALSE	TRUE	FALSE	FALSE	FALSE	FALSE	FALSE	FALSE	FALSE	FALSE	FALSE	FALSE	FALSE	FALSE	swab
348e34b5	Detected	20.8598365	279	male	31	v_con	mild_dis	more_150k	04/20/2020	RV_1of2,Xeno_Ac00010014_a1,Rnase P_Hs04930436_g1	FALSE	FALSE	FALSE	FALSE	FALSE	FALSE	FALSE	FALSE	FALSE	FALSE	TRUE	FALSE	FALSE	FALSE	FALSE	FALSE	swab
348fe46b	NA	NA	NA	female	75	v_con	mild_dis	dont_know	NA	NA	NA	NA	NA	NA	NA	NA	NA	NA	NA	NA	NA	NA	NA	NA	NA	FALSE	swab
349018a4	Detected	17.861147	238	female	55	some_con	mild_dis	100k_125k	04/10/2020	Rnase P_Hs04930436_g1,Xeno_Ac00010014_a1	FALSE	FALSE	FALSE	FALSE	FALSE	FALSE	FALSE	FALSE	FALSE	FALSE	FALSE	FALSE	FALSE	FALSE	FALSE	FALSE	swab
3494f37a	Detected	13.3777255	246	female	44	v_con	mild_dis	more_150k	04/13/2020	Xeno_Ac00010014_a1,Rnase P_Hs04930436_g1	FALSE	FALSE	FALSE	FALSE	FALSE	FALSE	FALSE	FALSE	FALSE	FALSE	FALSE	FALSE	FALSE	FALSE	FALSE	FALSE	swab
34961fda	NA	NA	NA	male	79	v_con	no_dis	less_25k	NA	NA	NA	NA	NA	NA	NA	NA	NA	NA	NA	NA	NA	NA	NA	NA	NA	FALSE	swab
3498215b	Detected	15.7295725	188	NA	NA	NA	NA	NA	03/06/2020	Xeno_Ac00010014_a1,Rnase P_Hs04930436_g1	FALSE	FALSE	FALSE	FALSE	FALSE	FALSE	FALSE	FALSE	FALSE	FALSE	FALSE	FALSE	FALSE	FALSE	FALSE	FALSE	swab
34a30dba	NA	NA	NA	male	34	some_con	mild_dis	50k_75k	NA	NA	NA	NA	NA	NA	NA	NA	NA	NA	NA	NA	NA	NA	NA	NA	NA	FALSE	swab
34a5d271	Detected	16.31031	242	male	38	v_con	no_dis	more_150k	04/11/2020	Xeno_Ac00010014_a1,Rnase P_Hs04930436_g1	FALSE	FALSE	FALSE	FALSE	FALSE	FALSE	FALSE	FALSE	FALSE	FALSE	FALSE	FALSE	FALSE	FALSE	FALSE	FALSE	swab
34a63d49	Detected	13.8093545	221	female	31	v_con	mild_dis	dont_say	04/07/2020	Rnase P_Hs04930436_g1,Xeno_Ac00010014_a1	FALSE	FALSE	FALSE	FALSE	FALSE	FALSE	FALSE	FALSE	FALSE	FALSE	FALSE	FALSE	FALSE	FALSE	FALSE	FALSE	swab
34ac437d	Detected	14.746453	261	female	36	v_con	no_dis	50k_75k	04/16/2020	Rnase P_Hs04930436_g1,Xeno_Ac00010014_a1	FALSE	FALSE	FALSE	FALSE	FALSE	FALSE	FALSE	FALSE	FALSE	FALSE	FALSE	FALSE	FALSE	FALSE	FALSE	FALSE	swab
34ad54c5	Detected	18.69609	107	male	38.75	NA	NA	more_150k	02/10/2020	Flu_A_pan,HBoV,Rnase P_Hs04930436_g1,Flu_A_H1,Xeno_Ac00010014_a1	FALSE	TRUE	FALSE	TRUE	FALSE	FALSE	FALSE	FALSE	FALSE	FALSE	FALSE	FALSE	FALSE	FALSE	FALSE	FALSE	swab
34ada509	Detected	19.6041615	215	male	34	NA	NA	dont_say	04/06/2020	Rnase P_Hs04930436_g1,Xeno_Ac00010014_a1	FALSE	FALSE	FALSE	FALSE	FALSE	FALSE	FALSE	FALSE	FALSE	FALSE	FALSE	FALSE	FALSE	FALSE	FALSE	FALSE	swab
34b2cc9f	Detected	17.9761355	191	male	33	some_con	mild_dis	50k_75k	03/27/2020	Xeno_Ac00010014_a1,Rnase P_Hs04930436_g1	FALSE	FALSE	FALSE	FALSE	FALSE	FALSE	FALSE	FALSE	FALSE	FALSE	FALSE	FALSE	FALSE	FALSE	FALSE	FALSE	swab
34b43ec3	NA	NA	NA	male	65	v_con	no_dis	more_150k	NA	NA	NA	NA	NA	NA	NA	NA	NA	NA	NA	NA	NA	NA	NA	NA	NA	FALSE	swab
34bb8c40	Detected	16.9717915	204	female	49	v_con	no_dis	dont_say	04/01/2020	Xeno_Ac00010014_a1,Rnase P_Hs04930436_g1	FALSE	FALSE	FALSE	FALSE	FALSE	FALSE	FALSE	FALSE	FALSE	FALSE	FALSE	FALSE	FALSE	FALSE	FALSE	FALSE	swab
34bd71a4	Detected	15.497094	297	female	61	v_con	mild_dis	25k_50k	04/23/2020	Rnase P_Hs04930436_g1,Xeno_Ac00010014_a1	FALSE	FALSE	FALSE	FALSE	FALSE	FALSE	FALSE	FALSE	FALSE	FALSE	FALSE	FALSE	FALSE	FALSE	FALSE	FALSE	swab
34c0bc4e	Detected	17.983616	201	female	33	NA	NA	dont_say	04/01/2020	Xeno_Ac00010014_a1,Rnase P_Hs04930436_g1,hMPV	FALSE	FALSE	FALSE	FALSE	FALSE	FALSE	TRUE	FALSE	FALSE	FALSE	FALSE	FALSE	FALSE	FALSE	FALSE	FALSE	swab
34c6ebe9	Detected	19.4392855	281	male	44	some_con	mild_dis	more_150k	04/20/2020	Xeno_Ac00010014_a1,Rnase P_Hs04930436_g1	FALSE	FALSE	FALSE	FALSE	FALSE	FALSE	FALSE	FALSE	FALSE	FALSE	FALSE	FALSE	FALSE	FALSE	FALSE	FALSE	swab
34cb6b75	Detected	15.842464	257	female	45	NA	NA	50k_75k	04/15/2020	Xeno_Ac00010014_a1,Rnase P_Hs04930436_g1	FALSE	FALSE	FALSE	FALSE	FALSE	FALSE	FALSE	FALSE	FALSE	FALSE	FALSE	FALSE	FALSE	FALSE	FALSE	FALSE	swab
34ccd753	NA	NA	NA	male	36	some_con	mild_dis	more_150k	NA	NA	NA	NA	NA	NA	NA	NA	NA	NA	NA	NA	NA	NA	NA	NA	NA	TRUE	swab
34d6a081	Detected	24.6894105	260	female	38	NA	NA	125k_150k	04/16/2020	Rnase P_Hs04930436_g1,Xeno_Ac00010014_a1	FALSE	FALSE	FALSE	FALSE	FALSE	FALSE	FALSE	FALSE	FALSE	FALSE	FALSE	FALSE	FALSE	FALSE	FALSE	FALSE	swab
34d74c15	Detected	20.6266995	151	male	23.92	v_con	strong_dis	25k_50k	03/11/2020	Xeno_Ac00010014_a1,Rnase P_Hs04930436_g1	FALSE	FALSE	FALSE	FALSE	FALSE	FALSE	FALSE	FALSE	FALSE	FALSE	FALSE	FALSE	FALSE	FALSE	FALSE	FALSE	swab
34d885ee	NA	NA	NA	female	48	v_con	no_dis	100k_125k	NA	NA	NA	NA	NA	NA	NA	NA	NA	NA	NA	NA	NA	NA	NA	NA	NA	FALSE	swab
34dfb70d	Detected	15.7022585	230	male	56	v_con	strong_dis	less_25k	04/08/2020	Rnase P_Hs04930436_g1,Xeno_Ac00010014_a1	FALSE	FALSE	FALSE	FALSE	FALSE	FALSE	FALSE	FALSE	FALSE	FALSE	FALSE	FALSE	FALSE	FALSE	FALSE	FALSE	swab
34e26230	Detected	20.642366	212	male	15	NA	NA	more_150k	04/04/2020	Rnase P_Hs04930436_g1,S.pneumoniae,Xeno_Ac00010014_a1	FALSE	FALSE	FALSE	FALSE	FALSE	FALSE	FALSE	FALSE	FALSE	FALSE	FALSE	FALSE	TRUE	FALSE	FALSE	FALSE	swab
34e32dce	Detected	19.475141	283	female	21	v_con	no_dis	more_150k	04/21/2020	Xeno_Ac00010014_a1,Rnase P_Hs04930436_g1	FALSE	FALSE	FALSE	FALSE	FALSE	FALSE	FALSE	FALSE	FALSE	FALSE	FALSE	FALSE	FALSE	FALSE	FALSE	FALSE	swab
34e41e63	Detected	18.3403245	043	female	38.33	NA	NA	100k_125k	12/23/2019	Rnase P_Hs04930436_g1,Xeno_Ac00010014_a1	FALSE	FALSE	FALSE	FALSE	FALSE	FALSE	FALSE	FALSE	FALSE	FALSE	FALSE	FALSE	FALSE	FALSE	FALSE	NA	swab
34e4c67f	Detected	21.208734	059	female	67	NA	NA	dont_say	01/03/2020	RV_1of2,Rnase P_Hs04930436_g1,RSVA,S.pneumoniae,Xeno_Ac00010014_a1	FALSE	FALSE	FALSE	FALSE	FALSE	FALSE	FALSE	FALSE	FALSE	TRUE	TRUE	FALSE	TRUE	FALSE	FALSE	FALSE	handle
34e6b6b2	NA	NA	NA	female	51	v_con	mild_dis	50k_75k	NA	NA	NA	NA	NA	NA	NA	NA	NA	NA	NA	NA	NA	NA	NA	NA	NA	FALSE	swab
34e7ca2e	Detected	12.5676415	246	male	30	v_con	mild_dis	75k_100k	04/13/2020	Rnase P_Hs04930436_g1,Xeno_Ac00010014_a1	FALSE	FALSE	FALSE	FALSE	FALSE	FALSE	FALSE	FALSE	FALSE	FALSE	FALSE	FALSE	FALSE	FALSE	FALSE	FALSE	swab
34eb06ea	Detected	20.4563435	236	male	55	NA	NA	dont_say	04/10/2020	Rnase P_Hs04930436_g1,Xeno_Ac00010014_a1	FALSE	FALSE	FALSE	FALSE	FALSE	FALSE	FALSE	FALSE	FALSE	FALSE	FALSE	FALSE	FALSE	FALSE	FALSE	FALSE	swab
34ee3c7a	Detected	20.348099	167	male	21.25	some_con	strong_dis	dont_say	03/16/2020	Xeno_Ac00010014_a1,Rnase P_Hs04930436_g1	FALSE	FALSE	FALSE	FALSE	FALSE	FALSE	FALSE	FALSE	FALSE	FALSE	FALSE	FALSE	FALSE	FALSE	FALSE	FALSE	swab
34f12d3a	Detected	8.05790125	262	male	59	v_con	mild_dis	75k_100k	04/16/2020	Rnase P_Hs04930436_g1,Xeno_Ac00010014_a1	FALSE	FALSE	FALSE	FALSE	FALSE	FALSE	FALSE	FALSE	FALSE	FALSE	FALSE	FALSE	FALSE	FALSE	FALSE	FALSE	swab
34f131d3	NA	NA	NA	female	40	v_con	mild_dis	75k_100k	NA	NA	NA	NA	NA	NA	NA	NA	NA	NA	NA	NA	NA	NA	NA	NA	NA	FALSE	swab
34f1bf4d	Detected	16.6827715	284	male	72	v_con	mild_dis	more_150k	04/21/2020	Xeno_Ac00010014_a1,Rnase P_Hs04930436_g1	FALSE	FALSE	FALSE	FALSE	FALSE	FALSE	FALSE	FALSE	FALSE	FALSE	FALSE	FALSE	FALSE	FALSE	FALSE	FALSE	swab
34fe689c	NA	NA	NA	male	17	v_con	mild_dis	more_150k	NA	NA	NA	NA	NA	NA	NA	NA	NA	NA	NA	NA	NA	NA	NA	NA	NA	FALSE	swab
35006f74	NA	NA	NA	female	65	v_con	mild_dis	100k_125k	NA	NA	NA	NA	NA	NA	NA	NA	NA	NA	NA	NA	NA	NA	NA	NA	NA	FALSE	swab
35010e09	Detected	16.53713	190	female	33	some_con	mild_dis	125k_150k	03/09/2020	RV_2of2,Rnase P_Hs04930436_g1,Xeno_Ac00010014_a1,S.pneumoniae	FALSE	FALSE	FALSE	FALSE	FALSE	FALSE	FALSE	FALSE	FALSE	FALSE	TRUE	FALSE	TRUE	FALSE	FALSE	FALSE	swab
3501f975	NA	NA	NA	male	23	v_con	no_dis	dont_say	NA	NA	NA	NA	NA	NA	NA	NA	NA	NA	NA	NA	NA	NA	NA	NA	NA	FALSE	swab
35079d3a	Detected	12.6486885	248	male	50	NA	NA	more_150k	04/13/2020	Rnase P_Hs04930436_g1,Xeno_Ac00010014_a1	FALSE	FALSE	FALSE	FALSE	FALSE	FALSE	FALSE	FALSE	FALSE	FALSE	FALSE	FALSE	FALSE	FALSE	FALSE	FALSE	swab
350aa098	Detected	14.520781	155	female	37.33	v_con	no_dis	more_150k	03/13/2020	Rnase P_Hs04930436_g1,Xeno_Ac00010014_a1	FALSE	FALSE	FALSE	FALSE	FALSE	FALSE	FALSE	FALSE	FALSE	FALSE	FALSE	FALSE	FALSE	FALSE	FALSE	FALSE	swab
350fedf0	NA	NA	NA	male	23	some_con	mild_dis	25k_50k	NA	NA	NA	NA	NA	NA	NA	NA	NA	NA	NA	NA	NA	NA	NA	NA	NA	FALSE	swab
35126ab8	Detected	16.5326735	271	male	64	v_con	mild_dis	75k_100k	04/18/2020	Rnase P_Hs04930436_g1,Xeno_Ac00010014_a1	FALSE	FALSE	FALSE	FALSE	FALSE	FALSE	FALSE	FALSE	FALSE	FALSE	FALSE	FALSE	FALSE	FALSE	FALSE	FALSE	swab
35153a44	Detected	22.7754785	146	female	29.5	v_con	mild_dis	50k_75k	03/06/2020	Flu_A_pan,Xeno_Ac00010014_a1,Rnase P_Hs04930436_g1,Flu_A_H1	FALSE	FALSE	FALSE	TRUE	FALSE	FALSE	FALSE	FALSE	FALSE	FALSE	FALSE	FALSE	FALSE	FALSE	FALSE	FALSE	swab
351a08f4	Detected	18.4065885	117	female	40.33	NA	NA	75k_100k	02/20/2020	Rnase P_Hs04930436_g1,Xeno_Ac00010014_a1,hMPV	FALSE	FALSE	FALSE	FALSE	FALSE	FALSE	TRUE	FALSE	FALSE	FALSE	FALSE	FALSE	FALSE	FALSE	FALSE	FALSE	swab
35234d73	Detected	17.2379905	204	male	47	some_con	mild_dis	more_150k	04/01/2020	Rnase P_Hs04930436_g1,Xeno_Ac00010014_a1	FALSE	FALSE	FALSE	FALSE	FALSE	FALSE	FALSE	FALSE	FALSE	FALSE	FALSE	FALSE	FALSE	FALSE	FALSE	FALSE	swab
352938ce	Detected	16.8874005	173	female	49.33	some_con	mild_dis	more_150k	03/17/2020	Rnase P_Hs04930436_g1,Xeno_Ac00010014_a1	FALSE	FALSE	FALSE	FALSE	FALSE	FALSE	FALSE	FALSE	FALSE	FALSE	FALSE	FALSE	FALSE	FALSE	FALSE	FALSE	swab
352c86c8	NA	NA	NA	female	62	some_con	no_dis	75k_100k	NA	NA	NA	NA	NA	NA	NA	NA	NA	NA	NA	NA	NA	NA	NA	NA	NA	FALSE	swab
352e3ab8	NA	NA	NA	female	39	v_con	mild_dis	125k_150k	NA	NA	NA	NA	NA	NA	NA	NA	NA	NA	NA	NA	NA	NA	NA	NA	NA	FALSE	swab
353c73fe	Detected	17.263651	097	male	35.5	NA	NA	125k_150k	01/31/2020	Xeno_Ac00010014_a1,Rnase P_Hs04930436_g1,RV_1of2	FALSE	FALSE	FALSE	FALSE	FALSE	FALSE	FALSE	FALSE	FALSE	FALSE	TRUE	FALSE	FALSE	FALSE	FALSE	FALSE	swab
3546de2d	Detected	19.8508965	274	male	32	v_con	no_dis	125k_150k	04/19/2020	Xeno_Ac00010014_a1,Rnase P_Hs04930436_g1	FALSE	FALSE	FALSE	FALSE	FALSE	FALSE	FALSE	FALSE	FALSE	FALSE	FALSE	FALSE	FALSE	FALSE	FALSE	FALSE	swab
35474fb4	Detected	13.953464	269	male	29	v_con	mild_dis	more_150k	04/17/2020	Rnase P_Hs04930436_g1,Xeno_Ac00010014_a1	FALSE	FALSE	FALSE	FALSE	FALSE	FALSE	FALSE	FALSE	FALSE	FALSE	FALSE	FALSE	FALSE	FALSE	FALSE	FALSE	swab
354c4f1d	Detected	16.539132	230	male	46	some_con	mild_dis	more_150k	04/08/2020	Rnase P_Hs04930436_g1,Xeno_Ac00010014_a1	FALSE	FALSE	FALSE	FALSE	FALSE	FALSE	FALSE	FALSE	FALSE	FALSE	FALSE	FALSE	FALSE	FALSE	FALSE	FALSE	swab
354cdf21	Detected	16.3984585	266	male	12	some_con	mild_dis	dont_say	04/17/2020	Xeno_Ac00010014_a1,Rnase P_Hs04930436_g1	FALSE	FALSE	FALSE	FALSE	FALSE	FALSE	FALSE	FALSE	FALSE	FALSE	FALSE	FALSE	FALSE	FALSE	FALSE	FALSE	swab
354cf8da	Detected	20.0867285	234	female	60	v_con	mild_dis	75k_100k	04/09/2020	Xeno_Ac00010014_a1,Xeno_Ac00010014_a1,Rnase P_Hs04930436_g1,Rnase P_Hs04930436_g1	FALSE	FALSE	FALSE	FALSE	FALSE	FALSE	FALSE	FALSE	FALSE	FALSE	FALSE	FALSE	FALSE	FALSE	FALSE	FALSE	handle
35531b4e	NA	NA	NA	female	31	some_con	mild_dis	100k_125k	NA	NA	NA	NA	NA	NA	NA	NA	NA	NA	NA	NA	NA	NA	NA	NA	NA	FALSE	swab
355395fd	Detected	15.5698805	036	female	22.67	NA	NA	less_25k	12/17/2019	Xeno_Ac00010014_a1,Rnase P_Hs04930436_g1,Flu_B_pan	FALSE	FALSE	FALSE	FALSE	TRUE	FALSE	FALSE	FALSE	FALSE	FALSE	FALSE	FALSE	FALSE	FALSE	FALSE	NA	swab
3553e3a4	Detected	15.8645675	227	male	32.08	some_con	mild_dis	more_150k	03/16/2020	Xeno_Ac00010014_a1,Rnase P_Hs04930436_g1	FALSE	FALSE	FALSE	FALSE	FALSE	FALSE	FALSE	FALSE	FALSE	FALSE	FALSE	FALSE	FALSE	FALSE	FALSE	FALSE	swab
35572b07	Detected	23.616991	225	female	29	some_con	mild_dis	125k_150k	04/07/2020	Xeno_Ac00010014_a1,Rnase P_Hs04930436_g1	FALSE	FALSE	FALSE	FALSE	FALSE	FALSE	FALSE	FALSE	FALSE	FALSE	FALSE	FALSE	FALSE	FALSE	FALSE	FALSE	swab
355d3ce6	NA	NA	NA	male	19	some_con	mild_dis	125k_150k	NA	NA	NA	NA	NA	NA	NA	NA	NA	NA	NA	NA	NA	NA	NA	NA	NA	FALSE	swab
3564a2ea	Detected	18.4731385	140	male	42.5	v_con	mild_dis	more_150k	03/05/2020	Rnase P_Hs04930436_g1,Xeno_Ac00010014_a1	FALSE	FALSE	FALSE	FALSE	FALSE	FALSE	FALSE	FALSE	FALSE	FALSE	FALSE	FALSE	FALSE	FALSE	FALSE	FALSE	swab
3566a9f2	NA	NA	NA	male	41	some_con	mild_dis	dont_say	NA	NA	NA	NA	NA	NA	NA	NA	NA	NA	NA	NA	NA	NA	NA	NA	NA	FALSE	swab
356836c6	NotDetected	NA	NA	male	32	NA	NA	dont_say	NA	NA	NA	NA	NA	NA	NA	NA	NA	NA	NA	NA	NA	NA	NA	NA	NA	FALSE	swab
356931fb	Detected	17.5655165	119	female	51.5	NA	NA	more_150k	02/13/2020	Rnase P_Hs04930436_g1,RV_1of2,Xeno_Ac00010014_a1	FALSE	FALSE	FALSE	FALSE	FALSE	FALSE	FALSE	FALSE	FALSE	FALSE	TRUE	FALSE	FALSE	FALSE	FALSE	FALSE	swab
356c97cf	Detected	16.548804	057	female	49.58	NA	NA	more_150k	01/02/2020	Rnase P_Hs04930436_g1,Xeno_Ac00010014_a1,Flu_B_pan	FALSE	FALSE	FALSE	FALSE	TRUE	FALSE	FALSE	FALSE	FALSE	FALSE	FALSE	FALSE	FALSE	FALSE	FALSE	NA	swab
35703b17	Detected	19.8204795	233	male	58	v_con	no_dis	25k_50k	04/09/2020	Xeno_Ac00010014_a1,Rnase P_Hs04930436_g1	FALSE	FALSE	FALSE	FALSE	FALSE	FALSE	FALSE	FALSE	FALSE	FALSE	FALSE	FALSE	FALSE	FALSE	FALSE	FALSE	handle
35742d69	Detected	14.8622755	227	male	77	v_con	mild_dis	75k_100k	04/08/2020	Rnase P_Hs04930436_g1,Xeno_Ac00010014_a1	FALSE	FALSE	FALSE	FALSE	FALSE	FALSE	FALSE	FALSE	FALSE	FALSE	FALSE	FALSE	FALSE	FALSE	FALSE	FALSE	swab
35772e70	Detected	15.724059	290	female	46	NA	NA	dont_say	04/22/2020	Rnase P_Hs04930436_g1,Xeno_Ac00010014_a1	FALSE	FALSE	FALSE	FALSE	FALSE	FALSE	FALSE	FALSE	FALSE	FALSE	FALSE	FALSE	FALSE	FALSE	FALSE	FALSE	swab
357c4531	Detected	18.3484165	285	male	31	some_con	mild_dis	125k_150k	04/21/2020	Xeno_Ac00010014_a1,Rnase P_Hs04930436_g1	FALSE	FALSE	FALSE	FALSE	FALSE	FALSE	FALSE	FALSE	FALSE	FALSE	FALSE	FALSE	FALSE	FALSE	FALSE	FALSE	swab
357d3cd0	NA	NA	NA	male	25	some_con	no_dis	dont_say	NA	NA	NA	NA	NA	NA	NA	NA	NA	NA	NA	NA	NA	NA	NA	NA	NA	FALSE	swab
357e2734	Detected	16.9236565	174	NA	NA	NA	NA	NA	03/23/2020	Rnase P_Hs04930436_g1,Xeno_Ac00010014_a1	FALSE	FALSE	FALSE	FALSE	FALSE	FALSE	FALSE	FALSE	FALSE	FALSE	FALSE	FALSE	FALSE	FALSE	FALSE	FALSE	swab
3584289b	Detected	20.7994365	078	male	41.08	NA	NA	more_150k	01/17/2020	Rnase P_Hs04930436_g1,Xeno_Ac00010014_a1	FALSE	FALSE	FALSE	FALSE	FALSE	FALSE	FALSE	FALSE	FALSE	FALSE	FALSE	FALSE	FALSE	FALSE	FALSE	NA	swab
35863c64	Detected	16.4323445	167	female	25.75	some_con	mild_dis	50k_75k	03/17/2020	Rnase P_Hs04930436_g1,Xeno_Ac00010014_a1	FALSE	FALSE	FALSE	FALSE	FALSE	FALSE	FALSE	FALSE	FALSE	FALSE	FALSE	FALSE	FALSE	FALSE	FALSE	FALSE	swab
3589086f	Detected	15.1089625	273	female	60	v_con	mild_dis	25k_50k	04/18/2020	Xeno_Ac00010014_a1,Rnase P_Hs04930436_g1	FALSE	FALSE	FALSE	FALSE	FALSE	FALSE	FALSE	FALSE	FALSE	FALSE	FALSE	FALSE	FALSE	FALSE	FALSE	FALSE	swab
3589edba	Detected	13.859205	221	male	44	some_con	mild_dis	more_150k	04/07/2020	Rnase P_Hs04930436_g1,Xeno_Ac00010014_a1	FALSE	FALSE	FALSE	FALSE	FALSE	FALSE	FALSE	FALSE	FALSE	FALSE	FALSE	FALSE	FALSE	FALSE	FALSE	FALSE	swab
358a40dc	Detected	19.1298305	136	female	6.17	some_con	mild_dis	dont_know	03/03/2020	Xeno_Ac00010014_a1,Rnase P_Hs04930436_g1	FALSE	FALSE	FALSE	FALSE	FALSE	FALSE	FALSE	FALSE	FALSE	FALSE	FALSE	FALSE	FALSE	FALSE	FALSE	FALSE	swab
358b5d9a	NA	NA	NA	male	4	some_con	no_dis	dont_say	NA	NA	NA	NA	NA	NA	NA	NA	NA	NA	NA	NA	NA	NA	NA	NA	NA	FALSE	swab
358c020d	Detected	11.7242905	262	female	57	NA	NA	less_25k	04/16/2020	Xeno_Ac00010014_a1,Rnase P_Hs04930436_g1	FALSE	FALSE	FALSE	FALSE	FALSE	FALSE	FALSE	FALSE	FALSE	FALSE	FALSE	FALSE	FALSE	FALSE	FALSE	FALSE	swab
3590f04b	Detected	15.756523	256	male	38	v_con	strong_dis	more_150k	04/15/2020	Xeno_Ac00010014_a1,Rnase P_Hs04930436_g1,Rnase P_Hs04930436_g1,Xeno_Ac00010014_a1	FALSE	FALSE	FALSE	FALSE	FALSE	FALSE	FALSE	FALSE	FALSE	FALSE	FALSE	FALSE	FALSE	FALSE	FALSE	FALSE	swab
3594fe3e	NA	NA	NA	male	33	NA	NA	25k_50k	NA	NA	NA	NA	NA	NA	NA	NA	NA	NA	NA	NA	NA	NA	NA	NA	NA	FALSE	swab
35997073	Detected	14.5992225	190	male	38.83	some_con	mild_dis	more_150k	03/09/2020	AdV_1of2,S.pneumoniae,Xeno_Ac00010014_a1,RV_2of2,Rnase P_Hs04930436_g1	TRUE	FALSE	FALSE	FALSE	FALSE	FALSE	FALSE	FALSE	FALSE	FALSE	TRUE	FALSE	TRUE	FALSE	FALSE	FALSE	swab
359a63da	Detected	19.3519485	022	female	55	NA	NA	50k_75k	12/02/2019	Xeno_Ac00010014_a1,Rnase P_Hs04930436_g1	FALSE	FALSE	FALSE	FALSE	FALSE	FALSE	FALSE	FALSE	FALSE	FALSE	FALSE	FALSE	FALSE	FALSE	FALSE	NA	swab
359aceb8	Detected	20.569927	047	male	62.25	NA	NA	more_150k	12/26/2019	Rnase P_Hs04930436_g1,Xeno_Ac00010014_a1,CoV_HKU1_CoV_NL63	FALSE	FALSE	FALSE	FALSE	FALSE	FALSE	FALSE	FALSE	FALSE	FALSE	FALSE	TRUE	FALSE	FALSE	FALSE	NA	swab
359ae974	NA	NA	NA	male	53	v_con	mild_dis	25k_50k	NA	NA	NA	NA	NA	NA	NA	NA	NA	NA	NA	NA	NA	NA	NA	NA	NA	FALSE	swab
359ffbfe	NA	NA	NA	male	58	v_con	mild_dis	125k_150k	NA	NA	NA	NA	NA	NA	NA	NA	NA	NA	NA	NA	NA	NA	NA	NA	NA	FALSE	swab
35a6e48c	NA	NA	NA	female	20	NA	NA	less_25k	NA	NA	NA	NA	NA	NA	NA	NA	NA	NA	NA	NA	NA	NA	NA	NA	NA	FALSE	swab
35a7b578	NA	NA	NA	female	44	some_con	mild_dis	more_150k	NA	NA	NA	NA	NA	NA	NA	NA	NA	NA	NA	NA	NA	NA	NA	NA	NA	FALSE	swab
35b2a072	Detected	13.9008345	290	female	35	v_con	mild_dis	more_150k	04/22/2020	Xeno_Ac00010014_a1,Rnase P_Hs04930436_g1	FALSE	FALSE	FALSE	FALSE	FALSE	FALSE	FALSE	FALSE	FALSE	FALSE	FALSE	FALSE	FALSE	FALSE	FALSE	FALSE	swab
35bfe112	Detected	16.775705	215	female	30	v_con	mild_dis	75k_100k	04/06/2020	Rnase P_Hs04930436_g1,Xeno_Ac00010014_a1	FALSE	FALSE	FALSE	FALSE	FALSE	FALSE	FALSE	FALSE	FALSE	FALSE	FALSE	FALSE	FALSE	FALSE	FALSE	FALSE	swab
35c0710c	Detected	16.91737	150	NA	NA	NA	NA	NA	03/10/2020	Xeno_Ac00010014_a1,Rnase P_Hs04930436_g1	FALSE	FALSE	FALSE	FALSE	FALSE	FALSE	FALSE	FALSE	FALSE	FALSE	FALSE	FALSE	FALSE	FALSE	FALSE	FALSE	swab
35c6079e	NA	NA	NA	female	58	v_con	no_dis	25k_50k	NA	NA	NA	NA	NA	NA	NA	NA	NA	NA	NA	NA	NA	NA	NA	NA	NA	FALSE	swab
35cc00c4	Detected	17.7045155	227	male	60	v_con	no_dis	dont_say	04/08/2020	Xeno_Ac00010014_a1,Rnase P_Hs04930436_g1	FALSE	FALSE	FALSE	FALSE	FALSE	FALSE	FALSE	FALSE	FALSE	FALSE	FALSE	FALSE	FALSE	FALSE	FALSE	FALSE	swab
35cec8bc	Detected	27.1838655	227	male	27	some_con	no_dis	100k_125k	04/08/2020	Rnase P_Hs04930436_g1,Xeno_Ac00010014_a1	FALSE	FALSE	FALSE	FALSE	FALSE	FALSE	FALSE	FALSE	FALSE	FALSE	FALSE	FALSE	FALSE	FALSE	FALSE	FALSE	swab
35d31359	NA	NA	NA	female	40	v_con	mild_dis	25k_50k	NA	NA	NA	NA	NA	NA	NA	NA	NA	NA	NA	NA	NA	NA	NA	NA	NA	FALSE	swab
35d48d57	NA	NA	NA	male	40	v_con	mild_dis	100k_125k	NA	NA	NA	NA	NA	NA	NA	NA	NA	NA	NA	NA	NA	NA	NA	NA	NA	FALSE	swab
35d64214	NA	NA	NA	male	57	some_con	strong_dis	dont_say	NA	NA	NA	NA	NA	NA	NA	NA	NA	NA	NA	NA	NA	NA	NA	NA	NA	FALSE	swab
35d85ab4	NA	NA	NA	female	28	v_con	strong_dis	100k_125k	NA	NA	NA	NA	NA	NA	NA	NA	NA	NA	NA	NA	NA	NA	NA	NA	NA	FALSE	swab
35d8f17c	Detected	17.810144	167	NA	NA	NA	NA	NA	03/17/2020	Xeno_Ac00010014_a1,Rnase P_Hs04930436_g1	FALSE	FALSE	FALSE	FALSE	FALSE	FALSE	FALSE	FALSE	FALSE	FALSE	FALSE	FALSE	FALSE	FALSE	FALSE	FALSE	swab
35dea72c	NA	NA	NA	female	43	some_con	no_dis	dont_say	NA	NA	NA	NA	NA	NA	NA	NA	NA	NA	NA	NA	NA	NA	NA	NA	NA	FALSE	swab
35e22043	Detected	18.5047825	183	female	56	NA	NA	125k_150k	03/26/2020	Rnase P_Hs04930436_g1,Xeno_Ac00010014_a1	FALSE	FALSE	FALSE	FALSE	FALSE	FALSE	FALSE	FALSE	FALSE	FALSE	FALSE	FALSE	FALSE	FALSE	FALSE	FALSE	swab
35f5c2cb	Detected	16.700373	188	NA	NA	NA	NA	NA	03/06/2020	Rnase P_Hs04930436_g1,Xeno_Ac00010014_a1	FALSE	FALSE	FALSE	FALSE	FALSE	FALSE	FALSE	FALSE	FALSE	FALSE	FALSE	FALSE	FALSE	FALSE	FALSE	FALSE	swab
35f70d08	NA	NA	NA	female	68	v_con	mild_dis	100k_125k	NA	NA	NA	NA	NA	NA	NA	NA	NA	NA	NA	NA	NA	NA	NA	NA	NA	FALSE	swab
35fc0a69	Detected	14.900203	228	female	49	some_con	mild_dis	more_150k	04/08/2020	Xeno_Ac00010014_a1,Rnase P_Hs04930436_g1	FALSE	FALSE	FALSE	FALSE	FALSE	FALSE	FALSE	FALSE	FALSE	FALSE	FALSE	FALSE	FALSE	FALSE	FALSE	FALSE	swab
360cccb6	Detected	16.8232955	285	female	29	some_con	mild_dis	dont_say	04/21/2020	Xeno_Ac00010014_a1,Rnase P_Hs04930436_g1	FALSE	FALSE	FALSE	FALSE	FALSE	FALSE	FALSE	FALSE	FALSE	FALSE	FALSE	FALSE	FALSE	FALSE	FALSE	FALSE	swab
360ddfdf	Detected	15.3665005	158	female	34.75	v_con	mild_dis	25k_50k	03/16/2020	Rnase P_Hs04930436_g1,Xeno_Ac00010014_a1	FALSE	FALSE	FALSE	FALSE	FALSE	FALSE	FALSE	FALSE	FALSE	FALSE	FALSE	FALSE	FALSE	FALSE	FALSE	FALSE	swab
36134f3c	NotDetected	NA	NA	female	63	v_con	mild_dis	dont_say	NA	NA	NA	NA	NA	NA	NA	NA	NA	NA	NA	NA	NA	NA	NA	NA	NA	FALSE	swab
3614ef3d	Detected	19.759817	261	male	30	NA	NA	dont_say	04/16/2020	Rnase P_Hs04930436_g1,Xeno_Ac00010014_a1	FALSE	FALSE	FALSE	FALSE	FALSE	FALSE	FALSE	FALSE	FALSE	FALSE	FALSE	FALSE	FALSE	FALSE	FALSE	FALSE	swab
362a1a88	Detected	16.236148	207	male	40	v_con	mild_dis	100k_125k	04/02/2020	Xeno_Ac00010014_a1,Rnase P_Hs04930436_g1	FALSE	FALSE	FALSE	FALSE	FALSE	FALSE	FALSE	FALSE	FALSE	FALSE	FALSE	FALSE	FALSE	FALSE	FALSE	FALSE	swab
36324847	NA	NA	NA	male	37	v_con	mild_dis	125k_150k	NA	NA	NA	NA	NA	NA	NA	NA	NA	NA	NA	NA	NA	NA	NA	NA	NA	FALSE	swab
3636d102	NA	NA	NA	male	46	NA	NA	125k_150k	NA	NA	NA	NA	NA	NA	NA	NA	NA	NA	NA	NA	NA	NA	NA	NA	NA	FALSE	swab
3636fb3e	Detected	13.3951485	216	female	64	v_con	no_dis	75k_100k	04/06/2020	Xeno_Ac00010014_a1,Rnase P_Hs04930436_g1	FALSE	FALSE	FALSE	FALSE	FALSE	FALSE	FALSE	FALSE	FALSE	FALSE	FALSE	FALSE	FALSE	FALSE	FALSE	FALSE	handle
363a4e05	Detected	17.895885	145	female	34.08	NA	NA	dont_say	03/06/2020	Xeno_Ac00010014_a1,Rnase P_Hs04930436_g1,RV_2of2	FALSE	FALSE	FALSE	FALSE	FALSE	FALSE	FALSE	FALSE	FALSE	FALSE	TRUE	FALSE	FALSE	FALSE	FALSE	FALSE	swab
363b0077	Detected	15.9734515	257	male	69	NA	NA	more_150k	04/15/2020	Xeno_Ac00010014_a1,Rnase P_Hs04930436_g1	FALSE	FALSE	FALSE	FALSE	FALSE	FALSE	FALSE	FALSE	FALSE	FALSE	FALSE	FALSE	FALSE	FALSE	FALSE	FALSE	swab
363b1eaa	Detected	18.167673	205	male	42	v_con	mild_dis	100k_125k	04/01/2020	Rnase P_Hs04930436_g1,Xeno_Ac00010014_a1	FALSE	FALSE	FALSE	FALSE	FALSE	FALSE	FALSE	FALSE	FALSE	FALSE	FALSE	FALSE	FALSE	FALSE	FALSE	FALSE	swab
364468dc	NA	NA	NA	male	35	v_con	mild_dis	75k_100k	NA	NA	NA	NA	NA	NA	NA	NA	NA	NA	NA	NA	NA	NA	NA	NA	NA	FALSE	swab
3644ac16	Detected	16.3393635	266	female	34	v_con	mild_dis	more_150k	04/17/2020	Xeno_Ac00010014_a1,S.pneumoniae,Rnase P_Hs04930436_g1	FALSE	FALSE	FALSE	FALSE	FALSE	FALSE	FALSE	FALSE	FALSE	FALSE	FALSE	FALSE	TRUE	FALSE	FALSE	FALSE	swab
364d581b	Detected	15.556588	279	female	56	v_con	no_dis	more_150k	04/20/2020	Rnase P_Hs04930436_g1,Xeno_Ac00010014_a1	FALSE	FALSE	FALSE	FALSE	FALSE	FALSE	FALSE	FALSE	FALSE	FALSE	FALSE	FALSE	FALSE	FALSE	FALSE	FALSE	swab
3651a80d	Detected	17.4793395	133	NA	NA	NA	NA	NA	03/02/2020	Rnase P_Hs04930436_g1,Xeno_Ac00010014_a1	FALSE	FALSE	FALSE	FALSE	FALSE	FALSE	FALSE	FALSE	FALSE	FALSE	FALSE	FALSE	FALSE	FALSE	FALSE	FALSE	swab
3652c17d	NA	NA	NA	male	75	v_con	mild_dis	125k_150k	NA	NA	NA	NA	NA	NA	NA	NA	NA	NA	NA	NA	NA	NA	NA	NA	NA	FALSE	swab
36542b2d	Detected	14.9960125	241	female	69	v_con	mild_dis	50k_75k	04/11/2020	Xeno_Ac00010014_a1,Rnase P_Hs04930436_g1	FALSE	FALSE	FALSE	FALSE	FALSE	FALSE	FALSE	FALSE	FALSE	FALSE	FALSE	FALSE	FALSE	FALSE	FALSE	FALSE	swab
365922cc	Detected	17.1995865	257	female	53	v_con	mild_dis	more_150k	04/15/2020	Rnase P_Hs04930436_g1,Xeno_Ac00010014_a1	FALSE	FALSE	FALSE	FALSE	FALSE	FALSE	FALSE	FALSE	FALSE	FALSE	FALSE	FALSE	FALSE	FALSE	FALSE	FALSE	swab
365a4b8d	Detected	11.119267	152	female	50.25	some_con	mild_dis	more_150k	03/16/2020	Rnase P_Hs04930436_g1,RV_1of2,RV_2of2,Xeno_Ac00010014_a1	FALSE	FALSE	FALSE	FALSE	FALSE	FALSE	FALSE	FALSE	FALSE	FALSE	TRUE	FALSE	FALSE	FALSE	FALSE	FALSE	swab
365d3062	NA	NA	NA	female	30	v_con	mild_dis	more_150k	NA	NA	NA	NA	NA	NA	NA	NA	NA	NA	NA	NA	NA	NA	NA	NA	NA	FALSE	swab
365f0c79	NA	NA	NA	male	13	v_con	mild_dis	25k_50k	NA	NA	NA	NA	NA	NA	NA	NA	NA	NA	NA	NA	NA	NA	NA	NA	NA	FALSE	swab
3661be2c	NA	NA	NA	female	39	v_con	no_dis	more_150k	NA	NA	NA	NA	NA	NA	NA	NA	NA	NA	NA	NA	NA	NA	NA	NA	NA	FALSE	swab
366204d3	Detected	16.1565075	188	NA	NA	NA	NA	NA	03/06/2020	Xeno_Ac00010014_a1,Rnase P_Hs04930436_g1	FALSE	FALSE	FALSE	FALSE	FALSE	FALSE	FALSE	FALSE	FALSE	FALSE	FALSE	FALSE	FALSE	FALSE	FALSE	FALSE	swab
36675dc8	NA	NA	NA	male	36	some_con	mild_dis	125k_150k	NA	NA	NA	NA	NA	NA	NA	NA	NA	NA	NA	NA	NA	NA	NA	NA	NA	FALSE	swab
366d49c6	Detected	22.92365	213	female	38	some_con	mild_dis	75k_100k	04/05/2020	Xeno_Ac00010014_a1,Rnase P_Hs04930436_g1	FALSE	FALSE	FALSE	FALSE	FALSE	FALSE	FALSE	FALSE	FALSE	FALSE	FALSE	FALSE	FALSE	FALSE	FALSE	FALSE	swab
36792b8e	Detected	20.725894	172	male	34.83	v_con	mild_dis	more_150k	03/17/2020	Rnase P_Hs04930436_g1,Xeno_Ac00010014_a1	FALSE	FALSE	FALSE	FALSE	FALSE	FALSE	FALSE	FALSE	FALSE	FALSE	FALSE	FALSE	FALSE	FALSE	FALSE	FALSE	swab
367d06bc	Detected	19.743096	225	male	34	v_con	mild_dis	less_25k	04/07/2020	Xeno_Ac00010014_a1,Rnase P_Hs04930436_g1	FALSE	FALSE	FALSE	FALSE	FALSE	FALSE	FALSE	FALSE	FALSE	FALSE	FALSE	FALSE	FALSE	FALSE	FALSE	FALSE	swab
368340c2	Detected	12.9162385	220	male	34	NA	NA	125k_150k	04/07/2020	Rnase P_Hs04930436_g1,Xeno_Ac00010014_a1	FALSE	FALSE	FALSE	FALSE	FALSE	FALSE	FALSE	FALSE	FALSE	FALSE	FALSE	FALSE	FALSE	FALSE	FALSE	FALSE	swab
3684f0fa	NA	NA	NA	female	71	some_con	no_dis	25k_50k	NA	NA	NA	NA	NA	NA	NA	NA	NA	NA	NA	NA	NA	NA	NA	NA	NA	FALSE	swab
3686a8c7	Detected	16.678138	227	male	31	some_con	mild_dis	125k_150k	04/08/2020	Xeno_Ac00010014_a1,Rnase P_Hs04930436_g1	FALSE	FALSE	FALSE	FALSE	FALSE	FALSE	FALSE	FALSE	FALSE	FALSE	FALSE	FALSE	FALSE	FALSE	FALSE	FALSE	swab
36879d7f	NA	NA	NA	male	53	v_con	strong_dis	50k_75k	NA	NA	NA	NA	NA	NA	NA	NA	NA	NA	NA	NA	NA	NA	NA	NA	NA	TRUE	swab
3687b238	Detected	16.566158	167	female	34.08	v_con	no_dis	125k_150k	03/16/2020	Rnase P_Hs04930436_g1,Xeno_Ac00010014_a1	FALSE	FALSE	FALSE	FALSE	FALSE	FALSE	FALSE	FALSE	FALSE	FALSE	FALSE	FALSE	FALSE	FALSE	FALSE	FALSE	swab
368af4d4	NA	NA	NA	dont_say	38	v_con	mild_dis	dont_say	NA	NA	NA	NA	NA	NA	NA	NA	NA	NA	NA	NA	NA	NA	NA	NA	NA	FALSE	swab
368cfca9	Detected	17.5745615	037	female	33.83	NA	NA	more_150k	12/18/2019	RV_1of2,Xeno_Ac00010014_a1,Rnase P_Hs04930436_g1	FALSE	FALSE	FALSE	FALSE	FALSE	FALSE	FALSE	FALSE	FALSE	FALSE	TRUE	FALSE	FALSE	FALSE	FALSE	NA	swab
36900bfc	Detected	16.017772	030	male	29.25	NA	NA	more_150k	12/11/2019	Xeno_Ac00010014_a1,hPIV1_hPIV2,Rnase P_Hs04930436_g1	FALSE	FALSE	FALSE	FALSE	FALSE	FALSE	FALSE	TRUE	FALSE	FALSE	FALSE	FALSE	FALSE	FALSE	FALSE	NA	swab
3690a86d	Detected	15.959726	046	female	63.33	NA	NA	more_150k	12/26/2019	Rnase P_Hs04930436_g1,RV_1of2,Xeno_Ac00010014_a1	FALSE	FALSE	FALSE	FALSE	FALSE	FALSE	FALSE	FALSE	FALSE	FALSE	TRUE	FALSE	FALSE	FALSE	FALSE	NA	swab
36916d12	NA	NA	NA	female	40	v_con	mild_dis	100k_125k	NA	NA	NA	NA	NA	NA	NA	NA	NA	NA	NA	NA	NA	NA	NA	NA	NA	FALSE	swab
369257d0	Detected	17.594351	204	female	31	some_con	mild_dis	50k_75k	04/01/2020	Rnase P_Hs04930436_g1,Xeno_Ac00010014_a1	FALSE	FALSE	FALSE	FALSE	FALSE	FALSE	FALSE	FALSE	FALSE	FALSE	FALSE	FALSE	FALSE	FALSE	FALSE	FALSE	swab
36944d64	NA	NA	NA	male	24	some_con	mild_dis	more_150k	NA	NA	NA	NA	NA	NA	NA	NA	NA	NA	NA	NA	NA	NA	NA	NA	NA	FALSE	swab
36954483	Detected	18.8872575	151	female	54.83	some_con	mild_dis	75k_100k	03/11/2020	Xeno_Ac00010014_a1,Rnase P_Hs04930436_g1	FALSE	FALSE	FALSE	FALSE	FALSE	FALSE	FALSE	FALSE	FALSE	FALSE	FALSE	FALSE	FALSE	FALSE	FALSE	FALSE	swab
36964965	NA	NA	NA	male	63	v_con	mild_dis	50k_75k	NA	NA	NA	NA	NA	NA	NA	NA	NA	NA	NA	NA	NA	NA	NA	NA	NA	FALSE	swab
369c6a7a	Detected	20.3402375	184	female	47	v_con	mild_dis	more_150k	03/26/2020	Rnase P_Hs04930436_g1,Xeno_Ac00010014_a1	FALSE	FALSE	FALSE	FALSE	FALSE	FALSE	FALSE	FALSE	FALSE	FALSE	FALSE	FALSE	FALSE	FALSE	FALSE	FALSE	swab
36a20fe1	Detected	13.32819	185	female	61	NA	NA	75k_100k	03/26/2020	Rnase P_Hs04930436_g1,Xeno_Ac00010014_a1	FALSE	FALSE	FALSE	FALSE	FALSE	FALSE	FALSE	FALSE	FALSE	FALSE	FALSE	FALSE	FALSE	FALSE	FALSE	FALSE	swab
36ad947d	Detected	18.773541	279	male	50	v_con	mild_dis	more_150k	04/20/2020	Rnase P_Hs04930436_g1,Xeno_Ac00010014_a1	FALSE	FALSE	FALSE	FALSE	FALSE	FALSE	FALSE	FALSE	FALSE	FALSE	FALSE	FALSE	FALSE	FALSE	FALSE	FALSE	swab
36b56ff2	Detected	19.7839	152	NA	NA	NA	NA	NA	03/12/2020	Rnase P_Hs04930436_g1,Xeno_Ac00010014_a1	FALSE	FALSE	FALSE	FALSE	FALSE	FALSE	FALSE	FALSE	FALSE	FALSE	FALSE	FALSE	FALSE	FALSE	FALSE	FALSE	swab
36b93dd6	NA	NA	NA	male	33	v_con	mild_dis	75k_100k	NA	NA	NA	NA	NA	NA	NA	NA	NA	NA	NA	NA	NA	NA	NA	NA	NA	FALSE	swab
36bbfade	Detected	16.45231	228	female	57	v_con	no_dis	more_150k	04/08/2020	Rnase P_Hs04930436_g1,Xeno_Ac00010014_a1	FALSE	FALSE	FALSE	FALSE	FALSE	FALSE	FALSE	FALSE	FALSE	FALSE	FALSE	FALSE	FALSE	FALSE	FALSE	FALSE	swab
36c10319	Detected	14.51278	242	male	41	some_con	strong_dis	more_150k	04/11/2020	Xeno_Ac00010014_a1,Rnase P_Hs04930436_g1	FALSE	FALSE	FALSE	FALSE	FALSE	FALSE	FALSE	FALSE	FALSE	FALSE	FALSE	FALSE	FALSE	FALSE	FALSE	FALSE	swab
36c196b8	NA	NA	NA	male	62	v_con	no_dis	100k_125k	NA	NA	NA	NA	NA	NA	NA	NA	NA	NA	NA	NA	NA	NA	NA	NA	NA	FALSE	swab
36c2d452	Detected	19.7972105	110	male	35	NA	NA	100k_125k	02/12/2020	Xeno_Ac00010014_a1,Rnase P_Hs04930436_g1,RV_2of2,RV_1of2	FALSE	FALSE	FALSE	FALSE	FALSE	FALSE	FALSE	FALSE	FALSE	FALSE	TRUE	FALSE	FALSE	FALSE	FALSE	FALSE	swab
36c3abcf	Detected	13.158192	293	male	43	v_con	no_dis	25k_50k	04/23/2020	Xeno_Ac00010014_a1,Rnase P_Hs04930436_g1	FALSE	FALSE	FALSE	FALSE	FALSE	FALSE	FALSE	FALSE	FALSE	FALSE	FALSE	FALSE	FALSE	FALSE	FALSE	FALSE	swab
36c457ce	Detected	25.9443675	150	NA	NA	NA	NA	NA	03/10/2020	Rnase P_Hs04930436_g1,Xeno_Ac00010014_a1	FALSE	FALSE	FALSE	FALSE	FALSE	FALSE	FALSE	FALSE	FALSE	FALSE	FALSE	FALSE	FALSE	FALSE	FALSE	FALSE	swab
36c62e67	Detected	15.8922005	057	male	29.42	NA	NA	50k_75k	01/02/2020	Rnase P_Hs04930436_g1,Xeno_Ac00010014_a1	FALSE	FALSE	FALSE	FALSE	FALSE	FALSE	FALSE	FALSE	FALSE	FALSE	FALSE	FALSE	FALSE	FALSE	FALSE	NA	swab
36cdef8e	Detected	13.892847	242	male	37	some_con	mild_dis	more_150k	04/11/2020	Xeno_Ac00010014_a1,Rnase P_Hs04930436_g1	FALSE	FALSE	FALSE	FALSE	FALSE	FALSE	FALSE	FALSE	FALSE	FALSE	FALSE	FALSE	FALSE	FALSE	FALSE	FALSE	swab
36ce3f0b	Detected	19.5380165	250	male	24	NA	NA	50k_75k	04/13/2020	Rnase P_Hs04930436_g1,Xeno_Ac00010014_a1	FALSE	FALSE	FALSE	FALSE	FALSE	FALSE	FALSE	FALSE	FALSE	FALSE	FALSE	FALSE	FALSE	FALSE	FALSE	FALSE	swab
36ce496c	Detected	20.894702	242	female	38	NA	NA	dont_say	04/11/2020	Rnase P_Hs04930436_g1,Xeno_Ac00010014_a1	FALSE	FALSE	FALSE	FALSE	FALSE	FALSE	FALSE	FALSE	FALSE	FALSE	FALSE	FALSE	FALSE	FALSE	FALSE	FALSE	swab
36d1d91d	NA	NA	NA	male	27	v_con	mild_dis	75k_100k	NA	NA	NA	NA	NA	NA	NA	NA	NA	NA	NA	NA	NA	NA	NA	NA	NA	FALSE	swab
36d32f13	Detected	16.683426	237	female	23	NA	NA	less_25k	04/10/2020	Rnase P_Hs04930436_g1,Xeno_Ac00010014_a1	FALSE	FALSE	FALSE	FALSE	FALSE	FALSE	FALSE	FALSE	FALSE	FALSE	FALSE	FALSE	FALSE	FALSE	FALSE	FALSE	swab
36d6ba48	Detected	15.5810605	277	male	29	some_con	mild_dis	50k_75k	04/19/2020	Xeno_Ac00010014_a1,Rnase P_Hs04930436_g1	FALSE	FALSE	FALSE	FALSE	FALSE	FALSE	FALSE	FALSE	FALSE	FALSE	FALSE	FALSE	FALSE	FALSE	FALSE	FALSE	swab
36e94215	Detected	15.7713635	104	male	38.83	NA	NA	125k_150k	02/05/2020	Rnase P_Hs04930436_g1,Xeno_Ac00010014_a1	FALSE	FALSE	FALSE	FALSE	FALSE	FALSE	FALSE	FALSE	FALSE	FALSE	FALSE	FALSE	FALSE	FALSE	FALSE	FALSE	swab
36e9ba27	Detected	22.5324555	273	female	33	some_con	mild_dis	50k_75k	04/18/2020	Rnase P_Hs04930436_g1,Xeno_Ac00010014_a1	FALSE	FALSE	FALSE	FALSE	FALSE	FALSE	FALSE	FALSE	FALSE	FALSE	FALSE	FALSE	FALSE	FALSE	FALSE	FALSE	swab
36eff924	Detected	17.682348	146	male	32.75	some_con	strong_dis	more_150k	03/06/2020	RV_1of2,Rnase P_Hs04930436_g1,Xeno_Ac00010014_a1	FALSE	FALSE	FALSE	FALSE	FALSE	FALSE	FALSE	FALSE	FALSE	FALSE	TRUE	FALSE	FALSE	FALSE	FALSE	FALSE	swab
36f07c97	NA	NA	NA	male	50	v_con	mild_dis	more_150k	NA	NA	NA	NA	NA	NA	NA	NA	NA	NA	NA	NA	NA	NA	NA	NA	NA	FALSE	swab
36f498f2	Detected	11.8118925	179	female	71	v_con	mild_dis	75k_100k	03/24/2020	Rnase P_Hs04930436_g1,Xeno_Ac00010014_a1	FALSE	FALSE	FALSE	FALSE	FALSE	FALSE	FALSE	FALSE	FALSE	FALSE	FALSE	FALSE	FALSE	FALSE	FALSE	FALSE	swab
36f55801	NA	NA	NA	female	30	NA	NA	dont_say	NA	NA	NA	NA	NA	NA	NA	NA	NA	NA	NA	NA	NA	NA	NA	NA	NA	FALSE	swab
36f59db0	Detected	17.6117875	041	female	29.17	NA	NA	75k_100k	12/20/2019	Xeno_Ac00010014_a1,Rnase P_Hs04930436_g1,RSVA	FALSE	FALSE	FALSE	FALSE	FALSE	FALSE	FALSE	FALSE	FALSE	TRUE	FALSE	FALSE	FALSE	FALSE	FALSE	NA	swab
36fd7306	Detected	19.6800725	269	male	23	some_con	mild_dis	less_25k	04/17/2020	Rnase P_Hs04930436_g1,Xeno_Ac00010014_a1	FALSE	FALSE	FALSE	FALSE	FALSE	FALSE	FALSE	FALSE	FALSE	FALSE	FALSE	FALSE	FALSE	FALSE	FALSE	FALSE	swab
36fd8b6e	NA	NA	NA	male	47	v_con	mild_dis	more_150k	NA	NA	NA	NA	NA	NA	NA	NA	NA	NA	NA	NA	NA	NA	NA	NA	NA	FALSE	swab
36fe7601	Detected	14.844687	183	male	5	some_con	mild_dis	more_150k	03/26/2020	Rnase P_Hs04930436_g1,Xeno_Ac00010014_a1	FALSE	FALSE	FALSE	FALSE	FALSE	FALSE	FALSE	FALSE	FALSE	FALSE	FALSE	FALSE	FALSE	FALSE	FALSE	FALSE	swab
370417ab	Detected	13.8238435	266	male	13	not_con	no_dis	dont_know	04/17/2020	Rnase P_Hs04930436_g1,Xeno_Ac00010014_a1	FALSE	FALSE	FALSE	FALSE	FALSE	FALSE	FALSE	FALSE	FALSE	FALSE	FALSE	FALSE	FALSE	FALSE	FALSE	FALSE	swab
3705480e	Detected	17.559908	236	male	37	v_con	mild_dis	50k_75k	04/10/2020	Rnase P_Hs04930436_g1,S.pneumoniae,Xeno_Ac00010014_a1	FALSE	FALSE	FALSE	FALSE	FALSE	FALSE	FALSE	FALSE	FALSE	FALSE	FALSE	FALSE	TRUE	FALSE	FALSE	FALSE	swab
37091426	Detected	13.4997285	232	female	40	some_con	strong_dis	dont_say	04/09/2020	Rnase P_Hs04930436_g1,Xeno_Ac00010014_a1	FALSE	FALSE	FALSE	FALSE	FALSE	FALSE	FALSE	FALSE	FALSE	FALSE	FALSE	FALSE	FALSE	FALSE	FALSE	FALSE	swab
3709c78c	NA	NA	NA	female	71	v_con	no_dis	125k_150k	NA	NA	NA	NA	NA	NA	NA	NA	NA	NA	NA	NA	NA	NA	NA	NA	NA	FALSE	swab
37114107	Detected	16.345077	240	male	33	some_con	mild_dis	125k_150k	04/11/2020	Xeno_Ac00010014_a1,Rnase P_Hs04930436_g1	FALSE	FALSE	FALSE	FALSE	FALSE	FALSE	FALSE	FALSE	FALSE	FALSE	FALSE	FALSE	FALSE	FALSE	FALSE	FALSE	swab
372ca6a7	Detected	15.8125825	233	female	91	NA	NA	dont_say	04/09/2020	Xeno_Ac00010014_a1,Rnase P_Hs04930436_g1	FALSE	FALSE	FALSE	FALSE	FALSE	FALSE	FALSE	FALSE	FALSE	FALSE	FALSE	FALSE	FALSE	FALSE	FALSE	FALSE	swab
372fa873	Detected	19.796606	149	female	30.25	v_con	mild_dis	75k_100k	03/10/2020	Rnase P_Hs04930436_g1,Xeno_Ac00010014_a1	FALSE	FALSE	FALSE	FALSE	FALSE	FALSE	FALSE	FALSE	FALSE	FALSE	FALSE	FALSE	FALSE	FALSE	FALSE	FALSE	swab
37312833	Detected	19.27993	290	male	57	v_con	mild_dis	dont_say	04/22/2020	Xeno_Ac00010014_a1,Rnase P_Hs04930436_g1	FALSE	FALSE	FALSE	FALSE	FALSE	FALSE	FALSE	FALSE	FALSE	FALSE	FALSE	FALSE	FALSE	FALSE	FALSE	FALSE	swab
373768b9	NA	NA	NA	female	63	v_con	no_dis	less_25k	NA	NA	NA	NA	NA	NA	NA	NA	NA	NA	NA	NA	NA	NA	NA	NA	NA	FALSE	swab
3738df88	Detected	19.3354075	196	female	27	NA	NA	25k_50k	03/30/2020	Rnase P_Hs04930436_g1,Xeno_Ac00010014_a1	FALSE	FALSE	FALSE	FALSE	FALSE	FALSE	FALSE	FALSE	FALSE	FALSE	FALSE	FALSE	FALSE	FALSE	FALSE	FALSE	swab
373a8d60	Detected	13.3488505	251	male	60	v_con	mild_dis	75k_100k	04/14/2020	Rnase P_Hs04930436_g1,Xeno_Ac00010014_a1	FALSE	FALSE	FALSE	FALSE	FALSE	FALSE	FALSE	FALSE	FALSE	FALSE	FALSE	FALSE	FALSE	FALSE	FALSE	FALSE	swab
373d79fb	Detected	19.163767	020	female	36.83	NA	NA	more_150k	11/27/2019	CoV_HKU1_CoV_NL63,Rnase P_Hs04930436_g1,Xeno_Ac00010014_a1,RV_1of2	FALSE	FALSE	FALSE	FALSE	FALSE	FALSE	FALSE	FALSE	FALSE	FALSE	TRUE	TRUE	FALSE	FALSE	FALSE	NA	swab
374359db	Detected	17.430423	218	male	51	NA	NA	50k_75k	04/06/2020	Rnase P_Hs04930436_g1,Xeno_Ac00010014_a1	FALSE	FALSE	FALSE	FALSE	FALSE	FALSE	FALSE	FALSE	FALSE	FALSE	FALSE	FALSE	FALSE	FALSE	FALSE	FALSE	swab
3743c5c2	Detected	19.6911265	180	female	36	some_con	mild_dis	75k_100k	03/25/2020	S.pneumoniae,Rnase P_Hs04930436_g1,Xeno_Ac00010014_a1	FALSE	FALSE	FALSE	FALSE	FALSE	FALSE	FALSE	FALSE	FALSE	FALSE	FALSE	FALSE	TRUE	FALSE	FALSE	FALSE	swab
374b49cf	Detected	16.5345395	105	male	63.08	NA	NA	dont_say	02/06/2020	Xeno_Ac00010014_a1,Rnase P_Hs04930436_g1	FALSE	FALSE	FALSE	FALSE	FALSE	FALSE	FALSE	FALSE	FALSE	FALSE	FALSE	FALSE	FALSE	FALSE	FALSE	FALSE	swab
374e782d	Detected	18.5310425	250	male	24	some_con	mild_dis	25k_50k	04/13/2020	Xeno_Ac00010014_a1,Rnase P_Hs04930436_g1	FALSE	FALSE	FALSE	FALSE	FALSE	FALSE	FALSE	FALSE	FALSE	FALSE	FALSE	FALSE	FALSE	FALSE	FALSE	FALSE	swab
3750cf41	NA	NA	NA	female	62	some_con	no_dis	50k_75k	NA	NA	NA	NA	NA	NA	NA	NA	NA	NA	NA	NA	NA	NA	NA	NA	NA	FALSE	swab
3754cc32	Detected	17.4444535	021	male	70.17	NA	NA	50k_75k	12/02/2019	Rnase P_Hs04930436_g1,Xeno_Ac00010014_a1	FALSE	FALSE	FALSE	FALSE	FALSE	FALSE	FALSE	FALSE	FALSE	FALSE	FALSE	FALSE	FALSE	FALSE	FALSE	NA	swab
375ac578	Detected	14.5607355	249	male	30	v_con	strong_dis	75k_100k	04/13/2020	RV_1of2,Rnase P_Hs04930436_g1,Xeno_Ac00010014_a1,RV_2of2	FALSE	FALSE	FALSE	FALSE	FALSE	FALSE	FALSE	FALSE	FALSE	FALSE	TRUE	FALSE	FALSE	FALSE	FALSE	FALSE	swab
375b0be3	Detected	18.8042735	208	female	30	some_con	no_dis	25k_50k	04/03/2020	Xeno_Ac00010014_a1,Rnase P_Hs04930436_g1	FALSE	FALSE	FALSE	FALSE	FALSE	FALSE	FALSE	FALSE	FALSE	FALSE	FALSE	FALSE	FALSE	FALSE	FALSE	FALSE	swab
375c1ebd	NA	NA	NA	male	77	v_con	mild_dis	75k_100k	NA	NA	NA	NA	NA	NA	NA	NA	NA	NA	NA	NA	NA	NA	NA	NA	NA	FALSE	swab
37716d67	Detected	18.5052555	023	female	28.67	NA	NA	less_25k	12/04/2019	Rnase P_Hs04930436_g1,EV_D68,Xeno_Ac00010014_a1	FALSE	FALSE	TRUE	FALSE	FALSE	FALSE	FALSE	FALSE	FALSE	FALSE	FALSE	FALSE	FALSE	FALSE	FALSE	NA	swab
377339c1	Detected	11.1945775	255	male	67	v_con	mild_dis	50k_75k	04/15/2020	Xeno_Ac00010014_a1,Rnase P_Hs04930436_g1	FALSE	FALSE	FALSE	FALSE	FALSE	FALSE	FALSE	FALSE	FALSE	FALSE	FALSE	FALSE	FALSE	FALSE	FALSE	FALSE	swab
377465f6	Detected	17.49097	225	female	36	NA	NA	more_150k	04/07/2020	Rnase P_Hs04930436_g1,Xeno_Ac00010014_a1	FALSE	FALSE	FALSE	FALSE	FALSE	FALSE	FALSE	FALSE	FALSE	FALSE	FALSE	FALSE	FALSE	FALSE	FALSE	FALSE	swab
377d0a48	Detected	15.5740625	191	female	8	NA	NA	125k_150k	03/27/2020	Xeno_Ac00010014_a1,Rnase P_Hs04930436_g1,RV_1of2	FALSE	FALSE	FALSE	FALSE	FALSE	FALSE	FALSE	FALSE	FALSE	FALSE	TRUE	FALSE	FALSE	FALSE	FALSE	FALSE	swab
377db5f8	Detected	14.7518605	217	female	26	some_con	mild_dis	25k_50k	04/06/2020	Rnase P_Hs04930436_g1,Xeno_Ac00010014_a1	FALSE	FALSE	FALSE	FALSE	FALSE	FALSE	FALSE	FALSE	FALSE	FALSE	FALSE	FALSE	FALSE	FALSE	FALSE	FALSE	swab
377f0a25	NA	NA	NA	male	29	v_con	mild_dis	50k_75k	NA	NA	NA	NA	NA	NA	NA	NA	NA	NA	NA	NA	NA	NA	NA	NA	NA	FALSE	swab
378fc7b7	Detected	14.659382	256	female	25	some_con	strong_dis	75k_100k	04/15/2020	RV_1of2,Xeno_Ac00010014_a1,Rnase P_Hs04930436_g1,Xeno_Ac00010014_a1,RV_1of2,Rnase P_Hs04930436_g1	FALSE	FALSE	FALSE	FALSE	FALSE	FALSE	FALSE	FALSE	FALSE	FALSE	TRUE	FALSE	FALSE	FALSE	FALSE	FALSE	swab
3791fde3	NA	NA	NA	male	53	v_con	mild_dis	dont_say	NA	NA	NA	NA	NA	NA	NA	NA	NA	NA	NA	NA	NA	NA	NA	NA	NA	FALSE	swab
37926510	Detected	21.064052	188	NA	NA	NA	NA	NA	03/06/2020	Rnase P_Hs04930436_g1,Xeno_Ac00010014_a1	FALSE	FALSE	FALSE	FALSE	FALSE	FALSE	FALSE	FALSE	FALSE	FALSE	FALSE	FALSE	FALSE	FALSE	FALSE	FALSE	swab
3797898d	Detected	16.8700665	176	NA	NA	NA	NA	NA	03/13/2020	Xeno_Ac00010014_a1,Rnase P_Hs04930436_g1	FALSE	FALSE	FALSE	FALSE	FALSE	FALSE	FALSE	FALSE	FALSE	FALSE	FALSE	FALSE	FALSE	FALSE	FALSE	FALSE	swab
379a39c0	Detected	10.296166	219	female	7	NA	NA	more_150k	04/06/2020	Xeno_Ac00010014_a1,Rnase P_Hs04930436_g1	FALSE	FALSE	FALSE	FALSE	FALSE	FALSE	FALSE	FALSE	FALSE	FALSE	FALSE	FALSE	FALSE	FALSE	FALSE	FALSE	swab
379b194a	Detected	21.5317915	175	female	26.92	v_con	mild_dis	100k_125k	03/23/2020	Rnase P_Hs04930436_g1,Xeno_Ac00010014_a1	FALSE	FALSE	FALSE	FALSE	FALSE	FALSE	FALSE	FALSE	FALSE	FALSE	FALSE	FALSE	FALSE	FALSE	FALSE	FALSE	swab
379ce2af	NotDetected	NA	NA	female	28	v_con	mild_dis	100k_125k	NA	NA	NA	NA	NA	NA	NA	NA	NA	NA	NA	NA	NA	NA	NA	NA	NA	FALSE	swab
37a24647	NA	NA	NA	female	13	some_con	strong_dis	more_150k	NA	NA	NA	NA	NA	NA	NA	NA	NA	NA	NA	NA	NA	NA	NA	NA	NA	FALSE	swab
37a25d22	NA	NA	NA	male	5	NA	NA	100k_125k	NA	NA	NA	NA	NA	NA	NA	NA	NA	NA	NA	NA	NA	NA	NA	NA	NA	FALSE	swab
37afdc59	Detected	15.2856055	204	female	32	NA	NA	75k_100k	04/01/2020	Rnase P_Hs04930436_g1,Xeno_Ac00010014_a1	FALSE	FALSE	FALSE	FALSE	FALSE	FALSE	FALSE	FALSE	FALSE	FALSE	FALSE	FALSE	FALSE	FALSE	FALSE	FALSE	swab
37b606f0	NA	NA	NA	male	39	v_con	mild_dis	more_150k	NA	NA	NA	NA	NA	NA	NA	NA	NA	NA	NA	NA	NA	NA	NA	NA	NA	FALSE	swab
37b6719b	Detected	18.918397	278	female	56	NA	NA	25k_50k	04/19/2020	Rnase P_Hs04930436_g1,Xeno_Ac00010014_a1	FALSE	FALSE	FALSE	FALSE	FALSE	FALSE	FALSE	FALSE	FALSE	FALSE	FALSE	FALSE	FALSE	FALSE	FALSE	FALSE	swab
37b89abd	Detected	21.6817265	153	female	30.92	some_con	mild_dis	125k_150k	03/12/2020	Rnase P_Hs04930436_g1,Xeno_Ac00010014_a1	FALSE	FALSE	FALSE	FALSE	FALSE	FALSE	FALSE	FALSE	FALSE	FALSE	FALSE	FALSE	FALSE	FALSE	FALSE	FALSE	swab
37be768a	Detected	16.437248	063	female	41.33	NA	NA	more_150k	01/07/2020	RV_1of2,RV_2of2,Rnase P_Hs04930436_g1,Xeno_Ac00010014_a1	FALSE	FALSE	FALSE	FALSE	FALSE	FALSE	FALSE	FALSE	FALSE	FALSE	TRUE	FALSE	FALSE	FALSE	FALSE	FALSE	swab
37c0ec89	Detected	11.748934	272	male	32	v_con	mild_dis	50k_75k	04/18/2020	Rnase P_Hs04930436_g1,Xeno_Ac00010014_a1	FALSE	FALSE	FALSE	FALSE	FALSE	FALSE	FALSE	FALSE	FALSE	FALSE	FALSE	FALSE	FALSE	FALSE	FALSE	FALSE	swab
37c3560a	Detected	16.371428	152	female	39.58	some_con	mild_dis	more_150k	03/12/2020	Rnase P_Hs04930436_g1,Xeno_Ac00010014_a1	FALSE	FALSE	FALSE	FALSE	FALSE	FALSE	FALSE	FALSE	FALSE	FALSE	FALSE	FALSE	FALSE	FALSE	FALSE	FALSE	swab
37cdd6bf	NotDetected	NA	NA	male	42	some_con	mild_dis	50k_75k	NA	NA	NA	NA	NA	NA	NA	NA	NA	NA	NA	NA	NA	NA	NA	NA	NA	FALSE	swab
37d22d5d	NA	NA	NA	female	37	v_con	mild_dis	50k_75k	NA	NA	NA	NA	NA	NA	NA	NA	NA	NA	NA	NA	NA	NA	NA	NA	NA	FALSE	swab
37d5d684	Detected	15.1183635	320	female	40	v_con	mild_dis	more_150k	04/29/2020	Xeno_Ac00010014_a1,Rnase P_Hs04930436_g1	FALSE	FALSE	FALSE	FALSE	FALSE	FALSE	FALSE	FALSE	FALSE	FALSE	FALSE	FALSE	FALSE	FALSE	FALSE	FALSE	swab
37d84983	NA	NA	NA	female	52	v_con	no_dis	more_150k	NA	NA	NA	NA	NA	NA	NA	NA	NA	NA	NA	NA	NA	NA	NA	NA	NA	FALSE	swab
37d9ea38	Detected	18.940552	033	female	49.58	NA	NA	dont_say	12/13/2019	Rnase P_Hs04930436_g1,Xeno_Ac00010014_a1	FALSE	FALSE	FALSE	FALSE	FALSE	FALSE	FALSE	FALSE	FALSE	FALSE	FALSE	FALSE	FALSE	FALSE	FALSE	NA	swab
37e38208	Detected	14.946144	057	female	54.58	NA	NA	75k_100k	01/02/2020	Rnase P_Hs04930436_g1,Flu_A_pan,Flu_A_H1,Xeno_Ac00010014_a1	FALSE	FALSE	FALSE	TRUE	FALSE	FALSE	FALSE	FALSE	FALSE	FALSE	FALSE	FALSE	FALSE	FALSE	FALSE	NA	swab
37ea6722	Detected	14.5067095	229	male	22	NA	NA	25k_50k	04/08/2020	Rnase P_Hs04930436_g1,Xeno_Ac00010014_a1	FALSE	FALSE	FALSE	FALSE	FALSE	FALSE	FALSE	FALSE	FALSE	FALSE	FALSE	FALSE	FALSE	FALSE	FALSE	FALSE	swab
37f13624	Detected	11.31250875	284	male	44	some_con	strong_dis	100k_125k	04/21/2020	Rnase P_Hs04930436_g1,Xeno_Ac00010014_a1	FALSE	FALSE	FALSE	FALSE	FALSE	FALSE	FALSE	FALSE	FALSE	FALSE	FALSE	FALSE	FALSE	FALSE	FALSE	FALSE	swab
37f23606	Detected	18.2824345	275	male	43	some_con	mild_dis	100k_125k	04/19/2020	Xeno_Ac00010014_a1,Rnase P_Hs04930436_g1	FALSE	FALSE	FALSE	FALSE	FALSE	FALSE	FALSE	FALSE	FALSE	FALSE	FALSE	FALSE	FALSE	FALSE	FALSE	FALSE	swab
37f3470c	NA	NA	NA	male	6	v_con	mild_dis	more_150k	NA	NA	NA	NA	NA	NA	NA	NA	NA	NA	NA	NA	NA	NA	NA	NA	NA	FALSE	swab
37fc7c82	Detected	16.2137725	226	male	50	v_con	no_dis	125k_150k	04/08/2020	Xeno_Ac00010014_a1,Rnase P_Hs04930436_g1	FALSE	FALSE	FALSE	FALSE	FALSE	FALSE	FALSE	FALSE	FALSE	FALSE	FALSE	FALSE	FALSE	FALSE	FALSE	FALSE	swab
37fc93ea	Detected	13.5475155	243	female	51	some_con	strong_dis	dont_say	04/11/2020	Rnase P_Hs04930436_g1,Xeno_Ac00010014_a1	FALSE	FALSE	FALSE	FALSE	FALSE	FALSE	FALSE	FALSE	FALSE	FALSE	FALSE	FALSE	FALSE	FALSE	FALSE	FALSE	swab
37fcab0e	NA	NA	NA	female	37	NA	NA	25k_50k	NA	NA	NA	NA	NA	NA	NA	NA	NA	NA	NA	NA	NA	NA	NA	NA	NA	FALSE	swab
37fd47c6	Detected	24.5614715	211	female	29	NA	NA	25k_50k	04/04/2020	Rnase P_Hs04930436_g1,Xeno_Ac00010014_a1	FALSE	FALSE	FALSE	FALSE	FALSE	FALSE	FALSE	FALSE	FALSE	FALSE	FALSE	FALSE	FALSE	FALSE	FALSE	FALSE	swab
3802f4b9	NA	NA	NA	female	42	v_con	mild_dis	100k_125k	NA	NA	NA	NA	NA	NA	NA	NA	NA	NA	NA	NA	NA	NA	NA	NA	NA	FALSE	swab
3803974d	NA	NA	NA	male	52	v_con	strong_dis	more_150k	NA	NA	NA	NA	NA	NA	NA	NA	NA	NA	NA	NA	NA	NA	NA	NA	NA	FALSE	swab
3805b2d1	NA	NA	NA	female	63	v_con	mild_dis	less_25k	NA	NA	NA	NA	NA	NA	NA	NA	NA	NA	NA	NA	NA	NA	NA	NA	NA	FALSE	swab
380b1fe6	Detected	17.2404785	194	male	35.08	v_con	no_dis	100k_125k	03/10/2020	Xeno_Ac00010014_a1,Rnase P_Hs04930436_g1	FALSE	FALSE	FALSE	FALSE	FALSE	FALSE	FALSE	FALSE	FALSE	FALSE	FALSE	FALSE	FALSE	FALSE	FALSE	FALSE	swab
380d9e71	Detected	17.538706	277	female	72	some_con	mild_dis	75k_100k	04/19/2020	Xeno_Ac00010014_a1,Rnase P_Hs04930436_g1	FALSE	FALSE	FALSE	FALSE	FALSE	FALSE	FALSE	FALSE	FALSE	FALSE	FALSE	FALSE	FALSE	FALSE	FALSE	FALSE	swab
38135d58	Detected	12.8394855	275	female	25	v_con	mild_dis	75k_100k	04/19/2020	Rnase P_Hs04930436_g1,Xeno_Ac00010014_a1	FALSE	FALSE	FALSE	FALSE	FALSE	FALSE	FALSE	FALSE	FALSE	FALSE	FALSE	FALSE	FALSE	FALSE	FALSE	FALSE	swab
38145851	Detected	19.3087895	168	female	25	v_con	no_dis	100k_125k	03/17/2020	Rnase P_Hs04930436_g1,Xeno_Ac00010014_a1	FALSE	FALSE	FALSE	FALSE	FALSE	FALSE	FALSE	FALSE	FALSE	FALSE	FALSE	FALSE	FALSE	FALSE	FALSE	FALSE	swab
381d35f0	Detected	20.499585	279	female	56	some_con	mild_dis	more_150k	04/20/2020	Xeno_Ac00010014_a1,Rnase P_Hs04930436_g1	FALSE	FALSE	FALSE	FALSE	FALSE	FALSE	FALSE	FALSE	FALSE	FALSE	FALSE	FALSE	FALSE	FALSE	FALSE	FALSE	swab
381e0742	Detected	17.7238075	288	male	35	v_con	mild_dis	more_150k	04/22/2020	Xeno_Ac00010014_a1,Rnase P_Hs04930436_g1	FALSE	FALSE	FALSE	FALSE	FALSE	FALSE	FALSE	FALSE	FALSE	FALSE	FALSE	FALSE	FALSE	FALSE	FALSE	FALSE	swab
38247f03	Detected	21.6148645	145	female	25.75	some_con	no_dis	50k_75k	03/06/2020	Rnase P_Hs04930436_g1,Xeno_Ac00010014_a1	FALSE	FALSE	FALSE	FALSE	FALSE	FALSE	FALSE	FALSE	FALSE	FALSE	FALSE	FALSE	FALSE	FALSE	FALSE	FALSE	swab
3824d1b2	Detected	16.790516	293	female	26	some_con	mild_dis	more_150k	04/23/2020	Rnase P_Hs04930436_g1,Xeno_Ac00010014_a1	FALSE	FALSE	FALSE	FALSE	FALSE	FALSE	FALSE	FALSE	FALSE	FALSE	FALSE	FALSE	FALSE	FALSE	FALSE	FALSE	swab
3824e375	Detected	20.716003	013	male	38	NA	NA	50k_75k	11/15/2019	Rnase P_Rnase P_Hs04930436_g1,Xeno_Xeno_Ac00010014_a1	FALSE	FALSE	FALSE	FALSE	FALSE	FALSE	FALSE	FALSE	FALSE	FALSE	FALSE	FALSE	FALSE	FALSE	FALSE	NA	swab
38290636	Detected	16.618634	217	male	31	v_con	strong_dis	50k_75k	04/06/2020	Xeno_Ac00010014_a1,Rnase P_Hs04930436_g1	FALSE	FALSE	FALSE	FALSE	FALSE	FALSE	FALSE	FALSE	FALSE	FALSE	FALSE	FALSE	FALSE	FALSE	FALSE	FALSE	swab
382a0205	Detected	15.2469375	063	female	NA	NA	NA	25k_50k	01/07/2020	Rnase P_Hs04930436_g1,Xeno_Ac00010014_a1	FALSE	FALSE	FALSE	FALSE	FALSE	FALSE	FALSE	FALSE	FALSE	FALSE	FALSE	FALSE	FALSE	FALSE	FALSE	FALSE	swab
382bbee7	Detected	17.231682	284	male	56	v_con	mild_dis	more_150k	04/21/2020	Xeno_Ac00010014_a1,Rnase P_Hs04930436_g1	FALSE	FALSE	FALSE	FALSE	FALSE	FALSE	FALSE	FALSE	FALSE	FALSE	FALSE	FALSE	FALSE	FALSE	FALSE	FALSE	swab
3835e09a	NA	NA	NA	male	30	v_con	strong_dis	50k_75k	NA	NA	NA	NA	NA	NA	NA	NA	NA	NA	NA	NA	NA	NA	NA	NA	NA	FALSE	swab
383dc930	Detected	14.7772295	223	male	36	NA	NA	50k_75k	04/07/2020	Xeno_Ac00010014_a1,Rnase P_Hs04930436_g1	FALSE	FALSE	FALSE	FALSE	FALSE	FALSE	FALSE	FALSE	FALSE	FALSE	FALSE	FALSE	FALSE	FALSE	FALSE	FALSE	swab
383f9be2	NA	NA	NA	female	29	v_con	mild_dis	125k_150k	NA	NA	NA	NA	NA	NA	NA	NA	NA	NA	NA	NA	NA	NA	NA	NA	NA	FALSE	swab
383ffcb3	Detected	14.934017	282	female	36	some_con	mild_dis	100k_125k	04/20/2020	Xeno_Ac00010014_a1,Rnase P_Hs04930436_g1	FALSE	FALSE	FALSE	FALSE	FALSE	FALSE	FALSE	FALSE	FALSE	FALSE	FALSE	FALSE	FALSE	FALSE	FALSE	FALSE	swab
38429fca	Detected	18.567177	273	female	21	NA	NA	more_150k	04/18/2020	Xeno_Ac00010014_a1,Rnase P_Hs04930436_g1	FALSE	FALSE	FALSE	FALSE	FALSE	FALSE	FALSE	FALSE	FALSE	FALSE	FALSE	FALSE	FALSE	FALSE	FALSE	FALSE	swab
3844fb42	Detected	13.4517725	320	male	32	some_con	strong_dis	25k_50k	04/29/2020	Xeno_Ac00010014_a1,Rnase P_Hs04930436_g1	FALSE	FALSE	FALSE	FALSE	FALSE	FALSE	FALSE	FALSE	FALSE	FALSE	FALSE	FALSE	FALSE	FALSE	FALSE	FALSE	swab
3847c67e	Detected	14.9854885	207	female	49	v_con	mild_dis	more_150k	04/02/2020	Xeno_Ac00010014_a1,Rnase P_Hs04930436_g1,RV_2of2,RV_1of2	FALSE	FALSE	FALSE	FALSE	FALSE	FALSE	FALSE	FALSE	FALSE	FALSE	TRUE	FALSE	FALSE	FALSE	FALSE	FALSE	swab
38528871	NA	NA	NA	female	59	v_con	mild_dis	dont_say	NA	NA	NA	NA	NA	NA	NA	NA	NA	NA	NA	NA	NA	NA	NA	NA	NA	FALSE	swab
385d4211	Detected	17.574628	224	female	35	NA	NA	125k_150k	04/07/2020	Xeno_Ac00010014_a1,Rnase P_Hs04930436_g1	FALSE	FALSE	FALSE	FALSE	FALSE	FALSE	FALSE	FALSE	FALSE	FALSE	FALSE	FALSE	FALSE	FALSE	FALSE	FALSE	swab
386a61ba	NA	NA	NA	male	69	NA	NA	less_25k	NA	NA	NA	NA	NA	NA	NA	NA	NA	NA	NA	NA	NA	NA	NA	NA	NA	FALSE	swab
386c1a9d	NA	NA	NA	male	21	v_con	strong_dis	50k_75k	NA	NA	NA	NA	NA	NA	NA	NA	NA	NA	NA	NA	NA	NA	NA	NA	NA	FALSE	swab
38701438	Detected	16.913508	181	male	27	some_con	mild_dis	100k_125k	03/25/2020	Rnase P_Hs04930436_g1,Xeno_Ac00010014_a1	FALSE	FALSE	FALSE	FALSE	FALSE	FALSE	FALSE	FALSE	FALSE	FALSE	FALSE	FALSE	FALSE	FALSE	FALSE	FALSE	swab
3873bb06	NA	NA	NA	female	54	some_con	mild_dis	more_150k	NA	NA	NA	NA	NA	NA	NA	NA	NA	NA	NA	NA	NA	NA	NA	NA	NA	FALSE	swab
387bb6a3	Detected	15.7785885	252	female	51	some_con	mild_dis	25k_50k	04/14/2020	Rnase P_Hs04930436_g1,Xeno_Ac00010014_a1	FALSE	FALSE	FALSE	FALSE	FALSE	FALSE	FALSE	FALSE	FALSE	FALSE	FALSE	FALSE	FALSE	FALSE	FALSE	FALSE	swab
38841bac	Detected	17.267722	211	male	33	v_con	mild_dis	more_150k	04/04/2020	Rnase P_Hs04930436_g1,Xeno_Ac00010014_a1	FALSE	FALSE	FALSE	FALSE	FALSE	FALSE	FALSE	FALSE	FALSE	FALSE	FALSE	FALSE	FALSE	FALSE	FALSE	FALSE	swab
3888f91f	Detected	13.1781465	220	female	35	some_con	mild_dis	more_150k	04/07/2020	Xeno_Ac00010014_a1,Rnase P_Hs04930436_g1	FALSE	FALSE	FALSE	FALSE	FALSE	FALSE	FALSE	FALSE	FALSE	FALSE	FALSE	FALSE	FALSE	FALSE	FALSE	FALSE	swab
388961f3	Detected	17.7684345	229	female	45	v_con	no_dis	more_150k	04/08/2020	Xeno_Ac00010014_a1,Rnase P_Hs04930436_g1	FALSE	FALSE	FALSE	FALSE	FALSE	FALSE	FALSE	FALSE	FALSE	FALSE	FALSE	FALSE	FALSE	FALSE	FALSE	FALSE	swab
388cce00	Detected	17.647641	223	female	42	v_con	no_dis	25k_50k	04/07/2020	Xeno_Ac00010014_a1,Rnase P_Hs04930436_g1	FALSE	FALSE	FALSE	FALSE	FALSE	FALSE	FALSE	FALSE	FALSE	FALSE	FALSE	FALSE	FALSE	FALSE	FALSE	FALSE	swab
388cd69b	NotDetected	NA	NA	female	33	v_con	mild_dis	125k_150k	NA	NA	NA	NA	NA	NA	NA	NA	NA	NA	NA	NA	NA	NA	NA	NA	NA	FALSE	swab
388e9a6c	Detected	16.401659	067	female	62.58	NA	NA	25k_50k	01/09/2020	Xeno_Ac00010014_a1,Rnase P_Hs04930436_g1	FALSE	FALSE	FALSE	FALSE	FALSE	FALSE	FALSE	FALSE	FALSE	FALSE	FALSE	FALSE	FALSE	FALSE	FALSE	FALSE	swab
38933102	NA	NA	NA	female	44	v_con	mild_dis	100k_125k	NA	NA	NA	NA	NA	NA	NA	NA	NA	NA	NA	NA	NA	NA	NA	NA	NA	FALSE	swab
3893c650	Detected	14.3276315	279	male	23	some_con	mild_dis	dont_say	04/20/2020	Rnase P_Hs04930436_g1,Xeno_Ac00010014_a1	FALSE	FALSE	FALSE	FALSE	FALSE	FALSE	FALSE	FALSE	FALSE	FALSE	FALSE	FALSE	FALSE	FALSE	FALSE	FALSE	swab
38a149b8	Detected	17.381035	021	female	30.67	NA	NA	100k_125k	12/02/2019	RV_1of2,RV_2of2,Rnase P_Hs04930436_g1,Xeno_Ac00010014_a1	FALSE	FALSE	FALSE	FALSE	FALSE	FALSE	FALSE	FALSE	FALSE	FALSE	TRUE	FALSE	FALSE	FALSE	FALSE	NA	swab
38a9e416	Detected	13.819316	234	female	52	v_con	mild_dis	more_150k	04/09/2020	S.pneumoniae,Xeno_Ac00010014_a1,CoV_229E_CoV_OC43,Rnase P_Hs04930436_g1,Xeno_Ac00010014_a1,Rnase P_Hs04930436_g1	FALSE	FALSE	FALSE	FALSE	FALSE	FALSE	FALSE	FALSE	FALSE	FALSE	FALSE	TRUE	TRUE	FALSE	FALSE	FALSE	swab
38ae5f28	NotDetected	NA	NA	female	32.83	NA	NA	50k_75k	NA	NA	NA	NA	NA	NA	NA	NA	NA	NA	NA	NA	NA	NA	NA	NA	NA	FALSE	swab
38b3599e	Detected	13.794854	271	female	34	v_con	mild_dis	125k_150k	04/18/2020	Rnase P_Hs04930436_g1,Xeno_Ac00010014_a1	FALSE	FALSE	FALSE	FALSE	FALSE	FALSE	FALSE	FALSE	FALSE	FALSE	FALSE	FALSE	FALSE	FALSE	FALSE	FALSE	swab
38b3642c	Detected	14.8359125	139	female	9.83	some_con	mild_dis	dont_know	03/04/2020	Rnase P_Hs04930436_g1,Xeno_Ac00010014_a1,AdV_2of2	TRUE	FALSE	FALSE	FALSE	FALSE	FALSE	FALSE	FALSE	FALSE	FALSE	FALSE	FALSE	FALSE	FALSE	FALSE	FALSE	swab
38b6d9d4	Detected	16.3067495	085	male	24.67	NA	NA	125k_150k	01/23/2020	Xeno_Ac00010014_a1,Rnase P_Hs04930436_g1,RV_1of2	FALSE	FALSE	FALSE	FALSE	FALSE	FALSE	FALSE	FALSE	FALSE	FALSE	TRUE	FALSE	FALSE	FALSE	FALSE	FALSE	swab
38b9dda3	Detected	12.41899	241	female	27	NA	NA	dont_say	04/11/2020	Rnase P_Hs04930436_g1,Xeno_Ac00010014_a1	FALSE	FALSE	FALSE	FALSE	FALSE	FALSE	FALSE	FALSE	FALSE	FALSE	FALSE	FALSE	FALSE	FALSE	FALSE	FALSE	swab
38b9de34	NA	NA	NA	female	54	v_con	mild_dis	more_150k	NA	NA	NA	NA	NA	NA	NA	NA	NA	NA	NA	NA	NA	NA	NA	NA	NA	FALSE	swab
38bb4ce2	Detected	16.6525415	280	female	50	some_con	mild_dis	more_150k	04/20/2020	Xeno_Ac00010014_a1,Rnase P_Hs04930436_g1	FALSE	FALSE	FALSE	FALSE	FALSE	FALSE	FALSE	FALSE	FALSE	FALSE	FALSE	FALSE	FALSE	FALSE	FALSE	FALSE	swab
38bc1595	Detected	16.8161525	242	female	71	v_con	no_dis	dont_say	04/11/2020	Xeno_Ac00010014_a1,Rnase P_Hs04930436_g1	FALSE	FALSE	FALSE	FALSE	FALSE	FALSE	FALSE	FALSE	FALSE	FALSE	FALSE	FALSE	FALSE	FALSE	FALSE	FALSE	swab
38c3cd43	Detected	18.4744245	110	female	39.08	NA	NA	75k_100k	02/12/2020	Rnase P_Hs04930436_g1,Xeno_Ac00010014_a1	FALSE	FALSE	FALSE	FALSE	FALSE	FALSE	FALSE	FALSE	FALSE	FALSE	FALSE	FALSE	FALSE	FALSE	FALSE	FALSE	swab
38c897b8	Detected	16.3994915	075	male	26.67	NA	NA	50k_75k	01/15/2020	Xeno_Ac00010014_a1,Rnase P_Hs04930436_g1,Flu_B_pan	FALSE	FALSE	FALSE	FALSE	TRUE	FALSE	FALSE	FALSE	FALSE	FALSE	FALSE	FALSE	FALSE	FALSE	FALSE	FALSE	swab
38d41e30	NA	NA	NA	male	16	v_con	mild_dis	more_150k	NA	NA	NA	NA	NA	NA	NA	NA	NA	NA	NA	NA	NA	NA	NA	NA	NA	FALSE	swab
38d8dc7c	NotDetected	NA	NA	female	41	some_con	mild_dis	more_150k	NA	NA	NA	NA	NA	NA	NA	NA	NA	NA	NA	NA	NA	NA	NA	NA	NA	FALSE	swab
38df2bf3	Detected	16.885557	197	female	56	v_con	mild_dis	50k_75k	03/30/2020	Xeno_Ac00010014_a1,Rnase P_Hs04930436_g1	FALSE	FALSE	FALSE	FALSE	FALSE	FALSE	FALSE	FALSE	FALSE	FALSE	FALSE	FALSE	FALSE	FALSE	FALSE	FALSE	swab
38e9d284	Detected	13.4725885	143	NA	NA	NA	NA	NA	03/05/2020	Xeno_Ac00010014_a1,Rnase P_Hs04930436_g1,Rnase P_Hs04930436_g1,Xeno_Ac00010014_a1	FALSE	FALSE	FALSE	FALSE	FALSE	FALSE	FALSE	FALSE	FALSE	FALSE	FALSE	FALSE	FALSE	FALSE	FALSE	FALSE	swab
38ec60a4	Detected	13.8346325	224	female	19	some_con	mild_dis	dont_know	04/07/2020	Xeno_Ac00010014_a1,Rnase P_Hs04930436_g1	FALSE	FALSE	FALSE	FALSE	FALSE	FALSE	FALSE	FALSE	FALSE	FALSE	FALSE	FALSE	FALSE	FALSE	FALSE	FALSE	swab
38ed805f	Detected	17.7292415	110	female	36.25	NA	NA	100k_125k	02/12/2020	Xeno_Ac00010014_a1,Rnase P_Hs04930436_g1	FALSE	FALSE	FALSE	FALSE	FALSE	FALSE	FALSE	FALSE	FALSE	FALSE	FALSE	FALSE	FALSE	FALSE	FALSE	FALSE	swab
38ee7e04	Detected	16.590909	181	male	36	NA	NA	100k_125k	03/25/2020	Rnase P_Hs04930436_g1,Xeno_Ac00010014_a1	FALSE	FALSE	FALSE	FALSE	FALSE	FALSE	FALSE	FALSE	FALSE	FALSE	FALSE	FALSE	FALSE	FALSE	FALSE	FALSE	swab
38f00628	Detected	12.511522	242	female	30	some_con	mild_dis	more_150k	04/11/2020	Xeno_Ac00010014_a1,Rnase P_Hs04930436_g1	FALSE	FALSE	FALSE	FALSE	FALSE	FALSE	FALSE	FALSE	FALSE	FALSE	FALSE	FALSE	FALSE	FALSE	FALSE	FALSE	swab
38f1c609	NA	NA	NA	male	46	v_con	mild_dis	more_150k	NA	NA	NA	NA	NA	NA	NA	NA	NA	NA	NA	NA	NA	NA	NA	NA	NA	FALSE	swab
38f1cb6d	Detected	13.5313215	184	male	33	v_con	mild_dis	125k_150k	03/26/2020	Rnase P_Hs04930436_g1,Xeno_Ac00010014_a1	FALSE	FALSE	FALSE	FALSE	FALSE	FALSE	FALSE	FALSE	FALSE	FALSE	FALSE	FALSE	FALSE	FALSE	FALSE	FALSE	swab
38f669db	Detected	21.16243	204	male	30	v_con	mild_dis	75k_100k	04/01/2020	Rnase P_Hs04930436_g1,Xeno_Ac00010014_a1	FALSE	FALSE	FALSE	FALSE	FALSE	FALSE	FALSE	FALSE	FALSE	FALSE	FALSE	FALSE	FALSE	FALSE	FALSE	FALSE	swab
38f7a6a0	NA	NA	NA	female	47	some_con	mild_dis	more_150k	NA	NA	NA	NA	NA	NA	NA	NA	NA	NA	NA	NA	NA	NA	NA	NA	NA	FALSE	swab
39031290	Detected	14.1785315	149	female	47.08	some_con	mild_dis	25k_50k	03/10/2020	Rnase P_Hs04930436_g1,Xeno_Ac00010014_a1	FALSE	FALSE	FALSE	FALSE	FALSE	FALSE	FALSE	FALSE	FALSE	FALSE	FALSE	FALSE	FALSE	FALSE	FALSE	FALSE	swab
390979e6	NA	NA	NA	female	70	v_con	strong_dis	more_150k	NA	NA	NA	NA	NA	NA	NA	NA	NA	NA	NA	NA	NA	NA	NA	NA	NA	FALSE	swab
3909dd3e	Detected	17.190831	054	female	66.92	NA	NA	75k_100k	12/31/2019	Xeno_Ac00010014_a1,Rnase P_Hs04930436_g1	FALSE	FALSE	FALSE	FALSE	FALSE	FALSE	FALSE	FALSE	FALSE	FALSE	FALSE	FALSE	FALSE	FALSE	FALSE	NA	swab
390a41b7	NA	NA	NA	male	81	v_con	mild_dis	more_150k	NA	NA	NA	NA	NA	NA	NA	NA	NA	NA	NA	NA	NA	NA	NA	NA	NA	FALSE	swab
3913c9b2	Detected	13.6930855	280	female	27	v_con	mild_dis	125k_150k	04/20/2020	Xeno_Ac00010014_a1,Rnase P_Hs04930436_g1	FALSE	FALSE	FALSE	FALSE	FALSE	FALSE	FALSE	FALSE	FALSE	FALSE	FALSE	FALSE	FALSE	FALSE	FALSE	FALSE	swab
39175d10	NA	NA	NA	female	41	some_con	mild_dis	more_150k	NA	NA	NA	NA	NA	NA	NA	NA	NA	NA	NA	NA	NA	NA	NA	NA	NA	FALSE	swab
391b4f82	NA	NA	NA	female	59	v_con	strong_dis	dont_know	NA	NA	NA	NA	NA	NA	NA	NA	NA	NA	NA	NA	NA	NA	NA	NA	NA	FALSE	swab
392fe67f	NotDetected	NA	NA	male	52	NA	NA	125k_150k	NA	NA	NA	NA	NA	NA	NA	NA	NA	NA	NA	NA	NA	NA	NA	NA	NA	FALSE	swab
3930b944	Detected	11.067804	256	male	60	v_con	mild_dis	more_150k	04/15/2020	Rnase P_Hs04930436_g1,Xeno_Ac00010014_a1,RV_1of2,Xeno_Ac00010014_a1,Rnase P_Hs04930436_g1	FALSE	FALSE	FALSE	FALSE	FALSE	FALSE	FALSE	FALSE	FALSE	FALSE	TRUE	FALSE	FALSE	FALSE	FALSE	FALSE	swab
3931343a	Detected	14.1269905	265	female	58	v_con	mild_dis	50k_75k	04/17/2020	Xeno_Ac00010014_a1,Rnase P_Hs04930436_g1	FALSE	FALSE	FALSE	FALSE	FALSE	FALSE	FALSE	FALSE	FALSE	FALSE	FALSE	FALSE	FALSE	FALSE	FALSE	FALSE	swab
39338476	Detected	18.665434	148	female	30.25	some_con	strong_dis	more_150k	03/06/2020	Xeno_Ac00010014_a1,Rnase P_Hs04930436_g1	FALSE	FALSE	FALSE	FALSE	FALSE	FALSE	FALSE	FALSE	FALSE	FALSE	FALSE	FALSE	FALSE	FALSE	FALSE	FALSE	swab
3937745d	Detected	17.773686	014	female	30	NA	NA	75k_100k	11/19/2019	Xeno_Xeno_Ac00010014_a1,Rnase P_Rnase P_Hs04930436_g1,RV_1of2	FALSE	FALSE	FALSE	FALSE	FALSE	FALSE	FALSE	FALSE	FALSE	FALSE	TRUE	FALSE	FALSE	FALSE	FALSE	NA	swab
393912b2	Detected	10.551322	294	male	24	v_con	mild_dis	75k_100k	04/23/2020	Xeno_Ac00010014_a1,Rnase P_Hs04930436_g1	FALSE	FALSE	FALSE	FALSE	FALSE	FALSE	FALSE	FALSE	FALSE	FALSE	FALSE	FALSE	FALSE	FALSE	FALSE	FALSE	swab
393f7b69	Detected	13.5861465	235	male	65	v_con	mild_dis	50k_75k	04/10/2020	Xeno_Ac00010014_a1,Rnase P_Hs04930436_g1,Xeno_Ac00010014_a1,Rnase P_Hs04930436_g1	FALSE	FALSE	FALSE	FALSE	FALSE	FALSE	FALSE	FALSE	FALSE	FALSE	FALSE	FALSE	FALSE	FALSE	FALSE	FALSE	swab
395a31a3	Detected	13.794444500000001	173	male	4.42	v_con	mild_dis	more_150k	03/17/2020	Rnase P_Hs04930436_g1,Xeno_Ac00010014_a1	FALSE	FALSE	FALSE	FALSE	FALSE	FALSE	FALSE	FALSE	FALSE	FALSE	FALSE	FALSE	FALSE	FALSE	FALSE	FALSE	swab
395a34e1	NA	NA	NA	female	27	some_con	mild_dis	less_25k	NA	NA	NA	NA	NA	NA	NA	NA	NA	NA	NA	NA	NA	NA	NA	NA	NA	FALSE	swab
395e9831	Detected	9.9028495	250	male	39	NA	NA	50k_75k	04/13/2020	Xeno_Ac00010014_a1,Rnase P_Hs04930436_g1	FALSE	FALSE	FALSE	FALSE	FALSE	FALSE	FALSE	FALSE	FALSE	FALSE	FALSE	FALSE	FALSE	FALSE	FALSE	FALSE	swab
395ebcc9	Detected	13.240152	158	other	41.25	some_con	mild_dis	dont_know	03/16/2020	Rnase P_Hs04930436_g1,Xeno_Ac00010014_a1	FALSE	FALSE	FALSE	FALSE	FALSE	FALSE	FALSE	FALSE	FALSE	FALSE	FALSE	FALSE	FALSE	FALSE	FALSE	FALSE	swab
396b25a4	NA	NA	NA	male	49	NA	NA	more_150k	NA	NA	NA	NA	NA	NA	NA	NA	NA	NA	NA	NA	NA	NA	NA	NA	NA	FALSE	swab
396de907	Detected	20.99632	263	male	35	some_con	mild_dis	more_150k	04/16/2020	Rnase P_Hs04930436_g1,Xeno_Ac00010014_a1	FALSE	FALSE	FALSE	FALSE	FALSE	FALSE	FALSE	FALSE	FALSE	FALSE	FALSE	FALSE	FALSE	FALSE	FALSE	FALSE	swab
396e6da5	Detected	16.857164	146	male	32	v_con	mild_dis	50k_75k	03/06/2020	Rnase P_Hs04930436_g1,Xeno_Ac00010014_a1	FALSE	FALSE	FALSE	FALSE	FALSE	FALSE	FALSE	FALSE	FALSE	FALSE	FALSE	FALSE	FALSE	FALSE	FALSE	FALSE	swab
397653ed	NA	NA	NA	female	56	v_con	mild_dis	more_150k	NA	NA	NA	NA	NA	NA	NA	NA	NA	NA	NA	NA	NA	NA	NA	NA	NA	FALSE	swab
397a8889	Detected	19.344882	171	female	45.5	v_con	no_dis	more_150k	03/17/2020	Xeno_Ac00010014_a1,Rnase P_Hs04930436_g1	FALSE	FALSE	FALSE	FALSE	FALSE	FALSE	FALSE	FALSE	FALSE	FALSE	FALSE	FALSE	FALSE	FALSE	FALSE	FALSE	swab
397f1566	Detected	17.833114	057	male	33.5	NA	NA	75k_100k	01/02/2020	Xeno_Ac00010014_a1,Flu_B_pan,Rnase P_Hs04930436_g1	FALSE	FALSE	FALSE	FALSE	TRUE	FALSE	FALSE	FALSE	FALSE	FALSE	FALSE	FALSE	FALSE	FALSE	FALSE	NA	swab
3980728b	Detected	16.849539	248	female	41	v_con	mild_dis	50k_75k	04/13/2020	Xeno_Ac00010014_a1,Rnase P_Hs04930436_g1	FALSE	FALSE	FALSE	FALSE	FALSE	FALSE	FALSE	FALSE	FALSE	FALSE	FALSE	FALSE	FALSE	FALSE	FALSE	FALSE	swab
3982454d	NA	NA	NA	male	31	v_con	mild_dis	125k_150k	NA	NA	NA	NA	NA	NA	NA	NA	NA	NA	NA	NA	NA	NA	NA	NA	NA	FALSE	swab
39827497	Detected	19.717418	285	female	28	v_con	mild_dis	more_150k	04/21/2020	Xeno_Ac00010014_a1,Rnase P_Hs04930436_g1	FALSE	FALSE	FALSE	FALSE	FALSE	FALSE	FALSE	FALSE	FALSE	FALSE	FALSE	FALSE	FALSE	FALSE	FALSE	FALSE	swab
3985725f	Detected	14.3073235	234	female	19	NA	NA	25k_50k	04/09/2020	Xeno_Ac00010014_a1,Rnase P_Hs04930436_g1,Rnase P_Hs04930436_g1,Xeno_Ac00010014_a1	FALSE	FALSE	FALSE	FALSE	FALSE	FALSE	FALSE	FALSE	FALSE	FALSE	FALSE	FALSE	FALSE	FALSE	FALSE	FALSE	swab
3985c8d0	Detected	21.1548665	167	female	27.25	not_con	mild_dis	100k_125k	03/16/2020	Rnase P_Hs04930436_g1,Xeno_Ac00010014_a1	FALSE	FALSE	FALSE	FALSE	FALSE	FALSE	FALSE	FALSE	FALSE	FALSE	FALSE	FALSE	FALSE	FALSE	FALSE	FALSE	swab
398a3239	NA	NA	NA	male	47	NA	NA	dont_say	NA	NA	NA	NA	NA	NA	NA	NA	NA	NA	NA	NA	NA	NA	NA	NA	NA	TRUE	swab
398c340b	Detected	20.21826	082	female	0	NA	NA	less_25k	01/22/2020	Rnase P_Hs04930436_g1,Xeno_Ac00010014_a1,CoV_HKU1_CoV_NL63	FALSE	FALSE	FALSE	FALSE	FALSE	FALSE	FALSE	FALSE	FALSE	FALSE	FALSE	TRUE	FALSE	FALSE	FALSE	FALSE	swab
3992da39	Detected	20.436087	168	male	15.58	v_con	strong_dis	less_25k	03/17/2020	Rnase P_Hs04930436_g1,Xeno_Ac00010014_a1	FALSE	FALSE	FALSE	FALSE	FALSE	FALSE	FALSE	FALSE	FALSE	FALSE	FALSE	FALSE	FALSE	FALSE	FALSE	FALSE	swab
3995e8f9	Detected	14.9046935	201	female	49	some_con	mild_dis	dont_say	04/01/2020	Xeno_Ac00010014_a1,Rnase P_Hs04930436_g1	FALSE	FALSE	FALSE	FALSE	FALSE	FALSE	FALSE	FALSE	FALSE	FALSE	FALSE	FALSE	FALSE	FALSE	FALSE	FALSE	swab
3998d8a1	Detected	17.248963	226	female	51	NA	NA	25k_50k	04/08/2020	Rnase P_Hs04930436_g1,Xeno_Ac00010014_a1	FALSE	FALSE	FALSE	FALSE	FALSE	FALSE	FALSE	FALSE	FALSE	FALSE	FALSE	FALSE	FALSE	FALSE	FALSE	FALSE	swab
399a52f2	Detected	15.910396	239	male	67	v_con	mild_dis	more_150k	04/10/2020	Xeno_Ac00010014_a1,Rnase P_Hs04930436_g1	FALSE	FALSE	FALSE	FALSE	FALSE	FALSE	FALSE	FALSE	FALSE	FALSE	FALSE	FALSE	FALSE	FALSE	FALSE	FALSE	swab
39a257b8	Detected	17.663991	137	male	39.33	some_con	no_dis	more_150k	03/03/2020	Xeno_Ac00010014_a1,Flu_A_H1,Rnase P_Hs04930436_g1	FALSE	FALSE	FALSE	TRUE	FALSE	FALSE	FALSE	FALSE	FALSE	FALSE	FALSE	FALSE	FALSE	FALSE	FALSE	FALSE	swab
39a9f187	Detected	18.8216355	217	male	38	some_con	mild_dis	more_150k	04/06/2020	Rnase P_Hs04930436_g1,Xeno_Ac00010014_a1	FALSE	FALSE	FALSE	FALSE	FALSE	FALSE	FALSE	FALSE	FALSE	FALSE	FALSE	FALSE	FALSE	FALSE	FALSE	FALSE	swab
39ae4fa5	NA	NA	NA	male	48	v_con	no_dis	more_150k	NA	NA	NA	NA	NA	NA	NA	NA	NA	NA	NA	NA	NA	NA	NA	NA	NA	FALSE	swab
39af10bf	Detected	12.0947095	168	male	49.33	v_con	no_dis	75k_100k	03/17/2020	Xeno_Ac00010014_a1,hPIV3_hPIV4,Rnase P_Hs04930436_g1,S.pneumoniae	FALSE	FALSE	FALSE	FALSE	FALSE	FALSE	FALSE	TRUE	FALSE	FALSE	FALSE	FALSE	TRUE	FALSE	FALSE	FALSE	swab
39b2a088	Detected	16.531835	158	female	33.83	some_con	mild_dis	more_150k	03/16/2020	Xeno_Ac00010014_a1,Rnase P_Hs04930436_g1	FALSE	FALSE	FALSE	FALSE	FALSE	FALSE	FALSE	FALSE	FALSE	FALSE	FALSE	FALSE	FALSE	FALSE	FALSE	FALSE	swab
39b2cf90	NotDetected	NA	NA	female	34	v_con	mild_dis	more_150k	NA	NA	NA	NA	NA	NA	NA	NA	NA	NA	NA	NA	NA	NA	NA	NA	NA	FALSE	swab
39b7784c	Detected	19.0181665	030	male	23.75	NA	NA	more_150k	12/11/2019	Flu_B_pan,Xeno_Ac00010014_a1,Rnase P_Hs04930436_g1	FALSE	FALSE	FALSE	FALSE	TRUE	FALSE	FALSE	FALSE	FALSE	FALSE	FALSE	FALSE	FALSE	FALSE	FALSE	NA	swab
39bc92ba	Detected	18.7171685	290	female	41	v_con	mild_dis	more_150k	04/22/2020	Xeno_Ac00010014_a1,Rnase P_Hs04930436_g1	FALSE	FALSE	FALSE	FALSE	FALSE	FALSE	FALSE	FALSE	FALSE	FALSE	FALSE	FALSE	FALSE	FALSE	FALSE	FALSE	swab
39bd90f4	NA	NA	NA	female	40	v_con	mild_dis	25k_50k	NA	NA	NA	NA	NA	NA	NA	NA	NA	NA	NA	NA	NA	NA	NA	NA	NA	FALSE	swab
39c60419	Detected	13.61949825	220	male	37	some_con	mild_dis	more_150k	04/07/2020	Rnase P_Hs04930436_g1,Xeno_Ac00010014_a1	FALSE	FALSE	FALSE	FALSE	FALSE	FALSE	FALSE	FALSE	FALSE	FALSE	FALSE	FALSE	FALSE	FALSE	FALSE	FALSE	swab
39cb52e1	Detected	11.1805675	276	male	21	NA	NA	less_25k	04/19/2020	Rnase P_Hs04930436_g1,Xeno_Ac00010014_a1	FALSE	FALSE	FALSE	FALSE	FALSE	FALSE	FALSE	FALSE	FALSE	FALSE	FALSE	FALSE	FALSE	FALSE	FALSE	FALSE	swab
39d0d6e7	NotDetected	NA	NA	male	55	v_con	no_dis	75k_100k	NA	NA	NA	NA	NA	NA	NA	NA	NA	NA	NA	NA	NA	NA	NA	NA	NA	FALSE	handle
39d45c7e	Detected	15.941059	276	male	20	v_con	mild_dis	dont_say	04/19/2020	Xeno_Ac00010014_a1,Rnase P_Hs04930436_g1	FALSE	FALSE	FALSE	FALSE	FALSE	FALSE	FALSE	FALSE	FALSE	FALSE	FALSE	FALSE	FALSE	FALSE	FALSE	FALSE	swab
39d9e9fd	NA	NA	NA	male	29	v_con	mild_dis	125k_150k	NA	NA	NA	NA	NA	NA	NA	NA	NA	NA	NA	NA	NA	NA	NA	NA	NA	FALSE	swab
39ecae2c	Detected	19.2790425	225	male	51	v_con	mild_dis	75k_100k	04/07/2020	Rnase P_Hs04930436_g1,Xeno_Ac00010014_a1	FALSE	FALSE	FALSE	FALSE	FALSE	FALSE	FALSE	FALSE	FALSE	FALSE	FALSE	FALSE	FALSE	FALSE	FALSE	FALSE	swab
39f0a875	Detected	16.6637465	211	male	45	v_con	mild_dis	less_25k	04/04/2020	Xeno_Ac00010014_a1,Rnase P_Hs04930436_g1	FALSE	FALSE	FALSE	FALSE	FALSE	FALSE	FALSE	FALSE	FALSE	FALSE	FALSE	FALSE	FALSE	FALSE	FALSE	FALSE	swab
39f81b1d	Detected	20.564244	190	female	51.08	v_con	mild_dis	more_150k	03/09/2020	Xeno_Ac00010014_a1,Rnase P_Hs04930436_g1	FALSE	FALSE	FALSE	FALSE	FALSE	FALSE	FALSE	FALSE	FALSE	FALSE	FALSE	FALSE	FALSE	FALSE	FALSE	FALSE	swab
3a090891	Detected	17.238021	151	female	32.08	v_con	mild_dis	50k_75k	03/11/2020	Xeno_Ac00010014_a1,Rnase P_Hs04930436_g1	FALSE	FALSE	FALSE	FALSE	FALSE	FALSE	FALSE	FALSE	FALSE	FALSE	FALSE	FALSE	FALSE	FALSE	FALSE	FALSE	swab
3a12a970	Detected	21.3682325	318	male	19	NA	NA	dont_know	04/28/2020	Xeno_Ac00010014_a1,Rnase P_Hs04930436_g1	FALSE	FALSE	FALSE	FALSE	FALSE	FALSE	FALSE	FALSE	FALSE	FALSE	FALSE	FALSE	FALSE	FALSE	FALSE	FALSE	swab
3a166dd9	Detected	17.4132715	117	female	27.92	NA	NA	100k_125k	02/20/2020	Xeno_Ac00010014_a1,CoV_HKU1_CoV_NL63,Rnase P_Hs04930436_g1	FALSE	FALSE	FALSE	FALSE	FALSE	FALSE	FALSE	FALSE	FALSE	FALSE	FALSE	TRUE	FALSE	FALSE	FALSE	FALSE	swab
3a16cd76	Detected	16.8020215	262	male	52	v_con	mild_dis	more_150k	04/16/2020	Rnase P_Hs04930436_g1,Xeno_Ac00010014_a1	FALSE	FALSE	FALSE	FALSE	FALSE	FALSE	FALSE	FALSE	FALSE	FALSE	FALSE	FALSE	FALSE	FALSE	FALSE	FALSE	swab
3a17239f	Detected	14.755876	250	female	39	some_con	mild_dis	more_150k	04/14/2020	Xeno_Ac00010014_a1,Rnase P_Hs04930436_g1	FALSE	FALSE	FALSE	FALSE	FALSE	FALSE	FALSE	FALSE	FALSE	FALSE	FALSE	FALSE	FALSE	FALSE	FALSE	FALSE	swab
3a18bcb5	Detected	16.28368	273	male	28	v_con	mild_dis	50k_75k	04/18/2020	Xeno_Ac00010014_a1,Rnase P_Hs04930436_g1	FALSE	FALSE	FALSE	FALSE	FALSE	FALSE	FALSE	FALSE	FALSE	FALSE	FALSE	FALSE	FALSE	FALSE	FALSE	FALSE	swab
3a1af375	Detected	18.6232005	213	male	19	NA	NA	more_150k	04/05/2020	Rnase P_Hs04930436_g1,Xeno_Ac00010014_a1	FALSE	FALSE	FALSE	FALSE	FALSE	FALSE	FALSE	FALSE	FALSE	FALSE	FALSE	FALSE	FALSE	FALSE	FALSE	FALSE	swab
3a28f131	Detected	15.696876	207	female	57	NA	NA	less_25k	04/02/2020	Rnase P_Hs04930436_g1,Xeno_Ac00010014_a1	FALSE	FALSE	FALSE	FALSE	FALSE	FALSE	FALSE	FALSE	FALSE	FALSE	FALSE	FALSE	FALSE	FALSE	FALSE	FALSE	swab
3a2a42a8	NotDetected	NA	NA	female	64.5	NA	NA	100k_125k	NA	NA	NA	NA	NA	NA	NA	NA	NA	NA	NA	NA	NA	NA	NA	NA	NA	FALSE	swab
3a2f4996	Detected	18.781272	171	female	51.08	v_con	strong_dis	50k_75k	03/17/2020	Rnase P_Hs04930436_g1,Xeno_Ac00010014_a1	FALSE	FALSE	FALSE	FALSE	FALSE	FALSE	FALSE	FALSE	FALSE	FALSE	FALSE	FALSE	FALSE	FALSE	FALSE	FALSE	swab
3a2f8b3b	Detected	18.9697525	075	female	49.83	NA	NA	50k_75k	01/15/2020	Xeno_Ac00010014_a1,Rnase P_Hs04930436_g1	FALSE	FALSE	FALSE	FALSE	FALSE	FALSE	FALSE	FALSE	FALSE	FALSE	FALSE	FALSE	FALSE	FALSE	FALSE	FALSE	swab
3a2ff28b	Detected	20.9601395	151	female	33.08	some_con	mild_dis	more_150k	03/11/2020	RV_1of2,Xeno_Ac00010014_a1,Rnase P_Hs04930436_g1,RV_2of2	FALSE	FALSE	FALSE	FALSE	FALSE	FALSE	FALSE	FALSE	FALSE	FALSE	TRUE	FALSE	FALSE	FALSE	FALSE	FALSE	swab
3a2ffc29	Detected	12.4861355	212	female	8	not_con	strong_dis	dont_say	04/05/2020	Xeno_Ac00010014_a1,Rnase P_Hs04930436_g1	FALSE	FALSE	FALSE	FALSE	FALSE	FALSE	FALSE	FALSE	FALSE	FALSE	FALSE	FALSE	FALSE	FALSE	FALSE	FALSE	swab
3a3374f2	Detected	15.533595	176	female	24.75	v_con	strong_dis	50k_75k	03/12/2020	Rnase P_Hs04930436_g1,Xeno_Ac00010014_a1	FALSE	FALSE	FALSE	FALSE	FALSE	FALSE	FALSE	FALSE	FALSE	FALSE	FALSE	FALSE	FALSE	FALSE	FALSE	FALSE	swab
3a398f37	Detected	18.228345	237	male	41	v_con	no_dis	more_150k	04/10/2020	Rnase P_Hs04930436_g1,Xeno_Ac00010014_a1	FALSE	FALSE	FALSE	FALSE	FALSE	FALSE	FALSE	FALSE	FALSE	FALSE	FALSE	FALSE	FALSE	FALSE	FALSE	FALSE	swab
3a3e5e15	Detected	16.237748	290	male	61	NA	NA	dont_say	04/22/2020	Rnase P_Hs04930436_g1,Xeno_Ac00010014_a1	FALSE	FALSE	FALSE	FALSE	FALSE	FALSE	FALSE	FALSE	FALSE	FALSE	FALSE	FALSE	FALSE	FALSE	FALSE	FALSE	swab
3a3fbb1a	Detected	16.212546	268	male	56	v_con	mild_dis	less_25k	04/17/2020	Rnase P_Hs04930436_g1,AdV_1of2,Xeno_Ac00010014_a1	TRUE	FALSE	FALSE	FALSE	FALSE	FALSE	FALSE	FALSE	FALSE	FALSE	FALSE	FALSE	FALSE	FALSE	FALSE	FALSE	swab
3a472930	Detected	16.4110545	252	female	54	v_con	mild_dis	more_150k	04/14/2020	Xeno_Ac00010014_a1,Rnase P_Hs04930436_g1	FALSE	FALSE	FALSE	FALSE	FALSE	FALSE	FALSE	FALSE	FALSE	FALSE	FALSE	FALSE	FALSE	FALSE	FALSE	FALSE	swab
3a484c33	NA	NA	NA	female	35	some_con	mild_dis	100k_125k	NA	NA	NA	NA	NA	NA	NA	NA	NA	NA	NA	NA	NA	NA	NA	NA	NA	FALSE	swab
3a4c795d	Detected	13.833281	187	female	35	v_con	strong_dis	75k_100k	03/27/2020	Xeno_Ac00010014_a1,Rnase P_Hs04930436_g1	FALSE	FALSE	FALSE	FALSE	FALSE	FALSE	FALSE	FALSE	FALSE	FALSE	FALSE	FALSE	FALSE	FALSE	FALSE	FALSE	swab
3a4f9b46	NA	NA	NA	female	38	some_con	mild_dis	75k_100k	NA	NA	NA	NA	NA	NA	NA	NA	NA	NA	NA	NA	NA	NA	NA	NA	NA	FALSE	swab
3a522f12	Detected	21.7165985	273	male	28	NA	NA	50k_75k	04/18/2020	Rnase P_Hs04930436_g1,Xeno_Ac00010014_a1	FALSE	FALSE	FALSE	FALSE	FALSE	FALSE	FALSE	FALSE	FALSE	FALSE	FALSE	FALSE	FALSE	FALSE	FALSE	FALSE	swab
3a528b69	Detected	14.4767465	229	male	36	v_con	mild_dis	dont_say	04/08/2020	Xeno_Ac00010014_a1,Rnase P_Hs04930436_g1	FALSE	FALSE	FALSE	FALSE	FALSE	FALSE	FALSE	FALSE	FALSE	FALSE	FALSE	FALSE	FALSE	FALSE	FALSE	FALSE	swab
3a584ca4	Detected	13.390229	249	female	35	v_con	mild_dis	dont_say	04/13/2020	Xeno_Ac00010014_a1,Rnase P_Hs04930436_g1	FALSE	FALSE	FALSE	FALSE	FALSE	FALSE	FALSE	FALSE	FALSE	FALSE	FALSE	FALSE	FALSE	FALSE	FALSE	FALSE	swab
3a59d743	NA	NA	NA	male	29	v_con	mild_dis	less_25k	NA	NA	NA	NA	NA	NA	NA	NA	NA	NA	NA	NA	NA	NA	NA	NA	NA	FALSE	swab
3a5a6399	Detected	14.759057	095	female	40.83	NA	NA	less_25k	01/30/2020	Xeno_Ac00010014_a1,Rnase P_Hs04930436_g1	FALSE	FALSE	FALSE	FALSE	FALSE	FALSE	FALSE	FALSE	FALSE	FALSE	FALSE	FALSE	FALSE	FALSE	FALSE	FALSE	swab
3a5cc490	NA	NA	NA	female	68	some_con	no_dis	50k_75k	NA	NA	NA	NA	NA	NA	NA	NA	NA	NA	NA	NA	NA	NA	NA	NA	NA	FALSE	swab
3a6542f6	Detected	17.4607295	046	female	61.83	NA	NA	more_150k	12/26/2019	Rnase P_Hs04930436_g1,Xeno_Ac00010014_a1	FALSE	FALSE	FALSE	FALSE	FALSE	FALSE	FALSE	FALSE	FALSE	FALSE	FALSE	FALSE	FALSE	FALSE	FALSE	NA	swab
3a684da0	NotDetected	NA	NA	male	NA	v_con	mild_dis	more_150k	NA	NA	NA	NA	NA	NA	NA	NA	NA	NA	NA	NA	NA	NA	NA	NA	NA	FALSE	swab
3a6944e1	NA	NA	NA	female	34	v_con	no_dis	125k_150k	NA	NA	NA	NA	NA	NA	NA	NA	NA	NA	NA	NA	NA	NA	NA	NA	NA	FALSE	swab
3a6d88ed	Detected	17.579855	183	female	45	NA	NA	more_150k	03/26/2020	Rnase P_Hs04930436_g1,Xeno_Ac00010014_a1	FALSE	FALSE	FALSE	FALSE	FALSE	FALSE	FALSE	FALSE	FALSE	FALSE	FALSE	FALSE	FALSE	FALSE	FALSE	FALSE	swab
3a7136bb	Detected	16.3380805	294	female	53	v_con	no_dis	100k_125k	04/23/2020	Xeno_Ac00010014_a1,Rnase P_Hs04930436_g1	FALSE	FALSE	FALSE	FALSE	FALSE	FALSE	FALSE	FALSE	FALSE	FALSE	FALSE	FALSE	FALSE	FALSE	FALSE	FALSE	swab
3a73be31	Detected	16.3741655	172	female	29	v_con	mild_dis	50k_75k	03/17/2020	Rnase P_Hs04930436_g1,Xeno_Ac00010014_a1	FALSE	FALSE	FALSE	FALSE	FALSE	FALSE	FALSE	FALSE	FALSE	FALSE	FALSE	FALSE	FALSE	FALSE	FALSE	FALSE	swab
3a787a66	Detected	10.22023	213	female	4	v_con	strong_dis	more_150k	04/05/2020	Xeno_Ac00010014_a1,RV_2of2,S.pneumoniae,Rnase P_Hs04930436_g1	FALSE	FALSE	FALSE	FALSE	FALSE	FALSE	FALSE	FALSE	FALSE	FALSE	TRUE	FALSE	TRUE	FALSE	FALSE	FALSE	swab
3a7d6a2a	Detected	16.940879	221	female	68	v_con	no_dis	100k_125k	04/07/2020	Rnase P_Hs04930436_g1,Xeno_Ac00010014_a1	FALSE	FALSE	FALSE	FALSE	FALSE	FALSE	FALSE	FALSE	FALSE	FALSE	FALSE	FALSE	FALSE	FALSE	FALSE	FALSE	swab
3a7da244	Detected	17.7257455	223	male	27	v_con	mild_dis	25k_50k	04/07/2020	Xeno_Ac00010014_a1,Rnase P_Hs04930436_g1	FALSE	FALSE	FALSE	FALSE	FALSE	FALSE	FALSE	FALSE	FALSE	FALSE	FALSE	FALSE	FALSE	FALSE	FALSE	FALSE	swab
3a80863a	Detected	13.706351	208	female	42	v_con	mild_dis	50k_75k	04/03/2020	Rnase P_Hs04930436_g1,Xeno_Ac00010014_a1	FALSE	FALSE	FALSE	FALSE	FALSE	FALSE	FALSE	FALSE	FALSE	FALSE	FALSE	FALSE	FALSE	FALSE	FALSE	FALSE	swab
3a89c5b3	Detected	15.238631	251	male	38	v_con	no_dis	dont_say	04/14/2020	Rnase P_Hs04930436_g1,Xeno_Ac00010014_a1	FALSE	FALSE	FALSE	FALSE	FALSE	FALSE	FALSE	FALSE	FALSE	FALSE	FALSE	FALSE	FALSE	FALSE	FALSE	FALSE	swab
3a8b32a0	Detected	12.99093975	295	female	27	v_con	mild_dis	less_25k	04/23/2020	Xeno_Ac00010014_a1,Rnase P_Hs04930436_g1	FALSE	FALSE	FALSE	FALSE	FALSE	FALSE	FALSE	FALSE	FALSE	FALSE	FALSE	FALSE	FALSE	FALSE	FALSE	FALSE	swab
3a8e1b4c	Detected	16.338167	194	female	29	some_con	strong_dis	125k_150k	03/10/2020	Xeno_Ac00010014_a1,Rnase P_Hs04930436_g1	FALSE	FALSE	FALSE	FALSE	FALSE	FALSE	FALSE	FALSE	FALSE	FALSE	FALSE	FALSE	FALSE	FALSE	FALSE	FALSE	swab
3a940e6c	NA	NA	NA	female	58	v_con	mild_dis	more_150k	NA	NA	NA	NA	NA	NA	NA	NA	NA	NA	NA	NA	NA	NA	NA	NA	NA	FALSE	swab
3a973f30	NA	NA	NA	male	71	v_con	no_dis	more_150k	NA	NA	NA	NA	NA	NA	NA	NA	NA	NA	NA	NA	NA	NA	NA	NA	NA	FALSE	swab
3a9b8b0b	Detected	18.804071	254	male	25	some_con	no_dis	75k_100k	04/14/2020	Rnase P_Hs04930436_g1,Xeno_Ac00010014_a1	FALSE	FALSE	FALSE	FALSE	FALSE	FALSE	FALSE	FALSE	FALSE	FALSE	FALSE	FALSE	FALSE	FALSE	FALSE	FALSE	swab
3aa2b059	NA	NA	NA	male	51	NA	NA	dont_say	NA	NA	NA	NA	NA	NA	NA	NA	NA	NA	NA	NA	NA	NA	NA	NA	NA	FALSE	swab
3aa2e582	Detected	15.92484525	252	female	68	v_con	no_dis	dont_say	04/14/2020	Xeno_Ac00010014_a1,Rnase P_Hs04930436_g1	FALSE	FALSE	FALSE	FALSE	FALSE	FALSE	FALSE	FALSE	FALSE	FALSE	FALSE	FALSE	FALSE	FALSE	FALSE	FALSE	swab
3aa7e4b2	Detected	15.813251	253	female	20	not_con	strong_dis	dont_know	04/14/2020	Rnase P_Hs04930436_g1,Xeno_Ac00010014_a1	FALSE	FALSE	FALSE	FALSE	FALSE	FALSE	FALSE	FALSE	FALSE	FALSE	FALSE	FALSE	FALSE	FALSE	FALSE	FALSE	swab
3aacc23b	Detected	14.871753	228	female	45	v_con	mild_dis	100k_125k	04/08/2020	Rnase P_Hs04930436_g1,Xeno_Ac00010014_a1	FALSE	FALSE	FALSE	FALSE	FALSE	FALSE	FALSE	FALSE	FALSE	FALSE	FALSE	FALSE	FALSE	FALSE	FALSE	FALSE	swab
3aafa951	NA	NA	NA	male	61	v_con	mild_dis	100k_125k	NA	NA	NA	NA	NA	NA	NA	NA	NA	NA	NA	NA	NA	NA	NA	NA	NA	FALSE	swab
3ab204eb	NA	NA	NA	male	36	some_con	mild_dis	more_150k	NA	NA	NA	NA	NA	NA	NA	NA	NA	NA	NA	NA	NA	NA	NA	NA	NA	FALSE	swab
3abee1be	Detected	18.5800585	211	female	38	some_con	mild_dis	more_150k	04/04/2020	Rnase P_Hs04930436_g1,Xeno_Ac00010014_a1	FALSE	FALSE	FALSE	FALSE	FALSE	FALSE	FALSE	FALSE	FALSE	FALSE	FALSE	FALSE	FALSE	FALSE	FALSE	FALSE	swab
3abfe40c	Detected	15.9157675	280	female	57	v_con	no_dis	75k_100k	04/20/2020	Xeno_Ac00010014_a1,Rnase P_Hs04930436_g1	FALSE	FALSE	FALSE	FALSE	FALSE	FALSE	FALSE	FALSE	FALSE	FALSE	FALSE	FALSE	FALSE	FALSE	FALSE	FALSE	swab
3ac0b42d	Detected	17.9470185	208	male	45	v_con	no_dis	more_150k	04/03/2020	Xeno_Ac00010014_a1,Rnase P_Hs04930436_g1	FALSE	FALSE	FALSE	FALSE	FALSE	FALSE	FALSE	FALSE	FALSE	FALSE	FALSE	FALSE	FALSE	FALSE	FALSE	FALSE	swab
3ac109e4	NA	NA	NA	male	42	v_con	no_dis	dont_know	NA	NA	NA	NA	NA	NA	NA	NA	NA	NA	NA	NA	NA	NA	NA	NA	NA	FALSE	swab
3ac7aa5b	Detected	20.18142	116	male	36.25	NA	NA	25k_50k	02/19/2020	Rnase P_Hs04930436_g1,RV_1of2,Xeno_Ac00010014_a1,Rnase P_Hs04930436_g1,Xeno_Ac00010014_a1,RV_1of2	FALSE	FALSE	FALSE	FALSE	FALSE	FALSE	FALSE	FALSE	FALSE	FALSE	TRUE	FALSE	FALSE	FALSE	FALSE	FALSE	swab
3acb1574	Detected	14.228605	290	male	25	some_con	mild_dis	25k_50k	04/22/2020	Xeno_Ac00010014_a1,Rnase P_Hs04930436_g1	FALSE	FALSE	FALSE	FALSE	FALSE	FALSE	FALSE	FALSE	FALSE	FALSE	FALSE	FALSE	FALSE	FALSE	FALSE	FALSE	swab
3acbce52	Detected	17.7810045	260	male	32	v_con	mild_dis	dont_know	04/16/2020	Xeno_Ac00010014_a1,Rnase P_Hs04930436_g1	FALSE	FALSE	FALSE	FALSE	FALSE	FALSE	FALSE	FALSE	FALSE	FALSE	FALSE	FALSE	FALSE	FALSE	FALSE	FALSE	swab
3ad1db67	NA	NA	NA	male	55	some_con	strong_dis	dont_say	NA	NA	NA	NA	NA	NA	NA	NA	NA	NA	NA	NA	NA	NA	NA	NA	NA	FALSE	swab
3ad24f4a	Detected	13.9974865	256	male	64	v_con	mild_dis	75k_100k	04/15/2020	Xeno_Ac00010014_a1,Rnase P_Hs04930436_g1,Rnase P_Hs04930436_g1,Xeno_Ac00010014_a1,RV_1of2	FALSE	FALSE	FALSE	FALSE	FALSE	FALSE	FALSE	FALSE	FALSE	FALSE	TRUE	FALSE	FALSE	FALSE	FALSE	FALSE	swab
3ad30815	Detected	14.885967	272	female	33	NA	NA	dont_say	04/18/2020	Rnase P_Hs04930436_g1,Xeno_Ac00010014_a1	FALSE	FALSE	FALSE	FALSE	FALSE	FALSE	FALSE	FALSE	FALSE	FALSE	FALSE	FALSE	FALSE	FALSE	FALSE	FALSE	swab
3ad9b4a4	Detected	17.751103	251	female	31	v_con	mild_dis	50k_75k	04/14/2020	Xeno_Ac00010014_a1,Rnase P_Hs04930436_g1	FALSE	FALSE	FALSE	FALSE	FALSE	FALSE	FALSE	FALSE	FALSE	FALSE	FALSE	FALSE	FALSE	FALSE	FALSE	FALSE	swab
3adb122e	Detected	11.7809655	127	male	55.33	some_con	mild_dis	125k_150k	02/27/2020	Rnase P_Hs04930436_g1,CoV_HKU1_CoV_NL63,Xeno_Ac00010014_a1	FALSE	FALSE	FALSE	FALSE	FALSE	FALSE	FALSE	FALSE	FALSE	FALSE	FALSE	TRUE	FALSE	FALSE	FALSE	FALSE	swab
3adc9518	Detected	11.1948345	248	male	30	v_con	strong_dis	more_150k	04/13/2020	Rnase P_Hs04930436_g1,Xeno_Ac00010014_a1	FALSE	FALSE	FALSE	FALSE	FALSE	FALSE	FALSE	FALSE	FALSE	FALSE	FALSE	FALSE	FALSE	FALSE	FALSE	FALSE	swab
3adf400b	NA	NA	NA	male	28	NA	NA	50k_75k	NA	NA	NA	NA	NA	NA	NA	NA	NA	NA	NA	NA	NA	NA	NA	NA	NA	FALSE	swab
3ae0fca1	NA	NA	NA	male	23	some_con	strong_dis	less_25k	NA	NA	NA	NA	NA	NA	NA	NA	NA	NA	NA	NA	NA	NA	NA	NA	NA	FALSE	swab
3ae79c37	Detected	10.471443	223	female	39	some_con	mild_dis	75k_100k	04/07/2020	Rnase P_Hs04930436_g1,Xeno_Ac00010014_a1	FALSE	FALSE	FALSE	FALSE	FALSE	FALSE	FALSE	FALSE	FALSE	FALSE	FALSE	FALSE	FALSE	FALSE	FALSE	FALSE	swab
3ae82de7	NA	NA	NA	female	48	NA	NA	dont_say	NA	NA	NA	NA	NA	NA	NA	NA	NA	NA	NA	NA	NA	NA	NA	NA	NA	FALSE	swab
3aeda695	Detected	15.7451315	168	female	31	v_con	no_dis	more_150k	03/17/2020	Rnase P_Hs04930436_g1,Xeno_Ac00010014_a1	FALSE	FALSE	FALSE	FALSE	FALSE	FALSE	FALSE	FALSE	FALSE	FALSE	FALSE	FALSE	FALSE	FALSE	FALSE	FALSE	swab
3af13f34	Detected	12.4541655	248	female	24	v_con	mild_dis	50k_75k	04/13/2020	Rnase P_Hs04930436_g1,Xeno_Ac00010014_a1	FALSE	FALSE	FALSE	FALSE	FALSE	FALSE	FALSE	FALSE	FALSE	FALSE	FALSE	FALSE	FALSE	FALSE	FALSE	FALSE	swab
3af2acec	NA	NA	NA	male	39	v_con	mild_dis	more_150k	NA	NA	NA	NA	NA	NA	NA	NA	NA	NA	NA	NA	NA	NA	NA	NA	NA	FALSE	swab
3af51716	Detected	17.9389505	267	female	26	v_con	mild_dis	less_25k	04/17/2020	Rnase P_Hs04930436_g1,Xeno_Ac00010014_a1	FALSE	FALSE	FALSE	FALSE	FALSE	FALSE	FALSE	FALSE	FALSE	FALSE	FALSE	FALSE	FALSE	FALSE	FALSE	FALSE	swab
3afe8fd1	Detected	16.047316	123	female	23.67	some_con	mild_dis	25k_50k	02/25/2020	RV_1of2,Xeno_Ac00010014_a1,Rnase P_Hs04930436_g1,RV_2of2	FALSE	FALSE	FALSE	FALSE	FALSE	FALSE	FALSE	FALSE	FALSE	FALSE	TRUE	FALSE	FALSE	FALSE	FALSE	FALSE	swab
3affd2ec	NA	NA	NA	male	51	v_con	mild_dis	75k_100k	NA	NA	NA	NA	NA	NA	NA	NA	NA	NA	NA	NA	NA	NA	NA	NA	NA	FALSE	swab
3b037af7	Detected	13.113141	294	male	39	some_con	mild_dis	125k_150k	04/23/2020	Rnase P_Hs04930436_g1,Xeno_Ac00010014_a1	FALSE	FALSE	FALSE	FALSE	FALSE	FALSE	FALSE	FALSE	FALSE	FALSE	FALSE	FALSE	FALSE	FALSE	FALSE	FALSE	swab
3b08c3ca	Detected	14.5088335	250	male	46	NA	NA	more_150k	04/13/2020	Rnase P_Hs04930436_g1,Xeno_Ac00010014_a1	FALSE	FALSE	FALSE	FALSE	FALSE	FALSE	FALSE	FALSE	FALSE	FALSE	FALSE	FALSE	FALSE	FALSE	FALSE	FALSE	swab
3b0b8da5	NA	NA	NA	female	30	v_con	mild_dis	75k_100k	NA	NA	NA	NA	NA	NA	NA	NA	NA	NA	NA	NA	NA	NA	NA	NA	NA	FALSE	swab
3b0e37b9	Detected	13.9035505	273	female	43	some_con	mild_dis	125k_150k	04/18/2020	RV_1of2,Xeno_Ac00010014_a1,Rnase P_Hs04930436_g1,RV_2of2	FALSE	FALSE	FALSE	FALSE	FALSE	FALSE	FALSE	FALSE	FALSE	FALSE	TRUE	FALSE	FALSE	FALSE	FALSE	FALSE	swab
3b0f3d85	NA	NA	NA	female	60	v_con	mild_dis	more_150k	NA	NA	NA	NA	NA	NA	NA	NA	NA	NA	NA	NA	NA	NA	NA	NA	NA	FALSE	swab
3b121ef9	Detected	16.4127065	268	female	41	some_con	mild_dis	more_150k	04/17/2020	Xeno_Ac00010014_a1,Rnase P_Hs04930436_g1	FALSE	FALSE	FALSE	FALSE	FALSE	FALSE	FALSE	FALSE	FALSE	FALSE	FALSE	FALSE	FALSE	FALSE	FALSE	FALSE	swab
3b12dec7	Detected	13.85535225	246	female	51	NA	NA	75k_100k	04/13/2020	Xeno_Ac00010014_a1,Rnase P_Hs04930436_g1	FALSE	FALSE	FALSE	FALSE	FALSE	FALSE	FALSE	FALSE	FALSE	FALSE	FALSE	FALSE	FALSE	FALSE	FALSE	TRUE	swab
3b13bae2	Detected	18.35256	207	male	61	v_con	mild_dis	75k_100k	04/02/2020	Rnase P_Hs04930436_g1,Xeno_Ac00010014_a1	FALSE	FALSE	FALSE	FALSE	FALSE	FALSE	FALSE	FALSE	FALSE	FALSE	FALSE	FALSE	FALSE	FALSE	FALSE	FALSE	swab
3b1d8678	NA	NA	NA	female	57	v_con	mild_dis	more_150k	NA	NA	NA	NA	NA	NA	NA	NA	NA	NA	NA	NA	NA	NA	NA	NA	NA	FALSE	swab
3b22d934	NA	NA	NA	female	44	some_con	mild_dis	more_150k	NA	NA	NA	NA	NA	NA	NA	NA	NA	NA	NA	NA	NA	NA	NA	NA	NA	FALSE	swab
3b25aa4c	Detected	15.2766645	150	NA	NA	NA	NA	NA	03/10/2020	Rnase P_Hs04930436_g1,Xeno_Ac00010014_a1	FALSE	FALSE	FALSE	FALSE	FALSE	FALSE	FALSE	FALSE	FALSE	FALSE	FALSE	FALSE	FALSE	FALSE	FALSE	FALSE	swab
3b29402f	Detected	14.512221	227	female	25.92	v_con	strong_dis	50k_75k	03/16/2020	RV_1of2,Xeno_Ac00010014_a1,Rnase P_Hs04930436_g1	FALSE	FALSE	FALSE	FALSE	FALSE	FALSE	FALSE	FALSE	FALSE	FALSE	TRUE	FALSE	FALSE	FALSE	FALSE	FALSE	swab
3b2b9ce5	NotDetected	NA	NA	female	36.75	NA	NA	100k_125k	NA	NA	NA	NA	NA	NA	NA	NA	NA	NA	NA	NA	NA	NA	NA	NA	NA	FALSE	swab
3b31cb14	NA	NA	NA	male	67	v_con	mild_dis	75k_100k	NA	NA	NA	NA	NA	NA	NA	NA	NA	NA	NA	NA	NA	NA	NA	NA	NA	FALSE	swab
3b432a05	Detected	17.3276655	246	female	34	not_con	no_dis	dont_say	04/13/2020	Xeno_Ac00010014_a1,Rnase P_Hs04930436_g1	FALSE	FALSE	FALSE	FALSE	FALSE	FALSE	FALSE	FALSE	FALSE	FALSE	FALSE	FALSE	FALSE	FALSE	FALSE	FALSE	swab
3b448f6e	Detected	16.671575	226	male	41	v_con	mild_dis	more_150k	04/08/2020	Rnase P_Hs04930436_g1,Xeno_Ac00010014_a1	FALSE	FALSE	FALSE	FALSE	FALSE	FALSE	FALSE	FALSE	FALSE	FALSE	FALSE	FALSE	FALSE	FALSE	FALSE	FALSE	swab
3b45b757	NA	NA	NA	female	36	v_con	mild_dis	100k_125k	NA	NA	NA	NA	NA	NA	NA	NA	NA	NA	NA	NA	NA	NA	NA	NA	NA	FALSE	swab
3b46600c	Detected	18.4864245	082	female	48.75	NA	NA	125k_150k	01/22/2020	Xeno_Ac00010014_a1,Rnase P_Hs04930436_g1	FALSE	FALSE	FALSE	FALSE	FALSE	FALSE	FALSE	FALSE	FALSE	FALSE	FALSE	FALSE	FALSE	FALSE	FALSE	FALSE	swab
3b480923	Detected	19.503115	184	male	69	some_con	mild_dis	less_25k	03/26/2020	Xeno_Ac00010014_a1,Rnase P_Hs04930436_g1	FALSE	FALSE	FALSE	FALSE	FALSE	FALSE	FALSE	FALSE	FALSE	FALSE	FALSE	FALSE	FALSE	FALSE	FALSE	FALSE	swab
3b494240	NA	NA	NA	male	60	v_con	mild_dis	more_150k	NA	NA	NA	NA	NA	NA	NA	NA	NA	NA	NA	NA	NA	NA	NA	NA	NA	FALSE	swab
3b574d83	NA	NA	NA	male	41	some_con	mild_dis	75k_100k	NA	NA	NA	NA	NA	NA	NA	NA	NA	NA	NA	NA	NA	NA	NA	NA	NA	FALSE	swab
3b5b6b3c	Detected	13.811891	154	female	5	some_con	mild_dis	75k_100k	03/12/2020	Rnase P_Hs04930436_g1,Xeno_Ac00010014_a1,S.pneumoniae	FALSE	FALSE	FALSE	FALSE	FALSE	FALSE	FALSE	FALSE	FALSE	FALSE	FALSE	FALSE	TRUE	FALSE	FALSE	FALSE	swab
3b6040ea	Detected	15.4275585	187	male	58	v_con	mild_dis	75k_100k	03/27/2020	Rnase P_Hs04930436_g1,Xeno_Ac00010014_a1	FALSE	FALSE	FALSE	FALSE	FALSE	FALSE	FALSE	FALSE	FALSE	FALSE	FALSE	FALSE	FALSE	FALSE	FALSE	FALSE	swab
3b62da5d	Detected	18.5610745	252	female	40	NA	NA	50k_75k	04/14/2020	Xeno_Ac00010014_a1,Rnase P_Hs04930436_g1	FALSE	FALSE	FALSE	FALSE	FALSE	FALSE	FALSE	FALSE	FALSE	FALSE	FALSE	FALSE	FALSE	FALSE	FALSE	FALSE	swab
3b64a18d	Detected	15.0317565	213	male	35	v_con	mild_dis	75k_100k	04/05/2020	Rnase P_Hs04930436_g1,Xeno_Ac00010014_a1	FALSE	FALSE	FALSE	FALSE	FALSE	FALSE	FALSE	FALSE	FALSE	FALSE	FALSE	FALSE	FALSE	FALSE	FALSE	FALSE	swab
3b68d5ae	Detected	13.490126	279	female	53	some_con	no_dis	100k_125k	04/20/2020	Xeno_Ac00010014_a1,Rnase P_Hs04930436_g1	FALSE	FALSE	FALSE	FALSE	FALSE	FALSE	FALSE	FALSE	FALSE	FALSE	FALSE	FALSE	FALSE	FALSE	FALSE	FALSE	swab
3b6b3b14	NotDetected	NA	NA	NA	34.75	NA	NA	NA	NA	NA	NA	NA	NA	NA	NA	NA	NA	NA	NA	NA	NA	NA	NA	NA	NA	NA	swab
3b6b500d	Detected	13.733265	256	male	31	NA	NA	less_25k	04/15/2020	Rnase P_Hs04930436_g1,Xeno_Ac00010014_a1,Xeno_Ac00010014_a1,Rnase P_Hs04930436_g1	FALSE	FALSE	FALSE	FALSE	FALSE	FALSE	FALSE	FALSE	FALSE	FALSE	FALSE	FALSE	FALSE	FALSE	FALSE	FALSE	swab
3b6bf19c	Detected	15.0830395	100	female	31.5	NA	NA	100k_125k	02/03/2020	Rnase P_Hs04930436_g1,Flu_B_pan,Xeno_Ac00010014_a1	FALSE	FALSE	FALSE	FALSE	TRUE	FALSE	FALSE	FALSE	FALSE	FALSE	FALSE	FALSE	FALSE	FALSE	FALSE	FALSE	swab
3b77006a	NotDetected	NA	NA	female	26	some_con	mild_dis	less_25k	NA	NA	NA	NA	NA	NA	NA	NA	NA	NA	NA	NA	NA	NA	NA	NA	NA	FALSE	swab
3b78ffd7	NA	NA	NA	male	28	some_con	mild_dis	100k_125k	NA	NA	NA	NA	NA	NA	NA	NA	NA	NA	NA	NA	NA	NA	NA	NA	NA	TRUE	swab
3b816193	Detected	15.597707	255	male	64	some_con	mild_dis	25k_50k	04/15/2020	Xeno_Ac00010014_a1,Rnase P_Hs04930436_g1	FALSE	FALSE	FALSE	FALSE	FALSE	FALSE	FALSE	FALSE	FALSE	FALSE	FALSE	FALSE	FALSE	FALSE	FALSE	FALSE	swab
3b81ee90	Detected	18.390655	185	male	28	v_con	mild_dis	dont_say	03/26/2020	Rnase P_Hs04930436_g1,Xeno_Ac00010014_a1	FALSE	FALSE	FALSE	FALSE	FALSE	FALSE	FALSE	FALSE	FALSE	FALSE	FALSE	FALSE	FALSE	FALSE	FALSE	FALSE	swab
3b83723b	Detected	15.074996	183	male	33	NA	NA	75k_100k	03/26/2020	Rnase P_Hs04930436_g1,Xeno_Ac00010014_a1	FALSE	FALSE	FALSE	FALSE	FALSE	FALSE	FALSE	FALSE	FALSE	FALSE	FALSE	FALSE	FALSE	FALSE	FALSE	FALSE	swab
3b8d4ff2	Detected	16.755274	281	female	29	v_con	strong_dis	50k_75k	04/20/2020	Rnase P_Hs04930436_g1,Xeno_Ac00010014_a1	FALSE	FALSE	FALSE	FALSE	FALSE	FALSE	FALSE	FALSE	FALSE	FALSE	FALSE	FALSE	FALSE	FALSE	FALSE	FALSE	swab
3b8d82ce	NA	NA	NA	female	39	v_con	mild_dis	25k_50k	NA	NA	NA	NA	NA	NA	NA	NA	NA	NA	NA	NA	NA	NA	NA	NA	NA	FALSE	swab
3b98a1aa	Detected	13.823518	217	female	48	some_con	strong_dis	more_150k	04/06/2020	Xeno_Ac00010014_a1,Rnase P_Hs04930436_g1	FALSE	FALSE	FALSE	FALSE	FALSE	FALSE	FALSE	FALSE	FALSE	FALSE	FALSE	FALSE	FALSE	FALSE	FALSE	FALSE	swab
3b9c57c7	Detected	18.3944835	041	female	40.5	NA	NA	125k_150k	12/20/2019	Xeno_Ac00010014_a1,Rnase P_Hs04930436_g1	FALSE	FALSE	FALSE	FALSE	FALSE	FALSE	FALSE	FALSE	FALSE	FALSE	FALSE	FALSE	FALSE	FALSE	FALSE	NA	swab
3ba16b92	Detected	14.4690225	153	male	54.5	some_con	mild_dis	25k_50k	03/12/2020	Xeno_Ac00010014_a1,Rnase P_Hs04930436_g1	FALSE	FALSE	FALSE	FALSE	FALSE	FALSE	FALSE	FALSE	FALSE	FALSE	FALSE	FALSE	FALSE	FALSE	FALSE	FALSE	swab
3ba3dc09	NA	NA	NA	male	60	v_con	mild_dis	25k_50k	NA	NA	NA	NA	NA	NA	NA	NA	NA	NA	NA	NA	NA	NA	NA	NA	NA	FALSE	swab
3ba74521	Detected	18.6492295	231	male	41	some_con	mild_dis	25k_50k	04/08/2020	Rnase P_Hs04930436_g1,Xeno_Ac00010014_a1	FALSE	FALSE	FALSE	FALSE	FALSE	FALSE	FALSE	FALSE	FALSE	FALSE	FALSE	FALSE	FALSE	FALSE	FALSE	FALSE	swab
3ba9a61b	Detected	17.5450745	053	female	62.83	NA	NA	less_25k	12/30/2019	Rnase P_Hs04930436_g1,Rnase P_Hs04930436_g1,Xeno_Ac00010014_a1	FALSE	FALSE	FALSE	FALSE	FALSE	FALSE	FALSE	FALSE	FALSE	FALSE	FALSE	FALSE	FALSE	FALSE	FALSE	NA	swab
3baac5df	NA	NA	NA	female	22	some_con	mild_dis	100k_125k	NA	NA	NA	NA	NA	NA	NA	NA	NA	NA	NA	NA	NA	NA	NA	NA	NA	TRUE	swab
3baeab38	Detected	12.7708315	248	male	43	v_con	mild_dis	75k_100k	04/13/2020	Rnase P_Hs04930436_g1,Xeno_Ac00010014_a1	FALSE	FALSE	FALSE	FALSE	FALSE	FALSE	FALSE	FALSE	FALSE	FALSE	FALSE	FALSE	FALSE	FALSE	FALSE	FALSE	swab
3bb08063	NA	NA	NA	female	84	v_con	mild_dis	dont_know	NA	NA	NA	NA	NA	NA	NA	NA	NA	NA	NA	NA	NA	NA	NA	NA	NA	FALSE	swab
3bbc4998	Detected	16.287835	256	male	26	some_con	mild_dis	100k_125k	04/15/2020	Rnase P_Hs04930436_g1,Xeno_Ac00010014_a1,Xeno_Ac00010014_a1,RV_1of2,Rnase P_Hs04930436_g1	FALSE	FALSE	FALSE	FALSE	FALSE	FALSE	FALSE	FALSE	FALSE	FALSE	TRUE	FALSE	FALSE	FALSE	FALSE	FALSE	swab
3bc76fee	Detected	10.7969005	248	male	77	v_con	mild_dis	75k_100k	04/13/2020	Xeno_Ac00010014_a1,Rnase P_Hs04930436_g1	FALSE	FALSE	FALSE	FALSE	FALSE	FALSE	FALSE	FALSE	FALSE	FALSE	FALSE	FALSE	FALSE	FALSE	FALSE	FALSE	swab
3bc93800	NA	NA	NA	male	23	some_con	mild_dis	75k_100k	NA	NA	NA	NA	NA	NA	NA	NA	NA	NA	NA	NA	NA	NA	NA	NA	NA	FALSE	swab
3bcece0b	Detected	14.7435515	283	male	22	v_con	mild_dis	100k_125k	04/21/2020	Rnase P_Hs04930436_g1,Xeno_Ac00010014_a1	FALSE	FALSE	FALSE	FALSE	FALSE	FALSE	FALSE	FALSE	FALSE	FALSE	FALSE	FALSE	FALSE	FALSE	FALSE	FALSE	swab
3bcf9eac	Detected	16.652842	210	male	24	v_con	mild_dis	75k_100k	04/03/2020	Xeno_Ac00010014_a1,Rnase P_Hs04930436_g1	FALSE	FALSE	FALSE	FALSE	FALSE	FALSE	FALSE	FALSE	FALSE	FALSE	FALSE	FALSE	FALSE	FALSE	FALSE	FALSE	swab
3bd3b845	Detected	13.7734655	227	male	56	NA	NA	dont_say	04/08/2020	Rnase P_Hs04930436_g1,Xeno_Ac00010014_a1	FALSE	FALSE	FALSE	FALSE	FALSE	FALSE	FALSE	FALSE	FALSE	FALSE	FALSE	FALSE	FALSE	FALSE	FALSE	FALSE	swab
3bdba09b	Detected	17.625351	275	male	51	v_con	mild_dis	more_150k	04/19/2020	Xeno_Ac00010014_a1,Rnase P_Hs04930436_g1	FALSE	FALSE	FALSE	FALSE	FALSE	FALSE	FALSE	FALSE	FALSE	FALSE	FALSE	FALSE	FALSE	FALSE	FALSE	FALSE	swab
3be1d90d	Detected	14.2608835	088	female	8.08	NA	NA	75k_100k	01/27/2020	Xeno_Ac00010014_a1,Rnase P_Hs04930436_g1	FALSE	FALSE	FALSE	FALSE	FALSE	FALSE	FALSE	FALSE	FALSE	FALSE	FALSE	FALSE	FALSE	FALSE	FALSE	FALSE	swab
3bedd276	Detected	16.9025485	273	male	27	v_con	strong_dis	dont_say	04/18/2020	Xeno_Ac00010014_a1,Rnase P_Hs04930436_g1	FALSE	FALSE	FALSE	FALSE	FALSE	FALSE	FALSE	FALSE	FALSE	FALSE	FALSE	FALSE	FALSE	FALSE	FALSE	FALSE	swab
3befc3a4	Detected	14.967851	179	female	31	v_con	mild_dis	100k_125k	03/24/2020	Xeno_Ac00010014_a1,Rnase P_Hs04930436_g1	FALSE	FALSE	FALSE	FALSE	FALSE	FALSE	FALSE	FALSE	FALSE	FALSE	FALSE	FALSE	FALSE	FALSE	FALSE	FALSE	swab
3bf175d6	NA	NA	NA	female	50	v_con	no_dis	75k_100k	NA	NA	NA	NA	NA	NA	NA	NA	NA	NA	NA	NA	NA	NA	NA	NA	NA	FALSE	swab
3bf1a988	Detected	10.1121545	260	male	56	some_con	no_dis	dont_say	04/16/2020	Xeno_Ac00010014_a1,RV_1of2,Rnase P_Hs04930436_g1	FALSE	FALSE	FALSE	FALSE	FALSE	FALSE	FALSE	FALSE	FALSE	FALSE	TRUE	FALSE	FALSE	FALSE	FALSE	FALSE	swab
3bf74418	NA	NA	NA	male	31	v_con	strong_dis	50k_75k	NA	NA	NA	NA	NA	NA	NA	NA	NA	NA	NA	NA	NA	NA	NA	NA	NA	FALSE	swab
3bf82709	Detected	22.5976115	023	female	54.83	NA	NA	125k_150k	12/04/2019	Xeno_Ac00010014_a1,Rnase P_Hs04930436_g1	FALSE	FALSE	FALSE	FALSE	FALSE	FALSE	FALSE	FALSE	FALSE	FALSE	FALSE	FALSE	FALSE	FALSE	FALSE	NA	swab
3bf8510e	Detected	14.0378365	176	male	40	v_con	mild_dis	more_150k	03/12/2020	Rnase P_Hs04930436_g1,Xeno_Ac00010014_a1,CoV_HKU1_CoV_NL63	FALSE	FALSE	FALSE	FALSE	FALSE	FALSE	FALSE	FALSE	FALSE	FALSE	FALSE	TRUE	FALSE	FALSE	FALSE	FALSE	swab
3c029b75	Detected	19.398743	113	female	11.5	NA	NA	125k_150k	02/18/2020	Rnase P_Hs04930436_g1,Flu_A_pan,Flu_A_H1,Xeno_Ac00010014_a1	FALSE	FALSE	FALSE	TRUE	FALSE	FALSE	FALSE	FALSE	FALSE	FALSE	FALSE	FALSE	FALSE	FALSE	FALSE	FALSE	swab
3c08461a	Detected	11.01081125	148	male	34.08	v_con	no_dis	more_150k	03/06/2020	Rnase P_Hs04930436_g1,Xeno_Ac00010014_a1	FALSE	FALSE	FALSE	FALSE	FALSE	FALSE	FALSE	FALSE	FALSE	FALSE	FALSE	FALSE	FALSE	FALSE	FALSE	FALSE	swab
3c0d5eaf	Detected	12.9924505	221	female	1	some_con	mild_dis	50k_75k	04/07/2020	Rnase P_Hs04930436_g1,Xeno_Ac00010014_a1,S.pneumoniae	FALSE	FALSE	FALSE	FALSE	FALSE	FALSE	FALSE	FALSE	FALSE	FALSE	FALSE	FALSE	TRUE	FALSE	FALSE	FALSE	swab
3c14b898	Detected	12.6306355	252	female	69	v_con	mild_dis	50k_75k	04/14/2020	Xeno_Ac00010014_a1,Rnase P_Hs04930436_g1	FALSE	FALSE	FALSE	FALSE	FALSE	FALSE	FALSE	FALSE	FALSE	FALSE	FALSE	FALSE	FALSE	FALSE	FALSE	FALSE	swab
3c161177	Detected	12.2595455	257	male	50	v_con	mild_dis	dont_say	04/15/2020	Rnase P_Hs04930436_g1,Xeno_Ac00010014_a1	FALSE	FALSE	FALSE	FALSE	FALSE	FALSE	FALSE	FALSE	FALSE	FALSE	FALSE	FALSE	FALSE	FALSE	FALSE	FALSE	swab
3c16a353	NA	NA	NA	female	22	some_con	mild_dis	50k_75k	NA	NA	NA	NA	NA	NA	NA	NA	NA	NA	NA	NA	NA	NA	NA	NA	NA	FALSE	swab
3c16d5c4	Detected	13.8381875	287	male	21	some_con	mild_dis	50k_75k	04/22/2020	Xeno_Ac00010014_a1,Rnase P_Hs04930436_g1	FALSE	FALSE	FALSE	FALSE	FALSE	FALSE	FALSE	FALSE	FALSE	FALSE	FALSE	FALSE	FALSE	FALSE	FALSE	FALSE	swab
3c17efe0	Detected	11.750546	254	female	16	v_con	mild_dis	dont_say	04/14/2020	Xeno_Ac00010014_a1,Rnase P_Hs04930436_g1	FALSE	FALSE	FALSE	FALSE	FALSE	FALSE	FALSE	FALSE	FALSE	FALSE	FALSE	FALSE	FALSE	FALSE	FALSE	FALSE	swab
3c1f8cad	Detected	17.2271175	172	male	30.67	v_con	no_dis	dont_say	03/17/2020	Rnase P_Hs04930436_g1,Xeno_Ac00010014_a1	FALSE	FALSE	FALSE	FALSE	FALSE	FALSE	FALSE	FALSE	FALSE	FALSE	FALSE	FALSE	FALSE	FALSE	FALSE	FALSE	swab
3c218198	Detected	12.6019	064	male	4.17	NA	NA	125k_150k	01/07/2020	S.pneumoniae,EV_pan,EV_D68,Rnase P_Hs04930436_g1,Xeno_Ac00010014_a1,RV_1of2	FALSE	FALSE	TRUE	FALSE	FALSE	FALSE	FALSE	FALSE	FALSE	FALSE	TRUE	FALSE	TRUE	FALSE	FALSE	NA	swab
3c22ee0a	Detected	16.2104025	167	female	51.83	v_con	mild_dis	more_150k	03/16/2020	Xeno_Ac00010014_a1,Rnase P_Hs04930436_g1,RV_2of2,RV_1of2	FALSE	FALSE	FALSE	FALSE	FALSE	FALSE	FALSE	FALSE	FALSE	FALSE	TRUE	FALSE	FALSE	FALSE	FALSE	FALSE	swab
3c259ad2	Detected	16.6466045	112	female	27.42	NA	NA	50k_75k	02/14/2020	Rnase P_Hs04930436_g1,RV_1of2,Xeno_Ac00010014_a1	FALSE	FALSE	FALSE	FALSE	FALSE	FALSE	FALSE	FALSE	FALSE	FALSE	TRUE	FALSE	FALSE	FALSE	FALSE	FALSE	swab
3c37bf9d	Detected	17.3560055	065	female	41.75	NA	NA	more_150k	01/08/2020	RSVB,Rnase P_Hs04930436_g1,Xeno_Ac00010014_a1	FALSE	FALSE	FALSE	FALSE	FALSE	FALSE	FALSE	FALSE	FALSE	TRUE	FALSE	FALSE	FALSE	FALSE	FALSE	FALSE	swab
3c3dd78e	Detected	16.2935795	276	female	34	some_con	no_dis	more_150k	04/19/2020	Rnase P_Hs04930436_g1,Xeno_Ac00010014_a1	FALSE	FALSE	FALSE	FALSE	FALSE	FALSE	FALSE	FALSE	FALSE	FALSE	FALSE	FALSE	FALSE	FALSE	FALSE	FALSE	swab
3c3e514b	Detected	12.5841655	272	female	36	v_con	mild_dis	25k_50k	04/18/2020	Xeno_Ac00010014_a1,RV_1of2,Rnase P_Hs04930436_g1	FALSE	FALSE	FALSE	FALSE	FALSE	FALSE	FALSE	FALSE	FALSE	FALSE	TRUE	FALSE	FALSE	FALSE	FALSE	FALSE	swab
3c3f7e54	Detected	13.6622475	231	female	63	NA	NA	less_25k	04/09/2020	Xeno_Ac00010014_a1,Rnase P_Hs04930436_g1	FALSE	FALSE	FALSE	FALSE	FALSE	FALSE	FALSE	FALSE	FALSE	FALSE	FALSE	FALSE	FALSE	FALSE	FALSE	FALSE	swab
3c401257	NA	NA	NA	female	66	v_con	strong_dis	25k_50k	NA	NA	NA	NA	NA	NA	NA	NA	NA	NA	NA	NA	NA	NA	NA	NA	NA	FALSE	swab
3c40c0f8	Detected	13.049869	251	male	52	some_con	strong_dis	100k_125k	04/14/2020	Rnase P_Hs04930436_g1,Xeno_Ac00010014_a1	FALSE	FALSE	FALSE	FALSE	FALSE	FALSE	FALSE	FALSE	FALSE	FALSE	FALSE	FALSE	FALSE	FALSE	FALSE	FALSE	swab
3c45689c	Detected	13.8403615	224	female	49	some_con	mild_dis	more_150k	04/07/2020	Xeno_Ac00010014_a1,Rnase P_Hs04930436_g1	FALSE	FALSE	FALSE	FALSE	FALSE	FALSE	FALSE	FALSE	FALSE	FALSE	FALSE	FALSE	FALSE	FALSE	FALSE	FALSE	swab
3c457a48	Detected	16.937913000000002	167	female	31.75	v_con	mild_dis	more_150k	03/16/2020	Xeno_Ac00010014_a1,Rnase P_Hs04930436_g1	FALSE	FALSE	FALSE	FALSE	FALSE	FALSE	FALSE	FALSE	FALSE	FALSE	FALSE	FALSE	FALSE	FALSE	FALSE	FALSE	swab
3c4a8647	NA	NA	NA	male	39	v_con	mild_dis	50k_75k	NA	NA	NA	NA	NA	NA	NA	NA	NA	NA	NA	NA	NA	NA	NA	NA	NA	FALSE	swab
3c4ba533	Detected	13.0846485	179	female	40	some_con	mild_dis	more_150k	03/25/2020	Rnase P_Hs04930436_g1,Xeno_Ac00010014_a1	FALSE	FALSE	FALSE	FALSE	FALSE	FALSE	FALSE	FALSE	FALSE	FALSE	FALSE	FALSE	FALSE	FALSE	FALSE	FALSE	swab
3c5488b3	NA	NA	NA	female	49	v_con	mild_dis	100k_125k	NA	NA	NA	NA	NA	NA	NA	NA	NA	NA	NA	NA	NA	NA	NA	NA	NA	FALSE	swab
3c568a78	Detected	14.65596575	210	male	38	v_con	mild_dis	more_150k	04/03/2020	Xeno_Ac00010014_a1,Rnase P_Hs04930436_g1	FALSE	FALSE	FALSE	FALSE	FALSE	FALSE	FALSE	FALSE	FALSE	FALSE	FALSE	FALSE	FALSE	FALSE	FALSE	FALSE	swab
3c5e52a2	Detected	17.6905215	101	female	6.75	NA	NA	more_150k	02/04/2020	Rnase P_Hs04930436_g1,Xeno_Ac00010014_a1,CoV_HKU1_CoV_NL63,S.pneumoniae	FALSE	FALSE	FALSE	FALSE	FALSE	FALSE	FALSE	FALSE	FALSE	FALSE	FALSE	TRUE	TRUE	FALSE	FALSE	FALSE	swab
3c66618f	Detected	10.403827	288	female	63	v_con	no_dis	more_150k	04/22/2020	Xeno_Ac00010014_a1,Rnase P_Hs04930436_g1	FALSE	FALSE	FALSE	FALSE	FALSE	FALSE	FALSE	FALSE	FALSE	FALSE	FALSE	FALSE	FALSE	FALSE	FALSE	FALSE	swab
3c6ad491	Detected	17.6548615	146	female	8.75	some_con	strong_dis	more_150k	03/06/2020	Xeno_Ac00010014_a1,Rnase P_Hs04930436_g1	FALSE	FALSE	FALSE	FALSE	FALSE	FALSE	FALSE	FALSE	FALSE	FALSE	FALSE	FALSE	FALSE	FALSE	FALSE	FALSE	swab
3c6e05a1	Detected	18.0034445	184	female	38	some_con	mild_dis	more_150k	03/26/2020	Xeno_Ac00010014_a1,Rnase P_Hs04930436_g1	FALSE	FALSE	FALSE	FALSE	FALSE	FALSE	FALSE	FALSE	FALSE	FALSE	FALSE	FALSE	FALSE	FALSE	FALSE	FALSE	swab
3c6fe264	Detected	15.420687749999999	152	female	24	v_con	no_dis	less_25k	03/16/2020	RV_1of2,Rnase P_Hs04930436_g1,Xeno_Ac00010014_a1,RV_2of2	FALSE	FALSE	FALSE	FALSE	FALSE	FALSE	FALSE	FALSE	FALSE	FALSE	TRUE	FALSE	FALSE	FALSE	FALSE	FALSE	swab
3c75609b	Detected	16.4319895	247	female	45	NA	NA	more_150k	04/13/2020	Rnase P_Hs04930436_g1,Xeno_Ac00010014_a1	FALSE	FALSE	FALSE	FALSE	FALSE	FALSE	FALSE	FALSE	FALSE	FALSE	FALSE	FALSE	FALSE	FALSE	FALSE	FALSE	swab
3c756455	Detected	18.3669135	233	female	42	v_con	strong_dis	75k_100k	04/09/2020	Rnase P_Hs04930436_g1,Xeno_Ac00010014_a1	FALSE	FALSE	FALSE	FALSE	FALSE	FALSE	FALSE	FALSE	FALSE	FALSE	FALSE	FALSE	FALSE	FALSE	FALSE	FALSE	swab
3c761f6a	Detected	15.6722375	253	female	58	v_con	mild_dis	50k_75k	04/14/2020	Xeno_Ac00010014_a1,Rnase P_Hs04930436_g1	FALSE	FALSE	FALSE	FALSE	FALSE	FALSE	FALSE	FALSE	FALSE	FALSE	FALSE	FALSE	FALSE	FALSE	FALSE	FALSE	swab
3c773761	Detected	22.0424085	204	female	18	NA	NA	less_25k	04/01/2020	Xeno_Ac00010014_a1,Rnase P_Hs04930436_g1	FALSE	FALSE	FALSE	FALSE	FALSE	FALSE	FALSE	FALSE	FALSE	FALSE	FALSE	FALSE	FALSE	FALSE	FALSE	FALSE	swab
3c7a25ac	Detected	15.760813	252	male	29	NA	NA	dont_say	04/14/2020	Rnase P_Hs04930436_g1,Xeno_Ac00010014_a1	FALSE	FALSE	FALSE	FALSE	FALSE	FALSE	FALSE	FALSE	FALSE	FALSE	FALSE	FALSE	FALSE	FALSE	FALSE	FALSE	swab
3c83c97c	Detected	15.469729	200	female	52	NA	NA	dont_say	04/01/2020	Xeno_Ac00010014_a1,Rnase P_Hs04930436_g1	FALSE	FALSE	FALSE	FALSE	FALSE	FALSE	FALSE	FALSE	FALSE	FALSE	FALSE	FALSE	FALSE	FALSE	FALSE	FALSE	swab
3c843068	Detected	16.0870665	294	male	43	some_con	mild_dis	more_150k	04/23/2020	Xeno_Ac00010014_a1,Rnase P_Hs04930436_g1	FALSE	FALSE	FALSE	FALSE	FALSE	FALSE	FALSE	FALSE	FALSE	FALSE	FALSE	FALSE	FALSE	FALSE	FALSE	FALSE	swab
3c8826d8	Detected	16.985033	275	male	39	NA	NA	50k_75k	04/19/2020	Rnase P_Hs04930436_g1	FALSE	FALSE	FALSE	FALSE	FALSE	FALSE	FALSE	FALSE	FALSE	FALSE	FALSE	FALSE	FALSE	FALSE	FALSE	FALSE	swab
3c88da19	NA	NA	NA	male	37	v_con	mild_dis	dont_say	NA	NA	NA	NA	NA	NA	NA	NA	NA	NA	NA	NA	NA	NA	NA	NA	NA	FALSE	swab
3c91756d	Detected	12.328829	194	female	28.75	some_con	mild_dis	dont_say	03/09/2020	Flu_A_H1,Xeno_Ac00010014_a1,Rnase P_Hs04930436_g1,Flu_A_pan	FALSE	FALSE	FALSE	TRUE	FALSE	FALSE	FALSE	FALSE	FALSE	FALSE	FALSE	FALSE	FALSE	FALSE	FALSE	FALSE	swab
3c925000	NA	NA	NA	male	22	NA	NA	less_25k	NA	NA	NA	NA	NA	NA	NA	NA	NA	NA	NA	NA	NA	NA	NA	NA	NA	FALSE	swab
3c94fa07	Detected	14.735848	251	female	24	v_con	mild_dis	125k_150k	04/14/2020	Xeno_Ac00010014_a1,Rnase P_Hs04930436_g1	FALSE	FALSE	FALSE	FALSE	FALSE	FALSE	FALSE	FALSE	FALSE	FALSE	FALSE	FALSE	FALSE	FALSE	FALSE	FALSE	swab
3c961f1e	Detected	17.754363	191	male	26	some_con	strong_dis	25k_50k	03/27/2020	Rnase P_Hs04930436_g1,RV_1of2,Xeno_Ac00010014_a1	FALSE	FALSE	FALSE	FALSE	FALSE	FALSE	FALSE	FALSE	FALSE	FALSE	TRUE	FALSE	FALSE	FALSE	FALSE	FALSE	swab
3c97ecf9	Detected	16.870245	200	male	31	v_con	mild_dis	more_150k	03/31/2020	Xeno_Ac00010014_a1,Rnase P_Hs04930436_g1	FALSE	FALSE	FALSE	FALSE	FALSE	FALSE	FALSE	FALSE	FALSE	FALSE	FALSE	FALSE	FALSE	FALSE	FALSE	FALSE	swab
3c98fa56	NA	NA	NA	female	40	v_con	mild_dis	75k_100k	NA	NA	NA	NA	NA	NA	NA	NA	NA	NA	NA	NA	NA	NA	NA	NA	NA	FALSE	swab
3c9ab0f9	Detected	14.224945	288	female	27	v_con	mild_dis	50k_75k	04/22/2020	Xeno_Ac00010014_a1,Rnase P_Hs04930436_g1	FALSE	FALSE	FALSE	FALSE	FALSE	FALSE	FALSE	FALSE	FALSE	FALSE	FALSE	FALSE	FALSE	FALSE	FALSE	FALSE	swab
3c9b1148	Detected	21.73298	120	female	28.25	NA	NA	less_25k	02/24/2020	Rnase P_Hs04930436_g1,Xeno_Ac00010014_a1	FALSE	FALSE	FALSE	FALSE	FALSE	FALSE	FALSE	FALSE	FALSE	FALSE	FALSE	FALSE	FALSE	FALSE	FALSE	FALSE	swab
3c9d1cd6	Detected	16.9455375	095	female	36.58	NA	NA	75k_100k	01/30/2020	Rnase P_Hs04930436_g1,Xeno_Ac00010014_a1	FALSE	FALSE	FALSE	FALSE	FALSE	FALSE	FALSE	FALSE	FALSE	FALSE	FALSE	FALSE	FALSE	FALSE	FALSE	FALSE	swab
3c9df98f	Detected	15.5298775	183	female	49	NA	NA	dont_say	03/26/2020	Xeno_Ac00010014_a1,Rnase P_Hs04930436_g1	FALSE	FALSE	FALSE	FALSE	FALSE	FALSE	FALSE	FALSE	FALSE	FALSE	FALSE	FALSE	FALSE	FALSE	FALSE	FALSE	swab
3ca05a06	Detected	18.48563	279	female	52	NA	NA	75k_100k	04/20/2020	Xeno_Ac00010014_a1,Rnase P_Hs04930436_g1	FALSE	FALSE	FALSE	FALSE	FALSE	FALSE	FALSE	FALSE	FALSE	FALSE	FALSE	FALSE	FALSE	FALSE	FALSE	FALSE	swab
3ca4d173	NA	NA	NA	male	28	NA	NA	50k_75k	NA	NA	NA	NA	NA	NA	NA	NA	NA	NA	NA	NA	NA	NA	NA	NA	NA	FALSE	swab
3cabbf29	Detected	17.6552285	205	female	5	some_con	mild_dis	more_150k	04/01/2020	Xeno_Ac00010014_a1,Rnase P_Hs04930436_g1	FALSE	FALSE	FALSE	FALSE	FALSE	FALSE	FALSE	FALSE	FALSE	FALSE	FALSE	FALSE	FALSE	FALSE	FALSE	FALSE	swab
3cb54127	NA	NA	NA	female	50	v_con	strong_dis	125k_150k	NA	NA	NA	NA	NA	NA	NA	NA	NA	NA	NA	NA	NA	NA	NA	NA	NA	FALSE	handle
3cc0dd4d	Detected	13.8002865	218	male	42	some_con	mild_dis	less_25k	04/06/2020	Xeno_Ac00010014_a1,Rnase P_Hs04930436_g1	FALSE	FALSE	FALSE	FALSE	FALSE	FALSE	FALSE	FALSE	FALSE	FALSE	FALSE	FALSE	FALSE	FALSE	FALSE	FALSE	swab
3cc29ffb	NA	NA	NA	male	31	v_con	mild_dis	dont_say	NA	NA	NA	NA	NA	NA	NA	NA	NA	NA	NA	NA	NA	NA	NA	NA	NA	FALSE	swab
3cc676ce	Detected	12.924884	237	male	73	v_con	mild_dis	100k_125k	04/10/2020	Rnase P_Hs04930436_g1,Xeno_Ac00010014_a1	FALSE	FALSE	FALSE	FALSE	FALSE	FALSE	FALSE	FALSE	FALSE	FALSE	FALSE	FALSE	FALSE	FALSE	FALSE	FALSE	swab
3cc76dd6	NA	NA	NA	female	34	v_con	no_dis	dont_say	NA	NA	NA	NA	NA	NA	NA	NA	NA	NA	NA	NA	NA	NA	NA	NA	NA	FALSE	swab
3cc900f0	Detected	15.6566545	250	male	47	some_con	mild_dis	more_150k	04/14/2020	Rnase P_Hs04930436_g1,Xeno_Ac00010014_a1	FALSE	FALSE	FALSE	FALSE	FALSE	FALSE	FALSE	FALSE	FALSE	FALSE	FALSE	FALSE	FALSE	FALSE	FALSE	FALSE	swab
3cd91557	Detected	13.3347495	154	male	40.58	NA	NA	more_150k	03/12/2020	Rnase P_Hs04930436_g1,Xeno_Ac00010014_a1	FALSE	FALSE	FALSE	FALSE	FALSE	FALSE	FALSE	FALSE	FALSE	FALSE	FALSE	FALSE	FALSE	FALSE	FALSE	FALSE	swab
3cd98d16	Detected	17.0507145	211	male	34	v_con	mild_dis	50k_75k	04/03/2020	Rnase P_Hs04930436_g1,Xeno_Ac00010014_a1	FALSE	FALSE	FALSE	FALSE	FALSE	FALSE	FALSE	FALSE	FALSE	FALSE	FALSE	FALSE	FALSE	FALSE	FALSE	FALSE	swab
3ce31e1a	Detected	15.7513135	094	female	47.08	NA	NA	50k_75k	01/29/2020	Xeno_Ac00010014_a1,Rnase P_Hs04930436_g1	FALSE	FALSE	FALSE	FALSE	FALSE	FALSE	FALSE	FALSE	FALSE	FALSE	FALSE	FALSE	FALSE	FALSE	FALSE	FALSE	swab
3ce6f965	Detected	12.78331225	228	male	45	some_con	mild_dis	75k_100k	04/08/2020	Rnase P_Hs04930436_g1,Xeno_Ac00010014_a1	FALSE	FALSE	FALSE	FALSE	FALSE	FALSE	FALSE	FALSE	FALSE	FALSE	FALSE	FALSE	FALSE	FALSE	FALSE	FALSE	swab
3ce7740e	NA	NA	NA	male	48	v_con	mild_dis	more_150k	NA	NA	NA	NA	NA	NA	NA	NA	NA	NA	NA	NA	NA	NA	NA	NA	NA	FALSE	swab
3cec1415	Detected	18.631146	146	female	48.58	v_con	mild_dis	more_150k	03/06/2020	Xeno_Ac00010014_a1,Rnase P_Hs04930436_g1	FALSE	FALSE	FALSE	FALSE	FALSE	FALSE	FALSE	FALSE	FALSE	FALSE	FALSE	FALSE	FALSE	FALSE	FALSE	FALSE	swab
3cf6b412	Detected	15.070782	173	female	36.33	v_con	no_dis	more_150k	03/17/2020	Xeno_Ac00010014_a1,RV_1of2,Rnase P_Hs04930436_g1	FALSE	FALSE	FALSE	FALSE	FALSE	FALSE	FALSE	FALSE	FALSE	FALSE	TRUE	FALSE	FALSE	FALSE	FALSE	FALSE	swab
3cf78a53	Detected	14.739569	248	female	39	v_con	no_dis	more_150k	04/13/2020	Rnase P_Hs04930436_g1,Xeno_Ac00010014_a1	FALSE	FALSE	FALSE	FALSE	FALSE	FALSE	FALSE	FALSE	FALSE	FALSE	FALSE	FALSE	FALSE	FALSE	FALSE	FALSE	swab
3cf8d2bc	Detected	15.7253235	132	NA	NA	NA	NA	NA	03/02/2020	Xeno_Ac00010014_a1,Rnase P_Hs04930436_g1,Flu_B_pan	FALSE	FALSE	FALSE	FALSE	TRUE	FALSE	FALSE	FALSE	FALSE	FALSE	FALSE	FALSE	FALSE	FALSE	FALSE	FALSE	swab
3cf915d4	Detected	14.8333185	241	male	24	v_con	mild_dis	50k_75k	04/11/2020	Rnase P_Hs04930436_g1,Xeno_Ac00010014_a1	FALSE	FALSE	FALSE	FALSE	FALSE	FALSE	FALSE	FALSE	FALSE	FALSE	FALSE	FALSE	FALSE	FALSE	FALSE	FALSE	swab
3cfcf57c	Detected	12.4224985	271	male	34	v_con	strong_dis	more_150k	04/18/2020	Rnase P_Hs04930436_g1,Xeno_Ac00010014_a1	FALSE	FALSE	FALSE	FALSE	FALSE	FALSE	FALSE	FALSE	FALSE	FALSE	FALSE	FALSE	FALSE	FALSE	FALSE	FALSE	swab
3d00693d	Detected	14.87667	223	female	28	some_con	strong_dis	100k_125k	04/07/2020	Rnase P_Hs04930436_g1,Xeno_Ac00010014_a1	FALSE	FALSE	FALSE	FALSE	FALSE	FALSE	FALSE	FALSE	FALSE	FALSE	FALSE	FALSE	FALSE	FALSE	FALSE	FALSE	swab
3d07c3e7	Detected	11.256796	293	male	56	some_con	strong_dis	more_150k	04/23/2020	Rnase P_Hs04930436_g1,Xeno_Ac00010014_a1	FALSE	FALSE	FALSE	FALSE	FALSE	FALSE	FALSE	FALSE	FALSE	FALSE	FALSE	FALSE	FALSE	FALSE	FALSE	FALSE	swab
3d149a74	Detected	17.9955465	236	male	67	some_con	mild_dis	25k_50k	04/10/2020	Xeno_Ac00010014_a1,Rnase P_Hs04930436_g1	FALSE	FALSE	FALSE	FALSE	FALSE	FALSE	FALSE	FALSE	FALSE	FALSE	FALSE	FALSE	FALSE	FALSE	FALSE	FALSE	swab
3d18dfca	Detected	12.80526	204	female	36	v_con	mild_dis	dont_say	04/01/2020	Xeno_Ac00010014_a1,Rnase P_Hs04930436_g1	FALSE	FALSE	FALSE	FALSE	FALSE	FALSE	FALSE	FALSE	FALSE	FALSE	FALSE	FALSE	FALSE	FALSE	FALSE	FALSE	swab
3d2af8ca	NA	NA	NA	female	24	some_con	strong_dis	100k_125k	NA	NA	NA	NA	NA	NA	NA	NA	NA	NA	NA	NA	NA	NA	NA	NA	NA	FALSE	swab
3d2b7397	Detected	23.6976975	116	female	82.17	NA	NA	50k_75k	02/19/2020	Rnase P_Hs04930436_g1,Xeno_Ac00010014_a1,Rnase P_Hs04930436_g1,Xeno_Ac00010014_a1	FALSE	FALSE	FALSE	FALSE	FALSE	FALSE	FALSE	FALSE	FALSE	FALSE	FALSE	FALSE	FALSE	FALSE	FALSE	FALSE	handle
3d35cecb	Detected	14.18685	090	female	38.83	NA	NA	100k_125k	01/28/2020	Xeno_Ac00010014_a1,Rnase P_Hs04930436_g1	FALSE	FALSE	FALSE	FALSE	FALSE	FALSE	FALSE	FALSE	FALSE	FALSE	FALSE	FALSE	FALSE	FALSE	FALSE	FALSE	swab
3d451047	Detected	14.914066	136	female	45.33	v_con	no_dis	more_150k	03/03/2020	Rnase P_Hs04930436_g1,Flu_A_pan,Xeno_Ac00010014_a1,Flu_A_H1	FALSE	FALSE	FALSE	TRUE	FALSE	FALSE	FALSE	FALSE	FALSE	FALSE	FALSE	FALSE	FALSE	FALSE	FALSE	FALSE	swab
3d48e326	Detected	17.701739	099	male	15.58	NA	NA	dont_say	02/03/2020	CoV_HKU1_CoV_NL63,Xeno_Ac00010014_a1,Rnase P_Hs04930436_g1	FALSE	FALSE	FALSE	FALSE	FALSE	FALSE	FALSE	FALSE	FALSE	FALSE	FALSE	TRUE	FALSE	FALSE	FALSE	FALSE	swab
3d4ccf57	NA	NA	NA	female	48	v_con	mild_dis	75k_100k	NA	NA	NA	NA	NA	NA	NA	NA	NA	NA	NA	NA	NA	NA	NA	NA	NA	FALSE	swab
3d4e32e0	Detected	20.124877	214	female	57	v_con	mild_dis	less_25k	04/06/2020	Xeno_Ac00010014_a1,Rnase P_Hs04930436_g1	FALSE	FALSE	FALSE	FALSE	FALSE	FALSE	FALSE	FALSE	FALSE	FALSE	FALSE	FALSE	FALSE	FALSE	FALSE	FALSE	swab
3d4ec552	NA	NA	NA	male	5	some_con	mild_dis	more_150k	NA	NA	NA	NA	NA	NA	NA	NA	NA	NA	NA	NA	NA	NA	NA	NA	NA	FALSE	swab
3d4f0f8e	Detected	22.074429	146	dont_say	46.58	v_con	mild_dis	dont_say	03/06/2020	Rnase P_Hs04930436_g1,Xeno_Ac00010014_a1	FALSE	FALSE	FALSE	FALSE	FALSE	FALSE	FALSE	FALSE	FALSE	FALSE	FALSE	FALSE	FALSE	FALSE	FALSE	FALSE	swab
3d5531f7	Detected	12.945531	271	male	34	v_con	no_dis	25k_50k	04/18/2020	Xeno_Ac00010014_a1,Rnase P_Hs04930436_g1	FALSE	FALSE	FALSE	FALSE	FALSE	FALSE	FALSE	FALSE	FALSE	FALSE	FALSE	FALSE	FALSE	FALSE	FALSE	FALSE	swab
3d559e7c	Detected	9.32472	265	female	28	v_con	strong_dis	125k_150k	04/17/2020	Xeno_Ac00010014_a1,Rnase P_Hs04930436_g1	FALSE	FALSE	FALSE	FALSE	FALSE	FALSE	FALSE	FALSE	FALSE	FALSE	FALSE	FALSE	FALSE	FALSE	FALSE	FALSE	swab
3d5816e6	Detected	20.746729	239	male	40	v_con	mild_dis	125k_150k	04/10/2020	Xeno_Ac00010014_a1,Rnase P_Hs04930436_g1	FALSE	FALSE	FALSE	FALSE	FALSE	FALSE	FALSE	FALSE	FALSE	FALSE	FALSE	FALSE	FALSE	FALSE	FALSE	FALSE	swab
3d5859d7	NA	NA	NA	female	35	v_con	mild_dis	more_150k	NA	NA	NA	NA	NA	NA	NA	NA	NA	NA	NA	NA	NA	NA	NA	NA	NA	FALSE	swab
3d59a4a2	Detected	14.0925335	152	NA	NA	NA	NA	NA	03/16/2020	RV_1of2,Xeno_Ac00010014_a1,Rnase P_Hs04930436_g1,RV_2of2	FALSE	FALSE	FALSE	FALSE	FALSE	FALSE	FALSE	FALSE	FALSE	FALSE	TRUE	FALSE	FALSE	FALSE	FALSE	FALSE	swab
3d5c574a	Detected	16.7527455	218	female	33	v_con	mild_dis	50k_75k	04/06/2020	Xeno_Ac00010014_a1,Rnase P_Hs04930436_g1	FALSE	FALSE	FALSE	FALSE	FALSE	FALSE	FALSE	FALSE	FALSE	FALSE	FALSE	FALSE	FALSE	FALSE	FALSE	FALSE	swab
3d6e2fe8	NA	NA	NA	male	20	v_con	mild_dis	dont_know	NA	NA	NA	NA	NA	NA	NA	NA	NA	NA	NA	NA	NA	NA	NA	NA	NA	FALSE	handle
3d77cf76	NA	NA	NA	female	32	NA	NA	more_150k	NA	NA	NA	NA	NA	NA	NA	NA	NA	NA	NA	NA	NA	NA	NA	NA	NA	FALSE	swab
3d797283	NA	NA	NA	male	66	v_con	mild_dis	less_25k	NA	NA	NA	NA	NA	NA	NA	NA	NA	NA	NA	NA	NA	NA	NA	NA	NA	FALSE	swab
3d79cec7	Detected	11.493951	285	female	35	v_con	strong_dis	25k_50k	04/21/2020	Xeno_Ac00010014_a1,Rnase P_Hs04930436_g1	FALSE	FALSE	FALSE	FALSE	FALSE	FALSE	FALSE	FALSE	FALSE	FALSE	FALSE	FALSE	FALSE	FALSE	FALSE	FALSE	swab
3d7ac063	NA	NA	NA	female	38	v_con	mild_dis	less_25k	NA	NA	NA	NA	NA	NA	NA	NA	NA	NA	NA	NA	NA	NA	NA	NA	NA	FALSE	swab
3d7cac8d	Detected	17.3882065	234	male	66	NA	NA	125k_150k	04/09/2020	Rnase P_Hs04930436_g1,Xeno_Ac00010014_a1,Rnase P_Hs04930436_g1,Xeno_Ac00010014_a1	FALSE	FALSE	FALSE	FALSE	FALSE	FALSE	FALSE	FALSE	FALSE	FALSE	FALSE	FALSE	FALSE	FALSE	FALSE	FALSE	swab
3d7e0972	Detected	14.63638725	228	male	31	v_con	mild_dis	125k_150k	04/08/2020	Rnase P_Hs04930436_g1,Xeno_Ac00010014_a1	FALSE	FALSE	FALSE	FALSE	FALSE	FALSE	FALSE	FALSE	FALSE	FALSE	FALSE	FALSE	FALSE	FALSE	FALSE	FALSE	swab
3d826891	Detected	17.68054	280	female	36	v_con	mild_dis	less_25k	04/20/2020	Rnase P_Hs04930436_g1,Xeno_Ac00010014_a1	FALSE	FALSE	FALSE	FALSE	FALSE	FALSE	FALSE	FALSE	FALSE	FALSE	FALSE	FALSE	FALSE	FALSE	FALSE	FALSE	swab
3d8ba96a	Detected	14.5908255	149	male	36	some_con	strong_dis	dont_say	03/10/2020	RV_1of2,Xeno_Ac00010014_a1,Rnase P_Hs04930436_g1,RV_2of2,S.pneumoniae	FALSE	FALSE	FALSE	FALSE	FALSE	FALSE	FALSE	FALSE	FALSE	FALSE	TRUE	FALSE	TRUE	FALSE	FALSE	FALSE	swab
3d8c5f5c	NA	NA	NA	female	42	v_con	no_dis	125k_150k	NA	NA	NA	NA	NA	NA	NA	NA	NA	NA	NA	NA	NA	NA	NA	NA	NA	FALSE	swab
3d8c9cae	Detected	20.818092	248	male	57	v_con	mild_dis	100k_125k	04/13/2020	Rnase P_Hs04930436_g1,Xeno_Ac00010014_a1	FALSE	FALSE	FALSE	FALSE	FALSE	FALSE	FALSE	FALSE	FALSE	FALSE	FALSE	FALSE	FALSE	FALSE	FALSE	FALSE	swab
3d9006d3	Detected	18.0835995	263	male	32	v_con	mild_dis	50k_75k	04/16/2020	Xeno_Ac00010014_a1,Rnase P_Hs04930436_g1	FALSE	FALSE	FALSE	FALSE	FALSE	FALSE	FALSE	FALSE	FALSE	FALSE	FALSE	FALSE	FALSE	FALSE	FALSE	FALSE	swab
3d96bae8	Detected	10.161868	269	female	59	v_con	mild_dis	100k_125k	04/17/2020	Rnase P_Hs04930436_g1,Xeno_Ac00010014_a1	FALSE	FALSE	FALSE	FALSE	FALSE	FALSE	FALSE	FALSE	FALSE	FALSE	FALSE	FALSE	FALSE	FALSE	FALSE	FALSE	swab
3d9cbada	Detected	19.507928	192	female	65	v_con	mild_dis	100k_125k	03/30/2020	Rnase P_Hs04930436_g1,Xeno_Ac00010014_a1	FALSE	FALSE	FALSE	FALSE	FALSE	FALSE	FALSE	FALSE	FALSE	FALSE	FALSE	FALSE	FALSE	FALSE	FALSE	FALSE	swab
3d9f2e82	Detected	13.2149775	195	male	58	NA	NA	75k_100k	03/30/2020	Xeno_Ac00010014_a1,Rnase P_Hs04930436_g1	FALSE	FALSE	FALSE	FALSE	FALSE	FALSE	FALSE	FALSE	FALSE	FALSE	FALSE	FALSE	FALSE	FALSE	FALSE	FALSE	swab
3da0b31d	Detected	13.7426895	268	male	46	NA	NA	more_150k	04/17/2020	Rnase P_Hs04930436_g1,Xeno_Ac00010014_a1	FALSE	FALSE	FALSE	FALSE	FALSE	FALSE	FALSE	FALSE	FALSE	FALSE	FALSE	FALSE	FALSE	FALSE	FALSE	FALSE	swab
3da324ca	Detected	16.652657	280	female	27	some_con	mild_dis	less_25k	04/20/2020	Xeno_Ac00010014_a1,Rnase P_Hs04930436_g1	FALSE	FALSE	FALSE	FALSE	FALSE	FALSE	FALSE	FALSE	FALSE	FALSE	FALSE	FALSE	FALSE	FALSE	FALSE	FALSE	swab
3da5da61	NA	NA	NA	male	56	NA	NA	25k_50k	NA	NA	NA	NA	NA	NA	NA	NA	NA	NA	NA	NA	NA	NA	NA	NA	NA	FALSE	swab
3da687c4	Detected	18.7888995	166	male	44.25	v_con	mild_dis	more_150k	03/16/2020	RV_2of2,Xeno_Ac00010014_a1,RV_1of2,Rnase P_Hs04930436_g1	FALSE	FALSE	FALSE	FALSE	FALSE	FALSE	FALSE	FALSE	FALSE	FALSE	TRUE	FALSE	FALSE	FALSE	FALSE	FALSE	swab
3daf7f95	NA	NA	NA	female	73	some_con	mild_dis	25k_50k	NA	NA	NA	NA	NA	NA	NA	NA	NA	NA	NA	NA	NA	NA	NA	NA	NA	FALSE	handle
3db23ef0	NA	NA	NA	female	30	some_con	mild_dis	dont_say	NA	NA	NA	NA	NA	NA	NA	NA	NA	NA	NA	NA	NA	NA	NA	NA	NA	FALSE	swab
3db3a95f	Detected	14.606369	284	male	32	NA	NA	125k_150k	04/21/2020	Rnase P_Hs04930436_g1,Xeno_Ac00010014_a1	FALSE	FALSE	FALSE	FALSE	FALSE	FALSE	FALSE	FALSE	FALSE	FALSE	FALSE	FALSE	FALSE	FALSE	FALSE	FALSE	swab
3db78d0e	Detected	18.51011	208	female	50	v_con	mild_dis	50k_75k	04/03/2020	Xeno_Ac00010014_a1,Rnase P_Hs04930436_g1	FALSE	FALSE	FALSE	FALSE	FALSE	FALSE	FALSE	FALSE	FALSE	FALSE	FALSE	FALSE	FALSE	FALSE	FALSE	FALSE	swab
3dc1dc77	Detected	14.66001	246	female	63	some_con	mild_dis	75k_100k	04/13/2020	Rnase P_Hs04930436_g1,Xeno_Ac00010014_a1	FALSE	FALSE	FALSE	FALSE	FALSE	FALSE	FALSE	FALSE	FALSE	FALSE	FALSE	FALSE	FALSE	FALSE	FALSE	FALSE	swab
3dc2dd0e	Detected	14.111502	232	male	35	some_con	mild_dis	dont_say	04/09/2020	Xeno_Ac00010014_a1,Rnase P_Hs04930436_g1	FALSE	FALSE	FALSE	FALSE	FALSE	FALSE	FALSE	FALSE	FALSE	FALSE	FALSE	FALSE	FALSE	FALSE	FALSE	FALSE	swab
3dc3ec98	Detected	15.810379	209	female	36	some_con	mild_dis	more_150k	04/03/2020	Xeno_Ac00010014_a1,Rnase P_Hs04930436_g1	FALSE	FALSE	FALSE	FALSE	FALSE	FALSE	FALSE	FALSE	FALSE	FALSE	FALSE	FALSE	FALSE	FALSE	FALSE	FALSE	swab
3dc57b7e	Detected	12.9147055	279	female	40	v_con	mild_dis	dont_say	04/20/2020	Rnase P_Hs04930436_g1,Xeno_Ac00010014_a1	FALSE	FALSE	FALSE	FALSE	FALSE	FALSE	FALSE	FALSE	FALSE	FALSE	FALSE	FALSE	FALSE	FALSE	FALSE	FALSE	swab
3dcb67bf	Detected	20.4423895	146	male	28.5	v_con	no_dis	75k_100k	03/06/2020	Xeno_Ac00010014_a1,Rnase P_Hs04930436_g1,CoV_229E_CoV_OC43	FALSE	FALSE	FALSE	FALSE	FALSE	FALSE	FALSE	FALSE	FALSE	FALSE	FALSE	TRUE	FALSE	FALSE	FALSE	FALSE	swab
3dd20a74	NA	NA	NA	female	30	v_con	no_dis	50k_75k	NA	NA	NA	NA	NA	NA	NA	NA	NA	NA	NA	NA	NA	NA	NA	NA	NA	FALSE	swab
3dd4948a	Detected	19.5260165	174	female	26.42	v_con	mild_dis	50k_75k	03/18/2020	Rnase P_Hs04930436_g1,Xeno_Ac00010014_a1	FALSE	FALSE	FALSE	FALSE	FALSE	FALSE	FALSE	FALSE	FALSE	FALSE	FALSE	FALSE	FALSE	FALSE	FALSE	FALSE	swab
3dd7bc0d	Detected	12.87682875	189	male	34.33	v_con	mild_dis	dont_say	03/09/2020	Rnase P_Hs04930436_g1,RV_1of2,Xeno_Ac00010014_a1	FALSE	FALSE	FALSE	FALSE	FALSE	FALSE	FALSE	FALSE	FALSE	FALSE	TRUE	FALSE	FALSE	FALSE	FALSE	FALSE	swab
3ddd678c	Detected	14.834474	232	male	12	v_con	mild_dis	dont_say	04/09/2020	Rnase P_Hs04930436_g1,Xeno_Ac00010014_a1	FALSE	FALSE	FALSE	FALSE	FALSE	FALSE	FALSE	FALSE	FALSE	FALSE	FALSE	FALSE	FALSE	FALSE	FALSE	FALSE	swab
3ddd6b56	Detected	13.3478475	123	male	31.5	v_con	mild_dis	100k_125k	02/25/2020	Xeno_Ac00010014_a1,Rnase P_Hs04930436_g1	FALSE	FALSE	FALSE	FALSE	FALSE	FALSE	FALSE	FALSE	FALSE	FALSE	FALSE	FALSE	FALSE	FALSE	FALSE	FALSE	swab
3dde2985	Detected	14.0223085	228	female	44	v_con	mild_dis	25k_50k	04/08/2020	Rnase P_Hs04930436_g1,Xeno_Ac00010014_a1	FALSE	FALSE	FALSE	FALSE	FALSE	FALSE	FALSE	FALSE	FALSE	FALSE	FALSE	FALSE	FALSE	FALSE	FALSE	FALSE	swab
3de04c5d	NA	NA	NA	female	19	NA	NA	less_25k	NA	NA	NA	NA	NA	NA	NA	NA	NA	NA	NA	NA	NA	NA	NA	NA	NA	FALSE	swab
3de0c932	NA	NA	NA	male	57	NA	NA	100k_125k	NA	NA	NA	NA	NA	NA	NA	NA	NA	NA	NA	NA	NA	NA	NA	NA	NA	FALSE	swab
3de1839e	Detected	17.0980805	246	female	31	v_con	mild_dis	125k_150k	04/13/2020	Rnase P_Hs04930436_g1,Xeno_Ac00010014_a1	FALSE	FALSE	FALSE	FALSE	FALSE	FALSE	FALSE	FALSE	FALSE	FALSE	FALSE	FALSE	FALSE	FALSE	FALSE	FALSE	swab
3de7d8ad	NA	NA	NA	female	59	v_con	mild_dis	125k_150k	NA	NA	NA	NA	NA	NA	NA	NA	NA	NA	NA	NA	NA	NA	NA	NA	NA	FALSE	swab
3de8b3dd	NA	NA	NA	female	29	some_con	no_dis	25k_50k	NA	NA	NA	NA	NA	NA	NA	NA	NA	NA	NA	NA	NA	NA	NA	NA	NA	FALSE	swab
3df2d210	NA	NA	NA	male	48	NA	NA	50k_75k	NA	NA	NA	NA	NA	NA	NA	NA	NA	NA	NA	NA	NA	NA	NA	NA	NA	FALSE	swab
3df38df9	Detected	14.7736665	251	male	68	NA	NA	125k_150k	04/14/2020	Rnase P_Hs04930436_g1,Xeno_Ac00010014_a1	FALSE	FALSE	FALSE	FALSE	FALSE	FALSE	FALSE	FALSE	FALSE	FALSE	FALSE	FALSE	FALSE	FALSE	FALSE	FALSE	swab
3df50e31	Detected	10.157599	275	male	50	v_con	mild_dis	dont_say	04/19/2020	Xeno_Ac00010014_a1,Rnase P_Hs04930436_g1	FALSE	FALSE	FALSE	FALSE	FALSE	FALSE	FALSE	FALSE	FALSE	FALSE	FALSE	FALSE	FALSE	FALSE	FALSE	FALSE	swab
3df73416	Detected	14.373445	216	female	26	v_con	mild_dis	25k_50k	04/06/2020	Xeno_Ac00010014_a1,Rnase P_Hs04930436_g1	FALSE	FALSE	FALSE	FALSE	FALSE	FALSE	FALSE	FALSE	FALSE	FALSE	FALSE	FALSE	FALSE	FALSE	FALSE	FALSE	swab
3df7a859	NotDetected	NA	NA	female	63	some_con	mild_dis	75k_100k	NA	NA	NA	NA	NA	NA	NA	NA	NA	NA	NA	NA	NA	NA	NA	NA	NA	FALSE	swab
3df98bee	NA	NA	NA	female	51	v_con	mild_dis	more_150k	NA	NA	NA	NA	NA	NA	NA	NA	NA	NA	NA	NA	NA	NA	NA	NA	NA	FALSE	swab
3e0679ed	Detected	17.8130445	191	female	39	NA	NA	125k_150k	03/27/2020	RV_1of2,Rnase P_Hs04930436_g1,Xeno_Ac00010014_a1	FALSE	FALSE	FALSE	FALSE	FALSE	FALSE	FALSE	FALSE	FALSE	FALSE	TRUE	FALSE	FALSE	FALSE	FALSE	FALSE	swab
3e0af4e8	Detected	20.441749	285	male	35	v_con	mild_dis	less_25k	04/21/2020	Xeno_Ac00010014_a1,Rnase P_Hs04930436_g1	FALSE	FALSE	FALSE	FALSE	FALSE	FALSE	FALSE	FALSE	FALSE	FALSE	FALSE	FALSE	FALSE	FALSE	FALSE	FALSE	swab
3e0d14ad	Detected	18.320632	217	female	22	v_con	mild_dis	dont_say	04/06/2020	Rnase P_Hs04930436_g1,Xeno_Ac00010014_a1	FALSE	FALSE	FALSE	FALSE	FALSE	FALSE	FALSE	FALSE	FALSE	FALSE	FALSE	FALSE	FALSE	FALSE	FALSE	FALSE	swab
3e0eb805	Detected	16.528566	148	female	29.75	v_con	mild_dis	more_150k	03/06/2020	Rnase P_Hs04930436_g1,Xeno_Ac00010014_a1	FALSE	FALSE	FALSE	FALSE	FALSE	FALSE	FALSE	FALSE	FALSE	FALSE	FALSE	FALSE	FALSE	FALSE	FALSE	FALSE	swab
3e11ee6b	Detected	20.6944175	251	female	37	v_con	no_dis	25k_50k	04/14/2020	Xeno_Ac00010014_a1,Rnase P_Hs04930436_g1	FALSE	FALSE	FALSE	FALSE	FALSE	FALSE	FALSE	FALSE	FALSE	FALSE	FALSE	FALSE	FALSE	FALSE	FALSE	FALSE	swab
3e169be8	Detected	15.228906	168	male	74.25	v_con	mild_dis	less_25k	03/17/2020	Xeno_Ac00010014_a1,Rnase P_Hs04930436_g1	FALSE	FALSE	FALSE	FALSE	FALSE	FALSE	FALSE	FALSE	FALSE	FALSE	FALSE	FALSE	FALSE	FALSE	FALSE	FALSE	swab
3e181c19	Detected	16.710001	130	female	37.83	some_con	mild_dis	50k_75k	02/28/2020	Flu_A_pan,Flu_A_H1,Rnase P_Hs04930436_g1,Xeno_Ac00010014_a1	FALSE	FALSE	FALSE	TRUE	FALSE	FALSE	FALSE	FALSE	FALSE	FALSE	FALSE	FALSE	FALSE	FALSE	FALSE	FALSE	swab
3e26d17b	Detected	13.2478595	167	male	56.75	v_con	no_dis	less_25k	03/17/2020	Xeno_Ac00010014_a1,Rnase P_Hs04930436_g1	FALSE	FALSE	FALSE	FALSE	FALSE	FALSE	FALSE	FALSE	FALSE	FALSE	FALSE	FALSE	FALSE	FALSE	FALSE	FALSE	swab
3e2fcc4b	Detected	14.4481955	181	male	49	NA	NA	more_150k	03/26/2020	Xeno_Ac00010014_a1,Rnase P_Hs04930436_g1	FALSE	FALSE	FALSE	FALSE	FALSE	FALSE	FALSE	FALSE	FALSE	FALSE	FALSE	FALSE	FALSE	FALSE	FALSE	FALSE	swab
3e368cf7	Detected	15.747352	210	female	47	NA	NA	75k_100k	04/03/2020	Xeno_Ac00010014_a1,Rnase P_Hs04930436_g1	FALSE	FALSE	FALSE	FALSE	FALSE	FALSE	FALSE	FALSE	FALSE	FALSE	FALSE	FALSE	FALSE	FALSE	FALSE	FALSE	swab
3e3903c6	NA	NA	NA	female	40	some_con	strong_dis	100k_125k	NA	NA	NA	NA	NA	NA	NA	NA	NA	NA	NA	NA	NA	NA	NA	NA	NA	FALSE	swab
3e41ee1a	NA	NA	NA	female	28	some_con	mild_dis	25k_50k	NA	NA	NA	NA	NA	NA	NA	NA	NA	NA	NA	NA	NA	NA	NA	NA	NA	FALSE	swab
3e46ace3	NA	NA	NA	female	47	some_con	mild_dis	more_150k	NA	NA	NA	NA	NA	NA	NA	NA	NA	NA	NA	NA	NA	NA	NA	NA	NA	FALSE	swab
3e479db1	Detected	13.694525	045	female	62.33	NA	NA	75k_100k	12/26/2019	Rnase P_Hs04930436_g1,Xeno_Ac00010014_a1,CoV_HKU1_CoV_NL63	FALSE	FALSE	FALSE	FALSE	FALSE	FALSE	FALSE	FALSE	FALSE	FALSE	FALSE	TRUE	FALSE	FALSE	FALSE	NA	swab
3e4a0e18	Detected	18.7829485	176	NA	NA	NA	NA	NA	03/13/2020	Xeno_Ac00010014_a1,Rnase P_Hs04930436_g1	FALSE	FALSE	FALSE	FALSE	FALSE	FALSE	FALSE	FALSE	FALSE	FALSE	FALSE	FALSE	FALSE	FALSE	FALSE	FALSE	swab
3e4bfede	NA	NA	NA	female	29	v_con	mild_dis	25k_50k	NA	NA	NA	NA	NA	NA	NA	NA	NA	NA	NA	NA	NA	NA	NA	NA	NA	FALSE	swab
3e539d58	NA	NA	NA	male	57	some_con	strong_dis	more_150k	NA	NA	NA	NA	NA	NA	NA	NA	NA	NA	NA	NA	NA	NA	NA	NA	NA	FALSE	swab
3e553310	NA	NA	NA	male	13	some_con	mild_dis	dont_say	NA	NA	NA	NA	NA	NA	NA	NA	NA	NA	NA	NA	NA	NA	NA	NA	NA	FALSE	swab
3e56645a	Detected	17.0223465	105	female	37.33	NA	NA	100k_125k	02/06/2020	Rnase P_Hs04930436_g1,CoV_HKU1_CoV_NL63,Xeno_Ac00010014_a1	FALSE	FALSE	FALSE	FALSE	FALSE	FALSE	FALSE	FALSE	FALSE	FALSE	FALSE	TRUE	FALSE	FALSE	FALSE	FALSE	swab
3e583949	NA	NA	NA	male	69	some_con	mild_dis	125k_150k	NA	NA	NA	NA	NA	NA	NA	NA	NA	NA	NA	NA	NA	NA	NA	NA	NA	FALSE	swab
3e5f6a3c	Detected	14.7737705	068	female	40	NA	NA	more_150k	01/09/2020	Rnase P_Hs04930436_g1,Xeno_Ac00010014_a1,Flu_B_pan	FALSE	FALSE	FALSE	FALSE	TRUE	FALSE	FALSE	FALSE	FALSE	FALSE	FALSE	FALSE	FALSE	FALSE	FALSE	FALSE	swab
3e61bec5	NA	NA	NA	female	27	v_con	no_dis	more_150k	NA	NA	NA	NA	NA	NA	NA	NA	NA	NA	NA	NA	NA	NA	NA	NA	NA	FALSE	swab
3e655f20	Detected	14.6249205	088	male	3.83	NA	NA	more_150k	01/27/2020	Xeno_Ac00010014_a1,Rnase P_Hs04930436_g1	FALSE	FALSE	FALSE	FALSE	FALSE	FALSE	FALSE	FALSE	FALSE	FALSE	FALSE	FALSE	FALSE	FALSE	FALSE	FALSE	swab
3e65c8a8	Detected	19.666077	047	female	65.75	NA	NA	50k_75k	12/26/2019	RV_1of2,Xeno_Ac00010014_a1,Rnase P_Hs04930436_g1	FALSE	FALSE	FALSE	FALSE	FALSE	FALSE	FALSE	FALSE	FALSE	FALSE	TRUE	FALSE	FALSE	FALSE	FALSE	NA	swab
3e6ded22	NA	NA	NA	male	30	some_con	mild_dis	dont_say	NA	NA	NA	NA	NA	NA	NA	NA	NA	NA	NA	NA	NA	NA	NA	NA	NA	FALSE	swab
3e77c0e4	Detected	16.23044	210	female	59	v_con	strong_dis	dont_say	04/03/2020	Xeno_Ac00010014_a1,Rnase P_Hs04930436_g1	FALSE	FALSE	FALSE	FALSE	FALSE	FALSE	FALSE	FALSE	FALSE	FALSE	FALSE	FALSE	FALSE	FALSE	FALSE	FALSE	swab
3e7a1176	Detected	14.778986	043	female	40.08	NA	NA	100k_125k	12/23/2019	Xeno_Ac00010014_a1,Rnase P_Hs04930436_g1	FALSE	FALSE	FALSE	FALSE	FALSE	FALSE	FALSE	FALSE	FALSE	FALSE	FALSE	FALSE	FALSE	FALSE	FALSE	NA	swab
3e7ce0c3	Detected	19.913315	150	NA	NA	NA	NA	NA	03/10/2020	Xeno_Ac00010014_a1,Rnase P_Hs04930436_g1	FALSE	FALSE	FALSE	FALSE	FALSE	FALSE	FALSE	FALSE	FALSE	FALSE	FALSE	FALSE	FALSE	FALSE	FALSE	FALSE	swab
3e7dfbe6	NA	NA	NA	male	65	some_con	no_dis	less_25k	NA	NA	NA	NA	NA	NA	NA	NA	NA	NA	NA	NA	NA	NA	NA	NA	NA	FALSE	swab
3e80abd6	Detected	24.6633015	065	female	63.83	NA	NA	75k_100k	01/07/2020	Rnase P_Hs04930436_g1,Xeno_Ac00010014_a1,RSVA	FALSE	FALSE	FALSE	FALSE	FALSE	FALSE	FALSE	FALSE	FALSE	TRUE	FALSE	FALSE	FALSE	FALSE	FALSE	FALSE	swab
3e80f2f3	Detected	14.74068825	151	female	36.33	some_con	mild_dis	more_150k	03/11/2020	Flu_A_H1,Xeno_Ac00010014_a1,Rnase P_Hs04930436_g1,Flu_A_pan,S.pneumoniae	FALSE	FALSE	FALSE	TRUE	FALSE	FALSE	FALSE	FALSE	FALSE	FALSE	FALSE	FALSE	TRUE	FALSE	FALSE	FALSE	swab
3e83812d	Detected	14.40841375	268	male	56	v_con	no_dis	dont_say	04/17/2020	Xeno_Ac00010014_a1,Rnase P_Hs04930436_g1	FALSE	FALSE	FALSE	FALSE	FALSE	FALSE	FALSE	FALSE	FALSE	FALSE	FALSE	FALSE	FALSE	FALSE	FALSE	FALSE	swab
3e83b158	Detected	17.5217505	171	male	5.25	v_con	mild_dis	dont_say	03/17/2020	Rnase P_Hs04930436_g1,Xeno_Ac00010014_a1,RV_1of2	FALSE	FALSE	FALSE	FALSE	FALSE	FALSE	FALSE	FALSE	FALSE	FALSE	TRUE	FALSE	FALSE	FALSE	FALSE	FALSE	swab
3e84107c	NA	NA	NA	female	32	some_con	strong_dis	75k_100k	NA	NA	NA	NA	NA	NA	NA	NA	NA	NA	NA	NA	NA	NA	NA	NA	NA	FALSE	swab
3e84ace4	NA	NA	NA	female	66	v_con	no_dis	125k_150k	NA	NA	NA	NA	NA	NA	NA	NA	NA	NA	NA	NA	NA	NA	NA	NA	NA	FALSE	swab
3e8566e9	Detected	19.7890395	204	male	34	NA	NA	50k_75k	04/01/2020	Xeno_Ac00010014_a1,Rnase P_Hs04930436_g1,Flu_B_pan	FALSE	FALSE	FALSE	FALSE	TRUE	FALSE	FALSE	FALSE	FALSE	FALSE	FALSE	FALSE	FALSE	FALSE	FALSE	FALSE	swab
3e85f828	Detected	15.49102925	158	female	72.42	some_con	mild_dis	25k_50k	03/16/2020	Xeno_Ac00010014_a1,Rnase P_Hs04930436_g1	FALSE	FALSE	FALSE	FALSE	FALSE	FALSE	FALSE	FALSE	FALSE	FALSE	FALSE	FALSE	FALSE	FALSE	FALSE	FALSE	swab
3e89744b	NA	NA	NA	female	21	v_con	mild_dis	50k_75k	NA	NA	NA	NA	NA	NA	NA	NA	NA	NA	NA	NA	NA	NA	NA	NA	NA	FALSE	swab
3e950ee6	Detected	15.8488175	292	male	67	v_con	no_dis	less_25k	04/23/2020	Rnase P_Hs04930436_g1,Xeno_Ac00010014_a1	FALSE	FALSE	FALSE	FALSE	FALSE	FALSE	FALSE	FALSE	FALSE	FALSE	FALSE	FALSE	FALSE	FALSE	FALSE	FALSE	swab
3e9913e2	Detected	16.870323	260	female	31	v_con	mild_dis	dont_say	04/16/2020	Rnase P_Hs04930436_g1,Xeno_Ac00010014_a1	FALSE	FALSE	FALSE	FALSE	FALSE	FALSE	FALSE	FALSE	FALSE	FALSE	FALSE	FALSE	FALSE	FALSE	FALSE	FALSE	swab
3ea3831d	Detected	19.5512225	281	male	38	v_con	no_dis	25k_50k	04/20/2020	Rnase P_Hs04930436_g1,Xeno_Ac00010014_a1	FALSE	FALSE	FALSE	FALSE	FALSE	FALSE	FALSE	FALSE	FALSE	FALSE	FALSE	FALSE	FALSE	FALSE	FALSE	FALSE	swab
3ea667a9	Detected	16.321975	130	male	63	v_con	mild_dis	more_150k	02/28/2020	CoV_HKU1_CoV_NL63,Xeno_Ac00010014_a1,Rnase P_Hs04930436_g1	FALSE	FALSE	FALSE	FALSE	FALSE	FALSE	FALSE	FALSE	FALSE	FALSE	FALSE	TRUE	FALSE	FALSE	FALSE	FALSE	swab
3eba7ca1	Detected	18.527272	185	female	72	v_con	mild_dis	100k_125k	03/26/2020	Rnase P_Hs04930436_g1,Xeno_Ac00010014_a1	FALSE	FALSE	FALSE	FALSE	FALSE	FALSE	FALSE	FALSE	FALSE	FALSE	FALSE	FALSE	FALSE	FALSE	FALSE	FALSE	swab
3ebd5de2	Detected	21.978926	057	male	31.92	NA	NA	50k_75k	01/02/2020	Rnase P_Hs04930436_g1,Xeno_Ac00010014_a1	FALSE	FALSE	FALSE	FALSE	FALSE	FALSE	FALSE	FALSE	FALSE	FALSE	FALSE	FALSE	FALSE	FALSE	FALSE	NA	swab
3ec2e9d3	NA	NA	NA	male	9	v_con	mild_dis	125k_150k	NA	NA	NA	NA	NA	NA	NA	NA	NA	NA	NA	NA	NA	NA	NA	NA	NA	FALSE	swab
3ec7f1d9	Detected	20.023201	196	female	51	v_con	no_dis	more_150k	03/30/2020	Xeno_Ac00010014_a1,Rnase P_Hs04930436_g1	FALSE	FALSE	FALSE	FALSE	FALSE	FALSE	FALSE	FALSE	FALSE	FALSE	FALSE	FALSE	FALSE	FALSE	FALSE	FALSE	swab
3ecce317	NA	NA	NA	male	59	v_con	no_dis	75k_100k	NA	NA	NA	NA	NA	NA	NA	NA	NA	NA	NA	NA	NA	NA	NA	NA	NA	FALSE	swab
3ed3ba87	Detected	16.175801	139	female	32.58	v_con	mild_dis	more_150k	03/04/2020	Rnase P_Hs04930436_g1,Xeno_Ac00010014_a1,RV_1of2	FALSE	FALSE	FALSE	FALSE	FALSE	FALSE	FALSE	FALSE	FALSE	FALSE	TRUE	FALSE	FALSE	FALSE	FALSE	FALSE	swab
3ed5396e	Detected	18.1033695	242	female	40	v_con	mild_dis	more_150k	04/11/2020	Rnase P_Hs04930436_g1,Xeno_Ac00010014_a1	FALSE	FALSE	FALSE	FALSE	FALSE	FALSE	FALSE	FALSE	FALSE	FALSE	FALSE	FALSE	FALSE	FALSE	FALSE	FALSE	swab
3edf9121	Detected	15.9491185	171	male	50.5	v_con	mild_dis	more_150k	03/17/2020	Xeno_Ac00010014_a1,RV_2of2,Rnase P_Hs04930436_g1,RV_1of2	FALSE	FALSE	FALSE	FALSE	FALSE	FALSE	FALSE	FALSE	FALSE	FALSE	TRUE	FALSE	FALSE	FALSE	FALSE	FALSE	swab
3ee5b016	NA	NA	NA	male	37	some_con	mild_dis	dont_say	NA	NA	NA	NA	NA	NA	NA	NA	NA	NA	NA	NA	NA	NA	NA	NA	NA	FALSE	swab
3eeace2f	Detected	15.966383	107	male	54.58	NA	NA	75k_100k	02/10/2020	Rnase P_Hs04930436_g1,Xeno_Ac00010014_a1,Flu_B_pan	FALSE	FALSE	FALSE	FALSE	TRUE	FALSE	FALSE	FALSE	FALSE	FALSE	FALSE	FALSE	FALSE	FALSE	FALSE	FALSE	swab
3ef0e669	Detected	15.6811445	180	male	37	NA	NA	125k_150k	03/25/2020	S.pneumoniae,Xeno_Ac00010014_a1,Rnase P_Hs04930436_g1	FALSE	FALSE	FALSE	FALSE	FALSE	FALSE	FALSE	FALSE	FALSE	FALSE	FALSE	FALSE	TRUE	FALSE	FALSE	FALSE	swab
3ef1e7cb	Detected	15.0556105	263	male	50	NA	NA	75k_100k	04/16/2020	Xeno_Ac00010014_a1,Rnase P_Hs04930436_g1	FALSE	FALSE	FALSE	FALSE	FALSE	FALSE	FALSE	FALSE	FALSE	FALSE	FALSE	FALSE	FALSE	FALSE	FALSE	FALSE	swab
3ef32a3b	Detected	18.263425	116	male	28.92	NA	NA	50k_75k	02/19/2020	RV_1of2,Xeno_Ac00010014_a1,RV_1of2,Rnase P_Hs04930436_g1,Xeno_Ac00010014_a1	FALSE	FALSE	FALSE	FALSE	FALSE	FALSE	FALSE	FALSE	FALSE	FALSE	TRUE	FALSE	FALSE	FALSE	FALSE	FALSE	swab
3ef4f32f	NA	NA	NA	female	24	v_con	mild_dis	more_150k	NA	NA	NA	NA	NA	NA	NA	NA	NA	NA	NA	NA	NA	NA	NA	NA	NA	FALSE	swab
3ef572a7	NA	NA	NA	female	36	some_con	no_dis	dont_say	NA	NA	NA	NA	NA	NA	NA	NA	NA	NA	NA	NA	NA	NA	NA	NA	NA	FALSE	swab
3ef63470	Detected	14.7781035	207	male	26	some_con	mild_dis	more_150k	04/02/2020	Rnase P_Hs04930436_g1,Xeno_Ac00010014_a1	FALSE	FALSE	FALSE	FALSE	FALSE	FALSE	FALSE	FALSE	FALSE	FALSE	FALSE	FALSE	FALSE	FALSE	FALSE	FALSE	swab
3ef6df7a	Detected	14.937358	283	female	27	v_con	no_dis	100k_125k	04/21/2020	Rnase P_Hs04930436_g1,Xeno_Ac00010014_a1	FALSE	FALSE	FALSE	FALSE	FALSE	FALSE	FALSE	FALSE	FALSE	FALSE	FALSE	FALSE	FALSE	FALSE	FALSE	FALSE	swab
3ef89982	NotDetected	NA	NA	male	47	NA	NA	more_150k	NA	NA	NA	NA	NA	NA	NA	NA	NA	NA	NA	NA	NA	NA	NA	NA	NA	FALSE	swab
3ef9c444	NA	NA	NA	female	32	some_con	mild_dis	dont_say	NA	NA	NA	NA	NA	NA	NA	NA	NA	NA	NA	NA	NA	NA	NA	NA	NA	FALSE	swab
3efb713c	Detected	14.138318	262	female	54	NA	NA	100k_125k	04/16/2020	Xeno_Ac00010014_a1,Rnase P_Hs04930436_g1	FALSE	FALSE	FALSE	FALSE	FALSE	FALSE	FALSE	FALSE	FALSE	FALSE	FALSE	FALSE	FALSE	FALSE	FALSE	FALSE	swab
3efdd162	Detected	13.813144	294	female	69	v_con	mild_dis	dont_say	04/23/2020	Xeno_Ac00010014_a1,Rnase P_Hs04930436_g1	FALSE	FALSE	FALSE	FALSE	FALSE	FALSE	FALSE	FALSE	FALSE	FALSE	FALSE	FALSE	FALSE	FALSE	FALSE	FALSE	swab
3f13294e	Detected	13.133654	220	female	37	v_con	mild_dis	50k_75k	04/07/2020	Rnase P_Hs04930436_g1,Xeno_Ac00010014_a1	FALSE	FALSE	FALSE	FALSE	FALSE	FALSE	FALSE	FALSE	FALSE	FALSE	FALSE	FALSE	FALSE	FALSE	FALSE	FALSE	swab
3f1557f4	Detected	15.4252515	245	male	66	v_con	mild_dis	100k_125k	04/13/2020	Xeno_Ac00010014_a1,Rnase P_Hs04930436_g1	FALSE	FALSE	FALSE	FALSE	FALSE	FALSE	FALSE	FALSE	FALSE	FALSE	FALSE	FALSE	FALSE	FALSE	FALSE	FALSE	swab
3f1565ca	NA	NA	NA	female	70	NA	NA	25k_50k	NA	NA	NA	NA	NA	NA	NA	NA	NA	NA	NA	NA	NA	NA	NA	NA	NA	FALSE	handle
3f161b1a	Detected	17.8800375	225	female	51	NA	NA	dont_say	04/07/2020	Rnase P_Hs04930436_g1,Xeno_Ac00010014_a1	FALSE	FALSE	FALSE	FALSE	FALSE	FALSE	FALSE	FALSE	FALSE	FALSE	FALSE	FALSE	FALSE	FALSE	FALSE	FALSE	swab
3f16d18e	Detected	14.3128405	152	male	33.5	v_con	mild_dis	more_150k	03/13/2020	Rnase P_Hs04930436_g1,Xeno_Ac00010014_a1	FALSE	FALSE	FALSE	FALSE	FALSE	FALSE	FALSE	FALSE	FALSE	FALSE	FALSE	FALSE	FALSE	FALSE	FALSE	FALSE	swab
3f19cbd3	Detected	10.974168	187	female	30	v_con	mild_dis	75k_100k	03/27/2020	Rnase P_Hs04930436_g1,C.pneumoniae,Xeno_Ac00010014_a1	FALSE	FALSE	FALSE	FALSE	FALSE	FALSE	FALSE	FALSE	FALSE	FALSE	FALSE	FALSE	FALSE	TRUE	FALSE	FALSE	swab
3f1af702	Detected	13.6731885	179	female	78	v_con	mild_dis	dont_say	03/24/2020	Xeno_Ac00010014_a1,Rnase P_Hs04930436_g1	FALSE	FALSE	FALSE	FALSE	FALSE	FALSE	FALSE	FALSE	FALSE	FALSE	FALSE	FALSE	FALSE	FALSE	FALSE	FALSE	swab
3f1cef25	Detected	12.2710035	191	male	41	NA	NA	more_150k	03/27/2020	Rnase P_Hs04930436_g1,Xeno_Ac00010014_a1	FALSE	FALSE	FALSE	FALSE	FALSE	FALSE	FALSE	FALSE	FALSE	FALSE	FALSE	FALSE	FALSE	FALSE	FALSE	FALSE	swab
3f1df5c9	Detected	13.3543515	183	male	35	v_con	strong_dis	more_150k	03/26/2020	Xeno_Ac00010014_a1,Rnase P_Hs04930436_g1	FALSE	FALSE	FALSE	FALSE	FALSE	FALSE	FALSE	FALSE	FALSE	FALSE	FALSE	FALSE	FALSE	FALSE	FALSE	FALSE	swab
3f2498c3	NA	NA	NA	male	42	v_con	mild_dis	less_25k	NA	NA	NA	NA	NA	NA	NA	NA	NA	NA	NA	NA	NA	NA	NA	NA	NA	FALSE	swab
3f2a8085	Detected	19.062393	212	male	43	v_con	mild_dis	more_150k	04/05/2020	Xeno_Ac00010014_a1,Rnase P_Hs04930436_g1	FALSE	FALSE	FALSE	FALSE	FALSE	FALSE	FALSE	FALSE	FALSE	FALSE	FALSE	FALSE	FALSE	FALSE	FALSE	FALSE	swab
3f2f469e	NA	NA	NA	female	43	v_con	mild_dis	125k_150k	NA	NA	NA	NA	NA	NA	NA	NA	NA	NA	NA	NA	NA	NA	NA	NA	NA	FALSE	swab
3f311656	Detected	15.6212195	097	female	34	NA	NA	more_150k	01/31/2020	Rnase P_Hs04930436_g1,Xeno_Ac00010014_a1	FALSE	FALSE	FALSE	FALSE	FALSE	FALSE	FALSE	FALSE	FALSE	FALSE	FALSE	FALSE	FALSE	FALSE	FALSE	FALSE	swab
3f326c91	Detected	15.80045	196	female	50	NA	NA	75k_100k	03/30/2020	Rnase P_Hs04930436_g1,Xeno_Ac00010014_a1	FALSE	FALSE	FALSE	FALSE	FALSE	FALSE	FALSE	FALSE	FALSE	FALSE	FALSE	FALSE	FALSE	FALSE	FALSE	FALSE	swab
3f332b88	Detected	14.989981	252	male	21	some_con	strong_dis	more_150k	04/14/2020	Xeno_Ac00010014_a1,Rnase P_Hs04930436_g1	FALSE	FALSE	FALSE	FALSE	FALSE	FALSE	FALSE	FALSE	FALSE	FALSE	FALSE	FALSE	FALSE	FALSE	FALSE	FALSE	swab
3f37f299	Detected	16.712979	225	female	62	v_con	mild_dis	more_150k	04/07/2020	Xeno_Ac00010014_a1,Rnase P_Hs04930436_g1,S.pneumoniae	FALSE	FALSE	FALSE	FALSE	FALSE	FALSE	FALSE	FALSE	FALSE	FALSE	FALSE	FALSE	TRUE	FALSE	FALSE	FALSE	swab
3f3c20f3	Detected	19.210265	172	female	41	some_con	mild_dis	dont_say	03/17/2020	Xeno_Ac00010014_a1,Rnase P_Hs04930436_g1	FALSE	FALSE	FALSE	FALSE	FALSE	FALSE	FALSE	FALSE	FALSE	FALSE	FALSE	FALSE	FALSE	FALSE	FALSE	FALSE	swab
3f4006c4	Detected	15.7149955	290	male	32	v_con	mild_dis	75k_100k	04/22/2020	Xeno_Ac00010014_a1,Rnase P_Hs04930436_g1	FALSE	FALSE	FALSE	FALSE	FALSE	FALSE	FALSE	FALSE	FALSE	FALSE	FALSE	FALSE	FALSE	FALSE	FALSE	FALSE	swab
3f48c14f	Detected	15.1956065	179	female	68	NA	NA	more_150k	03/24/2020	Rnase P_Hs04930436_g1,Xeno_Ac00010014_a1	FALSE	FALSE	FALSE	FALSE	FALSE	FALSE	FALSE	FALSE	FALSE	FALSE	FALSE	FALSE	FALSE	FALSE	FALSE	FALSE	swab
3f492d79	Detected	13.661862	293	male	13	v_con	mild_dis	100k_125k	04/23/2020	Xeno_Ac00010014_a1,Rnase P_Hs04930436_g1	FALSE	FALSE	FALSE	FALSE	FALSE	FALSE	FALSE	FALSE	FALSE	FALSE	FALSE	FALSE	FALSE	FALSE	FALSE	FALSE	swab
3f4dbb40	NA	NA	NA	male	49	v_con	no_dis	more_150k	NA	NA	NA	NA	NA	NA	NA	NA	NA	NA	NA	NA	NA	NA	NA	NA	NA	FALSE	swab
3f54fcf5	Detected	15.020041	292	female	32	some_con	mild_dis	more_150k	04/23/2020	Rnase P_Hs04930436_g1,Xeno_Ac00010014_a1	FALSE	FALSE	FALSE	FALSE	FALSE	FALSE	FALSE	FALSE	FALSE	FALSE	FALSE	FALSE	FALSE	FALSE	FALSE	FALSE	swab
3f60f081	Detected	15.53141	172	female	37	v_con	mild_dis	50k_75k	03/17/2020	Rnase P_Hs04930436_g1,Xeno_Ac00010014_a1	FALSE	FALSE	FALSE	FALSE	FALSE	FALSE	FALSE	FALSE	FALSE	FALSE	FALSE	FALSE	FALSE	FALSE	FALSE	FALSE	swab
3f62b12a	Detected	15.6153065	133	NA	NA	NA	NA	NA	03/02/2020	Xeno_Ac00010014_a1,Rnase P_Hs04930436_g1	FALSE	FALSE	FALSE	FALSE	FALSE	FALSE	FALSE	FALSE	FALSE	FALSE	FALSE	FALSE	FALSE	FALSE	FALSE	FALSE	swab
3f63c2c6	Detected	17.3001995	086	female	49.33	NA	NA	100k_125k	01/24/2020	Rnase P_Hs04930436_g1,Xeno_Ac00010014_a1	FALSE	FALSE	FALSE	FALSE	FALSE	FALSE	FALSE	FALSE	FALSE	FALSE	FALSE	FALSE	FALSE	FALSE	FALSE	FALSE	swab
3f64083f	Detected	13.761036	218	female	64	NA	NA	50k_75k	04/06/2020	Xeno_Ac00010014_a1,Rnase P_Hs04930436_g1	FALSE	FALSE	FALSE	FALSE	FALSE	FALSE	FALSE	FALSE	FALSE	FALSE	FALSE	FALSE	FALSE	FALSE	FALSE	FALSE	swab
3f65fdbd	Detected	14.7198425	187	male	40	NA	NA	dont_say	03/27/2020	Rnase P_Hs04930436_g1,S.pneumoniae,Xeno_Ac00010014_a1	FALSE	FALSE	FALSE	FALSE	FALSE	FALSE	FALSE	FALSE	FALSE	FALSE	FALSE	FALSE	TRUE	FALSE	FALSE	FALSE	swab
3f695fec	NA	NA	NA	male	17	NA	NA	25k_50k	NA	NA	NA	NA	NA	NA	NA	NA	NA	NA	NA	NA	NA	NA	NA	NA	NA	TRUE	swab
3f6da2f8	NA	NA	NA	male	41	v_con	mild_dis	dont_say	NA	NA	NA	NA	NA	NA	NA	NA	NA	NA	NA	NA	NA	NA	NA	NA	NA	FALSE	swab
3f70eb45	Detected	14.549756	247	female	90	NA	NA	dont_know	04/13/2020	Xeno_Ac00010014_a1,Rnase P_Hs04930436_g1	FALSE	FALSE	FALSE	FALSE	FALSE	FALSE	FALSE	FALSE	FALSE	FALSE	FALSE	FALSE	FALSE	FALSE	FALSE	TRUE	swab
3f7235b9	NA	NA	NA	male	41	some_con	no_dis	25k_50k	NA	NA	NA	NA	NA	NA	NA	NA	NA	NA	NA	NA	NA	NA	NA	NA	NA	FALSE	swab
3f7243ab	Detected	18.2467735	241	male	48	v_con	mild_dis	25k_50k	04/11/2020	Rnase P_Hs04930436_g1,Xeno_Ac00010014_a1	FALSE	FALSE	FALSE	FALSE	FALSE	FALSE	FALSE	FALSE	FALSE	FALSE	FALSE	FALSE	FALSE	FALSE	FALSE	FALSE	swab
3f7a3c6d	Detected	17.404617	185	female	36	NA	NA	more_150k	03/26/2020	Xeno_Ac00010014_a1,Rnase P_Hs04930436_g1	FALSE	FALSE	FALSE	FALSE	FALSE	FALSE	FALSE	FALSE	FALSE	FALSE	FALSE	FALSE	FALSE	FALSE	FALSE	FALSE	swab
3f7be102	Detected	19.6412	283	female	46	v_con	mild_dis	more_150k	04/21/2020	Rnase P_Hs04930436_g1,Xeno_Ac00010014_a1	FALSE	FALSE	FALSE	FALSE	FALSE	FALSE	FALSE	FALSE	FALSE	FALSE	FALSE	FALSE	FALSE	FALSE	FALSE	FALSE	swab
3f7d4972	NA	NA	NA	female	70	v_con	mild_dis	50k_75k	NA	NA	NA	NA	NA	NA	NA	NA	NA	NA	NA	NA	NA	NA	NA	NA	NA	FALSE	swab
3f853114	NA	NA	NA	female	10	some_con	mild_dis	125k_150k	NA	NA	NA	NA	NA	NA	NA	NA	NA	NA	NA	NA	NA	NA	NA	NA	NA	FALSE	swab
3f871bf3	Detected	14.06210175	269	male	62	v_con	mild_dis	more_150k	04/17/2020	Rnase P_Hs04930436_g1,Xeno_Ac00010014_a1	FALSE	FALSE	FALSE	FALSE	FALSE	FALSE	FALSE	FALSE	FALSE	FALSE	FALSE	FALSE	FALSE	FALSE	FALSE	FALSE	swab
3f8b3480	Detected	19.1126775	195	female	35	some_con	mild_dis	dont_say	03/30/2020	Xeno_Ac00010014_a1,Rnase P_Hs04930436_g1	FALSE	FALSE	FALSE	FALSE	FALSE	FALSE	FALSE	FALSE	FALSE	FALSE	FALSE	FALSE	FALSE	FALSE	FALSE	FALSE	swab
3f8c8ed8	NA	NA	NA	female	57	v_con	no_dis	125k_150k	NA	NA	NA	NA	NA	NA	NA	NA	NA	NA	NA	NA	NA	NA	NA	NA	NA	FALSE	swab
3f8d4776	Detected	13.12125025	255	male	38	NA	NA	dont_say	04/15/2020	Rnase P_Hs04930436_g1,Xeno_Ac00010014_a1	FALSE	FALSE	FALSE	FALSE	FALSE	FALSE	FALSE	FALSE	FALSE	FALSE	FALSE	FALSE	FALSE	FALSE	FALSE	FALSE	swab
3f8e67f6	Detected	14.8193745	242	male	55	v_con	mild_dis	100k_125k	04/11/2020	Xeno_Ac00010014_a1,Rnase P_Hs04930436_g1	FALSE	FALSE	FALSE	FALSE	FALSE	FALSE	FALSE	FALSE	FALSE	FALSE	FALSE	FALSE	FALSE	FALSE	FALSE	FALSE	swab
3f8ee282	Detected	13.2077185	294	male	32	v_con	strong_dis	125k_150k	04/23/2020	Xeno_Ac00010014_a1,Rnase P_Hs04930436_g1	FALSE	FALSE	FALSE	FALSE	FALSE	FALSE	FALSE	FALSE	FALSE	FALSE	FALSE	FALSE	FALSE	FALSE	FALSE	FALSE	swab
3f8f01cb	NA	NA	NA	male	13	v_con	no_dis	125k_150k	NA	NA	NA	NA	NA	NA	NA	NA	NA	NA	NA	NA	NA	NA	NA	NA	NA	FALSE	swab
3f90d8ac	NA	NA	NA	female	56	v_con	no_dis	125k_150k	NA	NA	NA	NA	NA	NA	NA	NA	NA	NA	NA	NA	NA	NA	NA	NA	NA	FALSE	swab
3f911998	Detected	15.385965	236	male	29	NA	NA	75k_100k	04/10/2020	Xeno_Ac00010014_a1,Rnase P_Hs04930436_g1	FALSE	FALSE	FALSE	FALSE	FALSE	FALSE	FALSE	FALSE	FALSE	FALSE	FALSE	FALSE	FALSE	FALSE	FALSE	FALSE	swab
3f99faa2	Detected	17.012475	200	female	64	some_con	mild_dis	75k_100k	04/01/2020	Rnase P_Hs04930436_g1,Xeno_Ac00010014_a1	FALSE	FALSE	FALSE	FALSE	FALSE	FALSE	FALSE	FALSE	FALSE	FALSE	FALSE	FALSE	FALSE	FALSE	FALSE	FALSE	swab
3f9a2e79	NA	NA	NA	male	7	v_con	mild_dis	more_150k	NA	NA	NA	NA	NA	NA	NA	NA	NA	NA	NA	NA	NA	NA	NA	NA	NA	FALSE	swab
3fa08849	NA	NA	NA	male	43	v_con	mild_dis	dont_say	NA	NA	NA	NA	NA	NA	NA	NA	NA	NA	NA	NA	NA	NA	NA	NA	NA	FALSE	swab
3fa57dc4	Detected	19.113137	291	male	27	NA	NA	75k_100k	04/22/2020	Xeno_Ac00010014_a1,Rnase P_Hs04930436_g1	FALSE	FALSE	FALSE	FALSE	FALSE	FALSE	FALSE	FALSE	FALSE	FALSE	FALSE	FALSE	FALSE	FALSE	FALSE	FALSE	swab
3fa875d2	Detected	15.962054	229	female	29	v_con	mild_dis	75k_100k	04/08/2020	Xeno_Ac00010014_a1,Rnase P_Hs04930436_g1	FALSE	FALSE	FALSE	FALSE	FALSE	FALSE	FALSE	FALSE	FALSE	FALSE	FALSE	FALSE	FALSE	FALSE	FALSE	FALSE	swab
3fab0f7e	Detected	16.863908	210	female	27	v_con	mild_dis	75k_100k	04/03/2020	Xeno_Ac00010014_a1,Rnase P_Hs04930436_g1	FALSE	FALSE	FALSE	FALSE	FALSE	FALSE	FALSE	FALSE	FALSE	FALSE	FALSE	FALSE	FALSE	FALSE	FALSE	FALSE	swab
3fab87d0	Detected	12.4545145	281	female	55	some_con	mild_dis	100k_125k	04/20/2020	Xeno_Ac00010014_a1,Rnase P_Hs04930436_g1	FALSE	FALSE	FALSE	FALSE	FALSE	FALSE	FALSE	FALSE	FALSE	FALSE	FALSE	FALSE	FALSE	FALSE	FALSE	FALSE	swab
3fb4f76f	NotDetected	NA	NA	female	30	some_con	mild_dis	more_150k	NA	NA	NA	NA	NA	NA	NA	NA	NA	NA	NA	NA	NA	NA	NA	NA	NA	FALSE	swab
3fb58c01	Detected	16.396471	236	male	19	NA	NA	more_150k	04/10/2020	Xeno_Ac00010014_a1,Rnase P_Hs04930436_g1	FALSE	FALSE	FALSE	FALSE	FALSE	FALSE	FALSE	FALSE	FALSE	FALSE	FALSE	FALSE	FALSE	FALSE	FALSE	FALSE	swab
3fbbbad8	Detected	15.5019205	294	male	26	NA	NA	50k_75k	04/23/2020	Rnase P_Hs04930436_g1,Xeno_Ac00010014_a1	FALSE	FALSE	FALSE	FALSE	FALSE	FALSE	FALSE	FALSE	FALSE	FALSE	FALSE	FALSE	FALSE	FALSE	FALSE	FALSE	swab
3fc1ff61	Detected	16.9479455	203	female	71	v_con	mild_dis	25k_50k	04/01/2020	Rnase P_Hs04930436_g1,Xeno_Ac00010014_a1,S.pneumoniae	FALSE	FALSE	FALSE	FALSE	FALSE	FALSE	FALSE	FALSE	FALSE	FALSE	FALSE	FALSE	TRUE	FALSE	FALSE	FALSE	swab
3fc3fea7	Detected	17.17441	276	female	70	v_con	mild_dis	more_150k	04/19/2020	Xeno_Ac00010014_a1,Rnase P_Hs04930436_g1	FALSE	FALSE	FALSE	FALSE	FALSE	FALSE	FALSE	FALSE	FALSE	FALSE	FALSE	FALSE	FALSE	FALSE	FALSE	FALSE	swab
3fc92df8	NA	NA	NA	female	65	v_con	no_dis	more_150k	NA	NA	NA	NA	NA	NA	NA	NA	NA	NA	NA	NA	NA	NA	NA	NA	NA	FALSE	swab
3fce1c9c	Detected	15.403423	252	female	47	v_con	mild_dis	100k_125k	04/14/2020	Xeno_Ac00010014_a1,Rnase P_Hs04930436_g1	FALSE	FALSE	FALSE	FALSE	FALSE	FALSE	FALSE	FALSE	FALSE	FALSE	FALSE	FALSE	FALSE	FALSE	FALSE	FALSE	swab
3fdc51bd	NA	NA	NA	female	29	some_con	mild_dis	75k_100k	NA	NA	NA	NA	NA	NA	NA	NA	NA	NA	NA	NA	NA	NA	NA	NA	NA	FALSE	swab
3fde174a	Detected	16.8086275	185	female	27	some_con	mild_dis	50k_75k	03/27/2020	Xeno_Ac00010014_a1,Rnase P_Hs04930436_g1	FALSE	FALSE	FALSE	FALSE	FALSE	FALSE	FALSE	FALSE	FALSE	FALSE	FALSE	FALSE	FALSE	FALSE	FALSE	FALSE	swab
3fdf5610	Detected	14.746522	255	female	33	v_con	mild_dis	75k_100k	04/15/2020	Xeno_Ac00010014_a1,Rnase P_Hs04930436_g1	FALSE	FALSE	FALSE	FALSE	FALSE	FALSE	FALSE	FALSE	FALSE	FALSE	FALSE	FALSE	FALSE	FALSE	FALSE	FALSE	swab
3fe15e1d	Detected	14.8505835	059	female	36.58	NA	NA	50k_75k	01/03/2020	Xeno_Ac00010014_a1,Rnase P_Hs04930436_g1	FALSE	FALSE	FALSE	FALSE	FALSE	FALSE	FALSE	FALSE	FALSE	FALSE	FALSE	FALSE	FALSE	FALSE	FALSE	FALSE	swab
3fe1f291	Detected	14.8913225	256	female	43	some_con	mild_dis	50k_75k	04/15/2020	Xeno_Ac00010014_a1,Rnase P_Hs04930436_g1,Xeno_Ac00010014_a1,Rnase P_Hs04930436_g1,RV_1of2	FALSE	FALSE	FALSE	FALSE	FALSE	FALSE	FALSE	FALSE	FALSE	FALSE	TRUE	FALSE	FALSE	FALSE	FALSE	FALSE	swab
3fe28588	Detected	16.766323	263	male	38	NA	NA	more_150k	04/16/2020	Rnase P_Hs04930436_g1,S.pneumoniae,Xeno_Ac00010014_a1	FALSE	FALSE	FALSE	FALSE	FALSE	FALSE	FALSE	FALSE	FALSE	FALSE	FALSE	FALSE	TRUE	FALSE	FALSE	FALSE	swab
3fe4f520	Detected	19.2980155	185	male	57	v_con	no_dis	75k_100k	03/26/2020	Rnase P_Hs04930436_g1,Xeno_Ac00010014_a1	FALSE	FALSE	FALSE	FALSE	FALSE	FALSE	FALSE	FALSE	FALSE	FALSE	FALSE	FALSE	FALSE	FALSE	FALSE	FALSE	swab
3ff65813	NA	NA	NA	male	37	NA	NA	125k_150k	NA	NA	NA	NA	NA	NA	NA	NA	NA	NA	NA	NA	NA	NA	NA	NA	NA	FALSE	swab
3ff6ed33	NA	NA	NA	female	42	v_con	no_dis	less_25k	NA	NA	NA	NA	NA	NA	NA	NA	NA	NA	NA	NA	NA	NA	NA	NA	NA	FALSE	swab
3fff65c2	Detected	14.40028	192	female	51	v_con	mild_dis	75k_100k	03/30/2020	Xeno_Ac00010014_a1,Rnase P_Hs04930436_g1	FALSE	FALSE	FALSE	FALSE	FALSE	FALSE	FALSE	FALSE	FALSE	FALSE	FALSE	FALSE	FALSE	FALSE	FALSE	FALSE	swab
40029069	Detected	15.699528	025	female	41.25	NA	NA	more_150k	12/05/2019	Xeno_Ac00010014_a1,Rnase P_Hs04930436_g1	FALSE	FALSE	FALSE	FALSE	FALSE	FALSE	FALSE	FALSE	FALSE	FALSE	FALSE	FALSE	FALSE	FALSE	FALSE	NA	swab
4003ee6a	Detected	15.63785225	292	female	32	not_con	mild_dis	50k_75k	04/23/2020	Xeno_Ac00010014_a1,Rnase P_Hs04930436_g1	FALSE	FALSE	FALSE	FALSE	FALSE	FALSE	FALSE	FALSE	FALSE	FALSE	FALSE	FALSE	FALSE	FALSE	FALSE	FALSE	swab
40049be2	NA	NA	NA	female	47	NA	NA	50k_75k	NA	NA	NA	NA	NA	NA	NA	NA	NA	NA	NA	NA	NA	NA	NA	NA	NA	FALSE	swab
40096a68	Detected	14.1953085	036	male	28	NA	NA	more_150k	12/17/2019	Xeno_Ac00010014_a1,Rnase P_Hs04930436_g1,RSVA	FALSE	FALSE	FALSE	FALSE	FALSE	FALSE	FALSE	FALSE	FALSE	TRUE	FALSE	FALSE	FALSE	FALSE	FALSE	NA	swab
400c5fcf	Detected	13.636938	228	female	29	some_con	strong_dis	50k_75k	04/08/2020	Xeno_Ac00010014_a1,Rnase P_Hs04930436_g1	FALSE	FALSE	FALSE	FALSE	FALSE	FALSE	FALSE	FALSE	FALSE	FALSE	FALSE	FALSE	FALSE	FALSE	FALSE	FALSE	swab
401374e9	NA	NA	NA	NA	NA	NA	NA	NA	NA	NA	NA	NA	NA	NA	NA	NA	NA	NA	NA	NA	NA	NA	NA	NA	NA	TRUE	swab
40141354	Detected	16.2549785	269	female	59	some_con	mild_dis	dont_say	04/17/2020	Rnase P_Hs04930436_g1,Xeno_Ac00010014_a1	FALSE	FALSE	FALSE	FALSE	FALSE	FALSE	FALSE	FALSE	FALSE	FALSE	FALSE	FALSE	FALSE	FALSE	FALSE	FALSE	swab
401d5b9f	Detected	16.778856	213	female	69	some_con	mild_dis	dont_say	04/05/2020	Xeno_Ac00010014_a1,Rnase P_Hs04930436_g1	FALSE	FALSE	FALSE	FALSE	FALSE	FALSE	FALSE	FALSE	FALSE	FALSE	FALSE	FALSE	FALSE	FALSE	FALSE	FALSE	swab
4021433f	NA	NA	NA	female	33	v_con	mild_dis	100k_125k	NA	NA	NA	NA	NA	NA	NA	NA	NA	NA	NA	NA	NA	NA	NA	NA	NA	FALSE	swab
40247955	Detected	15.7144995	167	female	24.25	some_con	mild_dis	less_25k	03/16/2020	Rnase P_Hs04930436_g1,Xeno_Ac00010014_a1,RSVA	FALSE	FALSE	FALSE	FALSE	FALSE	FALSE	FALSE	FALSE	FALSE	TRUE	FALSE	FALSE	FALSE	FALSE	FALSE	FALSE	swab
4028fc22	Detected	13.749382	237	male	29	some_con	mild_dis	more_150k	04/10/2020	Rnase P_Hs04930436_g1,Xeno_Ac00010014_a1	FALSE	FALSE	FALSE	FALSE	FALSE	FALSE	FALSE	FALSE	FALSE	FALSE	FALSE	FALSE	FALSE	FALSE	FALSE	FALSE	swab
402af284	Detected	16.080696	212	female	40	NA	NA	75k_100k	04/05/2020	Rnase P_Hs04930436_g1,Xeno_Ac00010014_a1	FALSE	FALSE	FALSE	FALSE	FALSE	FALSE	FALSE	FALSE	FALSE	FALSE	FALSE	FALSE	FALSE	FALSE	FALSE	FALSE	swab
402eba2c	Detected	18.7342425	154	female	65	v_con	mild_dis	less_25k	03/12/2020	Xeno_Ac00010014_a1,Rnase P_Hs04930436_g1	FALSE	FALSE	FALSE	FALSE	FALSE	FALSE	FALSE	FALSE	FALSE	FALSE	FALSE	FALSE	FALSE	FALSE	FALSE	FALSE	swab
4033f1c4	Detected	17.0384755	181	female	38	some_con	no_dis	100k_125k	03/25/2020	Rnase P_Hs04930436_g1,Xeno_Ac00010014_a1	FALSE	FALSE	FALSE	FALSE	FALSE	FALSE	FALSE	FALSE	FALSE	FALSE	FALSE	FALSE	FALSE	FALSE	FALSE	FALSE	swab
40362507	NA	NA	NA	male	39	v_con	mild_dis	less_25k	NA	NA	NA	NA	NA	NA	NA	NA	NA	NA	NA	NA	NA	NA	NA	NA	NA	FALSE	swab
403c4962	NA	NA	NA	male	21	NA	NA	50k_75k	NA	NA	NA	NA	NA	NA	NA	NA	NA	NA	NA	NA	NA	NA	NA	NA	NA	FALSE	swab
403e1b8f	Detected	15.2276115	173	female	32	v_con	mild_dis	more_150k	03/17/2020	Xeno_Ac00010014_a1,Rnase P_Hs04930436_g1	FALSE	FALSE	FALSE	FALSE	FALSE	FALSE	FALSE	FALSE	FALSE	FALSE	FALSE	FALSE	FALSE	FALSE	FALSE	FALSE	swab
4046f58e	Detected	15.691415	037	male	69.25	NA	NA	100k_125k	12/18/2019	Xeno_Ac00010014_a1,Flu_A_pan,Rnase P_Hs04930436_g1,Flu_A_H1	FALSE	FALSE	FALSE	TRUE	FALSE	FALSE	FALSE	FALSE	FALSE	FALSE	FALSE	FALSE	FALSE	FALSE	FALSE	NA	swab
404b0908	NA	NA	NA	female	42	NA	NA	less_25k	NA	NA	NA	NA	NA	NA	NA	NA	NA	NA	NA	NA	NA	NA	NA	NA	NA	FALSE	swab
404ddaab	NA	NA	NA	female	21	some_con	strong_dis	100k_125k	NA	NA	NA	NA	NA	NA	NA	NA	NA	NA	NA	NA	NA	NA	NA	NA	NA	TRUE	swab
404ffd05	Detected	15.440365	187	male	28	some_con	no_dis	75k_100k	03/27/2020	Rnase P_Hs04930436_g1,Xeno_Ac00010014_a1	FALSE	FALSE	FALSE	FALSE	FALSE	FALSE	FALSE	FALSE	FALSE	FALSE	FALSE	FALSE	FALSE	FALSE	FALSE	FALSE	swab
4052e60f	Detected	12.6370505	272	female	59	v_con	mild_dis	75k_100k	04/18/2020	Rnase P_Hs04930436_g1,Xeno_Ac00010014_a1	FALSE	FALSE	FALSE	FALSE	FALSE	FALSE	FALSE	FALSE	FALSE	FALSE	FALSE	FALSE	FALSE	FALSE	FALSE	FALSE	swab
40554dc4	Detected	19.670389	215	female	32	v_con	no_dis	50k_75k	04/06/2020	Xeno_Ac00010014_a1,Rnase P_Hs04930436_g1	FALSE	FALSE	FALSE	FALSE	FALSE	FALSE	FALSE	FALSE	FALSE	FALSE	FALSE	FALSE	FALSE	FALSE	FALSE	FALSE	swab
4055bab7	NA	NA	NA	female	35	some_con	mild_dis	75k_100k	NA	NA	NA	NA	NA	NA	NA	NA	NA	NA	NA	NA	NA	NA	NA	NA	NA	FALSE	swab
40617abc	Detected	17.5590255	130	male	26.67	v_con	strong_dis	50k_75k	02/28/2020	Rnase P_Hs04930436_g1,Xeno_Ac00010014_a1	FALSE	FALSE	FALSE	FALSE	FALSE	FALSE	FALSE	FALSE	FALSE	FALSE	FALSE	FALSE	FALSE	FALSE	FALSE	FALSE	swab
40624955	Detected	20.940036	036	female	59	NA	NA	50k_75k	12/17/2019	Rnase P_Hs04930436_g1,Xeno_Ac00010014_a1	FALSE	FALSE	FALSE	FALSE	FALSE	FALSE	FALSE	FALSE	FALSE	FALSE	FALSE	FALSE	FALSE	FALSE	FALSE	NA	swab
406459f3	Detected	16.1246025	212	male	62	NA	NA	dont_say	04/05/2020	Xeno_Ac00010014_a1,Rnase P_Hs04930436_g1	FALSE	FALSE	FALSE	FALSE	FALSE	FALSE	FALSE	FALSE	FALSE	FALSE	FALSE	FALSE	FALSE	FALSE	FALSE	FALSE	swab
4068dfa6	Detected	19.8831105	023	female	36.5	NA	NA	more_150k	12/04/2019	Rnase P_Hs04930436_g1,hPIV1_hPIV2,Xeno_Ac00010014_a1	FALSE	FALSE	FALSE	FALSE	FALSE	FALSE	FALSE	TRUE	FALSE	FALSE	FALSE	FALSE	FALSE	FALSE	FALSE	NA	swab
406a34af	NA	NA	NA	male	32	some_con	mild_dis	100k_125k	NA	NA	NA	NA	NA	NA	NA	NA	NA	NA	NA	NA	NA	NA	NA	NA	NA	FALSE	swab
406d7d57	NA	NA	NA	male	43	v_con	mild_dis	more_150k	NA	NA	NA	NA	NA	NA	NA	NA	NA	NA	NA	NA	NA	NA	NA	NA	NA	FALSE	swab
406e8bc2	Detected	11.622791	200	male	53	v_con	mild_dis	more_150k	04/01/2020	S.pneumoniae,Xeno_Ac00010014_a1,Rnase P_Hs04930436_g1	FALSE	FALSE	FALSE	FALSE	FALSE	FALSE	FALSE	FALSE	FALSE	FALSE	FALSE	FALSE	TRUE	FALSE	FALSE	FALSE	swab
4070c45a	Detected	20.3488165	146	female	30.67	some_con	strong_dis	dont_say	03/06/2020	Xeno_Ac00010014_a1,hMPV,Rnase P_Hs04930436_g1	FALSE	FALSE	FALSE	FALSE	FALSE	FALSE	TRUE	FALSE	FALSE	FALSE	FALSE	FALSE	FALSE	FALSE	FALSE	FALSE	swab
4074c4ff	NA	NA	NA	female	38	some_con	strong_dis	more_150k	NA	NA	NA	NA	NA	NA	NA	NA	NA	NA	NA	NA	NA	NA	NA	NA	NA	FALSE	swab
40751c3a	Detected	12.478663	228	male	43	v_con	strong_dis	75k_100k	04/08/2020	Rnase P_Hs04930436_g1,Xeno_Ac00010014_a1	FALSE	FALSE	FALSE	FALSE	FALSE	FALSE	FALSE	FALSE	FALSE	FALSE	FALSE	FALSE	FALSE	FALSE	FALSE	TRUE	swab
4076e025	Detected	15.0303625	184	male	29	NA	NA	75k_100k	03/26/2020	Xeno_Ac00010014_a1,Rnase P_Hs04930436_g1	FALSE	FALSE	FALSE	FALSE	FALSE	FALSE	FALSE	FALSE	FALSE	FALSE	FALSE	FALSE	FALSE	FALSE	FALSE	TRUE	swab
407d0854	Detected	17.252577	295	female	39	some_con	mild_dis	more_150k	04/23/2020	Rnase P_Hs04930436_g1,Xeno_Ac00010014_a1	FALSE	FALSE	FALSE	FALSE	FALSE	FALSE	FALSE	FALSE	FALSE	FALSE	FALSE	FALSE	FALSE	FALSE	FALSE	FALSE	swab
407dca38	NotDetected	NA	NA	female	24	some_con	mild_dis	dont_know	NA	NA	NA	NA	NA	NA	NA	NA	NA	NA	NA	NA	NA	NA	NA	NA	NA	FALSE	swab
407f423d	NA	NA	NA	female	19	v_con	mild_dis	dont_say	NA	NA	NA	NA	NA	NA	NA	NA	NA	NA	NA	NA	NA	NA	NA	NA	NA	TRUE	swab
40854380	Detected	16.892322	320	female	45	some_con	mild_dis	100k_125k	04/29/2020	Xeno_Ac00010014_a1,Rnase P_Hs04930436_g1	FALSE	FALSE	FALSE	FALSE	FALSE	FALSE	FALSE	FALSE	FALSE	FALSE	FALSE	FALSE	FALSE	FALSE	FALSE	FALSE	swab
4086cf0b	Detected	15.3276945	225	male	58	NA	NA	75k_100k	04/07/2020	Xeno_Ac00010014_a1,Rnase P_Hs04930436_g1	FALSE	FALSE	FALSE	FALSE	FALSE	FALSE	FALSE	FALSE	FALSE	FALSE	FALSE	FALSE	FALSE	FALSE	FALSE	FALSE	swab
408712a0	NA	NA	NA	female	74	not_con	mild_dis	more_150k	NA	NA	NA	NA	NA	NA	NA	NA	NA	NA	NA	NA	NA	NA	NA	NA	NA	FALSE	swab
40889d3d	Detected	14.2259625	221	male	26	NA	NA	25k_50k	04/07/2020	Xeno_Ac00010014_a1,Rnase P_Hs04930436_g1	FALSE	FALSE	FALSE	FALSE	FALSE	FALSE	FALSE	FALSE	FALSE	FALSE	FALSE	FALSE	FALSE	FALSE	FALSE	FALSE	swab
408b7799	NA	NA	NA	female	55	v_con	mild_dis	more_150k	NA	NA	NA	NA	NA	NA	NA	NA	NA	NA	NA	NA	NA	NA	NA	NA	NA	FALSE	swab
408bca27	NA	NA	NA	female	49	v_con	strong_dis	more_150k	NA	NA	NA	NA	NA	NA	NA	NA	NA	NA	NA	NA	NA	NA	NA	NA	NA	FALSE	swab
40943b30	Detected	13.574062	167	NA	NA	NA	NA	NA	03/17/2020	Rnase P_Hs04930436_g1,Xeno_Ac00010014_a1	FALSE	FALSE	FALSE	FALSE	FALSE	FALSE	FALSE	FALSE	FALSE	FALSE	FALSE	FALSE	FALSE	FALSE	FALSE	FALSE	swab
40953579	Detected	16.468947	277	male	51	NA	NA	dont_say	04/19/2020	Xeno_Ac00010014_a1,Rnase P_Hs04930436_g1	FALSE	FALSE	FALSE	FALSE	FALSE	FALSE	FALSE	FALSE	FALSE	FALSE	FALSE	FALSE	FALSE	FALSE	FALSE	FALSE	swab
4095fe72	NA	NA	NA	female	34	some_con	mild_dis	75k_100k	NA	NA	NA	NA	NA	NA	NA	NA	NA	NA	NA	NA	NA	NA	NA	NA	NA	FALSE	swab
4098ea2d	NA	NA	NA	female	33	v_con	mild_dis	25k_50k	NA	NA	NA	NA	NA	NA	NA	NA	NA	NA	NA	NA	NA	NA	NA	NA	NA	FALSE	swab
4099c5a2	Detected	21.6645825	137	NA	NA	NA	NA	NA	03/04/2020	RV_1of2,Xeno_Ac00010014_a1,Rnase P_Hs04930436_g1,RV_2of2	FALSE	FALSE	FALSE	FALSE	FALSE	FALSE	FALSE	FALSE	FALSE	FALSE	TRUE	FALSE	FALSE	FALSE	FALSE	FALSE	swab
409ce515	Detected	17.963889000000002	195	male	63	NA	NA	more_150k	03/30/2020	Rnase P_Hs04930436_g1,Xeno_Ac00010014_a1	FALSE	FALSE	FALSE	FALSE	FALSE	FALSE	FALSE	FALSE	FALSE	FALSE	FALSE	FALSE	FALSE	FALSE	FALSE	FALSE	swab
40a96959	NA	NA	NA	female	24	v_con	mild_dis	more_150k	NA	NA	NA	NA	NA	NA	NA	NA	NA	NA	NA	NA	NA	NA	NA	NA	NA	FALSE	swab
40b2ee6f	NA	NA	NA	female	13	some_con	mild_dis	dont_say	NA	NA	NA	NA	NA	NA	NA	NA	NA	NA	NA	NA	NA	NA	NA	NA	NA	FALSE	swab
40b30fdc	Detected	14.67331175	288	female	24	some_con	mild_dis	100k_125k	04/22/2020	Xeno_Ac00010014_a1,Rnase P_Hs04930436_g1	FALSE	FALSE	FALSE	FALSE	FALSE	FALSE	FALSE	FALSE	FALSE	FALSE	FALSE	FALSE	FALSE	FALSE	FALSE	FALSE	swab
40b661f9	Detected	15.245684	047	male	1	NA	NA	dont_say	12/26/2019	Rnase P_Hs04930436_g1,Xeno_Ac00010014_a1,S.pneumoniae,RSVA	FALSE	FALSE	FALSE	FALSE	FALSE	FALSE	FALSE	FALSE	FALSE	TRUE	FALSE	FALSE	TRUE	FALSE	FALSE	NA	swab
40bc6cb4	Detected	11.3898625	224	male	19	v_con	strong_dis	more_150k	04/07/2020	Xeno_Ac00010014_a1,Rnase P_Hs04930436_g1	FALSE	FALSE	FALSE	FALSE	FALSE	FALSE	FALSE	FALSE	FALSE	FALSE	FALSE	FALSE	FALSE	FALSE	FALSE	FALSE	swab
40bd224c	Detected	13.3514185	298	male	48	v_con	mild_dis	25k_50k	04/23/2020	Rnase P_Hs04930436_g1,Xeno_Ac00010014_a1	FALSE	FALSE	FALSE	FALSE	FALSE	FALSE	FALSE	FALSE	FALSE	FALSE	FALSE	FALSE	FALSE	FALSE	FALSE	FALSE	swab
40c19302	Detected	12.1012285	076	male	6.17	NA	NA	more_150k	01/16/2020	Xeno_Ac00010014_a1,Rnase P_Hs04930436_g1,Flu_B_pan,S.pneumoniae	FALSE	FALSE	FALSE	FALSE	TRUE	FALSE	FALSE	FALSE	FALSE	FALSE	FALSE	FALSE	TRUE	FALSE	FALSE	FALSE	swab
40c53452	NA	NA	NA	male	51	some_con	mild_dis	more_150k	NA	NA	NA	NA	NA	NA	NA	NA	NA	NA	NA	NA	NA	NA	NA	NA	NA	FALSE	swab
40c8a282	Detected	17.289764	208	male	26	v_con	no_dis	less_25k	04/03/2020	Xeno_Ac00010014_a1,Rnase P_Hs04930436_g1	FALSE	FALSE	FALSE	FALSE	FALSE	FALSE	FALSE	FALSE	FALSE	FALSE	FALSE	FALSE	FALSE	FALSE	FALSE	FALSE	swab
40cb4705	NA	NA	NA	female	57	NA	NA	125k_150k	NA	NA	NA	NA	NA	NA	NA	NA	NA	NA	NA	NA	NA	NA	NA	NA	NA	FALSE	swab
40cf8d31	NA	NA	NA	male	33	some_con	mild_dis	75k_100k	NA	NA	NA	NA	NA	NA	NA	NA	NA	NA	NA	NA	NA	NA	NA	NA	NA	FALSE	swab
40d172b4	Detected	14.4459215	271	male	32	v_con	mild_dis	more_150k	04/18/2020	Rnase P_Hs04930436_g1,Xeno_Ac00010014_a1	FALSE	FALSE	FALSE	FALSE	FALSE	FALSE	FALSE	FALSE	FALSE	FALSE	FALSE	FALSE	FALSE	FALSE	FALSE	FALSE	swab
40dc9662	NA	NA	NA	female	53	v_con	mild_dis	125k_150k	NA	NA	NA	NA	NA	NA	NA	NA	NA	NA	NA	NA	NA	NA	NA	NA	NA	FALSE	swab
40ea37ba	Detected	17.71389	255	male	30	some_con	mild_dis	125k_150k	04/15/2020	Xeno_Ac00010014_a1,Rnase P_Hs04930436_g1	FALSE	FALSE	FALSE	FALSE	FALSE	FALSE	FALSE	FALSE	FALSE	FALSE	FALSE	FALSE	FALSE	FALSE	FALSE	FALSE	swab
40f0ca3c	Detected	16.7526635	185	male	49	v_con	mild_dis	more_150k	03/26/2020	Xeno_Ac00010014_a1,Rnase P_Hs04930436_g1	FALSE	FALSE	FALSE	FALSE	FALSE	FALSE	FALSE	FALSE	FALSE	FALSE	FALSE	FALSE	FALSE	FALSE	FALSE	FALSE	swab
40f65356	Detected	13.6528365	167	male	24.42	v_con	mild_dis	more_150k	03/16/2020	Rnase P_Hs04930436_g1,Xeno_Ac00010014_a1	FALSE	FALSE	FALSE	FALSE	FALSE	FALSE	FALSE	FALSE	FALSE	FALSE	FALSE	FALSE	FALSE	FALSE	FALSE	FALSE	swab
40f81da8	NA	NA	NA	female	10	some_con	mild_dis	dont_say	NA	NA	NA	NA	NA	NA	NA	NA	NA	NA	NA	NA	NA	NA	NA	NA	NA	FALSE	swab
40f899cd	NA	NA	NA	male	33	NA	NA	more_150k	NA	NA	NA	NA	NA	NA	NA	NA	NA	NA	NA	NA	NA	NA	NA	NA	NA	FALSE	swab
40f9c1f1	Detected	16.119486	210	male	40	NA	NA	25k_50k	04/03/2020	Rnase P_Hs04930436_g1,Xeno_Ac00010014_a1	FALSE	FALSE	FALSE	FALSE	FALSE	FALSE	FALSE	FALSE	FALSE	FALSE	FALSE	FALSE	FALSE	FALSE	FALSE	FALSE	swab
40fb4d1a	Detected	18.024791	147	female	35.5	some_con	mild_dis	less_25k	03/06/2020	Rnase P_Hs04930436_g1,Xeno_Ac00010014_a1	FALSE	FALSE	FALSE	FALSE	FALSE	FALSE	FALSE	FALSE	FALSE	FALSE	FALSE	FALSE	FALSE	FALSE	FALSE	FALSE	swab
40fc81ea	Detected	16.72071	128	female	43.83	some_con	mild_dis	more_150k	02/28/2020	Rnase P_Hs04930436_g1,Flu_A_pan,Xeno_Ac00010014_a1,Flu_A_H1	FALSE	FALSE	FALSE	TRUE	FALSE	FALSE	FALSE	FALSE	FALSE	FALSE	FALSE	FALSE	FALSE	FALSE	FALSE	FALSE	swab
410f4ef1	Detected	14.6339915	218	male	38	v_con	no_dis	more_150k	04/06/2020	Rnase P_Hs04930436_g1,Xeno_Ac00010014_a1	FALSE	FALSE	FALSE	FALSE	FALSE	FALSE	FALSE	FALSE	FALSE	FALSE	FALSE	FALSE	FALSE	FALSE	FALSE	FALSE	swab
4111ccba	NA	NA	NA	female	53	v_con	mild_dis	more_150k	NA	NA	NA	NA	NA	NA	NA	NA	NA	NA	NA	NA	NA	NA	NA	NA	NA	FALSE	swab
4114c3bf	Detected	14.54838125	168	female	43	v_con	mild_dis	more_150k	03/17/2020	Xeno_Ac00010014_a1,Rnase P_Hs04930436_g1	FALSE	FALSE	FALSE	FALSE	FALSE	FALSE	FALSE	FALSE	FALSE	FALSE	FALSE	FALSE	FALSE	FALSE	FALSE	FALSE	swab
41154a6a	Detected	17.300001	204	female	46	v_con	mild_dis	more_150k	04/01/2020	Xeno_Ac00010014_a1,Rnase P_Hs04930436_g1	FALSE	FALSE	FALSE	FALSE	FALSE	FALSE	FALSE	FALSE	FALSE	FALSE	FALSE	FALSE	FALSE	FALSE	FALSE	FALSE	swab
4119593d	NA	NA	NA	male	54	v_con	mild_dis	more_150k	NA	NA	NA	NA	NA	NA	NA	NA	NA	NA	NA	NA	NA	NA	NA	NA	NA	FALSE	swab
411d7e86	Detected	14.72741475	293	female	51	some_con	mild_dis	dont_say	04/23/2020	Xeno_Ac00010014_a1,Rnase P_Hs04930436_g1	FALSE	FALSE	FALSE	FALSE	FALSE	FALSE	FALSE	FALSE	FALSE	FALSE	FALSE	FALSE	FALSE	FALSE	FALSE	FALSE	swab
412b814e	Detected	16.124305	229	female	23	some_con	mild_dis	100k_125k	04/08/2020	Rnase P_Hs04930436_g1,Xeno_Ac00010014_a1	FALSE	FALSE	FALSE	FALSE	FALSE	FALSE	FALSE	FALSE	FALSE	FALSE	FALSE	FALSE	FALSE	FALSE	FALSE	FALSE	swab
412e242a	Detected	15.990623	252	male	49	some_con	mild_dis	125k_150k	04/14/2020	Xeno_Ac00010014_a1,Rnase P_Hs04930436_g1	FALSE	FALSE	FALSE	FALSE	FALSE	FALSE	FALSE	FALSE	FALSE	FALSE	FALSE	FALSE	FALSE	FALSE	FALSE	FALSE	swab
4132f686	Detected	18.2973605	149	female	53.83	some_con	no_dis	100k_125k	03/10/2020	Rnase P_Hs04930436_g1,Xeno_Ac00010014_a1	FALSE	FALSE	FALSE	FALSE	FALSE	FALSE	FALSE	FALSE	FALSE	FALSE	FALSE	FALSE	FALSE	FALSE	FALSE	FALSE	swab
41390d51	Detected	16.716484	217	male	77	NA	NA	50k_75k	04/06/2020	Rnase P_Hs04930436_g1,Xeno_Ac00010014_a1	FALSE	FALSE	FALSE	FALSE	FALSE	FALSE	FALSE	FALSE	FALSE	FALSE	FALSE	FALSE	FALSE	FALSE	FALSE	FALSE	swab
413c2479	NA	NA	NA	female	63	some_con	mild_dis	25k_50k	NA	NA	NA	NA	NA	NA	NA	NA	NA	NA	NA	NA	NA	NA	NA	NA	NA	FALSE	swab
413cd2d6	Detected	17.734824	152	male	29.25	some_con	strong_dis	50k_75k	03/12/2020	Rnase P_Hs04930436_g1,RV_1of2,Xeno_Ac00010014_a1,RV_2of2	FALSE	FALSE	FALSE	FALSE	FALSE	FALSE	FALSE	FALSE	FALSE	FALSE	TRUE	FALSE	FALSE	FALSE	FALSE	TRUE	swab
413e12fa	Detected	13.3640745	236	male	32	NA	NA	125k_150k	04/10/2020	Rnase P_Hs04930436_g1,Xeno_Ac00010014_a1	FALSE	FALSE	FALSE	FALSE	FALSE	FALSE	FALSE	FALSE	FALSE	FALSE	FALSE	FALSE	FALSE	FALSE	FALSE	FALSE	swab
4149d8de	Detected	18.4983135	152	female	47.33	some_con	mild_dis	more_150k	03/11/2020	Xeno_Ac00010014_a1,Rnase P_Hs04930436_g1	FALSE	FALSE	FALSE	FALSE	FALSE	FALSE	FALSE	FALSE	FALSE	FALSE	FALSE	FALSE	FALSE	FALSE	FALSE	FALSE	swab
414c4503	Detected	17.288118	192	female	54	v_con	mild_dis	dont_say	03/30/2020	Xeno_Ac00010014_a1,Rnase P_Hs04930436_g1	FALSE	FALSE	FALSE	FALSE	FALSE	FALSE	FALSE	FALSE	FALSE	FALSE	FALSE	FALSE	FALSE	FALSE	FALSE	FALSE	swab
41529a2e	Detected	17.4973115	289	female	55	some_con	mild_dis	100k_125k	04/22/2020	Xeno_Ac00010014_a1,Rnase P_Hs04930436_g1	FALSE	FALSE	FALSE	FALSE	FALSE	FALSE	FALSE	FALSE	FALSE	FALSE	FALSE	FALSE	FALSE	FALSE	FALSE	FALSE	swab
41559193	Detected	21.269398	230	female	33	v_con	mild_dis	75k_100k	04/08/2020	Rnase P_Hs04930436_g1,Xeno_Ac00010014_a1	FALSE	FALSE	FALSE	FALSE	FALSE	FALSE	FALSE	FALSE	FALSE	FALSE	FALSE	FALSE	FALSE	FALSE	FALSE	FALSE	swab
415a4bf3	Detected	17.750448	232	female	29	NA	NA	125k_150k	04/09/2020	Xeno_Ac00010014_a1,Rnase P_Hs04930436_g1	FALSE	FALSE	FALSE	FALSE	FALSE	FALSE	FALSE	FALSE	FALSE	FALSE	FALSE	FALSE	FALSE	FALSE	FALSE	FALSE	swab
415de8f1	Detected	19.088332	145	female	23.25	v_con	mild_dis	less_25k	03/06/2020	Xeno_Ac00010014_a1,CoV_HKU1_CoV_NL63,Rnase P_Hs04930436_g1	FALSE	FALSE	FALSE	FALSE	FALSE	FALSE	FALSE	FALSE	FALSE	FALSE	FALSE	TRUE	FALSE	FALSE	FALSE	FALSE	swab
41612a78	NA	NA	NA	female	31	v_con	mild_dis	125k_150k	NA	NA	NA	NA	NA	NA	NA	NA	NA	NA	NA	NA	NA	NA	NA	NA	NA	FALSE	swab
41668658	NA	NA	NA	male	73	some_con	mild_dis	dont_say	NA	NA	NA	NA	NA	NA	NA	NA	NA	NA	NA	NA	NA	NA	NA	NA	NA	FALSE	handle
4169fa7c	Detected	14.693136	153	NA	NA	NA	NA	NA	03/12/2020	Rnase P_Hs04930436_g1,Xeno_Ac00010014_a1	FALSE	FALSE	FALSE	FALSE	FALSE	FALSE	FALSE	FALSE	FALSE	FALSE	FALSE	FALSE	FALSE	FALSE	FALSE	FALSE	swab
416ac504	Detected	16.546091	263	female	33	v_con	mild_dis	125k_150k	04/16/2020	Xeno_Ac00010014_a1,Rnase P_Hs04930436_g1	FALSE	FALSE	FALSE	FALSE	FALSE	FALSE	FALSE	FALSE	FALSE	FALSE	FALSE	FALSE	FALSE	FALSE	FALSE	FALSE	swab
416cd935	NA	NA	NA	female	58	some_con	mild_dis	125k_150k	NA	NA	NA	NA	NA	NA	NA	NA	NA	NA	NA	NA	NA	NA	NA	NA	NA	FALSE	swab
41713a01	NA	NA	NA	female	53	NA	NA	more_150k	NA	NA	NA	NA	NA	NA	NA	NA	NA	NA	NA	NA	NA	NA	NA	NA	NA	FALSE	swab
4182a011	Detected	13.49676	238	female	30	v_con	mild_dis	dont_say	04/10/2020	Xeno_Ac00010014_a1,Rnase P_Hs04930436_g1	FALSE	FALSE	FALSE	FALSE	FALSE	FALSE	FALSE	FALSE	FALSE	FALSE	FALSE	FALSE	FALSE	FALSE	FALSE	FALSE	swab
4188077a	NA	NA	NA	female	68	NA	NA	50k_75k	NA	NA	NA	NA	NA	NA	NA	NA	NA	NA	NA	NA	NA	NA	NA	NA	NA	FALSE	swab
41894767	Detected	12.5998255	173	male	48	v_con	mild_dis	more_150k	03/17/2020	Xeno_Ac00010014_a1,Rnase P_Hs04930436_g1,hMPV	FALSE	FALSE	FALSE	FALSE	FALSE	FALSE	TRUE	FALSE	FALSE	FALSE	FALSE	FALSE	FALSE	FALSE	FALSE	FALSE	swab
41946ec9	Detected	17.36944	250	male	37	NA	NA	75k_100k	04/13/2020	Xeno_Ac00010014_a1,Rnase P_Hs04930436_g1	FALSE	FALSE	FALSE	FALSE	FALSE	FALSE	FALSE	FALSE	FALSE	FALSE	FALSE	FALSE	FALSE	FALSE	FALSE	FALSE	swab
4197e7c4	Detected	20.226451	284	female	1	some_con	mild_dis	100k_125k	04/21/2020	Xeno_Ac00010014_a1,Rnase P_Hs04930436_g1	FALSE	FALSE	FALSE	FALSE	FALSE	FALSE	FALSE	FALSE	FALSE	FALSE	FALSE	FALSE	FALSE	FALSE	FALSE	FALSE	swab
419a0be9	Detected	15.74774475	226	male	55	v_con	mild_dis	125k_150k	04/08/2020	Xeno_Ac00010014_a1,Rnase P_Hs04930436_g1	FALSE	FALSE	FALSE	FALSE	FALSE	FALSE	FALSE	FALSE	FALSE	FALSE	FALSE	FALSE	FALSE	FALSE	FALSE	FALSE	swab
419fc116	NA	NA	NA	male	42	NA	NA	more_150k	NA	NA	NA	NA	NA	NA	NA	NA	NA	NA	NA	NA	NA	NA	NA	NA	NA	FALSE	swab
41a17d95	Detected	19.79782	194	male	35.08	some_con	mild_dis	75k_100k	03/10/2020	Rnase P_Hs04930436_g1,Xeno_Ac00010014_a1	FALSE	FALSE	FALSE	FALSE	FALSE	FALSE	FALSE	FALSE	FALSE	FALSE	FALSE	FALSE	FALSE	FALSE	FALSE	FALSE	swab
41a8c017	Detected	14.228175	152	female	13.75	some_con	strong_dis	more_150k	03/16/2020	Xeno_Ac00010014_a1,Rnase P_Hs04930436_g1	FALSE	FALSE	FALSE	FALSE	FALSE	FALSE	FALSE	FALSE	FALSE	FALSE	FALSE	FALSE	FALSE	FALSE	FALSE	FALSE	swab
41aa9377	Detected	15.8041105	211	female	41	v_con	strong_dis	more_150k	04/04/2020	Rnase P_Hs04930436_g1,Xeno_Ac00010014_a1	FALSE	FALSE	FALSE	FALSE	FALSE	FALSE	FALSE	FALSE	FALSE	FALSE	FALSE	FALSE	FALSE	FALSE	FALSE	FALSE	swab
41b2b73a	NA	NA	NA	male	42	v_con	mild_dis	more_150k	NA	NA	NA	NA	NA	NA	NA	NA	NA	NA	NA	NA	NA	NA	NA	NA	NA	FALSE	swab
41b6524c	Detected	15.453495	150	NA	NA	NA	NA	NA	03/10/2020	Rnase P_Hs04930436_g1,Xeno_Ac00010014_a1	FALSE	FALSE	FALSE	FALSE	FALSE	FALSE	FALSE	FALSE	FALSE	FALSE	FALSE	FALSE	FALSE	FALSE	FALSE	FALSE	swab
41b9fec9	NA	NA	NA	male	28	v_con	mild_dis	25k_50k	NA	NA	NA	NA	NA	NA	NA	NA	NA	NA	NA	NA	NA	NA	NA	NA	NA	FALSE	swab
41be6311	NA	NA	NA	male	50	some_con	mild_dis	50k_75k	NA	NA	NA	NA	NA	NA	NA	NA	NA	NA	NA	NA	NA	NA	NA	NA	NA	FALSE	swab
41bec2e4	NA	NA	NA	male	51	some_con	strong_dis	more_150k	NA	NA	NA	NA	NA	NA	NA	NA	NA	NA	NA	NA	NA	NA	NA	NA	NA	FALSE	swab
41c1bcd0	Detected	17.580208	179	female	60	NA	NA	more_150k	03/24/2020	Xeno_Ac00010014_a1,Rnase P_Hs04930436_g1	FALSE	FALSE	FALSE	FALSE	FALSE	FALSE	FALSE	FALSE	FALSE	FALSE	FALSE	FALSE	FALSE	FALSE	FALSE	TRUE	swab
41c5b1f5	Detected	14.591124	249	female	69	NA	NA	more_150k	04/13/2020	Xeno_Ac00010014_a1,Rnase P_Hs04930436_g1	FALSE	FALSE	FALSE	FALSE	FALSE	FALSE	FALSE	FALSE	FALSE	FALSE	FALSE	FALSE	FALSE	FALSE	FALSE	FALSE	swab
41c6a136	NA	NA	NA	female	29	NA	NA	50k_75k	NA	NA	NA	NA	NA	NA	NA	NA	NA	NA	NA	NA	NA	NA	NA	NA	NA	FALSE	swab
41cb072c	Detected	17.792374	172	male	27.25	some_con	no_dis	dont_say	03/17/2020	Xeno_Ac00010014_a1,Rnase P_Hs04930436_g1	FALSE	FALSE	FALSE	FALSE	FALSE	FALSE	FALSE	FALSE	FALSE	FALSE	FALSE	FALSE	FALSE	FALSE	FALSE	FALSE	swab
41d0d29f	Detected	10.764347	251	female	24	some_con	mild_dis	50k_75k	04/14/2020	Xeno_Ac00010014_a1,Rnase P_Hs04930436_g1	FALSE	FALSE	FALSE	FALSE	FALSE	FALSE	FALSE	FALSE	FALSE	FALSE	FALSE	FALSE	FALSE	FALSE	FALSE	FALSE	swab
41d80a2b	NA	NA	NA	male	52	NA	NA	more_150k	NA	NA	NA	NA	NA	NA	NA	NA	NA	NA	NA	NA	NA	NA	NA	NA	NA	FALSE	swab
41d82266	Detected	18.4836015	123	female	24.42	some_con	mild_dis	25k_50k	02/25/2020	Xeno_Ac00010014_a1,Rnase P_Hs04930436_g1	FALSE	FALSE	FALSE	FALSE	FALSE	FALSE	FALSE	FALSE	FALSE	FALSE	FALSE	FALSE	FALSE	FALSE	FALSE	FALSE	swab
41dee5ff	Detected	16.470131	212	female	29	some_con	mild_dis	50k_75k	04/05/2020	Xeno_Ac00010014_a1,Rnase P_Hs04930436_g1,AdV_1of2	TRUE	FALSE	FALSE	FALSE	FALSE	FALSE	FALSE	FALSE	FALSE	FALSE	FALSE	FALSE	FALSE	FALSE	FALSE	FALSE	swab
41df8102	NA	NA	NA	male	58	v_con	mild_dis	more_150k	NA	NA	NA	NA	NA	NA	NA	NA	NA	NA	NA	NA	NA	NA	NA	NA	NA	FALSE	swab
41e29a34	Detected	15.787318	107	female	43.08	NA	NA	more_150k	02/10/2020	Rnase P_Hs04930436_g1,CoV_HKU1_CoV_NL63,Xeno_Ac00010014_a1	FALSE	FALSE	FALSE	FALSE	FALSE	FALSE	FALSE	FALSE	FALSE	FALSE	FALSE	TRUE	FALSE	FALSE	FALSE	FALSE	swab
41e9e750	Detected	11.44432175	288	male	34	v_con	mild_dis	more_150k	04/22/2020	Xeno_Ac00010014_a1,Rnase P_Hs04930436_g1	FALSE	FALSE	FALSE	FALSE	FALSE	FALSE	FALSE	FALSE	FALSE	FALSE	FALSE	FALSE	FALSE	FALSE	FALSE	FALSE	swab
41ebed38	NA	NA	NA	female	40	some_con	mild_dis	75k_100k	NA	NA	NA	NA	NA	NA	NA	NA	NA	NA	NA	NA	NA	NA	NA	NA	NA	FALSE	swab
41ef2a91	Detected	12.2498995	278	male	66	some_con	mild_dis	100k_125k	04/20/2020	Rnase P_Hs04930436_g1,Xeno_Ac00010014_a1	FALSE	FALSE	FALSE	FALSE	FALSE	FALSE	FALSE	FALSE	FALSE	FALSE	FALSE	FALSE	FALSE	FALSE	FALSE	FALSE	swab
41f0d7b2	Detected	17.039792	255	female	57	v_con	no_dis	100k_125k	04/15/2020	Xeno_Ac00010014_a1,Rnase P_Hs04930436_g1	FALSE	FALSE	FALSE	FALSE	FALSE	FALSE	FALSE	FALSE	FALSE	FALSE	FALSE	FALSE	FALSE	FALSE	FALSE	FALSE	swab
41f431bc	Detected	16.7643185	195	female	34	NA	NA	50k_75k	03/30/2020	Xeno_Ac00010014_a1,Rnase P_Hs04930436_g1	FALSE	FALSE	FALSE	FALSE	FALSE	FALSE	FALSE	FALSE	FALSE	FALSE	FALSE	FALSE	FALSE	FALSE	FALSE	FALSE	swab
41f55127	Detected	13.0830225	290	male	43	v_con	mild_dis	100k_125k	04/22/2020	Rnase P_Hs04930436_g1,Xeno_Ac00010014_a1	FALSE	FALSE	FALSE	FALSE	FALSE	FALSE	FALSE	FALSE	FALSE	FALSE	FALSE	FALSE	FALSE	FALSE	FALSE	FALSE	swab
41f59f5a	NA	NA	NA	female	49	v_con	no_dis	125k_150k	NA	NA	NA	NA	NA	NA	NA	NA	NA	NA	NA	NA	NA	NA	NA	NA	NA	FALSE	swab
41fa4fd5	NA	NA	NA	female	51	some_con	mild_dis	50k_75k	NA	NA	NA	NA	NA	NA	NA	NA	NA	NA	NA	NA	NA	NA	NA	NA	NA	FALSE	swab
41fccb78	Detected	16.8290645	230	female	64	v_con	mild_dis	75k_100k	04/08/2020	Xeno_Ac00010014_a1,Rnase P_Hs04930436_g1	FALSE	FALSE	FALSE	FALSE	FALSE	FALSE	FALSE	FALSE	FALSE	FALSE	FALSE	FALSE	FALSE	FALSE	FALSE	FALSE	swab
4204e23f	Detected	17.433538	054	female	65	NA	NA	more_150k	12/31/2019	Rnase P_Hs04930436_g1,Xeno_Ac00010014_a1	FALSE	FALSE	FALSE	FALSE	FALSE	FALSE	FALSE	FALSE	FALSE	FALSE	FALSE	FALSE	FALSE	FALSE	FALSE	NA	swab
42050982	NA	NA	NA	female	64	v_con	no_dis	75k_100k	NA	NA	NA	NA	NA	NA	NA	NA	NA	NA	NA	NA	NA	NA	NA	NA	NA	FALSE	swab
420ca582	NA	NA	NA	female	20	v_con	mild_dis	125k_150k	NA	NA	NA	NA	NA	NA	NA	NA	NA	NA	NA	NA	NA	NA	NA	NA	NA	FALSE	swab
42100e74	Detected	18.2169315	226	female	35	some_con	mild_dis	dont_know	04/08/2020	Rnase P_Hs04930436_g1,Xeno_Ac00010014_a1	FALSE	FALSE	FALSE	FALSE	FALSE	FALSE	FALSE	FALSE	FALSE	FALSE	FALSE	FALSE	FALSE	FALSE	FALSE	FALSE	swab
42110c86	Detected	14.55996325	278	male	56	v_con	no_dis	100k_125k	04/19/2020	Rnase P_Hs04930436_g1,Xeno_Ac00010014_a1	FALSE	FALSE	FALSE	FALSE	FALSE	FALSE	FALSE	FALSE	FALSE	FALSE	FALSE	FALSE	FALSE	FALSE	FALSE	FALSE	swab
42136a60	Detected	15.652617	267	female	33	some_con	mild_dis	25k_50k	04/17/2020	Rnase P_Hs04930436_g1,Xeno_Ac00010014_a1	FALSE	FALSE	FALSE	FALSE	FALSE	FALSE	FALSE	FALSE	FALSE	FALSE	FALSE	FALSE	FALSE	FALSE	FALSE	FALSE	swab
421500e7	Detected	14.032282	293	female	38	v_con	mild_dis	50k_75k	04/23/2020	Xeno_Ac00010014_a1,Rnase P_Hs04930436_g1	FALSE	FALSE	FALSE	FALSE	FALSE	FALSE	FALSE	FALSE	FALSE	FALSE	FALSE	FALSE	FALSE	FALSE	FALSE	FALSE	swab
421f442f	NA	NA	NA	female	84	NA	NA	dont_say	NA	NA	NA	NA	NA	NA	NA	NA	NA	NA	NA	NA	NA	NA	NA	NA	NA	FALSE	swab
422c9a2b	Detected	17.97359	280	female	28	NA	NA	dont_say	04/20/2020	Rnase P_Hs04930436_g1,Xeno_Ac00010014_a1	FALSE	FALSE	FALSE	FALSE	FALSE	FALSE	FALSE	FALSE	FALSE	FALSE	FALSE	FALSE	FALSE	FALSE	FALSE	FALSE	swab
423a1d62	Detected	15.869654	166	female	51.58	some_con	mild_dis	more_150k	03/16/2020	Rnase P_Hs04930436_g1,Xeno_Ac00010014_a1	FALSE	FALSE	FALSE	FALSE	FALSE	FALSE	FALSE	FALSE	FALSE	FALSE	FALSE	FALSE	FALSE	FALSE	FALSE	FALSE	swab
423bf7be	NA	NA	NA	female	40	some_con	mild_dis	more_150k	NA	NA	NA	NA	NA	NA	NA	NA	NA	NA	NA	NA	NA	NA	NA	NA	NA	FALSE	swab
423c5eb0	Detected	17.1167105	238	female	30	v_con	mild_dis	more_150k	04/10/2020	Rnase P_Hs04930436_g1,Xeno_Ac00010014_a1	FALSE	FALSE	FALSE	FALSE	FALSE	FALSE	FALSE	FALSE	FALSE	FALSE	FALSE	FALSE	FALSE	FALSE	FALSE	FALSE	swab
423e993a	NA	NA	NA	male	49	v_con	no_dis	25k_50k	NA	NA	NA	NA	NA	NA	NA	NA	NA	NA	NA	NA	NA	NA	NA	NA	NA	FALSE	swab
4241e915	Detected	16.871618	274	female	50	some_con	mild_dis	dont_say	04/19/2020	Xeno_Ac00010014_a1,Rnase P_Hs04930436_g1	FALSE	FALSE	FALSE	FALSE	FALSE	FALSE	FALSE	FALSE	FALSE	FALSE	FALSE	FALSE	FALSE	FALSE	FALSE	FALSE	swab
424365df	NA	NA	NA	female	51	v_con	mild_dis	more_150k	NA	NA	NA	NA	NA	NA	NA	NA	NA	NA	NA	NA	NA	NA	NA	NA	NA	FALSE	swab
4246f9b7	NA	NA	NA	male	38	some_con	strong_dis	125k_150k	NA	NA	NA	NA	NA	NA	NA	NA	NA	NA	NA	NA	NA	NA	NA	NA	NA	FALSE	swab
424c6e06	Detected	10.83977	284	female	6	v_con	mild_dis	100k_125k	04/21/2020	Rnase P_Hs04930436_g1,Xeno_Ac00010014_a1	FALSE	FALSE	FALSE	FALSE	FALSE	FALSE	FALSE	FALSE	FALSE	FALSE	FALSE	FALSE	FALSE	FALSE	FALSE	FALSE	swab
42511879	NA	NA	NA	female	38	v_con	mild_dis	dont_know	NA	NA	NA	NA	NA	NA	NA	NA	NA	NA	NA	NA	NA	NA	NA	NA	NA	FALSE	swab
425182a6	NotDetected	NA	NA	male	34	NA	NA	dont_say	NA	NA	NA	NA	NA	NA	NA	NA	NA	NA	NA	NA	NA	NA	NA	NA	NA	FALSE	swab
425dff32	Detected	20.4869775	184	female	38	NA	NA	more_150k	03/26/2020	Rnase P_Hs04930436_g1,Xeno_Ac00010014_a1	FALSE	FALSE	FALSE	FALSE	FALSE	FALSE	FALSE	FALSE	FALSE	FALSE	FALSE	FALSE	FALSE	FALSE	FALSE	FALSE	swab
425edfb6	NA	NA	NA	female	44	v_con	mild_dis	more_150k	NA	NA	NA	NA	NA	NA	NA	NA	NA	NA	NA	NA	NA	NA	NA	NA	NA	FALSE	swab
42620a5a	Detected	15.5406885	136	female	36.25	v_con	mild_dis	more_150k	03/03/2020	Rnase P_Hs04930436_g1,Xeno_Ac00010014_a1,S.pneumoniae,CoV_HKU1_CoV_NL63	FALSE	FALSE	FALSE	FALSE	FALSE	FALSE	FALSE	FALSE	FALSE	FALSE	FALSE	TRUE	TRUE	FALSE	FALSE	FALSE	swab
4268cab7	Detected	16.516908	241	male	58	NA	NA	50k_75k	04/11/2020	Rnase P_Hs04930436_g1,Xeno_Ac00010014_a1	FALSE	FALSE	FALSE	FALSE	FALSE	FALSE	FALSE	FALSE	FALSE	FALSE	FALSE	FALSE	FALSE	FALSE	FALSE	FALSE	swab
426e3ae8	NA	NA	NA	female	64	v_con	mild_dis	more_150k	NA	NA	NA	NA	NA	NA	NA	NA	NA	NA	NA	NA	NA	NA	NA	NA	NA	FALSE	swab
42754650	Detected	16.7572345	274	male	33	v_con	no_dis	50k_75k	04/18/2020	Xeno_Ac00010014_a1,Rnase P_Hs04930436_g1	FALSE	FALSE	FALSE	FALSE	FALSE	FALSE	FALSE	FALSE	FALSE	FALSE	FALSE	FALSE	FALSE	FALSE	FALSE	FALSE	swab
4275ac86	Detected	15.599351	153	female	23.17	some_con	mild_dis	25k_50k	03/12/2020	Rnase P_Hs04930436_g1,Xeno_Ac00010014_a1	FALSE	FALSE	FALSE	FALSE	FALSE	FALSE	FALSE	FALSE	FALSE	FALSE	FALSE	FALSE	FALSE	FALSE	FALSE	FALSE	swab
427785b1	Detected	16.1423465	127	male	33.58	v_con	mild_dis	50k_75k	02/27/2020	Flu_A_H1,Xeno_Ac00010014_a1,Flu_A_pan,Rnase P_Hs04930436_g1	FALSE	FALSE	FALSE	TRUE	FALSE	FALSE	FALSE	FALSE	FALSE	FALSE	FALSE	FALSE	FALSE	FALSE	FALSE	FALSE	swab
42778af7	NA	NA	NA	male	30	some_con	mild_dis	25k_50k	NA	NA	NA	NA	NA	NA	NA	NA	NA	NA	NA	NA	NA	NA	NA	NA	NA	FALSE	swab
429437f1	NA	NA	NA	male	14	v_con	strong_dis	more_150k	NA	NA	NA	NA	NA	NA	NA	NA	NA	NA	NA	NA	NA	NA	NA	NA	NA	FALSE	swab
42961318	Detected	11.735236	247	male	45	some_con	strong_dis	more_150k	04/13/2020	Rnase P_Hs04930436_g1,Xeno_Ac00010014_a1	FALSE	FALSE	FALSE	FALSE	FALSE	FALSE	FALSE	FALSE	FALSE	FALSE	FALSE	FALSE	FALSE	FALSE	FALSE	FALSE	swab
4297758f	Detected	20.552004	283	female	14	some_con	strong_dis	more_150k	04/21/2020	Rnase P_Hs04930436_g1	FALSE	FALSE	FALSE	FALSE	FALSE	FALSE	FALSE	FALSE	FALSE	FALSE	FALSE	FALSE	FALSE	FALSE	FALSE	FALSE	swab
42994e55	NA	NA	NA	female	35	some_con	mild_dis	50k_75k	NA	NA	NA	NA	NA	NA	NA	NA	NA	NA	NA	NA	NA	NA	NA	NA	NA	FALSE	swab
429c97db	Detected	16.7352905	197	male	57	v_con	mild_dis	more_150k	03/30/2020	RV_2of2,Rnase P_Hs04930436_g1,Xeno_Ac00010014_a1	FALSE	FALSE	FALSE	FALSE	FALSE	FALSE	FALSE	FALSE	FALSE	FALSE	TRUE	FALSE	FALSE	FALSE	FALSE	FALSE	swab
429cc393	Detected	18.962785	217	male	46	some_con	mild_dis	dont_say	04/06/2020	Xeno_Ac00010014_a1,Rnase P_Hs04930436_g1	FALSE	FALSE	FALSE	FALSE	FALSE	FALSE	FALSE	FALSE	FALSE	FALSE	FALSE	FALSE	FALSE	FALSE	FALSE	FALSE	swab
42a1c3e0	Detected	15.592648	238	male	38	NA	NA	100k_125k	04/10/2020	Rnase P_Hs04930436_g1,Xeno_Ac00010014_a1	FALSE	FALSE	FALSE	FALSE	FALSE	FALSE	FALSE	FALSE	FALSE	FALSE	FALSE	FALSE	FALSE	FALSE	FALSE	FALSE	swab
42a24d1e	Detected	15.613912	150	NA	NA	NA	NA	NA	03/11/2020	Rnase P_Hs04930436_g1,Xeno_Ac00010014_a1	FALSE	FALSE	FALSE	FALSE	FALSE	FALSE	FALSE	FALSE	FALSE	FALSE	FALSE	FALSE	FALSE	FALSE	FALSE	FALSE	swab
42a9e131	Detected	16.455204	269	male	78	v_con	no_dis	50k_75k	04/17/2020	Rnase P_Hs04930436_g1,Xeno_Ac00010014_a1	FALSE	FALSE	FALSE	FALSE	FALSE	FALSE	FALSE	FALSE	FALSE	FALSE	FALSE	FALSE	FALSE	FALSE	FALSE	FALSE	swab
42ab1c91	NA	NA	NA	male	46	v_con	no_dis	100k_125k	NA	NA	NA	NA	NA	NA	NA	NA	NA	NA	NA	NA	NA	NA	NA	NA	NA	FALSE	swab
42b02272	Detected	13.85272	220	male	58	v_con	mild_dis	25k_50k	04/07/2020	Xeno_Ac00010014_a1,Rnase P_Hs04930436_g1	FALSE	FALSE	FALSE	FALSE	FALSE	FALSE	FALSE	FALSE	FALSE	FALSE	FALSE	FALSE	FALSE	FALSE	FALSE	FALSE	swab
42b1b367	Detected	12.786888	206	male	41	v_con	mild_dis	more_150k	04/02/2020	Rnase P_Hs04930436_g1,Xeno_Ac00010014_a1	FALSE	FALSE	FALSE	FALSE	FALSE	FALSE	FALSE	FALSE	FALSE	FALSE	FALSE	FALSE	FALSE	FALSE	FALSE	FALSE	swab
42b62df0	NA	NA	NA	female	38	some_con	mild_dis	more_150k	NA	NA	NA	NA	NA	NA	NA	NA	NA	NA	NA	NA	NA	NA	NA	NA	NA	FALSE	swab
42bd68d8	Detected	17.896948	243	female	25	some_con	mild_dis	dont_say	04/11/2020	Rnase P_Hs04930436_g1,Xeno_Ac00010014_a1	FALSE	FALSE	FALSE	FALSE	FALSE	FALSE	FALSE	FALSE	FALSE	FALSE	FALSE	FALSE	FALSE	FALSE	FALSE	FALSE	swab
42bdc890	Detected	15.2014065	218	female	60	NA	NA	less_25k	04/06/2020	Rnase P_Hs04930436_g1,Xeno_Ac00010014_a1	FALSE	FALSE	FALSE	FALSE	FALSE	FALSE	FALSE	FALSE	FALSE	FALSE	FALSE	FALSE	FALSE	FALSE	FALSE	FALSE	swab
42bfdcb8	Detected	17.655689	219	female	74	NA	NA	dont_say	04/06/2020	Xeno_Ac00010014_a1,Rnase P_Hs04930436_g1	FALSE	FALSE	FALSE	FALSE	FALSE	FALSE	FALSE	FALSE	FALSE	FALSE	FALSE	FALSE	FALSE	FALSE	FALSE	FALSE	swab
42c5ae65	Detected	17.9311365	130	female	34.58	some_con	mild_dis	75k_100k	02/28/2020	Rnase P_Hs04930436_g1,Xeno_Ac00010014_a1	FALSE	FALSE	FALSE	FALSE	FALSE	FALSE	FALSE	FALSE	FALSE	FALSE	FALSE	FALSE	FALSE	FALSE	FALSE	FALSE	swab
42c82f6f	Detected	17.8675155	288	male	35	v_con	mild_dis	50k_75k	04/22/2020	Xeno_Ac00010014_a1,Rnase P_Hs04930436_g1	FALSE	FALSE	FALSE	FALSE	FALSE	FALSE	FALSE	FALSE	FALSE	FALSE	FALSE	FALSE	FALSE	FALSE	FALSE	FALSE	swab
42ccde16	Detected	15.607841	290	male	35	some_con	mild_dis	25k_50k	04/22/2020	Rnase P_Hs04930436_g1,Xeno_Ac00010014_a1	FALSE	FALSE	FALSE	FALSE	FALSE	FALSE	FALSE	FALSE	FALSE	FALSE	FALSE	FALSE	FALSE	FALSE	FALSE	FALSE	swab
42d01acb	NA	NA	NA	male	29	v_con	mild_dis	more_150k	NA	NA	NA	NA	NA	NA	NA	NA	NA	NA	NA	NA	NA	NA	NA	NA	NA	FALSE	swab
42d03a34	Detected	13.0346285	261	female	70	v_con	mild_dis	less_25k	04/16/2020	Rnase P_Hs04930436_g1,Xeno_Ac00010014_a1	FALSE	FALSE	FALSE	FALSE	FALSE	FALSE	FALSE	FALSE	FALSE	FALSE	FALSE	FALSE	FALSE	FALSE	FALSE	FALSE	swab
42d96c43	NotDetected	NA	NA	female	57.75	NA	NA	less_25k	NA	NA	NA	NA	NA	NA	NA	NA	NA	NA	NA	NA	NA	NA	NA	NA	NA	FALSE	swab
42de0791	Detected	13.9907305	110	female	35.75	NA	NA	more_150k	02/12/2020	Xeno_Ac00010014_a1,Rnase P_Hs04930436_g1	FALSE	FALSE	FALSE	FALSE	FALSE	FALSE	FALSE	FALSE	FALSE	FALSE	FALSE	FALSE	FALSE	FALSE	FALSE	FALSE	swab
42ef77fe	Detected	11.7142725	212	male	60	v_con	mild_dis	less_25k	04/04/2020	Xeno_Ac00010014_a1,Rnase P_Hs04930436_g1	FALSE	FALSE	FALSE	FALSE	FALSE	FALSE	FALSE	FALSE	FALSE	FALSE	FALSE	FALSE	FALSE	FALSE	FALSE	FALSE	swab
42f754ea	NA	NA	NA	female	64	v_con	no_dis	100k_125k	NA	NA	NA	NA	NA	NA	NA	NA	NA	NA	NA	NA	NA	NA	NA	NA	NA	FALSE	swab
42fa1285	Detected	16.788782	166	NA	NA	NA	NA	NA	03/16/2020	Rnase P_Hs04930436_g1,Xeno_Ac00010014_a1	FALSE	FALSE	FALSE	FALSE	FALSE	FALSE	FALSE	FALSE	FALSE	FALSE	FALSE	FALSE	FALSE	FALSE	FALSE	FALSE	swab
430b4abc	Detected	12.7878105	281	male	34	some_con	mild_dis	100k_125k	04/20/2020	Rnase P_Hs04930436_g1,Xeno_Ac00010014_a1	FALSE	FALSE	FALSE	FALSE	FALSE	FALSE	FALSE	FALSE	FALSE	FALSE	FALSE	FALSE	FALSE	FALSE	FALSE	FALSE	swab
430c971a	Detected	17.277893	208	male	26	some_con	no_dis	more_150k	04/03/2020	Rnase P_Hs04930436_g1,Xeno_Ac00010014_a1	FALSE	FALSE	FALSE	FALSE	FALSE	FALSE	FALSE	FALSE	FALSE	FALSE	FALSE	FALSE	FALSE	FALSE	FALSE	FALSE	swab
43162ac9	Detected	13.903694	050	NA	NA	NA	NA	NA	12/30/2019	Rnase P_Hs04930436_g1,Xeno_Ac00010014_a1,S.pneumoniae,S.pneumoniae,Xeno_Ac00010014_a1,Rnase P_Hs04930436_g1	FALSE	FALSE	FALSE	FALSE	FALSE	FALSE	FALSE	FALSE	FALSE	FALSE	FALSE	FALSE	TRUE	FALSE	FALSE	NA	swab
43174fb5	NA	NA	NA	female	49	v_con	no_dis	75k_100k	NA	NA	NA	NA	NA	NA	NA	NA	NA	NA	NA	NA	NA	NA	NA	NA	NA	FALSE	swab
431e3b1b	NA	NA	NA	female	4	some_con	strong_dis	50k_75k	NA	NA	NA	NA	NA	NA	NA	NA	NA	NA	NA	NA	NA	NA	NA	NA	NA	FALSE	swab
4320b31e	Detected	15.6830605	152	male	40.75	some_con	mild_dis	25k_50k	03/16/2020	Rnase P_Hs04930436_g1,Xeno_Ac00010014_a1	FALSE	FALSE	FALSE	FALSE	FALSE	FALSE	FALSE	FALSE	FALSE	FALSE	FALSE	FALSE	FALSE	FALSE	FALSE	FALSE	swab
43220bde	Detected	16.31257	275	male	44	NA	NA	more_150k	04/19/2020	Xeno_Ac00010014_a1,Rnase P_Hs04930436_g1	FALSE	FALSE	FALSE	FALSE	FALSE	FALSE	FALSE	FALSE	FALSE	FALSE	FALSE	FALSE	FALSE	FALSE	FALSE	FALSE	swab
43239b8a	NA	NA	NA	male	62	v_con	no_dis	more_150k	NA	NA	NA	NA	NA	NA	NA	NA	NA	NA	NA	NA	NA	NA	NA	NA	NA	FALSE	swab
4324c14b	Detected	10.86914175	212	male	25	v_con	mild_dis	100k_125k	04/05/2020	Xeno_Ac00010014_a1,Rnase P_Hs04930436_g1	FALSE	FALSE	FALSE	FALSE	FALSE	FALSE	FALSE	FALSE	FALSE	FALSE	FALSE	FALSE	FALSE	FALSE	FALSE	FALSE	swab
43273be0	Detected	17.0912685	268	female	58	v_con	no_dis	50k_75k	04/17/2020	Xeno_Ac00010014_a1,Rnase P_Hs04930436_g1	FALSE	FALSE	FALSE	FALSE	FALSE	FALSE	FALSE	FALSE	FALSE	FALSE	FALSE	FALSE	FALSE	FALSE	FALSE	FALSE	swab
432919bd	NA	NA	NA	male	38	some_con	mild_dis	more_150k	NA	NA	NA	NA	NA	NA	NA	NA	NA	NA	NA	NA	NA	NA	NA	NA	NA	FALSE	swab
432a26b7	Detected	13.3913355	247	female	23	some_con	mild_dis	less_25k	04/13/2020	Rnase P_Hs04930436_g1,Xeno_Ac00010014_a1	FALSE	FALSE	FALSE	FALSE	FALSE	FALSE	FALSE	FALSE	FALSE	FALSE	FALSE	FALSE	FALSE	FALSE	FALSE	FALSE	swab
432b5ea7	Detected	17.919968	046	female	57.33	NA	NA	100k_125k	12/26/2019	RV_1of2,Xeno_Ac00010014_a1,Rnase P_Hs04930436_g1	FALSE	FALSE	FALSE	FALSE	FALSE	FALSE	FALSE	FALSE	FALSE	FALSE	TRUE	FALSE	FALSE	FALSE	FALSE	NA	swab
432bf8d9	Detected	13.1102045	248	female	36	some_con	strong_dis	more_150k	04/13/2020	Rnase P_Hs04930436_g1,Xeno_Ac00010014_a1	FALSE	FALSE	FALSE	FALSE	FALSE	FALSE	FALSE	FALSE	FALSE	FALSE	FALSE	FALSE	FALSE	FALSE	FALSE	FALSE	swab
433670b0	Detected	13.51827075	248	female	51	v_con	mild_dis	125k_150k	04/13/2020	Xeno_Ac00010014_a1,Rnase P_Hs04930436_g1	FALSE	FALSE	FALSE	FALSE	FALSE	FALSE	FALSE	FALSE	FALSE	FALSE	FALSE	FALSE	FALSE	FALSE	FALSE	FALSE	swab
4342c0d4	Detected	17.221219	207	female	47	v_con	mild_dis	more_150k	04/02/2020	Xeno_Ac00010014_a1,Rnase P_Hs04930436_g1	FALSE	FALSE	FALSE	FALSE	FALSE	FALSE	FALSE	FALSE	FALSE	FALSE	FALSE	FALSE	FALSE	FALSE	FALSE	FALSE	swab
43440b4e	Detected	19.786251	149	NA	NA	NA	NA	NA	03/10/2020	Rnase P_Hs04930436_g1,Xeno_Ac00010014_a1	FALSE	FALSE	FALSE	FALSE	FALSE	FALSE	FALSE	FALSE	FALSE	FALSE	FALSE	FALSE	FALSE	FALSE	FALSE	FALSE	swab
4345e8d7	NA	NA	NA	female	24	some_con	mild_dis	25k_50k	NA	NA	NA	NA	NA	NA	NA	NA	NA	NA	NA	NA	NA	NA	NA	NA	NA	FALSE	swab
434a0ead	Detected	16.182897	214	NA	NA	NA	NA	NA	04/06/2020	Xeno_Ac00010014_a1,Rnase P_Hs04930436_g1	FALSE	FALSE	FALSE	FALSE	FALSE	FALSE	FALSE	FALSE	FALSE	FALSE	FALSE	FALSE	FALSE	FALSE	FALSE	FALSE	swab
434da355	Detected	13.3302935	290	male	58	v_con	strong_dis	25k_50k	04/22/2020	Xeno_Ac00010014_a1,Rnase P_Hs04930436_g1,RV_1of2	FALSE	FALSE	FALSE	FALSE	FALSE	FALSE	FALSE	FALSE	FALSE	FALSE	TRUE	FALSE	FALSE	FALSE	FALSE	FALSE	swab
43518e2b	Detected	15.3796535	271	female	70	v_con	no_dis	dont_say	04/18/2020	Rnase P_Hs04930436_g1,Xeno_Ac00010014_a1	FALSE	FALSE	FALSE	FALSE	FALSE	FALSE	FALSE	FALSE	FALSE	FALSE	FALSE	FALSE	FALSE	FALSE	FALSE	FALSE	swab
43633b44	Detected	19.1532155	245	female	5	NA	NA	more_150k	04/13/2020	M.pneumoniae,Xeno_Ac00010014_a1,Rnase P_Hs04930436_g1	FALSE	FALSE	FALSE	FALSE	FALSE	FALSE	FALSE	FALSE	FALSE	FALSE	FALSE	FALSE	FALSE	FALSE	TRUE	FALSE	swab
436916ba	Detected	14.431233	238	female	38	v_con	mild_dis	75k_100k	04/10/2020	Xeno_Ac00010014_a1,Rnase P_Hs04930436_g1	FALSE	FALSE	FALSE	FALSE	FALSE	FALSE	FALSE	FALSE	FALSE	FALSE	FALSE	FALSE	FALSE	FALSE	FALSE	FALSE	swab
43702bb0	NA	NA	NA	female	29	v_con	mild_dis	50k_75k	NA	NA	NA	NA	NA	NA	NA	NA	NA	NA	NA	NA	NA	NA	NA	NA	NA	FALSE	swab
4371304e	NA	NA	NA	female	31	v_con	mild_dis	75k_100k	NA	NA	NA	NA	NA	NA	NA	NA	NA	NA	NA	NA	NA	NA	NA	NA	NA	FALSE	swab
4373a9bd	Detected	15.5007095	215	male	29	some_con	mild_dis	50k_75k	04/06/2020	Rnase P_Hs04930436_g1,Xeno_Ac00010014_a1	FALSE	FALSE	FALSE	FALSE	FALSE	FALSE	FALSE	FALSE	FALSE	FALSE	FALSE	FALSE	FALSE	FALSE	FALSE	FALSE	swab
437e56f3	Detected	18.317807	236	female	17	some_con	mild_dis	more_150k	04/10/2020	Xeno_Ac00010014_a1,Rnase P_Hs04930436_g1	FALSE	FALSE	FALSE	FALSE	FALSE	FALSE	FALSE	FALSE	FALSE	FALSE	FALSE	FALSE	FALSE	FALSE	FALSE	FALSE	swab
437fa2b9	Detected	13.702963	195	female	67	v_con	mild_dis	100k_125k	03/30/2020	Xeno_Ac00010014_a1,Rnase P_Hs04930436_g1	FALSE	FALSE	FALSE	FALSE	FALSE	FALSE	FALSE	FALSE	FALSE	FALSE	FALSE	FALSE	FALSE	FALSE	FALSE	FALSE	swab
4382cf0c	NotDetected	NA	NA	female	35	NA	NA	125k_150k	NA	NA	NA	NA	NA	NA	NA	NA	NA	NA	NA	NA	NA	NA	NA	NA	NA	FALSE	swab
4390a6d6	NA	NA	NA	male	43	some_con	strong_dis	50k_75k	NA	NA	NA	NA	NA	NA	NA	NA	NA	NA	NA	NA	NA	NA	NA	NA	NA	FALSE	swab
4392ea18	Detected	22.1786935	150	NA	NA	NA	NA	NA	03/10/2020	Rnase P_Hs04930436_g1,Xeno_Ac00010014_a1	FALSE	FALSE	FALSE	FALSE	FALSE	FALSE	FALSE	FALSE	FALSE	FALSE	FALSE	FALSE	FALSE	FALSE	FALSE	FALSE	swab
43998b6a	Detected	15.387102	040	female	52.5	NA	NA	dont_know	12/19/2019	Rnase P_Hs04930436_g1,Flu_B_pan,Xeno_Ac00010014_a1	FALSE	FALSE	FALSE	FALSE	TRUE	FALSE	FALSE	FALSE	FALSE	FALSE	FALSE	FALSE	FALSE	FALSE	FALSE	NA	swab
439fd1e7	Detected	16.3173555	183	female	36	some_con	strong_dis	more_150k	03/26/2020	Xeno_Ac00010014_a1,Rnase P_Hs04930436_g1	FALSE	FALSE	FALSE	FALSE	FALSE	FALSE	FALSE	FALSE	FALSE	FALSE	FALSE	FALSE	FALSE	FALSE	FALSE	FALSE	swab
43a856ab	NA	NA	NA	female	21	some_con	mild_dis	less_25k	NA	NA	NA	NA	NA	NA	NA	NA	NA	NA	NA	NA	NA	NA	NA	NA	NA	FALSE	swab
43ab1c37	Detected	14.426323	204	female	37	NA	NA	less_25k	04/01/2020	Rnase P_Hs04930436_g1,Xeno_Ac00010014_a1	FALSE	FALSE	FALSE	FALSE	FALSE	FALSE	FALSE	FALSE	FALSE	FALSE	FALSE	FALSE	FALSE	FALSE	FALSE	FALSE	swab
43ab6fc6	Detected	14.257992	063	female	30.75	NA	NA	more_150k	01/07/2020	Xeno_Ac00010014_a1,Rnase P_Hs04930436_g1,Flu_B_pan	FALSE	FALSE	FALSE	FALSE	TRUE	FALSE	FALSE	FALSE	FALSE	FALSE	FALSE	FALSE	FALSE	FALSE	FALSE	NA	swab
43ab9aa2	Detected	12.2578075	250	female	34	v_con	mild_dis	more_150k	04/13/2020	Rnase P_Hs04930436_g1,Xeno_Ac00010014_a1	FALSE	FALSE	FALSE	FALSE	FALSE	FALSE	FALSE	FALSE	FALSE	FALSE	FALSE	FALSE	FALSE	FALSE	FALSE	FALSE	swab
43ad959a	Detected	16.83965	043	female	11.33	NA	NA	more_150k	12/23/2019	RV_1of2,Xeno_Ac00010014_a1,RV_1of2,Rnase P_Hs04930436_g1,Rnase P_Hs04930436_g1	FALSE	FALSE	FALSE	FALSE	FALSE	FALSE	FALSE	FALSE	FALSE	FALSE	TRUE	FALSE	FALSE	FALSE	FALSE	NA	swab
43b0fecf	Detected	16.996359000000002	246	male	25	NA	NA	dont_say	04/13/2020	Xeno_Ac00010014_a1,Rnase P_Hs04930436_g1	FALSE	FALSE	FALSE	FALSE	FALSE	FALSE	FALSE	FALSE	FALSE	FALSE	FALSE	FALSE	FALSE	FALSE	FALSE	FALSE	swab
43b9646d	Detected	12.812751	208	male	52	NA	NA	more_150k	04/03/2020	Rnase P_Hs04930436_g1,RV_2of2,Xeno_Ac00010014_a1,RV_1of2	FALSE	FALSE	FALSE	FALSE	FALSE	FALSE	FALSE	FALSE	FALSE	FALSE	TRUE	FALSE	FALSE	FALSE	FALSE	FALSE	swab
43bb6459	Detected	13.9399215	206	female	31	some_con	mild_dis	50k_75k	04/02/2020	Xeno_Ac00010014_a1,Rnase P_Hs04930436_g1	FALSE	FALSE	FALSE	FALSE	FALSE	FALSE	FALSE	FALSE	FALSE	FALSE	FALSE	FALSE	FALSE	FALSE	FALSE	FALSE	swab
43bca6aa	Detected	14.90330825	194	male	45.5	v_con	mild_dis	more_150k	03/09/2020	Rnase P_Hs04930436_g1,Xeno_Ac00010014_a1	FALSE	FALSE	FALSE	FALSE	FALSE	FALSE	FALSE	FALSE	FALSE	FALSE	FALSE	FALSE	FALSE	FALSE	FALSE	FALSE	swab
43bd9444	NA	NA	NA	female	3	some_con	no_dis	more_150k	NA	NA	NA	NA	NA	NA	NA	NA	NA	NA	NA	NA	NA	NA	NA	NA	NA	FALSE	swab
43c1e790	Detected	18.261383	176	NA	NA	NA	NA	NA	03/13/2020	Rnase P_Hs04930436_g1,Xeno_Ac00010014_a1	FALSE	FALSE	FALSE	FALSE	FALSE	FALSE	FALSE	FALSE	FALSE	FALSE	FALSE	FALSE	FALSE	FALSE	FALSE	FALSE	swab
43c46b1e	Detected	18.9004145	275	female	58	v_con	no_dis	50k_75k	04/19/2020	Xeno_Ac00010014_a1,Rnase P_Hs04930436_g1	FALSE	FALSE	FALSE	FALSE	FALSE	FALSE	FALSE	FALSE	FALSE	FALSE	FALSE	FALSE	FALSE	FALSE	FALSE	FALSE	swab
43c4853c	NA	NA	NA	male	66	v_con	mild_dis	100k_125k	NA	NA	NA	NA	NA	NA	NA	NA	NA	NA	NA	NA	NA	NA	NA	NA	NA	FALSE	swab
43c6b892	Detected	16.2193455	276	male	32	some_con	no_dis	more_150k	04/19/2020	Xeno_Ac00010014_a1,Rnase P_Hs04930436_g1	FALSE	FALSE	FALSE	FALSE	FALSE	FALSE	FALSE	FALSE	FALSE	FALSE	FALSE	FALSE	FALSE	FALSE	FALSE	FALSE	swab
43d061db	Detected	16.7820635	247	female	64	some_con	mild_dis	100k_125k	04/13/2020	Xeno_Ac00010014_a1,Rnase P_Hs04930436_g1	FALSE	FALSE	FALSE	FALSE	FALSE	FALSE	FALSE	FALSE	FALSE	FALSE	FALSE	FALSE	FALSE	FALSE	FALSE	FALSE	swab
43d0624e	Detected	18.273483	168	female	26.17	v_con	no_dis	100k_125k	03/17/2020	Xeno_Ac00010014_a1,Rnase P_Hs04930436_g1	FALSE	FALSE	FALSE	FALSE	FALSE	FALSE	FALSE	FALSE	FALSE	FALSE	FALSE	FALSE	FALSE	FALSE	FALSE	FALSE	swab
43d528a9	Detected	14.7770375	256	male	36	NA	NA	more_150k	04/15/2020	Rnase P_Hs04930436_g1,Xeno_Ac00010014_a1,Rnase P_Hs04930436_g1,Xeno_Ac00010014_a1	FALSE	FALSE	FALSE	FALSE	FALSE	FALSE	FALSE	FALSE	FALSE	FALSE	FALSE	FALSE	FALSE	FALSE	FALSE	FALSE	swab
43d89207	Detected	13.051925	250	female	44	v_con	mild_dis	dont_say	04/13/2020	Rnase P_Hs04930436_g1,Xeno_Ac00010014_a1	FALSE	FALSE	FALSE	FALSE	FALSE	FALSE	FALSE	FALSE	FALSE	FALSE	FALSE	FALSE	FALSE	FALSE	FALSE	FALSE	swab
43da53d5	Detected	19.7408955	320	male	25	some_con	mild_dis	100k_125k	04/29/2020	Xeno_Ac00010014_a1,Rnase P_Hs04930436_g1	FALSE	FALSE	FALSE	FALSE	FALSE	FALSE	FALSE	FALSE	FALSE	FALSE	FALSE	FALSE	FALSE	FALSE	FALSE	FALSE	swab
43df46d5	NA	NA	NA	female	52	some_con	strong_dis	125k_150k	NA	NA	NA	NA	NA	NA	NA	NA	NA	NA	NA	NA	NA	NA	NA	NA	NA	FALSE	swab
43e0a8d8	NA	NA	NA	female	39	some_con	mild_dis	more_150k	NA	NA	NA	NA	NA	NA	NA	NA	NA	NA	NA	NA	NA	NA	NA	NA	NA	FALSE	swab
43e18177	NA	NA	NA	female	67	some_con	no_dis	100k_125k	NA	NA	NA	NA	NA	NA	NA	NA	NA	NA	NA	NA	NA	NA	NA	NA	NA	FALSE	swab
43e6bc9c	Detected	17.3521375	262	male	47	v_con	mild_dis	more_150k	04/16/2020	Rnase P_Hs04930436_g1,Xeno_Ac00010014_a1	FALSE	FALSE	FALSE	FALSE	FALSE	FALSE	FALSE	FALSE	FALSE	FALSE	FALSE	FALSE	FALSE	FALSE	FALSE	FALSE	swab
43f3a2c0	Detected	19.742306	140	NA	NA	NA	NA	NA	03/04/2020	AdV_2of2,Xeno_Ac00010014_a1,Rnase P_Hs04930436_g1	TRUE	FALSE	FALSE	FALSE	FALSE	FALSE	FALSE	FALSE	FALSE	FALSE	FALSE	FALSE	FALSE	FALSE	FALSE	FALSE	swab
43f61508	NA	NA	NA	female	56	NA	NA	25k_50k	NA	NA	NA	NA	NA	NA	NA	NA	NA	NA	NA	NA	NA	NA	NA	NA	NA	TRUE	swab
43f65e77	Detected	13.8393015	269	female	40	v_con	mild_dis	75k_100k	04/17/2020	Rnase P_Hs04930436_g1,Xeno_Ac00010014_a1	FALSE	FALSE	FALSE	FALSE	FALSE	FALSE	FALSE	FALSE	FALSE	FALSE	FALSE	FALSE	FALSE	FALSE	FALSE	FALSE	swab
4401386b	Detected	11.6398515	288	female	40	v_con	mild_dis	more_150k	04/22/2020	Rnase P_Hs04930436_g1,Xeno_Ac00010014_a1	FALSE	FALSE	FALSE	FALSE	FALSE	FALSE	FALSE	FALSE	FALSE	FALSE	FALSE	FALSE	FALSE	FALSE	FALSE	FALSE	swab
4403ccb2	NA	NA	NA	male	18	some_con	no_dis	less_25k	NA	NA	NA	NA	NA	NA	NA	NA	NA	NA	NA	NA	NA	NA	NA	NA	NA	FALSE	swab
4404ab33	Detected	21.273759	168	NA	NA	NA	NA	NA	03/17/2020	Rnase P_Hs04930436_g1,Xeno_Ac00010014_a1	FALSE	FALSE	FALSE	FALSE	FALSE	FALSE	FALSE	FALSE	FALSE	FALSE	FALSE	FALSE	FALSE	FALSE	FALSE	FALSE	swab
440ee994	Detected	21.5253025	060	NA	NA	NA	NA	NA	01/06/2020	Rnase P_Hs04930436_g1,Xeno_Ac00010014_a1	FALSE	FALSE	FALSE	FALSE	FALSE	FALSE	FALSE	FALSE	FALSE	FALSE	FALSE	FALSE	FALSE	FALSE	FALSE	FALSE	swab
44111ca8	Detected	13.6486725	287	male	18	v_con	strong_dis	more_150k	04/22/2020	Xeno_Ac00010014_a1,RV_2of2,Rnase P_Hs04930436_g1	FALSE	FALSE	FALSE	FALSE	FALSE	FALSE	FALSE	FALSE	FALSE	FALSE	TRUE	FALSE	FALSE	FALSE	FALSE	FALSE	swab
441dc408	Detected	18.064378	142	other	29	v_con	strong_dis	25k_50k	03/05/2020	Rnase P_Hs04930436_g1,Flu_B_pan,Xeno_Ac00010014_a1	FALSE	FALSE	FALSE	FALSE	TRUE	FALSE	FALSE	FALSE	FALSE	FALSE	FALSE	FALSE	FALSE	FALSE	FALSE	FALSE	swab
441e4c89	Detected	18.590599	223	female	42	some_con	mild_dis	more_150k	04/07/2020	Xeno_Ac00010014_a1,Rnase P_Hs04930436_g1	FALSE	FALSE	FALSE	FALSE	FALSE	FALSE	FALSE	FALSE	FALSE	FALSE	FALSE	FALSE	FALSE	FALSE	FALSE	FALSE	swab
441f3591	Detected	14.035823	206	male	80	NA	NA	75k_100k	04/02/2020	Xeno_Ac00010014_a1,Rnase P_Hs04930436_g1	FALSE	FALSE	FALSE	FALSE	FALSE	FALSE	FALSE	FALSE	FALSE	FALSE	FALSE	FALSE	FALSE	FALSE	FALSE	FALSE	swab
44242b12	NA	NA	NA	male	11	some_con	mild_dis	100k_125k	NA	NA	NA	NA	NA	NA	NA	NA	NA	NA	NA	NA	NA	NA	NA	NA	NA	FALSE	swab
4425c267	Detected	18.891956	088	female	48	NA	NA	more_150k	01/27/2020	Flu_A_H1,Flu_A_pan,Xeno_Ac00010014_a1,Rnase P_Hs04930436_g1	FALSE	FALSE	FALSE	TRUE	FALSE	FALSE	FALSE	FALSE	FALSE	FALSE	FALSE	FALSE	FALSE	FALSE	FALSE	FALSE	swab
4425d07e	Detected	17.9809455	113	other	32.58	NA	NA	25k_50k	02/18/2020	Xeno_Ac00010014_a1,Rnase P_Hs04930436_g1	FALSE	FALSE	FALSE	FALSE	FALSE	FALSE	FALSE	FALSE	FALSE	FALSE	FALSE	FALSE	FALSE	FALSE	FALSE	FALSE	swab
44282644	Detected	12.822509	271	male	17	v_con	mild_dis	125k_150k	04/18/2020	Rnase P_Hs04930436_g1,Xeno_Ac00010014_a1	FALSE	FALSE	FALSE	FALSE	FALSE	FALSE	FALSE	FALSE	FALSE	FALSE	FALSE	FALSE	FALSE	FALSE	FALSE	FALSE	swab
442d71fc	Detected	17.759652	269	female	20	some_con	mild_dis	less_25k	04/17/2020	Rnase P_Hs04930436_g1,Xeno_Ac00010014_a1	FALSE	FALSE	FALSE	FALSE	FALSE	FALSE	FALSE	FALSE	FALSE	FALSE	FALSE	FALSE	FALSE	FALSE	FALSE	FALSE	swab
442f1a63	NA	NA	NA	male	28	some_con	mild_dis	less_25k	NA	NA	NA	NA	NA	NA	NA	NA	NA	NA	NA	NA	NA	NA	NA	NA	NA	FALSE	swab
44385495	Detected	18.846923	154	female	27	some_con	mild_dis	125k_150k	03/12/2020	Xeno_Ac00010014_a1,Rnase P_Hs04930436_g1	FALSE	FALSE	FALSE	FALSE	FALSE	FALSE	FALSE	FALSE	FALSE	FALSE	FALSE	FALSE	FALSE	FALSE	FALSE	FALSE	swab
44387ceb	Detected	17.0288225	226	female	35	some_con	mild_dis	25k_50k	04/08/2020	Rnase P_Hs04930436_g1,Xeno_Ac00010014_a1	FALSE	FALSE	FALSE	FALSE	FALSE	FALSE	FALSE	FALSE	FALSE	FALSE	FALSE	FALSE	FALSE	FALSE	FALSE	FALSE	swab
4439d6c8	NA	NA	NA	male	26	v_con	mild_dis	50k_75k	NA	NA	NA	NA	NA	NA	NA	NA	NA	NA	NA	NA	NA	NA	NA	NA	NA	FALSE	swab
443a9270	Detected	12.857976	153	male	7.17	v_con	strong_dis	more_150k	03/12/2020	Rnase P_Hs04930436_g1,Flu_A_pan,Xeno_Ac00010014_a1,Flu_A_H1	FALSE	FALSE	FALSE	TRUE	FALSE	FALSE	FALSE	FALSE	FALSE	FALSE	FALSE	FALSE	FALSE	FALSE	FALSE	FALSE	swab
443fd952	Detected	14.28337575	132	NA	NA	NA	NA	NA	03/02/2020	Xeno_Ac00010014_a1,Rnase P_Hs04930436_g1	FALSE	FALSE	FALSE	FALSE	FALSE	FALSE	FALSE	FALSE	FALSE	FALSE	FALSE	FALSE	FALSE	FALSE	FALSE	FALSE	swab
44418282	NA	NA	NA	male	49	NA	NA	less_25k	NA	NA	NA	NA	NA	NA	NA	NA	NA	NA	NA	NA	NA	NA	NA	NA	NA	FALSE	swab
4441bda1	Detected	16.82172	185	female	58	v_con	mild_dis	dont_say	03/26/2020	Xeno_Ac00010014_a1,Rnase P_Hs04930436_g1	FALSE	FALSE	FALSE	FALSE	FALSE	FALSE	FALSE	FALSE	FALSE	FALSE	FALSE	FALSE	FALSE	FALSE	FALSE	FALSE	swab
4442cf79	Detected	17.9464645	033	female	36.5	NA	NA	more_150k	12/13/2019	Xeno_Ac00010014_a1,Rnase P_Hs04930436_g1	FALSE	FALSE	FALSE	FALSE	FALSE	FALSE	FALSE	FALSE	FALSE	FALSE	FALSE	FALSE	FALSE	FALSE	FALSE	NA	swab
4445328f	NA	NA	NA	male	72	NA	NA	50k_75k	NA	NA	NA	NA	NA	NA	NA	NA	NA	NA	NA	NA	NA	NA	NA	NA	NA	FALSE	swab
4446bbfc	Detected	13.68786225	283	male	31	NA	NA	more_150k	04/21/2020	Xeno_Ac00010014_a1,Rnase P_Hs04930436_g1	FALSE	FALSE	FALSE	FALSE	FALSE	FALSE	FALSE	FALSE	FALSE	FALSE	FALSE	FALSE	FALSE	FALSE	FALSE	FALSE	swab
44478c80	Detected	12.51123925	250	male	39	NA	NA	100k_125k	04/13/2020	Rnase P_Hs04930436_g1,Xeno_Ac00010014_a1	FALSE	FALSE	FALSE	FALSE	FALSE	FALSE	FALSE	FALSE	FALSE	FALSE	FALSE	FALSE	FALSE	FALSE	FALSE	FALSE	swab
444b4e28	NotDetected	NA	NA	male	36	some_con	strong_dis	100k_125k	NA	NA	NA	NA	NA	NA	NA	NA	NA	NA	NA	NA	NA	NA	NA	NA	NA	FALSE	swab
444c9163	Detected	13.8917425	242	male	27	v_con	no_dis	125k_150k	04/11/2020	Xeno_Ac00010014_a1,Rnase P_Hs04930436_g1	FALSE	FALSE	FALSE	FALSE	FALSE	FALSE	FALSE	FALSE	FALSE	FALSE	FALSE	FALSE	FALSE	FALSE	FALSE	FALSE	swab
444defb6	Detected	16.4183645	130	female	22.75	some_con	mild_dis	25k_50k	02/28/2020	Xeno_Ac00010014_a1,Rnase P_Hs04930436_g1	FALSE	FALSE	FALSE	FALSE	FALSE	FALSE	FALSE	FALSE	FALSE	FALSE	FALSE	FALSE	FALSE	FALSE	FALSE	FALSE	swab
4453d6c7	NA	NA	NA	male	55	v_con	mild_dis	more_150k	NA	NA	NA	NA	NA	NA	NA	NA	NA	NA	NA	NA	NA	NA	NA	NA	NA	FALSE	swab
4463b3ef	Detected	17.10279	195	female	60	NA	NA	less_25k	03/30/2020	Xeno_Ac00010014_a1,Rnase P_Hs04930436_g1	FALSE	FALSE	FALSE	FALSE	FALSE	FALSE	FALSE	FALSE	FALSE	FALSE	FALSE	FALSE	FALSE	FALSE	FALSE	FALSE	swab
446557d5	Detected	13.2894035	210	female	66	v_con	mild_dis	25k_50k	04/03/2020	Xeno_Ac00010014_a1,Rnase P_Hs04930436_g1	FALSE	FALSE	FALSE	FALSE	FALSE	FALSE	FALSE	FALSE	FALSE	FALSE	FALSE	FALSE	FALSE	FALSE	FALSE	FALSE	swab
4469a5df	NA	NA	NA	female	62	v_con	no_dis	75k_100k	NA	NA	NA	NA	NA	NA	NA	NA	NA	NA	NA	NA	NA	NA	NA	NA	NA	FALSE	swab
447020c8	Detected	20.4371195	279	female	46	NA	NA	dont_say	04/20/2020	Xeno_Ac00010014_a1,Rnase P_Hs04930436_g1	FALSE	FALSE	FALSE	FALSE	FALSE	FALSE	FALSE	FALSE	FALSE	FALSE	FALSE	FALSE	FALSE	FALSE	FALSE	FALSE	swab
44709919	Detected	20.400631	105	female	46.08	NA	NA	125k_150k	02/06/2020	Xeno_Ac00010014_a1,Rnase P_Hs04930436_g1,Flu_A_H1,Flu_A_pan	FALSE	FALSE	FALSE	TRUE	FALSE	FALSE	FALSE	FALSE	FALSE	FALSE	FALSE	FALSE	FALSE	FALSE	FALSE	FALSE	swab
4472435c	Detected	20.623225	140	NA	NA	NA	NA	NA	03/04/2020	Rnase P_Hs04930436_g1,Xeno_Ac00010014_a1	FALSE	FALSE	FALSE	FALSE	FALSE	FALSE	FALSE	FALSE	FALSE	FALSE	FALSE	FALSE	FALSE	FALSE	FALSE	FALSE	swab
4472d44b	NA	NA	NA	female	55	some_con	mild_dis	less_25k	NA	NA	NA	NA	NA	NA	NA	NA	NA	NA	NA	NA	NA	NA	NA	NA	NA	FALSE	swab
447336a5	Detected	15.46333425	234	male	47	v_con	mild_dis	dont_say	04/09/2020	Xeno_Ac00010014_a1,Rnase P_Hs04930436_g1,Rnase P_Hs04930436_g1,Xeno_Ac00010014_a1	FALSE	FALSE	FALSE	FALSE	FALSE	FALSE	FALSE	FALSE	FALSE	FALSE	FALSE	FALSE	FALSE	FALSE	FALSE	FALSE	swab
44791bb6	Detected	19.7555	243	male	29	NA	NA	more_150k	04/11/2020	Rnase P_Hs04930436_g1,Xeno_Ac00010014_a1	FALSE	FALSE	FALSE	FALSE	FALSE	FALSE	FALSE	FALSE	FALSE	FALSE	FALSE	FALSE	FALSE	FALSE	FALSE	FALSE	swab
447ae5aa	Detected	14.1757855	282	female	29	some_con	mild_dis	75k_100k	04/21/2020	Rnase P_Hs04930436_g1,Xeno_Ac00010014_a1,S.pneumoniae	FALSE	FALSE	FALSE	FALSE	FALSE	FALSE	FALSE	FALSE	FALSE	FALSE	FALSE	FALSE	TRUE	FALSE	FALSE	FALSE	swab
447e8841	Detected	14.232466	043	male	35.83	NA	NA	50k_75k	12/23/2019	Flu_B_pan,Rnase P_Hs04930436_g1,Xeno_Ac00010014_a1	FALSE	FALSE	FALSE	FALSE	TRUE	FALSE	FALSE	FALSE	FALSE	FALSE	FALSE	FALSE	FALSE	FALSE	FALSE	NA	swab
447eaed4	NA	NA	NA	female	20	v_con	mild_dis	less_25k	NA	NA	NA	NA	NA	NA	NA	NA	NA	NA	NA	NA	NA	NA	NA	NA	NA	FALSE	swab
448534b3	NA	NA	NA	female	30	some_con	mild_dis	more_150k	NA	NA	NA	NA	NA	NA	NA	NA	NA	NA	NA	NA	NA	NA	NA	NA	NA	FALSE	swab
4486850b	Detected	14.85179	246	female	52	v_con	mild_dis	100k_125k	04/13/2020	Xeno_Ac00010014_a1,Rnase P_Hs04930436_g1	FALSE	FALSE	FALSE	FALSE	FALSE	FALSE	FALSE	FALSE	FALSE	FALSE	FALSE	FALSE	FALSE	FALSE	FALSE	FALSE	swab
44883d33	Detected	15.7496475	201	male	58	some_con	strong_dis	25k_50k	04/01/2020	Rnase P_Hs04930436_g1,Xeno_Ac00010014_a1	FALSE	FALSE	FALSE	FALSE	FALSE	FALSE	FALSE	FALSE	FALSE	FALSE	FALSE	FALSE	FALSE	FALSE	FALSE	FALSE	swab
448a8836	Detected	20.8563765	204	male	43	some_con	mild_dis	more_150k	04/01/2020	Rnase P_Hs04930436_g1,Xeno_Ac00010014_a1	FALSE	FALSE	FALSE	FALSE	FALSE	FALSE	FALSE	FALSE	FALSE	FALSE	FALSE	FALSE	FALSE	FALSE	FALSE	FALSE	swab
4496951e	Detected	13.9752995	257	male	40	v_con	mild_dis	125k_150k	04/15/2020	Xeno_Ac00010014_a1,Rnase P_Hs04930436_g1	FALSE	FALSE	FALSE	FALSE	FALSE	FALSE	FALSE	FALSE	FALSE	FALSE	FALSE	FALSE	FALSE	FALSE	FALSE	FALSE	swab
4499791d	Detected	19.7246685	130	male	44.58	NA	NA	more_150k	02/28/2020	M.pneumoniae,Xeno_Ac00010014_a1,Rnase P_Hs04930436_g1	FALSE	FALSE	FALSE	FALSE	FALSE	FALSE	FALSE	FALSE	FALSE	FALSE	FALSE	FALSE	FALSE	FALSE	TRUE	FALSE	swab
44a30a66	NA	NA	NA	male	21	v_con	mild_dis	25k_50k	NA	NA	NA	NA	NA	NA	NA	NA	NA	NA	NA	NA	NA	NA	NA	NA	NA	TRUE	swab
44aaf3a0	Detected	14.897871	219	female	34	some_con	strong_dis	more_150k	04/06/2020	Rnase P_Hs04930436_g1,Xeno_Ac00010014_a1	FALSE	FALSE	FALSE	FALSE	FALSE	FALSE	FALSE	FALSE	FALSE	FALSE	FALSE	FALSE	FALSE	FALSE	FALSE	FALSE	swab
44acfc5e	Detected	15.5108855	191	female	64	v_con	mild_dis	125k_150k	03/27/2020	Xeno_Ac00010014_a1,Rnase P_Hs04930436_g1	FALSE	FALSE	FALSE	FALSE	FALSE	FALSE	FALSE	FALSE	FALSE	FALSE	FALSE	FALSE	FALSE	FALSE	FALSE	FALSE	swab
44ade7d0	Detected	15.9964905	278	male	28	v_con	mild_dis	125k_150k	04/19/2020	Rnase P_Hs04930436_g1,Xeno_Ac00010014_a1	FALSE	FALSE	FALSE	FALSE	FALSE	FALSE	FALSE	FALSE	FALSE	FALSE	FALSE	FALSE	FALSE	FALSE	FALSE	FALSE	swab
44af415c	NA	NA	NA	male	60	v_con	mild_dis	less_25k	NA	NA	NA	NA	NA	NA	NA	NA	NA	NA	NA	NA	NA	NA	NA	NA	NA	FALSE	swab
44b56b09	NA	NA	NA	female	62	v_con	mild_dis	dont_say	NA	NA	NA	NA	NA	NA	NA	NA	NA	NA	NA	NA	NA	NA	NA	NA	NA	FALSE	swab
44b6fcf8	NA	NA	NA	male	39	v_con	mild_dis	more_150k	NA	NA	NA	NA	NA	NA	NA	NA	NA	NA	NA	NA	NA	NA	NA	NA	NA	FALSE	swab
44b720d0	NA	NA	NA	male	45	some_con	strong_dis	less_25k	NA	NA	NA	NA	NA	NA	NA	NA	NA	NA	NA	NA	NA	NA	NA	NA	NA	FALSE	swab
44b7a813	NA	NA	NA	female	22	NA	NA	dont_say	NA	NA	NA	NA	NA	NA	NA	NA	NA	NA	NA	NA	NA	NA	NA	NA	NA	FALSE	swab
44bbcf54	Detected	19.7155695	225	female	46	some_con	strong_dis	dont_say	04/07/2020	Rnase P_Hs04930436_g1,Xeno_Ac00010014_a1	FALSE	FALSE	FALSE	FALSE	FALSE	FALSE	FALSE	FALSE	FALSE	FALSE	FALSE	FALSE	FALSE	FALSE	FALSE	FALSE	swab
44bfa9bd	Detected	14.506575	234	male	37	v_con	strong_dis	less_25k	04/09/2020	Rnase P_Hs04930436_g1,Xeno_Ac00010014_a1,RV_1of2,Xeno_Ac00010014_a1,Rnase P_Hs04930436_g1,RV_2of2	FALSE	FALSE	FALSE	FALSE	FALSE	FALSE	FALSE	FALSE	FALSE	FALSE	TRUE	FALSE	FALSE	FALSE	FALSE	FALSE	swab
44ca58e3	NA	NA	NA	female	41	v_con	mild_dis	dont_say	NA	NA	NA	NA	NA	NA	NA	NA	NA	NA	NA	NA	NA	NA	NA	NA	NA	FALSE	swab
44cb1530	Detected	22.9000975	069	female	27.17	NA	NA	25k_50k	01/09/2020	Xeno_Ac00010014_a1,Rnase P_Hs04930436_g1	FALSE	FALSE	FALSE	FALSE	FALSE	FALSE	FALSE	FALSE	FALSE	FALSE	FALSE	FALSE	FALSE	FALSE	FALSE	FALSE	swab
44cc27b7	Detected	17.496504	050	female	25.25	NA	NA	75k_100k	12/30/2019	Xeno_Ac00010014_a1,Rnase P_Hs04930436_g1,Xeno_Ac00010014_a1,Rnase P_Hs04930436_g1	FALSE	FALSE	FALSE	FALSE	FALSE	FALSE	FALSE	FALSE	FALSE	FALSE	FALSE	FALSE	FALSE	FALSE	FALSE	NA	swab
44cc2f11	Detected	17.3026065	289	male	38	some_con	strong_dis	75k_100k	04/22/2020	Rnase P_Hs04930436_g1,Xeno_Ac00010014_a1	FALSE	FALSE	FALSE	FALSE	FALSE	FALSE	FALSE	FALSE	FALSE	FALSE	FALSE	FALSE	FALSE	FALSE	FALSE	FALSE	swab
44cd90a5	Detected	16.7819	241	female	31	v_con	mild_dis	75k_100k	04/11/2020	Rnase P_Hs04930436_g1,Xeno_Ac00010014_a1	FALSE	FALSE	FALSE	FALSE	FALSE	FALSE	FALSE	FALSE	FALSE	FALSE	FALSE	FALSE	FALSE	FALSE	FALSE	FALSE	swab
44dcc624	NA	NA	NA	male	13	NA	NA	50k_75k	NA	NA	NA	NA	NA	NA	NA	NA	NA	NA	NA	NA	NA	NA	NA	NA	NA	FALSE	swab
44e0301c	Detected	16.8125115	180	female	51	NA	NA	125k_150k	03/25/2020	Rnase P_Hs04930436_g1,Xeno_Ac00010014_a1	FALSE	FALSE	FALSE	FALSE	FALSE	FALSE	FALSE	FALSE	FALSE	FALSE	FALSE	FALSE	FALSE	FALSE	FALSE	FALSE	swab
44e26698	NA	NA	NA	female	31	v_con	mild_dis	50k_75k	NA	NA	NA	NA	NA	NA	NA	NA	NA	NA	NA	NA	NA	NA	NA	NA	NA	FALSE	swab
44ec2017	Detected	21.3030195	275	female	29	NA	NA	less_25k	04/19/2020	Xeno_Ac00010014_a1,Rnase P_Hs04930436_g1	FALSE	FALSE	FALSE	FALSE	FALSE	FALSE	FALSE	FALSE	FALSE	FALSE	FALSE	FALSE	FALSE	FALSE	FALSE	FALSE	swab
44f0682b	NA	NA	NA	male	37	v_con	mild_dis	dont_say	NA	NA	NA	NA	NA	NA	NA	NA	NA	NA	NA	NA	NA	NA	NA	NA	NA	FALSE	swab
44f7f420	NA	NA	NA	male	48	NA	NA	75k_100k	NA	NA	NA	NA	NA	NA	NA	NA	NA	NA	NA	NA	NA	NA	NA	NA	NA	FALSE	swab
44fd7f02	Detected	16.772443	291	male	36	some_con	strong_dis	more_150k	04/22/2020	Xeno_Ac00010014_a1,Rnase P_Hs04930436_g1	FALSE	FALSE	FALSE	FALSE	FALSE	FALSE	FALSE	FALSE	FALSE	FALSE	FALSE	FALSE	FALSE	FALSE	FALSE	FALSE	swab
45024744	Detected	20.554975	150	NA	NA	NA	NA	NA	03/10/2020	Rnase P_Hs04930436_g1,Xeno_Ac00010014_a1	FALSE	FALSE	FALSE	FALSE	FALSE	FALSE	FALSE	FALSE	FALSE	FALSE	FALSE	FALSE	FALSE	FALSE	FALSE	FALSE	swab
4504cdd9	Detected	21.9818415	076	female	27	NA	NA	25k_50k	01/16/2020	Xeno_Ac00010014_a1,Rnase P_Hs04930436_g1	FALSE	FALSE	FALSE	FALSE	FALSE	FALSE	FALSE	FALSE	FALSE	FALSE	FALSE	FALSE	FALSE	FALSE	FALSE	FALSE	swab
450620e9	Detected	14.893727	289	male	57	some_con	mild_dis	dont_say	04/22/2020	Rnase P_Hs04930436_g1,Xeno_Ac00010014_a1	FALSE	FALSE	FALSE	FALSE	FALSE	FALSE	FALSE	FALSE	FALSE	FALSE	FALSE	FALSE	FALSE	FALSE	FALSE	FALSE	swab
4506869a	Detected	16.532223	210	female	29	NA	NA	25k_50k	04/03/2020	Xeno_Ac00010014_a1,Rnase P_Hs04930436_g1	FALSE	FALSE	FALSE	FALSE	FALSE	FALSE	FALSE	FALSE	FALSE	FALSE	FALSE	FALSE	FALSE	FALSE	FALSE	TRUE	swab
45087b0a	NA	NA	NA	female	58	NA	NA	25k_50k	NA	NA	NA	NA	NA	NA	NA	NA	NA	NA	NA	NA	NA	NA	NA	NA	NA	FALSE	swab
45087cc4	Detected	26.424388	254	female	47	some_con	no_dis	125k_150k	04/14/2020	Rnase P_Hs04930436_g1,Xeno_Ac00010014_a1	FALSE	FALSE	FALSE	FALSE	FALSE	FALSE	FALSE	FALSE	FALSE	FALSE	FALSE	FALSE	FALSE	FALSE	FALSE	FALSE	swab
450b8427	Detected	16.3734865	215	male	31	v_con	mild_dis	75k_100k	04/06/2020	Rnase P_Hs04930436_g1,Xeno_Ac00010014_a1	FALSE	FALSE	FALSE	FALSE	FALSE	FALSE	FALSE	FALSE	FALSE	FALSE	FALSE	FALSE	FALSE	FALSE	FALSE	FALSE	swab
45145b83	Detected	14.299889	258	male	52	some_con	mild_dis	more_150k	04/15/2020	Xeno_Ac00010014_a1,Rnase P_Hs04930436_g1	FALSE	FALSE	FALSE	FALSE	FALSE	FALSE	FALSE	FALSE	FALSE	FALSE	FALSE	FALSE	FALSE	FALSE	FALSE	FALSE	swab
451de60f	Detected	19.512189	076	female	28.25	NA	NA	50k_75k	01/16/2020	Rnase P_Hs04930436_g1,Flu_B_pan,Xeno_Ac00010014_a1	FALSE	FALSE	FALSE	FALSE	TRUE	FALSE	FALSE	FALSE	FALSE	FALSE	FALSE	FALSE	FALSE	FALSE	FALSE	FALSE	swab
4521a285	NA	NA	NA	female	31	some_con	mild_dis	50k_75k	NA	NA	NA	NA	NA	NA	NA	NA	NA	NA	NA	NA	NA	NA	NA	NA	NA	FALSE	swab
4526c7d1	Detected	15.142526	232	male	27	v_con	mild_dis	50k_75k	04/09/2020	Xeno_Ac00010014_a1,Rnase P_Hs04930436_g1	FALSE	FALSE	FALSE	FALSE	FALSE	FALSE	FALSE	FALSE	FALSE	FALSE	FALSE	FALSE	FALSE	FALSE	FALSE	TRUE	swab
452702d0	NA	NA	NA	female	58	v_con	mild_dis	25k_50k	NA	NA	NA	NA	NA	NA	NA	NA	NA	NA	NA	NA	NA	NA	NA	NA	NA	TRUE	swab
45271622	NA	NA	NA	female	35	some_con	mild_dis	125k_150k	NA	NA	NA	NA	NA	NA	NA	NA	NA	NA	NA	NA	NA	NA	NA	NA	NA	FALSE	swab
45286b8e	NA	NA	NA	male	52	some_con	mild_dis	75k_100k	NA	NA	NA	NA	NA	NA	NA	NA	NA	NA	NA	NA	NA	NA	NA	NA	NA	FALSE	swab
452aa9c4	Detected	18.703928	146	male	42.58	v_con	mild_dis	more_150k	03/06/2020	Rnase P_Hs04930436_g1,S.pneumoniae,RV_1of2,Xeno_Ac00010014_a1	FALSE	FALSE	FALSE	FALSE	FALSE	FALSE	FALSE	FALSE	FALSE	FALSE	TRUE	FALSE	TRUE	FALSE	FALSE	FALSE	swab
45314f0c	Detected	14.556702	268	female	42	v_con	mild_dis	25k_50k	04/17/2020	Rnase P_Hs04930436_g1,Xeno_Ac00010014_a1,AdV_1of2	TRUE	FALSE	FALSE	FALSE	FALSE	FALSE	FALSE	FALSE	FALSE	FALSE	FALSE	FALSE	FALSE	FALSE	FALSE	FALSE	swab
4534da5c	Detected	18.6143515	032	female	39.83	NA	NA	more_150k	12/12/2019	Rnase P_Hs04930436_g1,EV_pan,Xeno_Ac00010014_a1	FALSE	FALSE	TRUE	FALSE	FALSE	FALSE	FALSE	FALSE	FALSE	FALSE	FALSE	FALSE	FALSE	FALSE	FALSE	NA	swab
4535186e	Detected	15.198124	145	female	67.75	v_con	mild_dis	more_150k	03/06/2020	Xeno_Ac00010014_a1,Rnase P_Hs04930436_g1	FALSE	FALSE	FALSE	FALSE	FALSE	FALSE	FALSE	FALSE	FALSE	FALSE	FALSE	FALSE	FALSE	FALSE	FALSE	FALSE	swab
45372a87	Detected	16.6348475	022	female	NA	NA	NA	50k_75k	12/02/2019	RSVB,Xeno_Ac00010014_a1,Rnase P_Hs04930436_g1	FALSE	FALSE	FALSE	FALSE	FALSE	FALSE	FALSE	FALSE	FALSE	TRUE	FALSE	FALSE	FALSE	FALSE	FALSE	NA	swab
454aaa69	NA	NA	NA	female	43	v_con	mild_dis	75k_100k	NA	NA	NA	NA	NA	NA	NA	NA	NA	NA	NA	NA	NA	NA	NA	NA	NA	FALSE	swab
454f71c2	Detected	13.778091	257	male	28	v_con	mild_dis	more_150k	04/15/2020	RV_1of2,RV_2of2,Xeno_Ac00010014_a1,Rnase P_Hs04930436_g1	FALSE	FALSE	FALSE	FALSE	FALSE	FALSE	FALSE	FALSE	FALSE	FALSE	TRUE	FALSE	FALSE	FALSE	FALSE	FALSE	swab
4555bcaf	Detected	12.77990375	281	female	67	some_con	mild_dis	75k_100k	04/20/2020	Xeno_Ac00010014_a1,Rnase P_Hs04930436_g1	FALSE	FALSE	FALSE	FALSE	FALSE	FALSE	FALSE	FALSE	FALSE	FALSE	FALSE	FALSE	FALSE	FALSE	FALSE	FALSE	swab
4558cf67	Detected	17.82222	090	female	34.33	NA	NA	dont_say	01/28/2020	CoV_HKU1_CoV_NL63,Rnase P_Hs04930436_g1,Xeno_Ac00010014_a1	FALSE	FALSE	FALSE	FALSE	FALSE	FALSE	FALSE	FALSE	FALSE	FALSE	FALSE	TRUE	FALSE	FALSE	FALSE	FALSE	swab
455b6768	Detected	18.6773435	289	male	46	v_con	no_dis	100k_125k	04/22/2020	Xeno_Ac00010014_a1,Rnase P_Hs04930436_g1	FALSE	FALSE	FALSE	FALSE	FALSE	FALSE	FALSE	FALSE	FALSE	FALSE	FALSE	FALSE	FALSE	FALSE	FALSE	FALSE	swab
455bc348	Detected	13.91292125	261	male	42	NA	NA	more_150k	04/16/2020	Xeno_Ac00010014_a1,Rnase P_Hs04930436_g1	FALSE	FALSE	FALSE	FALSE	FALSE	FALSE	FALSE	FALSE	FALSE	FALSE	FALSE	FALSE	FALSE	FALSE	FALSE	FALSE	swab
456503bf	Detected	19.1996165	208	male	46	NA	NA	more_150k	04/03/2020	Xeno_Ac00010014_a1,Rnase P_Hs04930436_g1	FALSE	FALSE	FALSE	FALSE	FALSE	FALSE	FALSE	FALSE	FALSE	FALSE	FALSE	FALSE	FALSE	FALSE	FALSE	FALSE	swab
45657fb9	Detected	17.606453	086	NA	NA	NA	NA	NA	01/24/2020	Xeno_Ac00010014_a1,Rnase P_Hs04930436_g1	FALSE	FALSE	FALSE	FALSE	FALSE	FALSE	FALSE	FALSE	FALSE	FALSE	FALSE	FALSE	FALSE	FALSE	FALSE	FALSE	swab
456a6944	Detected	16.8243925	210	female	52	some_con	mild_dis	dont_say	04/03/2020	Rnase P_Hs04930436_g1,Xeno_Ac00010014_a1	FALSE	FALSE	FALSE	FALSE	FALSE	FALSE	FALSE	FALSE	FALSE	FALSE	FALSE	FALSE	FALSE	FALSE	FALSE	FALSE	swab
456d1b5a	NA	NA	NA	female	31	v_con	mild_dis	125k_150k	NA	NA	NA	NA	NA	NA	NA	NA	NA	NA	NA	NA	NA	NA	NA	NA	NA	FALSE	swab
456ea61a	NA	NA	NA	male	36	NA	NA	dont_say	NA	NA	NA	NA	NA	NA	NA	NA	NA	NA	NA	NA	NA	NA	NA	NA	NA	FALSE	swab
457c351b	NA	NA	NA	female	52	NA	NA	more_150k	NA	NA	NA	NA	NA	NA	NA	NA	NA	NA	NA	NA	NA	NA	NA	NA	NA	FALSE	swab
4587e4f6	Detected	22.624119	237	male	62	some_con	mild_dis	more_150k	04/10/2020	Rnase P_Hs04930436_g1,Xeno_Ac00010014_a1	FALSE	FALSE	FALSE	FALSE	FALSE	FALSE	FALSE	FALSE	FALSE	FALSE	FALSE	FALSE	FALSE	FALSE	FALSE	FALSE	swab
458899c1	Detected	14.828938	290	male	33	v_con	mild_dis	100k_125k	04/22/2020	Xeno_Ac00010014_a1,Rnase P_Hs04930436_g1	FALSE	FALSE	FALSE	FALSE	FALSE	FALSE	FALSE	FALSE	FALSE	FALSE	FALSE	FALSE	FALSE	FALSE	FALSE	FALSE	swab
459053bc	NA	NA	NA	male	64	NA	NA	dont_say	NA	NA	NA	NA	NA	NA	NA	NA	NA	NA	NA	NA	NA	NA	NA	NA	NA	FALSE	swab
45965861	Detected	18.4146385	068	male	30.5	NA	NA	50k_75k	01/09/2020	Xeno_Ac00010014_a1,Rnase P_Hs04930436_g1	FALSE	FALSE	FALSE	FALSE	FALSE	FALSE	FALSE	FALSE	FALSE	FALSE	FALSE	FALSE	FALSE	FALSE	FALSE	FALSE	swab
4599b6bd	NA	NA	NA	female	68	v_con	no_dis	75k_100k	NA	NA	NA	NA	NA	NA	NA	NA	NA	NA	NA	NA	NA	NA	NA	NA	NA	FALSE	swab
459a5c1a	Detected	14.5641835	280	female	33	v_con	mild_dis	125k_150k	04/20/2020	Rnase P_Hs04930436_g1,Xeno_Ac00010014_a1	FALSE	FALSE	FALSE	FALSE	FALSE	FALSE	FALSE	FALSE	FALSE	FALSE	FALSE	FALSE	FALSE	FALSE	FALSE	FALSE	swab
459a675b	Detected	13.8766335	213	male	0	some_con	mild_dis	more_150k	04/05/2020	Xeno_Ac00010014_a1,Rnase P_Hs04930436_g1	FALSE	FALSE	FALSE	FALSE	FALSE	FALSE	FALSE	FALSE	FALSE	FALSE	FALSE	FALSE	FALSE	FALSE	FALSE	FALSE	swab
45a4a99e	Detected	15.283983	196	male	49	NA	NA	more_150k	03/30/2020	Rnase P_Hs04930436_g1,Xeno_Ac00010014_a1	FALSE	FALSE	FALSE	FALSE	FALSE	FALSE	FALSE	FALSE	FALSE	FALSE	FALSE	FALSE	FALSE	FALSE	FALSE	FALSE	swab
45a8f901	Detected	18.9400685	175	male	60.25	v_con	mild_dis	dont_say	03/23/2020	Xeno_Ac00010014_a1,Rnase P_Hs04930436_g1	FALSE	FALSE	FALSE	FALSE	FALSE	FALSE	FALSE	FALSE	FALSE	FALSE	FALSE	FALSE	FALSE	FALSE	FALSE	FALSE	swab
45aae42a	Detected	18.002342	214	male	49	NA	NA	more_150k	04/05/2020	Xeno_Ac00010014_a1,Rnase P_Hs04930436_g1	FALSE	FALSE	FALSE	FALSE	FALSE	FALSE	FALSE	FALSE	FALSE	FALSE	FALSE	FALSE	FALSE	FALSE	FALSE	FALSE	swab
45b1be79	NA	NA	NA	male	38	v_con	mild_dis	75k_100k	NA	NA	NA	NA	NA	NA	NA	NA	NA	NA	NA	NA	NA	NA	NA	NA	NA	FALSE	swab
45be7421	Detected	19.1551745	254	male	45	NA	NA	100k_125k	04/14/2020	Xeno_Ac00010014_a1,Rnase P_Hs04930436_g1	FALSE	FALSE	FALSE	FALSE	FALSE	FALSE	FALSE	FALSE	FALSE	FALSE	FALSE	FALSE	FALSE	FALSE	FALSE	FALSE	swab
45bee261	Detected	11.12937075	272	female	74	NA	NA	75k_100k	04/18/2020	Rnase P_Hs04930436_g1,Xeno_Ac00010014_a1	FALSE	FALSE	FALSE	FALSE	FALSE	FALSE	FALSE	FALSE	FALSE	FALSE	FALSE	FALSE	FALSE	FALSE	FALSE	FALSE	swab
45c12972	Detected	10.33527	256	female	71	NA	NA	less_25k	04/15/2020	Xeno_Ac00010014_a1,RV_1of2,Xeno_Ac00010014_a1,Rnase P_Hs04930436_g1,Rnase P_Hs04930436_g1	FALSE	FALSE	FALSE	FALSE	FALSE	FALSE	FALSE	FALSE	FALSE	FALSE	TRUE	FALSE	FALSE	FALSE	FALSE	FALSE	swab
45c2a875	NotDetected	NA	NA	female	57	some_con	mild_dis	more_150k	NA	NA	NA	NA	NA	NA	NA	NA	NA	NA	NA	NA	NA	NA	NA	NA	NA	FALSE	swab
45c2fc4b	Detected	14.3275045	204	male	37	v_con	mild_dis	100k_125k	04/01/2020	Xeno_Ac00010014_a1,Rnase P_Hs04930436_g1	FALSE	FALSE	FALSE	FALSE	FALSE	FALSE	FALSE	FALSE	FALSE	FALSE	FALSE	FALSE	FALSE	FALSE	FALSE	FALSE	swab
45c6b571	Detected	14.8415265	229	male	29	some_con	mild_dis	50k_75k	04/08/2020	Xeno_Ac00010014_a1,Rnase P_Hs04930436_g1	FALSE	FALSE	FALSE	FALSE	FALSE	FALSE	FALSE	FALSE	FALSE	FALSE	FALSE	FALSE	FALSE	FALSE	FALSE	FALSE	swab
45d0bc78	Detected	13.444225	226	female	68	v_con	mild_dis	dont_say	04/08/2020	Rnase P_Hs04930436_g1,Xeno_Ac00010014_a1	FALSE	FALSE	FALSE	FALSE	FALSE	FALSE	FALSE	FALSE	FALSE	FALSE	FALSE	FALSE	FALSE	FALSE	FALSE	FALSE	swab
45d4a9a0	Detected	19.01083	120	female	32.58	v_con	mild_dis	125k_150k	02/24/2020	Xeno_Ac00010014_a1,Rnase P_Hs04930436_g1,CoV_HKU1_CoV_NL63	FALSE	FALSE	FALSE	FALSE	FALSE	FALSE	FALSE	FALSE	FALSE	FALSE	FALSE	TRUE	FALSE	FALSE	FALSE	FALSE	swab
45d5a577	NA	NA	NA	male	56	v_con	mild_dis	dont_say	NA	NA	NA	NA	NA	NA	NA	NA	NA	NA	NA	NA	NA	NA	NA	NA	NA	FALSE	swab
45dcf3c4	Detected	14.799487	252	female	46	v_con	mild_dis	125k_150k	04/14/2020	Xeno_Ac00010014_a1,Rnase P_Hs04930436_g1	FALSE	FALSE	FALSE	FALSE	FALSE	FALSE	FALSE	FALSE	FALSE	FALSE	FALSE	FALSE	FALSE	FALSE	FALSE	FALSE	swab
45e2e991	Detected	13.1823465	230	female	35	NA	NA	100k_125k	04/08/2020	Rnase P_Hs04930436_g1,Xeno_Ac00010014_a1	FALSE	FALSE	FALSE	FALSE	FALSE	FALSE	FALSE	FALSE	FALSE	FALSE	FALSE	FALSE	FALSE	FALSE	FALSE	FALSE	swab
45e5a413	NA	NA	NA	male	15	v_con	mild_dis	75k_100k	NA	NA	NA	NA	NA	NA	NA	NA	NA	NA	NA	NA	NA	NA	NA	NA	NA	FALSE	swab
45e74902	Detected	15.5614775	242	male	71	v_con	mild_dis	125k_150k	04/11/2020	Xeno_Ac00010014_a1,Rnase P_Hs04930436_g1	FALSE	FALSE	FALSE	FALSE	FALSE	FALSE	FALSE	FALSE	FALSE	FALSE	FALSE	FALSE	FALSE	FALSE	FALSE	FALSE	swab
45e7c793	Detected	13.873815	180	male	52	v_con	mild_dis	more_150k	03/25/2020	Rnase P_Hs04930436_g1,Xeno_Ac00010014_a1	FALSE	FALSE	FALSE	FALSE	FALSE	FALSE	FALSE	FALSE	FALSE	FALSE	FALSE	FALSE	FALSE	FALSE	FALSE	FALSE	swab
45e85452	Detected	13.8050325	212	female	24	v_con	mild_dis	75k_100k	04/04/2020	Xeno_Ac00010014_a1,Rnase P_Hs04930436_g1	FALSE	FALSE	FALSE	FALSE	FALSE	FALSE	FALSE	FALSE	FALSE	FALSE	FALSE	FALSE	FALSE	FALSE	FALSE	FALSE	swab
45e9c97f	NA	NA	NA	female	2	some_con	mild_dis	100k_125k	NA	NA	NA	NA	NA	NA	NA	NA	NA	NA	NA	NA	NA	NA	NA	NA	NA	FALSE	swab
45eecfa8	Detected	16.738453	181	male	41	some_con	mild_dis	more_150k	03/26/2020	Rnase P_Hs04930436_g1,Xeno_Ac00010014_a1	FALSE	FALSE	FALSE	FALSE	FALSE	FALSE	FALSE	FALSE	FALSE	FALSE	FALSE	FALSE	FALSE	FALSE	FALSE	FALSE	swab
45ef13ec	Detected	18.0882795	066	female	24	NA	NA	50k_75k	01/08/2020	HBoV,Xeno_Ac00010014_a1,Rnase P_Hs04930436_g1	FALSE	TRUE	FALSE	FALSE	FALSE	FALSE	FALSE	FALSE	FALSE	FALSE	FALSE	FALSE	FALSE	FALSE	FALSE	FALSE	swab
45f0c8ca	Detected	17.983476	211	female	36	NA	NA	25k_50k	04/04/2020	Rnase P_Hs04930436_g1,Xeno_Ac00010014_a1	FALSE	FALSE	FALSE	FALSE	FALSE	FALSE	FALSE	FALSE	FALSE	FALSE	FALSE	FALSE	FALSE	FALSE	FALSE	FALSE	swab
45f5329d	Detected	14.665079	151	female	67.5	v_con	mild_dis	75k_100k	03/11/2020	Rnase P_Hs04930436_g1,Xeno_Ac00010014_a1	FALSE	FALSE	FALSE	FALSE	FALSE	FALSE	FALSE	FALSE	FALSE	FALSE	FALSE	FALSE	FALSE	FALSE	FALSE	FALSE	swab
45f6afff	Detected	15.4156335	181	female	38	NA	NA	more_150k	03/25/2020	Rnase P_Hs04930436_g1,Flu_A_pan,Xeno_Ac00010014_a1,Flu_A_H1	FALSE	FALSE	FALSE	TRUE	FALSE	FALSE	FALSE	FALSE	FALSE	FALSE	FALSE	FALSE	FALSE	FALSE	FALSE	FALSE	swab
45fb8ba1	NA	NA	NA	female	38	some_con	mild_dis	75k_100k	NA	NA	NA	NA	NA	NA	NA	NA	NA	NA	NA	NA	NA	NA	NA	NA	NA	FALSE	swab
45fc606e	NA	NA	NA	male	28	NA	NA	dont_say	NA	NA	NA	NA	NA	NA	NA	NA	NA	NA	NA	NA	NA	NA	NA	NA	NA	FALSE	swab
45fceeb6	NA	NA	NA	female	31	v_con	mild_dis	dont_say	NA	NA	NA	NA	NA	NA	NA	NA	NA	NA	NA	NA	NA	NA	NA	NA	NA	FALSE	swab
45fd5ae0	NA	NA	NA	male	34	v_con	mild_dis	50k_75k	NA	NA	NA	NA	NA	NA	NA	NA	NA	NA	NA	NA	NA	NA	NA	NA	NA	FALSE	swab
45ffaa36	NotDetected	NA	NA	female	58.5	v_con	mild_dis	dont_say	NA	NA	NA	NA	NA	NA	NA	NA	NA	NA	NA	NA	NA	NA	NA	NA	NA	FALSE	swab
46057f1f	Detected	14.62545	276	male	60	v_con	no_dis	more_150k	04/19/2020	Rnase P_Hs04930436_g1,Xeno_Ac00010014_a1	FALSE	FALSE	FALSE	FALSE	FALSE	FALSE	FALSE	FALSE	FALSE	FALSE	FALSE	FALSE	FALSE	FALSE	FALSE	FALSE	swab
4605fab0	NA	NA	NA	male	46	v_con	mild_dis	more_150k	NA	NA	NA	NA	NA	NA	NA	NA	NA	NA	NA	NA	NA	NA	NA	NA	NA	FALSE	swab
460627dd	Detected	26.427163	253	female	60	some_con	mild_dis	dont_say	04/14/2020	Rnase P_Hs04930436_g1,Xeno_Ac00010014_a1	FALSE	FALSE	FALSE	FALSE	FALSE	FALSE	FALSE	FALSE	FALSE	FALSE	FALSE	FALSE	FALSE	FALSE	FALSE	FALSE	swab
4612fe08	NA	NA	NA	female	7	v_con	mild_dis	more_150k	NA	NA	NA	NA	NA	NA	NA	NA	NA	NA	NA	NA	NA	NA	NA	NA	NA	FALSE	swab
4615c265	Detected	17.9428875	244	female	48	v_con	mild_dis	more_150k	04/12/2020	Xeno_Ac00010014_a1,Rnase P_Hs04930436_g1	FALSE	FALSE	FALSE	FALSE	FALSE	FALSE	FALSE	FALSE	FALSE	FALSE	FALSE	FALSE	FALSE	FALSE	FALSE	FALSE	swab
461b9556	NA	NA	NA	female	32	v_con	no_dis	more_150k	NA	NA	NA	NA	NA	NA	NA	NA	NA	NA	NA	NA	NA	NA	NA	NA	NA	FALSE	swab
461bb5aa	Detected	14.774011	184	male	9	v_con	mild_dis	more_150k	03/26/2020	Rnase P_Hs04930436_g1,S.pneumoniae,Xeno_Ac00010014_a1	FALSE	FALSE	FALSE	FALSE	FALSE	FALSE	FALSE	FALSE	FALSE	FALSE	FALSE	FALSE	TRUE	FALSE	FALSE	FALSE	swab
461c7108	Detected	18.9213265	117	female	52.33	NA	NA	more_150k	02/20/2020	Rnase P_Hs04930436_g1,Xeno_Ac00010014_a1	FALSE	FALSE	FALSE	FALSE	FALSE	FALSE	FALSE	FALSE	FALSE	FALSE	FALSE	FALSE	FALSE	FALSE	FALSE	FALSE	swab
461cb45a	NA	NA	NA	female	63	some_con	mild_dis	more_150k	NA	NA	NA	NA	NA	NA	NA	NA	NA	NA	NA	NA	NA	NA	NA	NA	NA	FALSE	swab
461cb61e	Detected	21.3578005	112	male	24.17	NA	NA	75k_100k	02/14/2020	Xeno_Ac00010014_a1,Rnase P_Hs04930436_g1	FALSE	FALSE	FALSE	FALSE	FALSE	FALSE	FALSE	FALSE	FALSE	FALSE	FALSE	FALSE	FALSE	FALSE	FALSE	FALSE	swab
46248429	NA	NA	NA	male	30	NA	NA	50k_75k	NA	NA	NA	NA	NA	NA	NA	NA	NA	NA	NA	NA	NA	NA	NA	NA	NA	FALSE	swab
4625f638	Detected	16.6612875	192	female	46	some_con	mild_dis	75k_100k	03/30/2020	Rnase P_Hs04930436_g1,Xeno_Ac00010014_a1	FALSE	FALSE	FALSE	FALSE	FALSE	FALSE	FALSE	FALSE	FALSE	FALSE	FALSE	FALSE	FALSE	FALSE	FALSE	FALSE	swab
46267d93	Detected	15.7935695	229	female	46	some_con	mild_dis	more_150k	04/08/2020	Xeno_Ac00010014_a1,Rnase P_Hs04930436_g1	FALSE	FALSE	FALSE	FALSE	FALSE	FALSE	FALSE	FALSE	FALSE	FALSE	FALSE	FALSE	FALSE	FALSE	FALSE	FALSE	swab
46286fdb	NA	NA	NA	female	37	v_con	mild_dis	125k_150k	NA	NA	NA	NA	NA	NA	NA	NA	NA	NA	NA	NA	NA	NA	NA	NA	NA	FALSE	swab
463495bc	Detected	19.125646	188	NA	NA	NA	NA	NA	03/06/2020	Xeno_Ac00010014_a1,Rnase P_Hs04930436_g1	FALSE	FALSE	FALSE	FALSE	FALSE	FALSE	FALSE	FALSE	FALSE	FALSE	FALSE	FALSE	FALSE	FALSE	FALSE	FALSE	swab
46374155	Detected	11.9301265	267	male	26	some_con	mild_dis	more_150k	04/17/2020	Rnase P_Hs04930436_g1,Xeno_Ac00010014_a1	FALSE	FALSE	FALSE	FALSE	FALSE	FALSE	FALSE	FALSE	FALSE	FALSE	FALSE	FALSE	FALSE	FALSE	FALSE	FALSE	swab
463b70b3	Detected	17.7331085	074	female	42.25	NA	NA	75k_100k	01/14/2020	Flu_A_H1,Rnase P_Hs04930436_g1,Xeno_Ac00010014_a1,Flu_A_pan	FALSE	FALSE	FALSE	TRUE	FALSE	FALSE	FALSE	FALSE	FALSE	FALSE	FALSE	FALSE	FALSE	FALSE	FALSE	FALSE	swab
4647656f	Detected	15.8257875	246	male	34	NA	NA	more_150k	04/13/2020	Rnase P_Hs04930436_g1,Xeno_Ac00010014_a1	FALSE	FALSE	FALSE	FALSE	FALSE	FALSE	FALSE	FALSE	FALSE	FALSE	FALSE	FALSE	FALSE	FALSE	FALSE	FALSE	swab
4653e037	Detected	14.864367	257	female	64	NA	NA	more_150k	04/15/2020	Rnase P_Hs04930436_g1,Xeno_Ac00010014_a1	FALSE	FALSE	FALSE	FALSE	FALSE	FALSE	FALSE	FALSE	FALSE	FALSE	FALSE	FALSE	FALSE	FALSE	FALSE	FALSE	swab
4656fd18	Detected	12.85032	248	male	32	NA	NA	125k_150k	04/13/2020	Rnase P_Hs04930436_g1,Xeno_Ac00010014_a1	FALSE	FALSE	FALSE	FALSE	FALSE	FALSE	FALSE	FALSE	FALSE	FALSE	FALSE	FALSE	FALSE	FALSE	FALSE	FALSE	swab
46573d2b	Detected	17.4731105	095	female	31.75	NA	NA	25k_50k	01/30/2020	Rnase P_Hs04930436_g1,Xeno_Ac00010014_a1	FALSE	FALSE	FALSE	FALSE	FALSE	FALSE	FALSE	FALSE	FALSE	FALSE	FALSE	FALSE	FALSE	FALSE	FALSE	FALSE	swab
465e5d25	Detected	16.80801	217	female	27	NA	NA	dont_say	04/06/2020	Xeno_Ac00010014_a1,Rnase P_Hs04930436_g1	FALSE	FALSE	FALSE	FALSE	FALSE	FALSE	FALSE	FALSE	FALSE	FALSE	FALSE	FALSE	FALSE	FALSE	FALSE	FALSE	swab
46607b97	Detected	14.5190345	282	female	43	v_con	mild_dis	more_150k	04/20/2020	Xeno_Ac00010014_a1,Rnase P_Hs04930436_g1	FALSE	FALSE	FALSE	FALSE	FALSE	FALSE	FALSE	FALSE	FALSE	FALSE	FALSE	FALSE	FALSE	FALSE	FALSE	FALSE	swab
46610ed1	Detected	13.9210475	251	female	59	NA	NA	dont_say	04/14/2020	Rnase P_Hs04930436_g1,Xeno_Ac00010014_a1	FALSE	FALSE	FALSE	FALSE	FALSE	FALSE	FALSE	FALSE	FALSE	FALSE	FALSE	FALSE	FALSE	FALSE	FALSE	FALSE	swab
4669290f	Detected	12.475846	225	male	31	v_con	strong_dis	50k_75k	04/08/2020	Rnase P_Hs04930436_g1,Xeno_Ac00010014_a1	FALSE	FALSE	FALSE	FALSE	FALSE	FALSE	FALSE	FALSE	FALSE	FALSE	FALSE	FALSE	FALSE	FALSE	FALSE	FALSE	swab
466a5470	NA	NA	NA	female	56	some_con	mild_dis	more_150k	NA	NA	NA	NA	NA	NA	NA	NA	NA	NA	NA	NA	NA	NA	NA	NA	NA	FALSE	swab
466c9825	Detected	18.7666075	289	male	49	v_con	mild_dis	more_150k	04/22/2020	Xeno_Ac00010014_a1,Rnase P_Hs04930436_g1	FALSE	FALSE	FALSE	FALSE	FALSE	FALSE	FALSE	FALSE	FALSE	FALSE	FALSE	FALSE	FALSE	FALSE	FALSE	FALSE	swab
466d6ba0	Detected	16.4220885	225	female	41	v_con	mild_dis	dont_say	04/08/2020	Xeno_Ac00010014_a1,Rnase P_Hs04930436_g1	FALSE	FALSE	FALSE	FALSE	FALSE	FALSE	FALSE	FALSE	FALSE	FALSE	FALSE	FALSE	FALSE	FALSE	FALSE	FALSE	swab
466f804c	Detected	14.465215	221	female	39	some_con	mild_dis	more_150k	04/07/2020	Xeno_Ac00010014_a1,Rnase P_Hs04930436_g1	FALSE	FALSE	FALSE	FALSE	FALSE	FALSE	FALSE	FALSE	FALSE	FALSE	FALSE	FALSE	FALSE	FALSE	FALSE	FALSE	swab
467000da	Detected	22.0775105	101	male	6.75	NA	NA	100k_125k	02/04/2020	Rnase P_Hs04930436_g1,RSVA,Xeno_Ac00010014_a1	FALSE	FALSE	FALSE	FALSE	FALSE	FALSE	FALSE	FALSE	FALSE	TRUE	FALSE	FALSE	FALSE	FALSE	FALSE	FALSE	swab
4670da1f	NA	NA	NA	male	67	v_con	mild_dis	50k_75k	NA	NA	NA	NA	NA	NA	NA	NA	NA	NA	NA	NA	NA	NA	NA	NA	NA	FALSE	swab
46716631	Detected	16.789449	291	male	41	v_con	mild_dis	100k_125k	04/22/2020	Rnase P_Hs04930436_g1,Xeno_Ac00010014_a1	FALSE	FALSE	FALSE	FALSE	FALSE	FALSE	FALSE	FALSE	FALSE	FALSE	FALSE	FALSE	FALSE	FALSE	FALSE	FALSE	swab
46799984	NA	NA	NA	female	42	v_con	no_dis	50k_75k	NA	NA	NA	NA	NA	NA	NA	NA	NA	NA	NA	NA	NA	NA	NA	NA	NA	FALSE	swab
4683e5c5	Detected	19.5754195	086	female	67.25	NA	NA	more_150k	01/24/2020	Xeno_Ac00010014_a1,Rnase P_Hs04930436_g1,CoV_229E_CoV_OC43	FALSE	FALSE	FALSE	FALSE	FALSE	FALSE	FALSE	FALSE	FALSE	FALSE	FALSE	TRUE	FALSE	FALSE	FALSE	FALSE	swab
4685f66d	Detected	15.2628125	207	female	58	v_con	mild_dis	25k_50k	04/02/2020	Rnase P_Hs04930436_g1,Xeno_Ac00010014_a1	FALSE	FALSE	FALSE	FALSE	FALSE	FALSE	FALSE	FALSE	FALSE	FALSE	FALSE	FALSE	FALSE	FALSE	FALSE	FALSE	swab
46894d30	Detected	13.491931	273	male	26	v_con	mild_dis	75k_100k	04/18/2020	Rnase P_Hs04930436_g1,Xeno_Ac00010014_a1	FALSE	FALSE	FALSE	FALSE	FALSE	FALSE	FALSE	FALSE	FALSE	FALSE	FALSE	FALSE	FALSE	FALSE	FALSE	FALSE	swab
4692bc69	Detected	15.8467515	238	male	48	v_con	mild_dis	125k_150k	04/10/2020	Xeno_Ac00010014_a1,Rnase P_Hs04930436_g1	FALSE	FALSE	FALSE	FALSE	FALSE	FALSE	FALSE	FALSE	FALSE	FALSE	FALSE	FALSE	FALSE	FALSE	FALSE	FALSE	swab
469635de	Detected	15.9177585	244	female	67	v_con	mild_dis	50k_75k	04/12/2020	Xeno_Ac00010014_a1,Rnase P_Hs04930436_g1	FALSE	FALSE	FALSE	FALSE	FALSE	FALSE	FALSE	FALSE	FALSE	FALSE	FALSE	FALSE	FALSE	FALSE	FALSE	FALSE	swab
46979ffe	Detected	17.5310145	254	female	36	NA	NA	more_150k	04/14/2020	Xeno_Ac00010014_a1,Rnase P_Hs04930436_g1	FALSE	FALSE	FALSE	FALSE	FALSE	FALSE	FALSE	FALSE	FALSE	FALSE	FALSE	FALSE	FALSE	FALSE	FALSE	FALSE	swab
4697f633	Detected	17.2480915	291	female	25	some_con	mild_dis	50k_75k	04/22/2020	Rnase P_Hs04930436_g1,Xeno_Ac00010014_a1	FALSE	FALSE	FALSE	FALSE	FALSE	FALSE	FALSE	FALSE	FALSE	FALSE	FALSE	FALSE	FALSE	FALSE	FALSE	FALSE	swab
469a9724	Detected	14.0739575	249	female	43	v_con	mild_dis	less_25k	04/13/2020	Xeno_Ac00010014_a1,Rnase P_Hs04930436_g1	FALSE	FALSE	FALSE	FALSE	FALSE	FALSE	FALSE	FALSE	FALSE	FALSE	FALSE	FALSE	FALSE	FALSE	FALSE	FALSE	swab
46a6d135	Detected	15.466539	037	female	24	NA	NA	more_150k	12/18/2019	Rnase P_Hs04930436_g1,Xeno_Ac00010014_a1	FALSE	FALSE	FALSE	FALSE	FALSE	FALSE	FALSE	FALSE	FALSE	FALSE	FALSE	FALSE	FALSE	FALSE	FALSE	NA	swab
46af28aa	Detected	15.07132	152	female	36	v_con	mild_dis	25k_50k	03/13/2020	Rnase P_Hs04930436_g1,Xeno_Ac00010014_a1	FALSE	FALSE	FALSE	FALSE	FALSE	FALSE	FALSE	FALSE	FALSE	FALSE	FALSE	FALSE	FALSE	FALSE	FALSE	FALSE	swab
46b231fc	Detected	16.547734	298	male	55	v_con	no_dis	50k_75k	04/23/2020	Rnase P_Hs04930436_g1,Xeno_Ac00010014_a1	FALSE	FALSE	FALSE	FALSE	FALSE	FALSE	FALSE	FALSE	FALSE	FALSE	FALSE	FALSE	FALSE	FALSE	FALSE	FALSE	swab
46b2c3d8	Detected	16.950146	211	male	44	NA	NA	more_150k	04/04/2020	Rnase P_Hs04930436_g1,Xeno_Ac00010014_a1	FALSE	FALSE	FALSE	FALSE	FALSE	FALSE	FALSE	FALSE	FALSE	FALSE	FALSE	FALSE	FALSE	FALSE	FALSE	FALSE	swab
46b61a8e	Detected	15.40946025	183	male	28	some_con	no_dis	125k_150k	03/26/2020	Rnase P_Hs04930436_g1,Xeno_Ac00010014_a1	FALSE	FALSE	FALSE	FALSE	FALSE	FALSE	FALSE	FALSE	FALSE	FALSE	FALSE	FALSE	FALSE	FALSE	FALSE	FALSE	swab
46b70062	Detected	16.414667	282	male	11	some_con	mild_dis	more_150k	04/20/2020	Rnase P_Hs04930436_g1,Xeno_Ac00010014_a1	FALSE	FALSE	FALSE	FALSE	FALSE	FALSE	FALSE	FALSE	FALSE	FALSE	FALSE	FALSE	FALSE	FALSE	FALSE	FALSE	swab
46b76ec5	Detected	14.7558555	294	male	81	v_con	mild_dis	more_150k	04/23/2020	Rnase P_Hs04930436_g1,Xeno_Ac00010014_a1	FALSE	FALSE	FALSE	FALSE	FALSE	FALSE	FALSE	FALSE	FALSE	FALSE	FALSE	FALSE	FALSE	FALSE	FALSE	FALSE	swab
46b7a4a2	Detected	10.104951	200	female	47	some_con	mild_dis	dont_say	04/01/2020	Rnase P_Hs04930436_g1,Xeno_Ac00010014_a1	FALSE	FALSE	FALSE	FALSE	FALSE	FALSE	FALSE	FALSE	FALSE	FALSE	FALSE	FALSE	FALSE	FALSE	FALSE	FALSE	swab
46c461fa	Detected	20.2868605	201	male	51	some_con	mild_dis	50k_75k	04/01/2020	Rnase P_Hs04930436_g1,Xeno_Ac00010014_a1	FALSE	FALSE	FALSE	FALSE	FALSE	FALSE	FALSE	FALSE	FALSE	FALSE	FALSE	FALSE	FALSE	FALSE	FALSE	FALSE	swab
46c7171e	Detected	11.705876	284	male	68	v_con	no_dis	100k_125k	04/21/2020	Xeno_Ac00010014_a1,Rnase P_Hs04930436_g1	FALSE	FALSE	FALSE	FALSE	FALSE	FALSE	FALSE	FALSE	FALSE	FALSE	FALSE	FALSE	FALSE	FALSE	FALSE	FALSE	swab
46c83898	Detected	15.8105395	290	male	21	some_con	mild_dis	50k_75k	04/22/2020	Rnase P_Hs04930436_g1,Xeno_Ac00010014_a1	FALSE	FALSE	FALSE	FALSE	FALSE	FALSE	FALSE	FALSE	FALSE	FALSE	FALSE	FALSE	FALSE	FALSE	FALSE	FALSE	swab
46cd9255	Detected	14.327272	232	female	44	v_con	mild_dis	more_150k	04/09/2020	Rnase P_Hs04930436_g1,Xeno_Ac00010014_a1	FALSE	FALSE	FALSE	FALSE	FALSE	FALSE	FALSE	FALSE	FALSE	FALSE	FALSE	FALSE	FALSE	FALSE	FALSE	FALSE	swab
46ceb7bd	Detected	10.971384	025	female	24.92	NA	NA	75k_100k	12/05/2019	Rnase P_Hs04930436_g1,Xeno_Ac00010014_a1,S.pneumoniae	FALSE	FALSE	FALSE	FALSE	FALSE	FALSE	FALSE	FALSE	FALSE	FALSE	FALSE	FALSE	TRUE	FALSE	FALSE	NA	swab
46d16107	Detected	17.408863	228	male	33	v_con	mild_dis	more_150k	04/08/2020	Xeno_Ac00010014_a1,Rnase P_Hs04930436_g1	FALSE	FALSE	FALSE	FALSE	FALSE	FALSE	FALSE	FALSE	FALSE	FALSE	FALSE	FALSE	FALSE	FALSE	FALSE	FALSE	swab
46d3e8fa	Detected	12.8203365	271	male	70	v_con	mild_dis	50k_75k	04/15/2020	Rnase P_Hs04930436_g1,Xeno_Ac00010014_a1	FALSE	FALSE	FALSE	FALSE	FALSE	FALSE	FALSE	FALSE	FALSE	FALSE	FALSE	FALSE	FALSE	FALSE	FALSE	FALSE	swab
46d417b2	NA	NA	NA	female	53	some_con	mild_dis	100k_125k	NA	NA	NA	NA	NA	NA	NA	NA	NA	NA	NA	NA	NA	NA	NA	NA	NA	FALSE	swab
46e0d463	Detected	15.335229	260	female	36	v_con	strong_dis	dont_know	04/16/2020	Rnase P_Hs04930436_g1,Xeno_Ac00010014_a1	FALSE	FALSE	FALSE	FALSE	FALSE	FALSE	FALSE	FALSE	FALSE	FALSE	FALSE	FALSE	FALSE	FALSE	FALSE	FALSE	swab
46e1d3d3	Detected	16.197099	223	female	48	some_con	strong_dis	25k_50k	04/07/2020	Xeno_Ac00010014_a1,Rnase P_Hs04930436_g1	FALSE	FALSE	FALSE	FALSE	FALSE	FALSE	FALSE	FALSE	FALSE	FALSE	FALSE	FALSE	FALSE	FALSE	FALSE	FALSE	swab
46ea0137	Detected	15.00219	146	female	44.25	v_con	mild_dis	more_150k	03/06/2020	Rnase P_Hs04930436_g1,Xeno_Ac00010014_a1	FALSE	FALSE	FALSE	FALSE	FALSE	FALSE	FALSE	FALSE	FALSE	FALSE	FALSE	FALSE	FALSE	FALSE	FALSE	FALSE	swab
46f1c50c	Detected	17.053165	145	male	59.75	v_con	no_dis	125k_150k	03/06/2020	RV_1of2,Xeno_Ac00010014_a1,Rnase P_Hs04930436_g1	FALSE	FALSE	FALSE	FALSE	FALSE	FALSE	FALSE	FALSE	FALSE	FALSE	TRUE	FALSE	FALSE	FALSE	FALSE	FALSE	swab
46f5a4c6	NA	NA	NA	female	59	v_con	mild_dis	more_150k	NA	NA	NA	NA	NA	NA	NA	NA	NA	NA	NA	NA	NA	NA	NA	NA	NA	FALSE	swab
46f6511d	Detected	15.4991675	244	female	63	NA	NA	more_150k	04/12/2020	Rnase P_Hs04930436_g1,Xeno_Ac00010014_a1	FALSE	FALSE	FALSE	FALSE	FALSE	FALSE	FALSE	FALSE	FALSE	FALSE	FALSE	FALSE	FALSE	FALSE	FALSE	FALSE	swab
46f7debc	NA	NA	NA	male	28	v_con	strong_dis	more_150k	NA	NA	NA	NA	NA	NA	NA	NA	NA	NA	NA	NA	NA	NA	NA	NA	NA	FALSE	swab
46f9a52e	Detected	15.1068465	260	male	48	v_con	no_dis	more_150k	04/16/2020	Xeno_Ac00010014_a1,Rnase P_Hs04930436_g1	FALSE	FALSE	FALSE	FALSE	FALSE	FALSE	FALSE	FALSE	FALSE	FALSE	FALSE	FALSE	FALSE	FALSE	FALSE	FALSE	swab
47041939	Detected	16.245376	210	male	25	NA	NA	less_25k	04/03/2020	Rnase P_Hs04930436_g1,Xeno_Ac00010014_a1	FALSE	FALSE	FALSE	FALSE	FALSE	FALSE	FALSE	FALSE	FALSE	FALSE	FALSE	FALSE	FALSE	FALSE	FALSE	FALSE	swab
471ae86d	NA	NA	NA	female	56	v_con	mild_dis	75k_100k	NA	NA	NA	NA	NA	NA	NA	NA	NA	NA	NA	NA	NA	NA	NA	NA	NA	FALSE	swab
472a34e8	Detected	18.556274	113	male	52.83	NA	NA	more_150k	02/18/2020	Xeno_Ac00010014_a1,Rnase P_Hs04930436_g1	FALSE	FALSE	FALSE	FALSE	FALSE	FALSE	FALSE	FALSE	FALSE	FALSE	FALSE	FALSE	FALSE	FALSE	FALSE	FALSE	swab
472ae08e	Detected	14.25517	185	dont_say	24	NA	NA	75k_100k	03/26/2020	Rnase P_Hs04930436_g1,Xeno_Ac00010014_a1	FALSE	FALSE	FALSE	FALSE	FALSE	FALSE	FALSE	FALSE	FALSE	FALSE	FALSE	FALSE	FALSE	FALSE	FALSE	FALSE	swab
472e30b0	NA	NA	NA	female	69	v_con	no_dis	more_150k	NA	NA	NA	NA	NA	NA	NA	NA	NA	NA	NA	NA	NA	NA	NA	NA	NA	FALSE	swab
4730b56a	NA	NA	NA	female	82	v_con	mild_dis	dont_know	NA	NA	NA	NA	NA	NA	NA	NA	NA	NA	NA	NA	NA	NA	NA	NA	NA	TRUE	swab
4736e7e5	NA	NA	NA	male	56	some_con	mild_dis	100k_125k	NA	NA	NA	NA	NA	NA	NA	NA	NA	NA	NA	NA	NA	NA	NA	NA	NA	FALSE	swab
473eed07	Detected	16.581993	297	female	41	v_con	mild_dis	75k_100k	04/23/2020	Rnase P_Hs04930436_g1,Xeno_Ac00010014_a1	FALSE	FALSE	FALSE	FALSE	FALSE	FALSE	FALSE	FALSE	FALSE	FALSE	FALSE	FALSE	FALSE	FALSE	FALSE	FALSE	swab
47556272	NA	NA	NA	male	29	v_con	no_dis	more_150k	NA	NA	NA	NA	NA	NA	NA	NA	NA	NA	NA	NA	NA	NA	NA	NA	NA	FALSE	swab
4755afe0	Detected	12.556255	201	male	64	NA	NA	more_150k	04/01/2020	Xeno_Ac00010014_a1,Rnase P_Hs04930436_g1	FALSE	FALSE	FALSE	FALSE	FALSE	FALSE	FALSE	FALSE	FALSE	FALSE	FALSE	FALSE	FALSE	FALSE	FALSE	FALSE	swab
4759f555	Detected	16.4286185	237	male	62	v_con	mild_dis	dont_say	04/10/2020	Xeno_Ac00010014_a1,Rnase P_Hs04930436_g1	FALSE	FALSE	FALSE	FALSE	FALSE	FALSE	FALSE	FALSE	FALSE	FALSE	FALSE	FALSE	FALSE	FALSE	FALSE	FALSE	swab
4761b33b	NA	NA	NA	male	53	v_con	mild_dis	less_25k	NA	NA	NA	NA	NA	NA	NA	NA	NA	NA	NA	NA	NA	NA	NA	NA	NA	FALSE	swab
476713df	NA	NA	NA	female	41	v_con	strong_dis	25k_50k	NA	NA	NA	NA	NA	NA	NA	NA	NA	NA	NA	NA	NA	NA	NA	NA	NA	FALSE	swab
476c26a1	NotDetected	NA	NA	male	34	some_con	mild_dis	75k_100k	NA	NA	NA	NA	NA	NA	NA	NA	NA	NA	NA	NA	NA	NA	NA	NA	NA	FALSE	swab
47710b16	NA	NA	NA	male	26	some_con	mild_dis	50k_75k	NA	NA	NA	NA	NA	NA	NA	NA	NA	NA	NA	NA	NA	NA	NA	NA	NA	FALSE	swab
4771775b	Detected	16.2512855	047	female	18.67	NA	NA	75k_100k	12/26/2019	Xeno_Ac00010014_a1,Rnase P_Hs04930436_g1,Flu_B_pan	FALSE	FALSE	FALSE	FALSE	TRUE	FALSE	FALSE	FALSE	FALSE	FALSE	FALSE	FALSE	FALSE	FALSE	FALSE	NA	swab
47727213	Detected	19.587659	106	female	42.25	NA	NA	100k_125k	02/07/2020	Flu_B_pan,Xeno_Ac00010014_a1,Rnase P_Hs04930436_g1	FALSE	FALSE	FALSE	FALSE	TRUE	FALSE	FALSE	FALSE	FALSE	FALSE	FALSE	FALSE	FALSE	FALSE	FALSE	FALSE	swab
47746ee4	Detected	11.2800365	249	female	50	some_con	mild_dis	75k_100k	04/13/2020	Rnase P_Hs04930436_g1,Xeno_Ac00010014_a1	FALSE	FALSE	FALSE	FALSE	FALSE	FALSE	FALSE	FALSE	FALSE	FALSE	FALSE	FALSE	FALSE	FALSE	FALSE	FALSE	swab
4774c7b6	NA	NA	NA	female	61	v_con	mild_dis	75k_100k	NA	NA	NA	NA	NA	NA	NA	NA	NA	NA	NA	NA	NA	NA	NA	NA	NA	FALSE	swab
477556dd	NA	NA	NA	female	44	v_con	no_dis	75k_100k	NA	NA	NA	NA	NA	NA	NA	NA	NA	NA	NA	NA	NA	NA	NA	NA	NA	FALSE	swab
47767994	NA	NA	NA	female	64	some_con	no_dis	100k_125k	NA	NA	NA	NA	NA	NA	NA	NA	NA	NA	NA	NA	NA	NA	NA	NA	NA	FALSE	swab
477cd059	NA	NA	NA	male	61	NA	NA	125k_150k	NA	NA	NA	NA	NA	NA	NA	NA	NA	NA	NA	NA	NA	NA	NA	NA	NA	FALSE	swab
477f67d5	NA	NA	NA	male	33	NA	NA	25k_50k	NA	NA	NA	NA	NA	NA	NA	NA	NA	NA	NA	NA	NA	NA	NA	NA	NA	FALSE	swab
4787a062	Detected	17.0996865	088	male	31.75	NA	NA	75k_100k	01/27/2020	Flu_A_H1,Rnase P_Hs04930436_g1,Xeno_Ac00010014_a1,Flu_A_pan	FALSE	FALSE	FALSE	TRUE	FALSE	FALSE	FALSE	FALSE	FALSE	FALSE	FALSE	FALSE	FALSE	FALSE	FALSE	FALSE	swab
478a4eba	Detected	14.815264	211	female	33	some_con	strong_dis	75k_100k	04/04/2020	Rnase P_Hs04930436_g1,Xeno_Ac00010014_a1	FALSE	FALSE	FALSE	FALSE	FALSE	FALSE	FALSE	FALSE	FALSE	FALSE	FALSE	FALSE	FALSE	FALSE	FALSE	FALSE	swab
478ee7bf	Detected	15.825873	140	NA	NA	NA	NA	NA	03/04/2020	Flu_A_H1,Rnase P_Hs04930436_g1,Flu_A_pan,Xeno_Ac00010014_a1	FALSE	FALSE	FALSE	TRUE	FALSE	FALSE	FALSE	FALSE	FALSE	FALSE	FALSE	FALSE	FALSE	FALSE	FALSE	FALSE	swab
478fcf32	NA	NA	NA	male	51	v_con	no_dis	dont_say	NA	NA	NA	NA	NA	NA	NA	NA	NA	NA	NA	NA	NA	NA	NA	NA	NA	FALSE	swab
47915625	NA	NA	NA	male	50	v_con	no_dis	25k_50k	NA	NA	NA	NA	NA	NA	NA	NA	NA	NA	NA	NA	NA	NA	NA	NA	NA	FALSE	swab
4792d30c	Detected	17.450897	206	male	49	v_con	mild_dis	dont_say	04/02/2020	Rnase P_Hs04930436_g1,Xeno_Ac00010014_a1	FALSE	FALSE	FALSE	FALSE	FALSE	FALSE	FALSE	FALSE	FALSE	FALSE	FALSE	FALSE	FALSE	FALSE	FALSE	FALSE	swab
4795d073	Detected	17.4688095	258	female	58	v_con	mild_dis	more_150k	04/15/2020	Xeno_Ac00010014_a1,Rnase P_Hs04930436_g1	FALSE	FALSE	FALSE	FALSE	FALSE	FALSE	FALSE	FALSE	FALSE	FALSE	FALSE	FALSE	FALSE	FALSE	FALSE	FALSE	swab
479aa70d	Detected	17.6020765	279	female	31	some_con	strong_dis	50k_75k	04/20/2020	Rnase P_Hs04930436_g1,Xeno_Ac00010014_a1	FALSE	FALSE	FALSE	FALSE	FALSE	FALSE	FALSE	FALSE	FALSE	FALSE	FALSE	FALSE	FALSE	FALSE	FALSE	FALSE	swab
479e06cf	Detected	16.3467235	184	male	36	v_con	mild_dis	125k_150k	03/26/2020	Rnase P_Hs04930436_g1,Xeno_Ac00010014_a1	FALSE	FALSE	FALSE	FALSE	FALSE	FALSE	FALSE	FALSE	FALSE	FALSE	FALSE	FALSE	FALSE	FALSE	FALSE	FALSE	swab
47a8ce05	Detected	13.5651715	211	male	51	NA	NA	more_150k	04/03/2020	Rnase P_Hs04930436_g1,Xeno_Ac00010014_a1	FALSE	FALSE	FALSE	FALSE	FALSE	FALSE	FALSE	FALSE	FALSE	FALSE	FALSE	FALSE	FALSE	FALSE	FALSE	FALSE	swab
47a9ee5a	NA	NA	NA	male	10	v_con	no_dis	100k_125k	NA	NA	NA	NA	NA	NA	NA	NA	NA	NA	NA	NA	NA	NA	NA	NA	NA	FALSE	swab
47aab233	Detected	10.9504815	279	male	22	v_con	mild_dis	25k_50k	04/20/2020	Xeno_Ac00010014_a1,Rnase P_Hs04930436_g1	FALSE	FALSE	FALSE	FALSE	FALSE	FALSE	FALSE	FALSE	FALSE	FALSE	FALSE	FALSE	FALSE	FALSE	FALSE	FALSE	swab
47aeafb0	Detected	19.6728905	129	female	64	some_con	mild_dis	more_150k	02/28/2020	Xeno_Ac00010014_a1,Rnase P_Hs04930436_g1,Flu_A_pan,Flu_A_H1	FALSE	FALSE	FALSE	TRUE	FALSE	FALSE	FALSE	FALSE	FALSE	FALSE	FALSE	FALSE	FALSE	FALSE	FALSE	FALSE	swab
47b08291	NA	NA	NA	female	44	v_con	mild_dis	50k_75k	NA	NA	NA	NA	NA	NA	NA	NA	NA	NA	NA	NA	NA	NA	NA	NA	NA	FALSE	swab
47b1d57a	Detected	19.415658	041	female	41.25	NA	NA	75k_100k	12/20/2019	Rnase P_Hs04930436_g1,Xeno_Ac00010014_a1	FALSE	FALSE	FALSE	FALSE	FALSE	FALSE	FALSE	FALSE	FALSE	FALSE	FALSE	FALSE	FALSE	FALSE	FALSE	NA	swab
47b42807	NA	NA	NA	male	71	v_con	mild_dis	75k_100k	NA	NA	NA	NA	NA	NA	NA	NA	NA	NA	NA	NA	NA	NA	NA	NA	NA	FALSE	swab
47bcb8c9	Detected	16.811456	229	male	29	NA	NA	50k_75k	04/08/2020	Xeno_Ac00010014_a1,Rnase P_Hs04930436_g1	FALSE	FALSE	FALSE	FALSE	FALSE	FALSE	FALSE	FALSE	FALSE	FALSE	FALSE	FALSE	FALSE	FALSE	FALSE	FALSE	swab
47bee510	Detected	16.386866	244	male	55	v_con	mild_dis	more_150k	04/12/2020	Xeno_Ac00010014_a1,Rnase P_Hs04930436_g1	FALSE	FALSE	FALSE	FALSE	FALSE	FALSE	FALSE	FALSE	FALSE	FALSE	FALSE	FALSE	FALSE	FALSE	FALSE	FALSE	swab
47bfe43a	Detected	17.4264595	221	male	29	some_con	mild_dis	dont_say	04/07/2020	Rnase P_Hs04930436_g1,Xeno_Ac00010014_a1	FALSE	FALSE	FALSE	FALSE	FALSE	FALSE	FALSE	FALSE	FALSE	FALSE	FALSE	FALSE	FALSE	FALSE	FALSE	FALSE	swab
47c2de32	NA	NA	NA	female	32	NA	NA	less_25k	NA	NA	NA	NA	NA	NA	NA	NA	NA	NA	NA	NA	NA	NA	NA	NA	NA	FALSE	swab
47c5aeb1	Detected	16.6475755	146	male	26.25	v_con	mild_dis	50k_75k	03/06/2020	Xeno_Ac00010014_a1,Rnase P_Hs04930436_g1	FALSE	FALSE	FALSE	FALSE	FALSE	FALSE	FALSE	FALSE	FALSE	FALSE	FALSE	FALSE	FALSE	FALSE	FALSE	FALSE	swab
47cca0d6	Detected	18.358815	140	NA	NA	NA	NA	NA	03/04/2020	Xeno_Ac00010014_a1,Rnase P_Hs04930436_g1	FALSE	FALSE	FALSE	FALSE	FALSE	FALSE	FALSE	FALSE	FALSE	FALSE	FALSE	FALSE	FALSE	FALSE	FALSE	FALSE	swab
47cf0d88	Detected	19.7545155	066	male	45.25	NA	NA	75k_100k	01/08/2020	Rnase P_Hs04930436_g1,Xeno_Ac00010014_a1	FALSE	FALSE	FALSE	FALSE	FALSE	FALSE	FALSE	FALSE	FALSE	FALSE	FALSE	FALSE	FALSE	FALSE	FALSE	FALSE	swab
47d212eb	NA	NA	NA	female	51	v_con	strong_dis	100k_125k	NA	NA	NA	NA	NA	NA	NA	NA	NA	NA	NA	NA	NA	NA	NA	NA	NA	FALSE	swab
47d52ff9	NA	NA	NA	male	29	v_con	mild_dis	100k_125k	NA	NA	NA	NA	NA	NA	NA	NA	NA	NA	NA	NA	NA	NA	NA	NA	NA	FALSE	swab
47dfd43d	NA	NA	NA	female	35	v_con	strong_dis	more_150k	NA	NA	NA	NA	NA	NA	NA	NA	NA	NA	NA	NA	NA	NA	NA	NA	NA	FALSE	swab
47e3165a	Detected	18.2974265	251	female	24	v_con	mild_dis	50k_75k	04/14/2020	Rnase P_Hs04930436_g1,Xeno_Ac00010014_a1	FALSE	FALSE	FALSE	FALSE	FALSE	FALSE	FALSE	FALSE	FALSE	FALSE	FALSE	FALSE	FALSE	FALSE	FALSE	FALSE	swab
47e3e789	NA	NA	NA	male	39	v_con	no_dis	125k_150k	NA	NA	NA	NA	NA	NA	NA	NA	NA	NA	NA	NA	NA	NA	NA	NA	NA	FALSE	swab
47e66b26	NA	NA	NA	female	49	v_con	no_dis	25k_50k	NA	NA	NA	NA	NA	NA	NA	NA	NA	NA	NA	NA	NA	NA	NA	NA	NA	FALSE	swab
47e83648	Detected	19.4807905	151	female	50.5	v_con	mild_dis	dont_say	03/11/2020	Xeno_Ac00010014_a1,hMPV,Rnase P_Hs04930436_g1	FALSE	FALSE	FALSE	FALSE	FALSE	FALSE	TRUE	FALSE	FALSE	FALSE	FALSE	FALSE	FALSE	FALSE	FALSE	FALSE	swab
47e8fe9c	NA	NA	NA	female	45	some_con	mild_dis	more_150k	NA	NA	NA	NA	NA	NA	NA	NA	NA	NA	NA	NA	NA	NA	NA	NA	NA	FALSE	swab
47ea3e77	Detected	12.351685	276	female	57	NA	NA	125k_150k	04/19/2020	Xeno_Ac00010014_a1,Rnase P_Hs04930436_g1	FALSE	FALSE	FALSE	FALSE	FALSE	FALSE	FALSE	FALSE	FALSE	FALSE	FALSE	FALSE	FALSE	FALSE	FALSE	FALSE	swab
47edf661	NA	NA	NA	female	75	v_con	mild_dis	100k_125k	NA	NA	NA	NA	NA	NA	NA	NA	NA	NA	NA	NA	NA	NA	NA	NA	NA	FALSE	swab
47f0a2c3	NA	NA	NA	female	65	v_con	strong_dis	75k_100k	NA	NA	NA	NA	NA	NA	NA	NA	NA	NA	NA	NA	NA	NA	NA	NA	NA	FALSE	swab
47f0cd8a	NA	NA	NA	female	39	NA	NA	more_150k	NA	NA	NA	NA	NA	NA	NA	NA	NA	NA	NA	NA	NA	NA	NA	NA	NA	FALSE	swab
47f6c30c	Detected	13.7029165	201	female	40	some_con	mild_dis	100k_125k	04/01/2020	Xeno_Ac00010014_a1,Rnase P_Hs04930436_g1	FALSE	FALSE	FALSE	FALSE	FALSE	FALSE	FALSE	FALSE	FALSE	FALSE	FALSE	FALSE	FALSE	FALSE	FALSE	FALSE	swab
47fdb0a2	NA	NA	NA	female	43	some_con	no_dis	more_150k	NA	NA	NA	NA	NA	NA	NA	NA	NA	NA	NA	NA	NA	NA	NA	NA	NA	FALSE	swab
4802331b	NA	NA	NA	male	56	v_con	mild_dis	more_150k	NA	NA	NA	NA	NA	NA	NA	NA	NA	NA	NA	NA	NA	NA	NA	NA	NA	FALSE	swab
4805445c	Detected	18.5182895	172	female	0.33	some_con	mild_dis	50k_75k	03/17/2020	Rnase P_Hs04930436_g1,Xeno_Ac00010014_a1	FALSE	FALSE	FALSE	FALSE	FALSE	FALSE	FALSE	FALSE	FALSE	FALSE	FALSE	FALSE	FALSE	FALSE	FALSE	FALSE	swab
4807783b	Detected	20.929454	225	male	29	v_con	no_dis	25k_50k	04/07/2020	Rnase P_Hs04930436_g1,Xeno_Ac00010014_a1	FALSE	FALSE	FALSE	FALSE	FALSE	FALSE	FALSE	FALSE	FALSE	FALSE	FALSE	FALSE	FALSE	FALSE	FALSE	FALSE	swab
4807f552	Detected	21.6285105	188	NA	NA	NA	NA	NA	03/06/2020	Rnase P_Hs04930436_g1,Xeno_Ac00010014_a1	FALSE	FALSE	FALSE	FALSE	FALSE	FALSE	FALSE	FALSE	FALSE	FALSE	FALSE	FALSE	FALSE	FALSE	FALSE	FALSE	swab
480b03a4	Detected	19.9252895	251	male	61	v_con	no_dis	75k_100k	04/14/2020	Xeno_Ac00010014_a1,Rnase P_Hs04930436_g1	FALSE	FALSE	FALSE	FALSE	FALSE	FALSE	FALSE	FALSE	FALSE	FALSE	FALSE	FALSE	FALSE	FALSE	FALSE	FALSE	swab
480d59a0	Detected	13.861914	220	male	67	v_con	no_dis	125k_150k	04/07/2020	Rnase P_Hs04930436_g1,Xeno_Ac00010014_a1	FALSE	FALSE	FALSE	FALSE	FALSE	FALSE	FALSE	FALSE	FALSE	FALSE	FALSE	FALSE	FALSE	FALSE	FALSE	FALSE	swab
48124d16	Detected	15.870076	183	female	37	some_con	mild_dis	more_150k	03/26/2020	Xeno_Ac00010014_a1,Rnase P_Hs04930436_g1	FALSE	FALSE	FALSE	FALSE	FALSE	FALSE	FALSE	FALSE	FALSE	FALSE	FALSE	FALSE	FALSE	FALSE	FALSE	FALSE	swab
4818935c	Detected	13.8237395	192	NA	NA	NA	NA	NA	03/30/2020	Rnase P_Hs04930436_g1,Xeno_Ac00010014_a1	FALSE	FALSE	FALSE	FALSE	FALSE	FALSE	FALSE	FALSE	FALSE	FALSE	FALSE	FALSE	FALSE	FALSE	FALSE	FALSE	swab
48192cf1	Detected	17.074296	116	NA	NA	NA	NA	NA	02/19/2020	Flu_A_H1,Xeno_Ac00010014_a1,Flu_A_pan,Flu_A_H1,Xeno_Ac00010014_a1,Rnase P_Hs04930436_g1,Flu_A_pan	FALSE	FALSE	FALSE	TRUE	FALSE	FALSE	FALSE	FALSE	FALSE	FALSE	FALSE	FALSE	FALSE	FALSE	FALSE	NA	swab
48298d94	NA	NA	NA	female	51	v_con	mild_dis	50k_75k	NA	NA	NA	NA	NA	NA	NA	NA	NA	NA	NA	NA	NA	NA	NA	NA	NA	FALSE	swab
483ba059	Detected	19.92599	251	female	48	some_con	no_dis	more_150k	04/14/2020	Xeno_Ac00010014_a1,Rnase P_Hs04930436_g1	FALSE	FALSE	FALSE	FALSE	FALSE	FALSE	FALSE	FALSE	FALSE	FALSE	FALSE	FALSE	FALSE	FALSE	FALSE	FALSE	swab
483bbbdd	Detected	17.046632	055	male	2.83	NA	NA	less_25k	12/31/2019	S.pneumoniae,Rnase P_Hs04930436_g1,CoV_HKU1_CoV_NL63,Xeno_Ac00010014_a1	FALSE	FALSE	FALSE	FALSE	FALSE	FALSE	FALSE	FALSE	FALSE	FALSE	FALSE	TRUE	TRUE	FALSE	FALSE	NA	swab
483e5042	Detected	14.6461205	221	male	34	some_con	mild_dis	more_150k	04/07/2020	Rnase P_Hs04930436_g1,Xeno_Ac00010014_a1	FALSE	FALSE	FALSE	FALSE	FALSE	FALSE	FALSE	FALSE	FALSE	FALSE	FALSE	FALSE	FALSE	FALSE	FALSE	FALSE	swab
483ebe47	Detected	18.5107085	283	male	70	v_con	no_dis	dont_say	04/21/2020	Xeno_Ac00010014_a1,Rnase P_Hs04930436_g1	FALSE	FALSE	FALSE	FALSE	FALSE	FALSE	FALSE	FALSE	FALSE	FALSE	FALSE	FALSE	FALSE	FALSE	FALSE	FALSE	swab
484843fc	Detected	12.9954075	297	female	56	v_con	mild_dis	75k_100k	04/23/2020	Xeno_Ac00010014_a1,Rnase P_Hs04930436_g1	FALSE	FALSE	FALSE	FALSE	FALSE	FALSE	FALSE	FALSE	FALSE	FALSE	FALSE	FALSE	FALSE	FALSE	FALSE	FALSE	swab
484b5e3f	NA	NA	NA	female	57	some_con	mild_dis	more_150k	NA	NA	NA	NA	NA	NA	NA	NA	NA	NA	NA	NA	NA	NA	NA	NA	NA	FALSE	swab
484dd72c	NA	NA	NA	female	52	v_con	mild_dis	75k_100k	NA	NA	NA	NA	NA	NA	NA	NA	NA	NA	NA	NA	NA	NA	NA	NA	NA	FALSE	swab
484fbc4f	NA	NA	NA	male	70	v_con	no_dis	50k_75k	NA	NA	NA	NA	NA	NA	NA	NA	NA	NA	NA	NA	NA	NA	NA	NA	NA	FALSE	swab
4850ae0f	Detected	13.2638955	195	female	24	NA	NA	50k_75k	03/30/2020	Rnase P_Hs04930436_g1,Xeno_Ac00010014_a1	FALSE	FALSE	FALSE	FALSE	FALSE	FALSE	FALSE	FALSE	FALSE	FALSE	FALSE	FALSE	FALSE	FALSE	FALSE	FALSE	swab
48569b05	Detected	17.2049375	151	male	35	some_con	mild_dis	more_150k	03/11/2020	Xeno_Ac00010014_a1,Rnase P_Hs04930436_g1	FALSE	FALSE	FALSE	FALSE	FALSE	FALSE	FALSE	FALSE	FALSE	FALSE	FALSE	FALSE	FALSE	FALSE	FALSE	FALSE	swab
48575fbf	Detected	16.090303	206	male	66	v_con	strong_dis	125k_150k	04/02/2020	Rnase P_Hs04930436_g1,Xeno_Ac00010014_a1	FALSE	FALSE	FALSE	FALSE	FALSE	FALSE	FALSE	FALSE	FALSE	FALSE	FALSE	FALSE	FALSE	FALSE	FALSE	FALSE	swab
4857c8f4	Detected	14.9905335	291	male	59	NA	NA	less_25k	04/22/2020	Xeno_Ac00010014_a1,Rnase P_Hs04930436_g1	FALSE	FALSE	FALSE	FALSE	FALSE	FALSE	FALSE	FALSE	FALSE	FALSE	FALSE	FALSE	FALSE	FALSE	FALSE	FALSE	swab
485821c9	Detected	23.0419885	045	female	30	NA	NA	dont_say	12/26/2019	Xeno_Ac00010014_a1,Rnase P_Hs04930436_g1	FALSE	FALSE	FALSE	FALSE	FALSE	FALSE	FALSE	FALSE	FALSE	FALSE	FALSE	FALSE	FALSE	FALSE	FALSE	NA	swab
4863b35a	NA	NA	NA	female	50	v_con	mild_dis	25k_50k	NA	NA	NA	NA	NA	NA	NA	NA	NA	NA	NA	NA	NA	NA	NA	NA	NA	FALSE	swab
4867bb57	NotDetected	NA	NA	male	41	v_con	mild_dis	more_150k	NA	NA	NA	NA	NA	NA	NA	NA	NA	NA	NA	NA	NA	NA	NA	NA	NA	FALSE	swab
4870b5f1	Detected	17.515581	183	male	44	v_con	mild_dis	more_150k	03/26/2020	Rnase P_Hs04930436_g1,Xeno_Ac00010014_a1	FALSE	FALSE	FALSE	FALSE	FALSE	FALSE	FALSE	FALSE	FALSE	FALSE	FALSE	FALSE	FALSE	FALSE	FALSE	TRUE	swab
4872a3f2	NA	NA	NA	male	41	some_con	mild_dis	more_150k	NA	NA	NA	NA	NA	NA	NA	NA	NA	NA	NA	NA	NA	NA	NA	NA	NA	TRUE	swab
48745055	NA	NA	NA	female	28	some_con	mild_dis	dont_know	NA	NA	NA	NA	NA	NA	NA	NA	NA	NA	NA	NA	NA	NA	NA	NA	NA	FALSE	swab
487835ba	Detected	15.7197435	285	male	31	some_con	mild_dis	dont_say	04/21/2020	Rnase P_Hs04930436_g1,Xeno_Ac00010014_a1	FALSE	FALSE	FALSE	FALSE	FALSE	FALSE	FALSE	FALSE	FALSE	FALSE	FALSE	FALSE	FALSE	FALSE	FALSE	FALSE	swab
487b97dc	Detected	13.816485	289	male	36	some_con	mild_dis	75k_100k	04/22/2020	Rnase P_Hs04930436_g1,Xeno_Ac00010014_a1	FALSE	FALSE	FALSE	FALSE	FALSE	FALSE	FALSE	FALSE	FALSE	FALSE	FALSE	FALSE	FALSE	FALSE	FALSE	FALSE	swab
487e8e13	Detected	20.7676485	149	female	24.25	some_con	mild_dis	25k_50k	03/10/2020	Rnase P_Hs04930436_g1,Xeno_Ac00010014_a1	FALSE	FALSE	FALSE	FALSE	FALSE	FALSE	FALSE	FALSE	FALSE	FALSE	FALSE	FALSE	FALSE	FALSE	FALSE	FALSE	swab
48816db0	Detected	11.036754	255	female	34	v_con	mild_dis	100k_125k	04/15/2020	Rnase P_Hs04930436_g1,Xeno_Ac00010014_a1	FALSE	FALSE	FALSE	FALSE	FALSE	FALSE	FALSE	FALSE	FALSE	FALSE	FALSE	FALSE	FALSE	FALSE	FALSE	FALSE	swab
48817b6d	Detected	14.80789	241	female	43	v_con	mild_dis	75k_100k	04/11/2020	Rnase P_Hs04930436_g1,Xeno_Ac00010014_a1	FALSE	FALSE	FALSE	FALSE	FALSE	FALSE	FALSE	FALSE	FALSE	FALSE	FALSE	FALSE	FALSE	FALSE	FALSE	FALSE	swab
4886ae01	Detected	11.693755	246	male	41	v_con	mild_dis	more_150k	04/13/2020	Rnase P_Hs04930436_g1,Xeno_Ac00010014_a1	FALSE	FALSE	FALSE	FALSE	FALSE	FALSE	FALSE	FALSE	FALSE	FALSE	FALSE	FALSE	FALSE	FALSE	FALSE	FALSE	swab
48889ec2	Detected	12.600176	254	female	30	v_con	mild_dis	less_25k	04/14/2020	Xeno_Ac00010014_a1,Rnase P_Hs04930436_g1	FALSE	FALSE	FALSE	FALSE	FALSE	FALSE	FALSE	FALSE	FALSE	FALSE	FALSE	FALSE	FALSE	FALSE	FALSE	FALSE	swab
488aab47	Detected	19.493163	190	female	38.58	v_con	mild_dis	dont_say	03/09/2020	Xeno_Ac00010014_a1,RV_1of2,Rnase P_Hs04930436_g1	FALSE	FALSE	FALSE	FALSE	FALSE	FALSE	FALSE	FALSE	FALSE	FALSE	TRUE	FALSE	FALSE	FALSE	FALSE	FALSE	swab
488abb64	Detected	16.367729	207	female	30	v_con	mild_dis	125k_150k	04/02/2020	AdV_2of2,Xeno_Ac00010014_a1,Rnase P_Hs04930436_g1	TRUE	FALSE	FALSE	FALSE	FALSE	FALSE	FALSE	FALSE	FALSE	FALSE	FALSE	FALSE	FALSE	FALSE	FALSE	FALSE	swab
488ae9b3	NA	NA	NA	male	33	v_con	strong_dis	25k_50k	NA	NA	NA	NA	NA	NA	NA	NA	NA	NA	NA	NA	NA	NA	NA	NA	NA	FALSE	swab
489306af	Detected	16.839635	280	female	46	NA	NA	25k_50k	04/20/2020	Rnase P_Hs04930436_g1,Xeno_Ac00010014_a1	FALSE	FALSE	FALSE	FALSE	FALSE	FALSE	FALSE	FALSE	FALSE	FALSE	FALSE	FALSE	FALSE	FALSE	FALSE	FALSE	swab
48940342	Detected	16.987404	218	female	28	NA	NA	more_150k	04/06/2020	Xeno_Ac00010014_a1,Rnase P_Hs04930436_g1	FALSE	FALSE	FALSE	FALSE	FALSE	FALSE	FALSE	FALSE	FALSE	FALSE	FALSE	FALSE	FALSE	FALSE	FALSE	FALSE	swab
48969a59	Detected	19.106226	175	male	30	some_con	no_dis	75k_100k	03/23/2020	Rnase P_Hs04930436_g1,RV_2of2,Xeno_Ac00010014_a1,RV_1of2	FALSE	FALSE	FALSE	FALSE	FALSE	FALSE	FALSE	FALSE	FALSE	FALSE	TRUE	FALSE	FALSE	FALSE	FALSE	FALSE	swab
48985de0	Detected	15.349611	204	male	35	some_con	mild_dis	more_150k	04/01/2020	Xeno_Ac00010014_a1,Rnase P_Hs04930436_g1	FALSE	FALSE	FALSE	FALSE	FALSE	FALSE	FALSE	FALSE	FALSE	FALSE	FALSE	FALSE	FALSE	FALSE	FALSE	FALSE	swab
48998913	NA	NA	NA	male	37	v_con	mild_dis	more_150k	NA	NA	NA	NA	NA	NA	NA	NA	NA	NA	NA	NA	NA	NA	NA	NA	NA	FALSE	swab
489abde6	Detected	16.4670975	219	male	31	NA	NA	50k_75k	04/06/2020	Rnase P_Hs04930436_g1,Xeno_Ac00010014_a1	FALSE	FALSE	FALSE	FALSE	FALSE	FALSE	FALSE	FALSE	FALSE	FALSE	FALSE	FALSE	FALSE	FALSE	FALSE	FALSE	swab
48a102e6	Detected	18.485347	280	male	52	v_con	mild_dis	more_150k	04/20/2020	Xeno_Ac00010014_a1,Rnase P_Hs04930436_g1	FALSE	FALSE	FALSE	FALSE	FALSE	FALSE	FALSE	FALSE	FALSE	FALSE	FALSE	FALSE	FALSE	FALSE	FALSE	FALSE	swab
48a2da2c	Detected	15.577029	153	male	51.75	v_con	mild_dis	more_150k	03/12/2020	Xeno_Ac00010014_a1,Rnase P_Hs04930436_g1	FALSE	FALSE	FALSE	FALSE	FALSE	FALSE	FALSE	FALSE	FALSE	FALSE	FALSE	FALSE	FALSE	FALSE	FALSE	FALSE	swab
48a658de	Detected	20.4031095	121	male	31.75	NA	NA	more_150k	02/24/2020	Xeno_Ac00010014_a1,RV_2of2,RV_1of2,Rnase P_Hs04930436_g1	FALSE	FALSE	FALSE	FALSE	FALSE	FALSE	FALSE	FALSE	FALSE	FALSE	TRUE	FALSE	FALSE	FALSE	FALSE	FALSE	swab
48a6c540	Detected	18.2090495	173	female	31.75	some_con	mild_dis	dont_say	03/17/2020	Rnase P_Hs04930436_g1,Xeno_Ac00010014_a1	FALSE	FALSE	FALSE	FALSE	FALSE	FALSE	FALSE	FALSE	FALSE	FALSE	FALSE	FALSE	FALSE	FALSE	FALSE	FALSE	swab
48a704cc	Detected	18.4406495	233	male	49	v_con	mild_dis	more_150k	04/09/2020	Rnase P_Hs04930436_g1,Xeno_Ac00010014_a1	FALSE	FALSE	FALSE	FALSE	FALSE	FALSE	FALSE	FALSE	FALSE	FALSE	FALSE	FALSE	FALSE	FALSE	FALSE	FALSE	swab
48a782a7	Detected	21.389855	086	female	78.25	NA	NA	125k_150k	01/24/2020	Xeno_Ac00010014_a1,Rnase P_Hs04930436_g1,CoV_229E_CoV_OC43	FALSE	FALSE	FALSE	FALSE	FALSE	FALSE	FALSE	FALSE	FALSE	FALSE	FALSE	TRUE	FALSE	FALSE	FALSE	FALSE	handle
48ad70e8	NA	NA	NA	female	37	NA	NA	125k_150k	NA	NA	NA	NA	NA	NA	NA	NA	NA	NA	NA	NA	NA	NA	NA	NA	NA	FALSE	swab
48b61f65	NA	NA	NA	female	37	v_con	mild_dis	75k_100k	NA	NA	NA	NA	NA	NA	NA	NA	NA	NA	NA	NA	NA	NA	NA	NA	NA	FALSE	swab
48b75e27	Detected	15.7573565	244	female	39	v_con	mild_dis	more_150k	04/12/2020	Xeno_Ac00010014_a1,Rnase P_Hs04930436_g1	FALSE	FALSE	FALSE	FALSE	FALSE	FALSE	FALSE	FALSE	FALSE	FALSE	FALSE	FALSE	FALSE	FALSE	FALSE	FALSE	swab
48bbe5b1	Detected	12.300816	290	male	62	some_con	no_dis	more_150k	04/22/2020	Xeno_Ac00010014_a1,Rnase P_Hs04930436_g1	FALSE	FALSE	FALSE	FALSE	FALSE	FALSE	FALSE	FALSE	FALSE	FALSE	FALSE	FALSE	FALSE	FALSE	FALSE	FALSE	handle
48bf38df	NA	NA	NA	female	37	NA	NA	25k_50k	NA	NA	NA	NA	NA	NA	NA	NA	NA	NA	NA	NA	NA	NA	NA	NA	NA	FALSE	swab
48c256a2	NA	NA	NA	male	73	v_con	no_dis	75k_100k	NA	NA	NA	NA	NA	NA	NA	NA	NA	NA	NA	NA	NA	NA	NA	NA	NA	FALSE	swab
48d6ce55	Detected	22.5963555	278	male	71	NA	NA	more_150k	04/19/2020	Rnase P_Hs04930436_g1,Xeno_Ac00010014_a1	FALSE	FALSE	FALSE	FALSE	FALSE	FALSE	FALSE	FALSE	FALSE	FALSE	FALSE	FALSE	FALSE	FALSE	FALSE	FALSE	swab
48d716e2	Detected	17.5740215	265	male	33	v_con	mild_dis	more_150k	04/17/2020	Xeno_Ac00010014_a1,Rnase P_Hs04930436_g1	FALSE	FALSE	FALSE	FALSE	FALSE	FALSE	FALSE	FALSE	FALSE	FALSE	FALSE	FALSE	FALSE	FALSE	FALSE	FALSE	swab
48d916da	Detected	13.732516	269	female	45	v_con	mild_dis	more_150k	04/17/2020	Rnase P_Hs04930436_g1,Xeno_Ac00010014_a1	FALSE	FALSE	FALSE	FALSE	FALSE	FALSE	FALSE	FALSE	FALSE	FALSE	FALSE	FALSE	FALSE	FALSE	FALSE	FALSE	swab
48dc58e0	Detected	16.5368915	254	female	38	some_con	strong_dis	125k_150k	04/14/2020	Xeno_Ac00010014_a1,Rnase P_Hs04930436_g1	FALSE	FALSE	FALSE	FALSE	FALSE	FALSE	FALSE	FALSE	FALSE	FALSE	FALSE	FALSE	FALSE	FALSE	FALSE	FALSE	swab
48dcbecc	Detected	19.2897385	213	female	65	some_con	no_dis	more_150k	04/05/2020	Xeno_Ac00010014_a1,Rnase P_Hs04930436_g1	FALSE	FALSE	FALSE	FALSE	FALSE	FALSE	FALSE	FALSE	FALSE	FALSE	FALSE	FALSE	FALSE	FALSE	FALSE	FALSE	swab
48df4aa6	NA	NA	NA	female	54	NA	NA	more_150k	NA	NA	NA	NA	NA	NA	NA	NA	NA	NA	NA	NA	NA	NA	NA	NA	NA	FALSE	swab
48df8cc3	Detected	18.475476	148	female	22.25	some_con	strong_dis	75k_100k	03/06/2020	CoV_HKU1_CoV_NL63,Rnase P_Hs04930436_g1,Xeno_Ac00010014_a1	FALSE	FALSE	FALSE	FALSE	FALSE	FALSE	FALSE	FALSE	FALSE	FALSE	FALSE	TRUE	FALSE	FALSE	FALSE	FALSE	swab
48e52067	Detected	13.099803	284	male	49	NA	NA	more_150k	04/21/2020	Rnase P_Hs04930436_g1,Xeno_Ac00010014_a1	FALSE	FALSE	FALSE	FALSE	FALSE	FALSE	FALSE	FALSE	FALSE	FALSE	FALSE	FALSE	FALSE	FALSE	FALSE	FALSE	swab
48f4ab5a	Detected	18.55397	153	female	32.83	v_con	mild_dis	more_150k	03/12/2020	Xeno_Ac00010014_a1,Rnase P_Hs04930436_g1	FALSE	FALSE	FALSE	FALSE	FALSE	FALSE	FALSE	FALSE	FALSE	FALSE	FALSE	FALSE	FALSE	FALSE	FALSE	FALSE	swab
48f57b6e	NA	NA	NA	male	49	v_con	mild_dis	dont_know	NA	NA	NA	NA	NA	NA	NA	NA	NA	NA	NA	NA	NA	NA	NA	NA	NA	FALSE	swab
48f81abe	NA	NA	NA	female	17	v_con	mild_dis	75k_100k	NA	NA	NA	NA	NA	NA	NA	NA	NA	NA	NA	NA	NA	NA	NA	NA	NA	FALSE	swab
490a3583	Detected	17.857758	136	female	26	some_con	strong_dis	50k_75k	03/03/2020	Rnase P_Hs04930436_g1,Xeno_Ac00010014_a1	FALSE	FALSE	FALSE	FALSE	FALSE	FALSE	FALSE	FALSE	FALSE	FALSE	FALSE	FALSE	FALSE	FALSE	FALSE	FALSE	swab
490b3794	NA	NA	NA	female	60	some_con	mild_dis	more_150k	NA	NA	NA	NA	NA	NA	NA	NA	NA	NA	NA	NA	NA	NA	NA	NA	NA	FALSE	swab
49107bdf	NA	NA	NA	male	3	NA	NA	75k_100k	NA	NA	NA	NA	NA	NA	NA	NA	NA	NA	NA	NA	NA	NA	NA	NA	NA	TRUE	swab
49179e04	NA	NA	NA	female	1	NA	NA	125k_150k	NA	NA	NA	NA	NA	NA	NA	NA	NA	NA	NA	NA	NA	NA	NA	NA	NA	FALSE	handle
49192b2a	Detected	16.909929	090	female	63.83	NA	NA	100k_125k	01/28/2020	Flu_B_pan,Rnase P_Hs04930436_g1,Xeno_Ac00010014_a1	FALSE	FALSE	FALSE	FALSE	TRUE	FALSE	FALSE	FALSE	FALSE	FALSE	FALSE	FALSE	FALSE	FALSE	FALSE	FALSE	swab
491c1102	Detected	19.614205	297	female	73	v_con	no_dis	dont_say	04/23/2020	Xeno_Ac00010014_a1,Rnase P_Hs04930436_g1	FALSE	FALSE	FALSE	FALSE	FALSE	FALSE	FALSE	FALSE	FALSE	FALSE	FALSE	FALSE	FALSE	FALSE	FALSE	FALSE	swab
491f40a5	NA	NA	NA	male	40	some_con	mild_dis	125k_150k	NA	NA	NA	NA	NA	NA	NA	NA	NA	NA	NA	NA	NA	NA	NA	NA	NA	FALSE	swab
49215481	Detected	12.7693265	090	male	30.75	NA	NA	50k_75k	01/28/2020	Flu_A_pan,Xeno_Ac00010014_a1,Flu_A_H1,Rnase P_Hs04930436_g1	FALSE	FALSE	FALSE	TRUE	FALSE	FALSE	FALSE	FALSE	FALSE	FALSE	FALSE	FALSE	FALSE	FALSE	FALSE	FALSE	swab
4928231f	NA	NA	NA	female	33	some_con	mild_dis	more_150k	NA	NA	NA	NA	NA	NA	NA	NA	NA	NA	NA	NA	NA	NA	NA	NA	NA	FALSE	swab
49296604	Detected	16.906029	041	male	29	NA	NA	more_150k	12/20/2019	Xeno_Ac00010014_a1,Flu_B_pan,Rnase P_Hs04930436_g1	FALSE	FALSE	FALSE	FALSE	TRUE	FALSE	FALSE	FALSE	FALSE	FALSE	FALSE	FALSE	FALSE	FALSE	FALSE	NA	swab
492fc9f3	Detected	23.9568745	293	male	37	v_con	no_dis	more_150k	04/23/2020	Rnase P_Hs04930436_g1,Xeno_Ac00010014_a1	FALSE	FALSE	FALSE	FALSE	FALSE	FALSE	FALSE	FALSE	FALSE	FALSE	FALSE	FALSE	FALSE	FALSE	FALSE	FALSE	swab
4930a547	NA	NA	NA	female	66	v_con	mild_dis	75k_100k	NA	NA	NA	NA	NA	NA	NA	NA	NA	NA	NA	NA	NA	NA	NA	NA	NA	FALSE	swab
4930f96c	Detected	17.038743	180	female	62	some_con	mild_dis	dont_know	03/25/2020	Rnase P_Hs04930436_g1,Xeno_Ac00010014_a1	FALSE	FALSE	FALSE	FALSE	FALSE	FALSE	FALSE	FALSE	FALSE	FALSE	FALSE	FALSE	FALSE	FALSE	FALSE	FALSE	swab
49354d5d	Detected	20.017151	143	female	42.08	v_con	mild_dis	75k_100k	03/05/2020	Flu_A_H1,Rnase P_Hs04930436_g1,Flu_A_pan,Flu_A_H1,Xeno_Ac00010014_a1,Rnase P_Hs04930436_g1,Xeno_Ac00010014_a1,Flu_A_pan	FALSE	FALSE	FALSE	TRUE	FALSE	FALSE	FALSE	FALSE	FALSE	FALSE	FALSE	FALSE	FALSE	FALSE	FALSE	FALSE	swab
493b3495	NotDetected	NA	NA	female	56	some_con	mild_dis	less_25k	NA	NA	NA	NA	NA	NA	NA	NA	NA	NA	NA	NA	NA	NA	NA	NA	NA	FALSE	swab
493c33f0	NA	NA	NA	female	66	some_con	mild_dis	50k_75k	NA	NA	NA	NA	NA	NA	NA	NA	NA	NA	NA	NA	NA	NA	NA	NA	NA	FALSE	swab
49447e0b	Detected	14.5903835	288	female	22	NA	NA	100k_125k	04/22/2020	Rnase P_Hs04930436_g1,Xeno_Ac00010014_a1	FALSE	FALSE	FALSE	FALSE	FALSE	FALSE	FALSE	FALSE	FALSE	FALSE	FALSE	FALSE	FALSE	FALSE	FALSE	FALSE	swab
49598f07	NA	NA	NA	female	71	v_con	mild_dis	dont_say	NA	NA	NA	NA	NA	NA	NA	NA	NA	NA	NA	NA	NA	NA	NA	NA	NA	FALSE	swab
495c22ab	NA	NA	NA	female	73	some_con	mild_dis	50k_75k	NA	NA	NA	NA	NA	NA	NA	NA	NA	NA	NA	NA	NA	NA	NA	NA	NA	FALSE	handle
495d8e9d	Detected	15.2417375	183	female	38	some_con	mild_dis	dont_say	03/26/2020	Rnase P_Hs04930436_g1,Xeno_Ac00010014_a1	FALSE	FALSE	FALSE	FALSE	FALSE	FALSE	FALSE	FALSE	FALSE	FALSE	FALSE	FALSE	FALSE	FALSE	FALSE	FALSE	swab
496668f2	Detected	16.4782905	132	NA	NA	NA	NA	NA	03/02/2020	Rnase P_Hs04930436_g1,Xeno_Ac00010014_a1,CoV_HKU1_CoV_NL63	FALSE	FALSE	FALSE	FALSE	FALSE	FALSE	FALSE	FALSE	FALSE	FALSE	FALSE	TRUE	FALSE	FALSE	FALSE	FALSE	swab
496803eb	Detected	20.102495	146	female	49.08	v_con	no_dis	more_150k	03/06/2020	Rnase P_Hs04930436_g1,Xeno_Ac00010014_a1	FALSE	FALSE	FALSE	FALSE	FALSE	FALSE	FALSE	FALSE	FALSE	FALSE	FALSE	FALSE	FALSE	FALSE	FALSE	FALSE	swab
496883ca	NA	NA	NA	female	57	v_con	no_dis	100k_125k	NA	NA	NA	NA	NA	NA	NA	NA	NA	NA	NA	NA	NA	NA	NA	NA	NA	FALSE	handle
496888af	NA	NA	NA	female	42	NA	NA	more_150k	NA	NA	NA	NA	NA	NA	NA	NA	NA	NA	NA	NA	NA	NA	NA	NA	NA	FALSE	swab
496bb503	Detected	18.3383085	247	female	43	NA	NA	dont_say	04/13/2020	Rnase P_Hs04930436_g1,Xeno_Ac00010014_a1	FALSE	FALSE	FALSE	FALSE	FALSE	FALSE	FALSE	FALSE	FALSE	FALSE	FALSE	FALSE	FALSE	FALSE	FALSE	FALSE	swab
496fb11c	Detected	13.475084	090	female	29.5	NA	NA	50k_75k	01/28/2020	Xeno_Ac00010014_a1,Rnase P_Hs04930436_g1	FALSE	FALSE	FALSE	FALSE	FALSE	FALSE	FALSE	FALSE	FALSE	FALSE	FALSE	FALSE	FALSE	FALSE	FALSE	FALSE	swab
497112e5	Detected	17.570343	025	female	71.75	NA	NA	50k_75k	12/05/2019	Rnase P_Hs04930436_g1,Xeno_Ac00010014_a1	FALSE	FALSE	FALSE	FALSE	FALSE	FALSE	FALSE	FALSE	FALSE	FALSE	FALSE	FALSE	FALSE	FALSE	FALSE	NA	swab
497e854c	NA	NA	NA	female	39	v_con	mild_dis	100k_125k	NA	NA	NA	NA	NA	NA	NA	NA	NA	NA	NA	NA	NA	NA	NA	NA	NA	FALSE	swab
497fb20c	Detected	16.9118315	107	female	29.5	NA	NA	less_25k	02/10/2020	Xeno_Ac00010014_a1,Rnase P_Hs04930436_g1	FALSE	FALSE	FALSE	FALSE	FALSE	FALSE	FALSE	FALSE	FALSE	FALSE	FALSE	FALSE	FALSE	FALSE	FALSE	FALSE	swab
49844ee4	Detected	15.834117000000001	225	female	39	some_con	mild_dis	more_150k	04/08/2020	Rnase P_Hs04930436_g1,Xeno_Ac00010014_a1	FALSE	FALSE	FALSE	FALSE	FALSE	FALSE	FALSE	FALSE	FALSE	FALSE	FALSE	FALSE	FALSE	FALSE	FALSE	FALSE	swab
498de916	NA	NA	NA	female	49	v_con	mild_dis	50k_75k	NA	NA	NA	NA	NA	NA	NA	NA	NA	NA	NA	NA	NA	NA	NA	NA	NA	FALSE	swab
498efc1a	Detected	15.701942	239	female	26	v_con	mild_dis	75k_100k	04/10/2020	Rnase P_Hs04930436_g1,Xeno_Ac00010014_a1	FALSE	FALSE	FALSE	FALSE	FALSE	FALSE	FALSE	FALSE	FALSE	FALSE	FALSE	FALSE	FALSE	FALSE	FALSE	FALSE	swab
49929706	Detected	19.1081695	183	female	35	v_con	no_dis	more_150k	03/26/2020	Rnase P_Hs04930436_g1,Xeno_Ac00010014_a1	FALSE	FALSE	FALSE	FALSE	FALSE	FALSE	FALSE	FALSE	FALSE	FALSE	FALSE	FALSE	FALSE	FALSE	FALSE	FALSE	swab
4993f33b	Detected	13.54372625	298	male	21	some_con	mild_dis	25k_50k	04/23/2020	Rnase P_Hs04930436_g1,Xeno_Ac00010014_a1	FALSE	FALSE	FALSE	FALSE	FALSE	FALSE	FALSE	FALSE	FALSE	FALSE	FALSE	FALSE	FALSE	FALSE	FALSE	FALSE	swab
4996a162	Detected	14.4858655	251	male	32	some_con	mild_dis	50k_75k	04/14/2020	Xeno_Ac00010014_a1,Rnase P_Hs04930436_g1	FALSE	FALSE	FALSE	FALSE	FALSE	FALSE	FALSE	FALSE	FALSE	FALSE	FALSE	FALSE	FALSE	FALSE	FALSE	FALSE	swab
499b5f34	Detected	18.8077315	180	male	23	NA	NA	more_150k	03/25/2020	Xeno_Ac00010014_a1,Rnase P_Hs04930436_g1	FALSE	FALSE	FALSE	FALSE	FALSE	FALSE	FALSE	FALSE	FALSE	FALSE	FALSE	FALSE	FALSE	FALSE	FALSE	FALSE	swab
499cb9de	NA	NA	NA	male	29	v_con	mild_dis	75k_100k	NA	NA	NA	NA	NA	NA	NA	NA	NA	NA	NA	NA	NA	NA	NA	NA	NA	FALSE	swab
499d29bc	NA	NA	NA	male	72	some_con	no_dis	100k_125k	NA	NA	NA	NA	NA	NA	NA	NA	NA	NA	NA	NA	NA	NA	NA	NA	NA	FALSE	swab
49acec6c	Detected	15.683171	071	female	37.25	NA	NA	75k_100k	01/13/2020	Xeno_Ac00010014_a1,Rnase P_Hs04930436_g1	FALSE	FALSE	FALSE	FALSE	FALSE	FALSE	FALSE	FALSE	FALSE	FALSE	FALSE	FALSE	FALSE	FALSE	FALSE	FALSE	swab
49af19d4	Detected	16.4400875	252	female	43	NA	NA	more_150k	04/14/2020	Xeno_Ac00010014_a1,Rnase P_Hs04930436_g1	FALSE	FALSE	FALSE	FALSE	FALSE	FALSE	FALSE	FALSE	FALSE	FALSE	FALSE	FALSE	FALSE	FALSE	FALSE	FALSE	swab
49afb979	NA	NA	NA	male	40	v_con	mild_dis	50k_75k	NA	NA	NA	NA	NA	NA	NA	NA	NA	NA	NA	NA	NA	NA	NA	NA	NA	FALSE	swab
49b3f045	Detected	14.0971645	281	female	26	some_con	mild_dis	100k_125k	04/20/2020	Rnase P_Hs04930436_g1,Xeno_Ac00010014_a1	FALSE	FALSE	FALSE	FALSE	FALSE	FALSE	FALSE	FALSE	FALSE	FALSE	FALSE	FALSE	FALSE	FALSE	FALSE	FALSE	swab
49bb60fb	Detected	19.180192	204	female	68	NA	NA	100k_125k	04/01/2020	Rnase P_Hs04930436_g1,Xeno_Ac00010014_a1	FALSE	FALSE	FALSE	FALSE	FALSE	FALSE	FALSE	FALSE	FALSE	FALSE	FALSE	FALSE	FALSE	FALSE	FALSE	FALSE	swab
49be6ff5	NA	NA	NA	female	27	some_con	mild_dis	less_25k	NA	NA	NA	NA	NA	NA	NA	NA	NA	NA	NA	NA	NA	NA	NA	NA	NA	FALSE	swab
49beb3a6	Detected	20.278741	206	female	28	NA	NA	125k_150k	04/02/2020	Xeno_Ac00010014_a1,Rnase P_Hs04930436_g1	FALSE	FALSE	FALSE	FALSE	FALSE	FALSE	FALSE	FALSE	FALSE	FALSE	FALSE	FALSE	FALSE	FALSE	FALSE	FALSE	swab
49c2737a	Detected	13.9474655	233	male	47	v_con	mild_dis	more_150k	04/09/2020	Rnase P_Hs04930436_g1,Xeno_Ac00010014_a1	FALSE	FALSE	FALSE	FALSE	FALSE	FALSE	FALSE	FALSE	FALSE	FALSE	FALSE	FALSE	FALSE	FALSE	FALSE	FALSE	swab
49c32434	Detected	17.0034065	213	female	65	v_con	mild_dis	25k_50k	04/05/2020	Rnase P_Hs04930436_g1,Xeno_Ac00010014_a1	FALSE	FALSE	FALSE	FALSE	FALSE	FALSE	FALSE	FALSE	FALSE	FALSE	FALSE	FALSE	FALSE	FALSE	FALSE	FALSE	swab
49c3ffa4	NA	NA	NA	female	48	NA	NA	less_25k	NA	NA	NA	NA	NA	NA	NA	NA	NA	NA	NA	NA	NA	NA	NA	NA	NA	FALSE	swab
49c627c8	Detected	17.8157185	075	female	31.67	NA	NA	more_150k	01/15/2020	Flu_B_pan,Rnase P_Hs04930436_g1,Xeno_Ac00010014_a1	FALSE	FALSE	FALSE	FALSE	TRUE	FALSE	FALSE	FALSE	FALSE	FALSE	FALSE	FALSE	FALSE	FALSE	FALSE	FALSE	swab
49c70c20	NotDetected	NA	NA	female	46	v_con	mild_dis	125k_150k	NA	NA	NA	NA	NA	NA	NA	NA	NA	NA	NA	NA	NA	NA	NA	NA	NA	FALSE	swab
49cf084f	NA	NA	NA	female	49	v_con	mild_dis	dont_say	NA	NA	NA	NA	NA	NA	NA	NA	NA	NA	NA	NA	NA	NA	NA	NA	NA	FALSE	swab
49cfdc7e	NA	NA	NA	female	27	v_con	no_dis	25k_50k	NA	NA	NA	NA	NA	NA	NA	NA	NA	NA	NA	NA	NA	NA	NA	NA	NA	FALSE	swab
49d1d9da	NA	NA	NA	female	4	some_con	mild_dis	more_150k	NA	NA	NA	NA	NA	NA	NA	NA	NA	NA	NA	NA	NA	NA	NA	NA	NA	FALSE	swab
49d32f44	Detected	12.872091	192	female	67	v_con	mild_dis	25k_50k	03/30/2020	Xeno_Ac00010014_a1,AdV_2of2,Rnase P_Hs04930436_g1	TRUE	FALSE	FALSE	FALSE	FALSE	FALSE	FALSE	FALSE	FALSE	FALSE	FALSE	FALSE	FALSE	FALSE	FALSE	FALSE	swab
49d9a815	Detected	20.0003485	207	male	72	NA	NA	less_25k	04/02/2020	Xeno_Ac00010014_a1,Rnase P_Hs04930436_g1	FALSE	FALSE	FALSE	FALSE	FALSE	FALSE	FALSE	FALSE	FALSE	FALSE	FALSE	FALSE	FALSE	FALSE	FALSE	FALSE	swab
49da1d4e	Detected	14.982449	246	male	56	some_con	mild_dis	more_150k	04/13/2020	Xeno_Ac00010014_a1,Rnase P_Hs04930436_g1	FALSE	FALSE	FALSE	FALSE	FALSE	FALSE	FALSE	FALSE	FALSE	FALSE	FALSE	FALSE	FALSE	FALSE	FALSE	FALSE	swab
49e0afdc	Detected	10.73786	246	male	41	v_con	strong_dis	dont_say	04/13/2020	Rnase P_Hs04930436_g1,Xeno_Ac00010014_a1	FALSE	FALSE	FALSE	FALSE	FALSE	FALSE	FALSE	FALSE	FALSE	FALSE	FALSE	FALSE	FALSE	FALSE	FALSE	FALSE	swab
49e3b6bc	Detected	16.7168985	243	male	33	NA	NA	more_150k	04/11/2020	Rnase P_Hs04930436_g1,Xeno_Ac00010014_a1	FALSE	FALSE	FALSE	FALSE	FALSE	FALSE	FALSE	FALSE	FALSE	FALSE	FALSE	FALSE	FALSE	FALSE	FALSE	FALSE	swab
49e8136a	Detected	13.427031	239	female	52	v_con	mild_dis	more_150k	04/10/2020	Xeno_Ac00010014_a1,Rnase P_Hs04930436_g1	FALSE	FALSE	FALSE	FALSE	FALSE	FALSE	FALSE	FALSE	FALSE	FALSE	FALSE	FALSE	FALSE	FALSE	FALSE	FALSE	swab
49ef0fbe	Detected	13.6573695	260	female	38	some_con	mild_dis	25k_50k	04/16/2020	Xeno_Ac00010014_a1,Rnase P_Hs04930436_g1	FALSE	FALSE	FALSE	FALSE	FALSE	FALSE	FALSE	FALSE	FALSE	FALSE	FALSE	FALSE	FALSE	FALSE	FALSE	FALSE	swab
49efa759	Detected	13.393024	228	male	55	v_con	mild_dis	50k_75k	04/08/2020	Rnase P_Hs04930436_g1,Xeno_Ac00010014_a1,RV_1of2	FALSE	FALSE	FALSE	FALSE	FALSE	FALSE	FALSE	FALSE	FALSE	FALSE	TRUE	FALSE	FALSE	FALSE	FALSE	FALSE	swab
49f551ad	Detected	15.69374075	290	male	31	v_con	mild_dis	more_150k	04/22/2020	Xeno_Ac00010014_a1,Rnase P_Hs04930436_g1	FALSE	FALSE	FALSE	FALSE	FALSE	FALSE	FALSE	FALSE	FALSE	FALSE	FALSE	FALSE	FALSE	FALSE	FALSE	FALSE	swab
49f7ea53	Detected	15.2243055	171	male	65.42	v_con	mild_dis	50k_75k	03/17/2020	Xeno_Ac00010014_a1,Rnase P_Hs04930436_g1	FALSE	FALSE	FALSE	FALSE	FALSE	FALSE	FALSE	FALSE	FALSE	FALSE	FALSE	FALSE	FALSE	FALSE	FALSE	FALSE	swab
49f954c3	NA	NA	NA	female	76	v_con	mild_dis	less_25k	NA	NA	NA	NA	NA	NA	NA	NA	NA	NA	NA	NA	NA	NA	NA	NA	NA	FALSE	swab
4a06a32f	Detected	15.7130055	242	male	31	v_con	mild_dis	more_150k	04/11/2020	Xeno_Ac00010014_a1,Rnase P_Hs04930436_g1	FALSE	FALSE	FALSE	FALSE	FALSE	FALSE	FALSE	FALSE	FALSE	FALSE	FALSE	FALSE	FALSE	FALSE	FALSE	FALSE	swab
4a0854ba	Detected	14.9555225	215	female	4	NA	NA	more_150k	04/06/2020	Xeno_Ac00010014_a1,Rnase P_Hs04930436_g1	FALSE	FALSE	FALSE	FALSE	FALSE	FALSE	FALSE	FALSE	FALSE	FALSE	FALSE	FALSE	FALSE	FALSE	FALSE	FALSE	swab
4a1326da	Detected	20.5341395	085	male	51.5	NA	NA	50k_75k	01/23/2020	Xeno_Ac00010014_a1,Rnase P_Hs04930436_g1,CoV_HKU1_CoV_NL63	FALSE	FALSE	FALSE	FALSE	FALSE	FALSE	FALSE	FALSE	FALSE	FALSE	FALSE	TRUE	FALSE	FALSE	FALSE	FALSE	swab
4a15f652	NA	NA	NA	female	32	some_con	no_dis	125k_150k	NA	NA	NA	NA	NA	NA	NA	NA	NA	NA	NA	NA	NA	NA	NA	NA	NA	FALSE	swab
4a21ebf0	Detected	14.7427755	273	female	42	v_con	mild_dis	75k_100k	04/18/2020	Xeno_Ac00010014_a1,Rnase P_Hs04930436_g1	FALSE	FALSE	FALSE	FALSE	FALSE	FALSE	FALSE	FALSE	FALSE	FALSE	FALSE	FALSE	FALSE	FALSE	FALSE	FALSE	swab
4a22443e	NA	NA	NA	male	38	v_con	mild_dis	dont_say	NA	NA	NA	NA	NA	NA	NA	NA	NA	NA	NA	NA	NA	NA	NA	NA	NA	FALSE	swab
4a2274eb	NA	NA	NA	male	33	some_con	mild_dis	100k_125k	NA	NA	NA	NA	NA	NA	NA	NA	NA	NA	NA	NA	NA	NA	NA	NA	NA	FALSE	swab
4a2862a4	NA	NA	NA	female	3	v_con	no_dis	more_150k	NA	NA	NA	NA	NA	NA	NA	NA	NA	NA	NA	NA	NA	NA	NA	NA	NA	FALSE	swab
4a2db2dd	Detected	19.1983845	174	NA	NA	NA	NA	NA	03/23/2020	Xeno_Ac00010014_a1,Rnase P_Hs04930436_g1	FALSE	FALSE	FALSE	FALSE	FALSE	FALSE	FALSE	FALSE	FALSE	FALSE	FALSE	FALSE	FALSE	FALSE	FALSE	FALSE	swab
4a2ead41	NA	NA	NA	female	36	some_con	mild_dis	75k_100k	NA	NA	NA	NA	NA	NA	NA	NA	NA	NA	NA	NA	NA	NA	NA	NA	NA	FALSE	swab
4a364458	NA	NA	NA	male	43	NA	NA	more_150k	NA	NA	NA	NA	NA	NA	NA	NA	NA	NA	NA	NA	NA	NA	NA	NA	NA	TRUE	swab
4a3e767e	Detected	17.937746	066	female	78.75	NA	NA	75k_100k	01/08/2020	Xeno_Ac00010014_a1,Rnase P_Hs04930436_g1,RSVB	FALSE	FALSE	FALSE	FALSE	FALSE	FALSE	FALSE	FALSE	FALSE	TRUE	FALSE	FALSE	FALSE	FALSE	FALSE	FALSE	swab
4a45977f	Detected	13.3579755	152	NA	NA	NA	NA	NA	03/13/2020	Flu_A_H1,Flu_A_pan,Rnase P_Hs04930436_g1,Xeno_Ac00010014_a1	FALSE	FALSE	FALSE	TRUE	FALSE	FALSE	FALSE	FALSE	FALSE	FALSE	FALSE	FALSE	FALSE	FALSE	FALSE	FALSE	swab
4a4787ee	Detected	16.294487	292	male	49	some_con	mild_dis	50k_75k	04/23/2020	Xeno_Ac00010014_a1,Rnase P_Hs04930436_g1	FALSE	FALSE	FALSE	FALSE	FALSE	FALSE	FALSE	FALSE	FALSE	FALSE	FALSE	FALSE	FALSE	FALSE	FALSE	FALSE	swab
4a4ad7c8	Detected	19.786595	140	NA	NA	NA	NA	NA	03/04/2020	Xeno_Ac00010014_a1,Rnase P_Hs04930436_g1	FALSE	FALSE	FALSE	FALSE	FALSE	FALSE	FALSE	FALSE	FALSE	FALSE	FALSE	FALSE	FALSE	FALSE	FALSE	FALSE	swab
4a518828	Detected	20.717106	037	female	69.75	NA	NA	50k_75k	12/18/2019	Rnase P_Hs04930436_g1,Flu_B_pan,Xeno_Ac00010014_a1	FALSE	FALSE	FALSE	FALSE	TRUE	FALSE	FALSE	FALSE	FALSE	FALSE	FALSE	FALSE	FALSE	FALSE	FALSE	NA	swab
4a5503e4	Detected	19.506471	173	female	22.5	some_con	no_dis	25k_50k	03/17/2020	Rnase P_Hs04930436_g1,Xeno_Ac00010014_a1	FALSE	FALSE	FALSE	FALSE	FALSE	FALSE	FALSE	FALSE	FALSE	FALSE	FALSE	FALSE	FALSE	FALSE	FALSE	FALSE	swab
4a5775ad	Detected	18.994491	146	female	27.75	v_con	mild_dis	25k_50k	03/06/2020	Rnase P_Hs04930436_g1,Xeno_Ac00010014_a1	FALSE	FALSE	FALSE	FALSE	FALSE	FALSE	FALSE	FALSE	FALSE	FALSE	FALSE	FALSE	FALSE	FALSE	FALSE	FALSE	swab
4a58a8d2	Detected	17.2813285	273	female	47	some_con	mild_dis	more_150k	04/18/2020	Rnase P_Hs04930436_g1,Xeno_Ac00010014_a1	FALSE	FALSE	FALSE	FALSE	FALSE	FALSE	FALSE	FALSE	FALSE	FALSE	FALSE	FALSE	FALSE	FALSE	FALSE	FALSE	swab
4a5cc90e	Detected	14.143066	195	male	59	v_con	strong_dis	125k_150k	03/30/2020	Rnase P_Hs04930436_g1,Xeno_Ac00010014_a1	FALSE	FALSE	FALSE	FALSE	FALSE	FALSE	FALSE	FALSE	FALSE	FALSE	FALSE	FALSE	FALSE	FALSE	FALSE	FALSE	swab
4a5d6f51	Detected	16.7253875	229	female	56	v_con	no_dis	dont_say	04/08/2020	Rnase P_Hs04930436_g1,Xeno_Ac00010014_a1	FALSE	FALSE	FALSE	FALSE	FALSE	FALSE	FALSE	FALSE	FALSE	FALSE	FALSE	FALSE	FALSE	FALSE	FALSE	FALSE	swab
4a6e7515	Detected	17.056494	298	male	60	NA	NA	more_150k	04/23/2020	Xeno_Ac00010014_a1,Rnase P_Hs04930436_g1	FALSE	FALSE	FALSE	FALSE	FALSE	FALSE	FALSE	FALSE	FALSE	FALSE	FALSE	FALSE	FALSE	FALSE	FALSE	FALSE	swab
4a7067fd	Detected	19.206232	153	female	35.83	not_con	mild_dis	100k_125k	03/12/2020	Xeno_Ac00010014_a1,RV_1of2,Rnase P_Hs04930436_g1	FALSE	FALSE	FALSE	FALSE	FALSE	FALSE	FALSE	FALSE	FALSE	FALSE	TRUE	FALSE	FALSE	FALSE	FALSE	FALSE	swab
4a7370d3	Detected	13.5429475	117	female	56.58	NA	NA	75k_100k	02/20/2020	Rnase P_Hs04930436_g1,hMPV,Xeno_Ac00010014_a1	FALSE	FALSE	FALSE	FALSE	FALSE	FALSE	TRUE	FALSE	FALSE	FALSE	FALSE	FALSE	FALSE	FALSE	FALSE	FALSE	swab
4a76006f	Detected	20.63113	112	female	45.25	NA	NA	dont_say	02/14/2020	Xeno_Ac00010014_a1,Rnase P_Hs04930436_g1	FALSE	FALSE	FALSE	FALSE	FALSE	FALSE	FALSE	FALSE	FALSE	FALSE	FALSE	FALSE	FALSE	FALSE	FALSE	FALSE	swab
4a77bffc	Detected	12.065986	192	female	31	v_con	mild_dis	50k_75k	03/30/2020	Xeno_Ac00010014_a1,Rnase P_Hs04930436_g1	FALSE	FALSE	FALSE	FALSE	FALSE	FALSE	FALSE	FALSE	FALSE	FALSE	FALSE	FALSE	FALSE	FALSE	FALSE	TRUE	swab
4a7911e0	Detected	12.6870905	148	NA	36.33	NA	NA	NA	03/06/2020	Xeno_Ac00010014_a1,Rnase P_Hs04930436_g1,Flu_A_pan,Flu_A_H1	FALSE	FALSE	FALSE	TRUE	FALSE	FALSE	FALSE	FALSE	FALSE	FALSE	FALSE	FALSE	FALSE	FALSE	FALSE	FALSE	swab
4a79842c	NA	NA	NA	female	69	v_con	no_dis	75k_100k	NA	NA	NA	NA	NA	NA	NA	NA	NA	NA	NA	NA	NA	NA	NA	NA	NA	FALSE	swab
4a81902d	NA	NA	NA	female	31	some_con	mild_dis	75k_100k	NA	NA	NA	NA	NA	NA	NA	NA	NA	NA	NA	NA	NA	NA	NA	NA	NA	FALSE	swab
4a8964e4	NA	NA	NA	male	35	v_con	mild_dis	75k_100k	NA	NA	NA	NA	NA	NA	NA	NA	NA	NA	NA	NA	NA	NA	NA	NA	NA	FALSE	swab
4a8acd02	Detected	21.906345	099	female	29.25	NA	NA	75k_100k	02/03/2020	Rnase P_Hs04930436_g1,Flu_A_H1,Flu_A_pan,Xeno_Ac00010014_a1	FALSE	FALSE	FALSE	TRUE	FALSE	FALSE	FALSE	FALSE	FALSE	FALSE	FALSE	FALSE	FALSE	FALSE	FALSE	FALSE	swab
4a962ddf	Detected	16.2914305	277	female	13	v_con	mild_dis	more_150k	04/19/2020	Rnase P_Hs04930436_g1,Xeno_Ac00010014_a1	FALSE	FALSE	FALSE	FALSE	FALSE	FALSE	FALSE	FALSE	FALSE	FALSE	FALSE	FALSE	FALSE	FALSE	FALSE	FALSE	swab
4a98cccd	NA	NA	NA	female	85	v_con	mild_dis	25k_50k	NA	NA	NA	NA	NA	NA	NA	NA	NA	NA	NA	NA	NA	NA	NA	NA	NA	FALSE	swab
4a992e33	Detected	16.7603305	117	female	32.08	NA	NA	100k_125k	02/20/2020	Flu_A_pan,Rnase P_Hs04930436_g1,Xeno_Ac00010014_a1	FALSE	FALSE	FALSE	TRUE	FALSE	FALSE	FALSE	FALSE	FALSE	FALSE	FALSE	FALSE	FALSE	FALSE	FALSE	FALSE	swab
4a9a147d	NA	NA	NA	female	30	v_con	no_dis	50k_75k	NA	NA	NA	NA	NA	NA	NA	NA	NA	NA	NA	NA	NA	NA	NA	NA	NA	FALSE	swab
4a9d1d15	NA	NA	NA	male	41	NA	NA	25k_50k	NA	NA	NA	NA	NA	NA	NA	NA	NA	NA	NA	NA	NA	NA	NA	NA	NA	FALSE	swab
4a9de8d5	Detected	15.132349	244	female	60	some_con	mild_dis	25k_50k	04/12/2020	Xeno_Ac00010014_a1,Rnase P_Hs04930436_g1	FALSE	FALSE	FALSE	FALSE	FALSE	FALSE	FALSE	FALSE	FALSE	FALSE	FALSE	FALSE	FALSE	FALSE	FALSE	FALSE	swab
4aa96038	Detected	19.098142	214	male	37	v_con	no_dis	125k_150k	04/06/2020	Xeno_Ac00010014_a1,Rnase P_Hs04930436_g1	FALSE	FALSE	FALSE	FALSE	FALSE	FALSE	FALSE	FALSE	FALSE	FALSE	FALSE	FALSE	FALSE	FALSE	FALSE	FALSE	swab
4aaf05d0	Detected	12.7396155	229	male	59	v_con	mild_dis	50k_75k	04/08/2020	Rnase P_Hs04930436_g1,Xeno_Ac00010014_a1	FALSE	FALSE	FALSE	FALSE	FALSE	FALSE	FALSE	FALSE	FALSE	FALSE	FALSE	FALSE	FALSE	FALSE	FALSE	FALSE	swab
4ab21aa2	Detected	17.013068	269	female	28	some_con	mild_dis	25k_50k	04/17/2020	Xeno_Ac00010014_a1,Rnase P_Hs04930436_g1	FALSE	FALSE	FALSE	FALSE	FALSE	FALSE	FALSE	FALSE	FALSE	FALSE	FALSE	FALSE	FALSE	FALSE	FALSE	FALSE	swab
4ab4acc8	Detected	16.416653	071	female	41.75	NA	NA	100k_125k	01/13/2020	Flu_A_pan,Rnase P_Hs04930436_g1,Flu_A_H1,Xeno_Ac00010014_a1	FALSE	FALSE	FALSE	TRUE	FALSE	FALSE	FALSE	FALSE	FALSE	FALSE	FALSE	FALSE	FALSE	FALSE	FALSE	FALSE	swab
4ab56c7f	Detected	14.385171	234	male	27	some_con	mild_dis	25k_50k	04/09/2020	Rnase P_Hs04930436_g1,Xeno_Ac00010014_a1,RV_2of2,Xeno_Ac00010014_a1,Rnase P_Hs04930436_g1	FALSE	FALSE	FALSE	FALSE	FALSE	FALSE	FALSE	FALSE	FALSE	FALSE	TRUE	FALSE	FALSE	FALSE	FALSE	FALSE	swab
4abfadd3	NA	NA	NA	female	20	NA	NA	less_25k	NA	NA	NA	NA	NA	NA	NA	NA	NA	NA	NA	NA	NA	NA	NA	NA	NA	FALSE	swab
4ac3aa34	Detected	17.4655125	063	female	59.33	NA	NA	100k_125k	01/07/2020	Rnase P_Hs04930436_g1,Flu_B_pan,Xeno_Ac00010014_a1	FALSE	FALSE	FALSE	FALSE	TRUE	FALSE	FALSE	FALSE	FALSE	FALSE	FALSE	FALSE	FALSE	FALSE	FALSE	NA	swab
4ac6fff2	Detected	13.904925	239	female	70	v_con	no_dis	50k_75k	04/10/2020	Xeno_Ac00010014_a1,Rnase P_Hs04930436_g1	FALSE	FALSE	FALSE	FALSE	FALSE	FALSE	FALSE	FALSE	FALSE	FALSE	FALSE	FALSE	FALSE	FALSE	FALSE	FALSE	swab
4ac987c5	NA	NA	NA	female	36	v_con	mild_dis	more_150k	NA	NA	NA	NA	NA	NA	NA	NA	NA	NA	NA	NA	NA	NA	NA	NA	NA	FALSE	swab
4acd8154	Detected	15.9083755	220	male	20	v_con	strong_dis	more_150k	04/07/2020	Rnase P_Hs04930436_g1,Xeno_Ac00010014_a1	FALSE	FALSE	FALSE	FALSE	FALSE	FALSE	FALSE	FALSE	FALSE	FALSE	FALSE	FALSE	FALSE	FALSE	FALSE	FALSE	swab
4acf77c4	NA	NA	NA	male	54	v_con	no_dis	dont_say	NA	NA	NA	NA	NA	NA	NA	NA	NA	NA	NA	NA	NA	NA	NA	NA	NA	FALSE	swab
4acffc52	Detected	12.453824	245	male	15	NA	NA	75k_100k	04/13/2020	Xeno_Ac00010014_a1,Rnase P_Hs04930436_g1	FALSE	FALSE	FALSE	FALSE	FALSE	FALSE	FALSE	FALSE	FALSE	FALSE	FALSE	FALSE	FALSE	FALSE	FALSE	FALSE	swab
4ad40742	NA	NA	NA	female	47	v_con	mild_dis	more_150k	NA	NA	NA	NA	NA	NA	NA	NA	NA	NA	NA	NA	NA	NA	NA	NA	NA	FALSE	swab
4ad800e0	Detected	15.9408155	140	female	25.17	v_con	mild_dis	75k_100k	03/05/2020	RV_1of2,Rnase P_Hs04930436_g1,Xeno_Ac00010014_a1,CoV_HKU1_CoV_NL63	FALSE	FALSE	FALSE	FALSE	FALSE	FALSE	FALSE	FALSE	FALSE	FALSE	TRUE	TRUE	FALSE	FALSE	FALSE	FALSE	swab
4ade93e7	NA	NA	NA	female	59	NA	NA	more_150k	NA	NA	NA	NA	NA	NA	NA	NA	NA	NA	NA	NA	NA	NA	NA	NA	NA	FALSE	swab
4ae4dd9e	Detected	15.790494	260	female	44	v_con	no_dis	dont_say	04/16/2020	S.pneumoniae,Rnase P_Hs04930436_g1,RSVB,Xeno_Ac00010014_a1	FALSE	FALSE	FALSE	FALSE	FALSE	FALSE	FALSE	FALSE	FALSE	TRUE	FALSE	FALSE	TRUE	FALSE	FALSE	FALSE	swab
4ae4e5c2	Detected	19.5608255	253	male	9	some_con	mild_dis	125k_150k	04/14/2020	Xeno_Ac00010014_a1,Rnase P_Hs04930436_g1	FALSE	FALSE	FALSE	FALSE	FALSE	FALSE	FALSE	FALSE	FALSE	FALSE	FALSE	FALSE	FALSE	FALSE	FALSE	FALSE	swab
4ae7197e	NA	NA	NA	female	55	some_con	mild_dis	more_150k	NA	NA	NA	NA	NA	NA	NA	NA	NA	NA	NA	NA	NA	NA	NA	NA	NA	FALSE	swab
4aeec538	Detected	10.4823715	282	male	67	v_con	mild_dis	100k_125k	04/21/2020	Rnase P_Hs04930436_g1,Xeno_Ac00010014_a1	FALSE	FALSE	FALSE	FALSE	FALSE	FALSE	FALSE	FALSE	FALSE	FALSE	FALSE	FALSE	FALSE	FALSE	FALSE	FALSE	swab
4af17ed7	Detected	16.344238	282	female	46	v_con	mild_dis	75k_100k	04/20/2020	Xeno_Ac00010014_a1,Rnase P_Hs04930436_g1	FALSE	FALSE	FALSE	FALSE	FALSE	FALSE	FALSE	FALSE	FALSE	FALSE	FALSE	FALSE	FALSE	FALSE	FALSE	FALSE	swab
4af952af	Detected	15.897056	173	female	32.25	some_con	mild_dis	dont_know	03/17/2020	Xeno_Ac00010014_a1,Rnase P_Hs04930436_g1	FALSE	FALSE	FALSE	FALSE	FALSE	FALSE	FALSE	FALSE	FALSE	FALSE	FALSE	FALSE	FALSE	FALSE	FALSE	FALSE	swab
4afa0a64	Detected	13.41270275	171	female	57.58	v_con	mild_dis	more_150k	03/17/2020	Xeno_Ac00010014_a1,Rnase P_Hs04930436_g1	FALSE	FALSE	FALSE	FALSE	FALSE	FALSE	FALSE	FALSE	FALSE	FALSE	FALSE	FALSE	FALSE	FALSE	FALSE	FALSE	swab
4afea0eb	Detected	16.4414125	113	female	4.92	NA	NA	75k_100k	02/18/2020	hPIV3_hPIV4,Rnase P_Hs04930436_g1,Xeno_Ac00010014_a1	FALSE	FALSE	FALSE	FALSE	FALSE	FALSE	FALSE	TRUE	FALSE	FALSE	FALSE	FALSE	FALSE	FALSE	FALSE	FALSE	swab
4b01849d	Detected	14.08810925	229	female	55	NA	NA	50k_75k	04/08/2020	Xeno_Ac00010014_a1,Rnase P_Hs04930436_g1	FALSE	FALSE	FALSE	FALSE	FALSE	FALSE	FALSE	FALSE	FALSE	FALSE	FALSE	FALSE	FALSE	FALSE	FALSE	FALSE	swab
4b020621	NotDetected	NA	NA	female	36.5	v_con	mild_dis	50k_75k	NA	NA	NA	NA	NA	NA	NA	NA	NA	NA	NA	NA	NA	NA	NA	NA	NA	FALSE	swab
4b0c01ef	Detected	13.4669855	215	male	26	v_con	mild_dis	50k_75k	04/06/2020	Rnase P_Hs04930436_g1,Xeno_Ac00010014_a1	FALSE	FALSE	FALSE	FALSE	FALSE	FALSE	FALSE	FALSE	FALSE	FALSE	FALSE	FALSE	FALSE	FALSE	FALSE	FALSE	swab
4b0dc299	Detected	16.5229465	232	female	27	NA	NA	less_25k	04/09/2020	Rnase P_Hs04930436_g1,Xeno_Ac00010014_a1	FALSE	FALSE	FALSE	FALSE	FALSE	FALSE	FALSE	FALSE	FALSE	FALSE	FALSE	FALSE	FALSE	FALSE	FALSE	FALSE	swab
4b0f5354	NA	NA	NA	female	75	v_con	mild_dis	less_25k	NA	NA	NA	NA	NA	NA	NA	NA	NA	NA	NA	NA	NA	NA	NA	NA	NA	FALSE	swab
4b13ca2e	Detected	14.9853205	251	male	47	some_con	mild_dis	dont_say	04/14/2020	Xeno_Ac00010014_a1,Rnase P_Hs04930436_g1	FALSE	FALSE	FALSE	FALSE	FALSE	FALSE	FALSE	FALSE	FALSE	FALSE	FALSE	FALSE	FALSE	FALSE	FALSE	FALSE	swab
4b17cf3b	NA	NA	NA	male	47	v_con	mild_dis	more_150k	NA	NA	NA	NA	NA	NA	NA	NA	NA	NA	NA	NA	NA	NA	NA	NA	NA	FALSE	swab
4b19704f	Detected	18.104191	188	NA	NA	NA	NA	NA	03/06/2020	Rnase P_Hs04930436_g1,Xeno_Ac00010014_a1	FALSE	FALSE	FALSE	FALSE	FALSE	FALSE	FALSE	FALSE	FALSE	FALSE	FALSE	FALSE	FALSE	FALSE	FALSE	FALSE	swab
4b1ce16f	Detected	16.749842	027	female	68.92	NA	NA	100k_125k	12/09/2019	Xeno_Ac00010014_a1,Rnase P_Hs04930436_g1	FALSE	FALSE	FALSE	FALSE	FALSE	FALSE	FALSE	FALSE	FALSE	FALSE	FALSE	FALSE	FALSE	FALSE	FALSE	NA	swab
4b1ee470	Detected	18.011878	149	female	28.25	some_con	mild_dis	more_150k	03/10/2020	Rnase P_Hs04930436_g1,Xeno_Ac00010014_a1	FALSE	FALSE	FALSE	FALSE	FALSE	FALSE	FALSE	FALSE	FALSE	FALSE	FALSE	FALSE	FALSE	FALSE	FALSE	FALSE	swab
4b27248e	NA	NA	NA	male	44	v_con	mild_dis	75k_100k	NA	NA	NA	NA	NA	NA	NA	NA	NA	NA	NA	NA	NA	NA	NA	NA	NA	FALSE	swab
4b281058	NA	NA	NA	female	61	v_con	mild_dis	125k_150k	NA	NA	NA	NA	NA	NA	NA	NA	NA	NA	NA	NA	NA	NA	NA	NA	NA	FALSE	swab
4b29c9f0	NA	NA	NA	female	67	v_con	mild_dis	50k_75k	NA	NA	NA	NA	NA	NA	NA	NA	NA	NA	NA	NA	NA	NA	NA	NA	NA	FALSE	swab
4b2fbd39	Detected	19.2796095	148	male	55.75	v_con	no_dis	more_150k	03/06/2020	Rnase P_Hs04930436_g1,Xeno_Ac00010014_a1	FALSE	FALSE	FALSE	FALSE	FALSE	FALSE	FALSE	FALSE	FALSE	FALSE	FALSE	FALSE	FALSE	FALSE	FALSE	FALSE	swab
4b2fbede	Detected	16.134937999999998	281	female	55	NA	NA	dont_say	04/20/2020	Xeno_Ac00010014_a1,Rnase P_Hs04930436_g1	FALSE	FALSE	FALSE	FALSE	FALSE	FALSE	FALSE	FALSE	FALSE	FALSE	FALSE	FALSE	FALSE	FALSE	FALSE	FALSE	swab
4b316eb8	NA	NA	NA	female	63	v_con	no_dis	75k_100k	NA	NA	NA	NA	NA	NA	NA	NA	NA	NA	NA	NA	NA	NA	NA	NA	NA	FALSE	swab
4b335a1e	Detected	20.3336365	210	male	29	NA	NA	more_150k	04/03/2020	Rnase P_Hs04930436_g1	FALSE	FALSE	FALSE	FALSE	FALSE	FALSE	FALSE	FALSE	FALSE	FALSE	FALSE	FALSE	FALSE	FALSE	FALSE	FALSE	swab
4b3b123f	Detected	12.8388505	275	female	63	v_con	mild_dis	50k_75k	04/19/2020	Rnase P_Hs04930436_g1,Xeno_Ac00010014_a1	FALSE	FALSE	FALSE	FALSE	FALSE	FALSE	FALSE	FALSE	FALSE	FALSE	FALSE	FALSE	FALSE	FALSE	FALSE	FALSE	swab
4b408558	Detected	17.3783595	154	male	30.75	v_con	mild_dis	100k_125k	03/12/2020	Rnase P_Hs04930436_g1,Xeno_Ac00010014_a1	FALSE	FALSE	FALSE	FALSE	FALSE	FALSE	FALSE	FALSE	FALSE	FALSE	FALSE	FALSE	FALSE	FALSE	FALSE	FALSE	swab
4b4123b0	Detected	17.514581	146	male	20.75	v_con	mild_dis	100k_125k	03/06/2020	Rnase P_Hs04930436_g1,Xeno_Ac00010014_a1	FALSE	FALSE	FALSE	FALSE	FALSE	FALSE	FALSE	FALSE	FALSE	FALSE	FALSE	FALSE	FALSE	FALSE	FALSE	FALSE	swab
4b4fbd61	NA	NA	NA	female	73	v_con	no_dis	75k_100k	NA	NA	NA	NA	NA	NA	NA	NA	NA	NA	NA	NA	NA	NA	NA	NA	NA	FALSE	swab
4b4ffe95	Detected	18.1152855	102	female	59.08	NA	NA	125k_150k	02/04/2020	Rnase P_Hs04930436_g1,CoV_229E_CoV_OC43,Xeno_Ac00010014_a1	FALSE	FALSE	FALSE	FALSE	FALSE	FALSE	FALSE	FALSE	FALSE	FALSE	FALSE	TRUE	FALSE	FALSE	FALSE	FALSE	swab
4b523cee	NA	NA	NA	female	46	v_con	mild_dis	75k_100k	NA	NA	NA	NA	NA	NA	NA	NA	NA	NA	NA	NA	NA	NA	NA	NA	NA	TRUE	swab
4b56f9d2	Detected	12.0564225	218	male	43	NA	NA	more_150k	04/06/2020	Rnase P_Hs04930436_g1,Xeno_Ac00010014_a1	FALSE	FALSE	FALSE	FALSE	FALSE	FALSE	FALSE	FALSE	FALSE	FALSE	FALSE	FALSE	FALSE	FALSE	FALSE	FALSE	swab
4b636ecf	Detected	19.8260365	273	male	37	NA	NA	25k_50k	04/18/2020	Xeno_Ac00010014_a1,Rnase P_Hs04930436_g1	FALSE	FALSE	FALSE	FALSE	FALSE	FALSE	FALSE	FALSE	FALSE	FALSE	FALSE	FALSE	FALSE	FALSE	FALSE	FALSE	swab
4b642beb	Detected	17.43354	278	female	57	v_con	no_dis	more_150k	04/19/2020	Xeno_Ac00010014_a1,Rnase P_Hs04930436_g1	FALSE	FALSE	FALSE	FALSE	FALSE	FALSE	FALSE	FALSE	FALSE	FALSE	FALSE	FALSE	FALSE	FALSE	FALSE	FALSE	swab
4b71869c	Detected	14.493759	266	male	25	v_con	mild_dis	100k_125k	04/17/2020	Rnase P_Hs04930436_g1,Xeno_Ac00010014_a1	FALSE	FALSE	FALSE	FALSE	FALSE	FALSE	FALSE	FALSE	FALSE	FALSE	FALSE	FALSE	FALSE	FALSE	FALSE	FALSE	swab
4b71dc12	Detected	13.8558235	284	female	77	v_con	no_dis	50k_75k	04/21/2020	Xeno_Ac00010014_a1,Rnase P_Hs04930436_g1	FALSE	FALSE	FALSE	FALSE	FALSE	FALSE	FALSE	FALSE	FALSE	FALSE	FALSE	FALSE	FALSE	FALSE	FALSE	FALSE	swab
4b73eaae	NA	NA	NA	female	76	NA	NA	25k_50k	NA	NA	NA	NA	NA	NA	NA	NA	NA	NA	NA	NA	NA	NA	NA	NA	NA	FALSE	swab
4b77f419	Detected	17.5514915	243	female	33	v_con	mild_dis	125k_150k	04/11/2020	Xeno_Ac00010014_a1,Rnase P_Hs04930436_g1	FALSE	FALSE	FALSE	FALSE	FALSE	FALSE	FALSE	FALSE	FALSE	FALSE	FALSE	FALSE	FALSE	FALSE	FALSE	FALSE	swab
4b7dc79b	NA	NA	NA	female	25	some_con	strong_dis	less_25k	NA	NA	NA	NA	NA	NA	NA	NA	NA	NA	NA	NA	NA	NA	NA	NA	NA	FALSE	swab
4b88d332	Detected	14.654346	288	female	66	v_con	mild_dis	50k_75k	04/22/2020	Xeno_Ac00010014_a1,Rnase P_Hs04930436_g1	FALSE	FALSE	FALSE	FALSE	FALSE	FALSE	FALSE	FALSE	FALSE	FALSE	FALSE	FALSE	FALSE	FALSE	FALSE	FALSE	swab
4b8b871e	Detected	14.640063	241	male	41	NA	NA	more_150k	04/11/2020	Rnase P_Hs04930436_g1,Xeno_Ac00010014_a1	FALSE	FALSE	FALSE	FALSE	FALSE	FALSE	FALSE	FALSE	FALSE	FALSE	FALSE	FALSE	FALSE	FALSE	FALSE	FALSE	swab
4b8e051b	Detected	21.1558875	116	female	33	NA	NA	25k_50k	02/19/2020	Rnase P_Hs04930436_g1,Xeno_Ac00010014_a1,Flu_A_pan,Flu_A_H1,Xeno_Ac00010014_a1,Flu_A_pan,Rnase P_Hs04930436_g1,Flu_A_H1	FALSE	FALSE	FALSE	TRUE	FALSE	FALSE	FALSE	FALSE	FALSE	FALSE	FALSE	FALSE	FALSE	FALSE	FALSE	NA	swab
4b97bcf7	NA	NA	NA	male	46	v_con	mild_dis	dont_say	NA	NA	NA	NA	NA	NA	NA	NA	NA	NA	NA	NA	NA	NA	NA	NA	NA	FALSE	swab
4b9827c9	Detected	15.2753255	294	male	39	some_con	mild_dis	more_150k	04/23/2020	Rnase P_Hs04930436_g1,Xeno_Ac00010014_a1	FALSE	FALSE	FALSE	FALSE	FALSE	FALSE	FALSE	FALSE	FALSE	FALSE	FALSE	FALSE	FALSE	FALSE	FALSE	FALSE	swab
4b9bd038	Detected	14.5091345	247	female	46	NA	NA	dont_say	04/13/2020	Rnase P_Hs04930436_g1,Xeno_Ac00010014_a1	FALSE	FALSE	FALSE	FALSE	FALSE	FALSE	FALSE	FALSE	FALSE	FALSE	FALSE	FALSE	FALSE	FALSE	FALSE	FALSE	swab
4b9f90d4	Detected	15.829456	266	female	27	some_con	mild_dis	50k_75k	04/17/2020	Xeno_Ac00010014_a1,Rnase P_Hs04930436_g1	FALSE	FALSE	FALSE	FALSE	FALSE	FALSE	FALSE	FALSE	FALSE	FALSE	FALSE	FALSE	FALSE	FALSE	FALSE	FALSE	swab
4ba2f28f	NA	NA	NA	female	36	v_con	mild_dis	75k_100k	NA	NA	NA	NA	NA	NA	NA	NA	NA	NA	NA	NA	NA	NA	NA	NA	NA	FALSE	swab
4ba3747b	Detected	19.5152025	323	male	32	not_con	strong_dis	75k_100k	04/29/2020	Xeno_Ac00010014_a1,Rnase P_Hs04930436_g1	FALSE	FALSE	FALSE	FALSE	FALSE	FALSE	FALSE	FALSE	FALSE	FALSE	FALSE	FALSE	FALSE	FALSE	FALSE	FALSE	swab
4ba52a51	Detected	16.8116455	030	female	56.75	NA	NA	75k_100k	12/11/2019	Xeno_Ac00010014_a1,Rnase P_Hs04930436_g1	FALSE	FALSE	FALSE	FALSE	FALSE	FALSE	FALSE	FALSE	FALSE	FALSE	FALSE	FALSE	FALSE	FALSE	FALSE	NA	swab
4ba74d0d	Detected	14.353291	247	male	52	NA	NA	50k_75k	04/13/2020	Rnase P_Hs04930436_g1,Xeno_Ac00010014_a1	FALSE	FALSE	FALSE	FALSE	FALSE	FALSE	FALSE	FALSE	FALSE	FALSE	FALSE	FALSE	FALSE	FALSE	FALSE	FALSE	swab
4baae9d2	Detected	17.6913385	265	female	27	v_con	strong_dis	75k_100k	04/17/2020	Rnase P_Hs04930436_g1,Xeno_Ac00010014_a1	FALSE	FALSE	FALSE	FALSE	FALSE	FALSE	FALSE	FALSE	FALSE	FALSE	FALSE	FALSE	FALSE	FALSE	FALSE	FALSE	swab
4babb138	NA	NA	NA	male	49	v_con	mild_dis	125k_150k	NA	NA	NA	NA	NA	NA	NA	NA	NA	NA	NA	NA	NA	NA	NA	NA	NA	FALSE	swab
4bada48b	Detected	16.74494	152	female	36.5	some_con	mild_dis	25k_50k	03/11/2020	Xeno_Ac00010014_a1,Rnase P_Hs04930436_g1	FALSE	FALSE	FALSE	FALSE	FALSE	FALSE	FALSE	FALSE	FALSE	FALSE	FALSE	FALSE	FALSE	FALSE	FALSE	FALSE	swab
4baf32d5	Detected	18.886516	187	female	46	some_con	mild_dis	50k_75k	03/27/2020	Xeno_Ac00010014_a1,Rnase P_Hs04930436_g1	FALSE	FALSE	FALSE	FALSE	FALSE	FALSE	FALSE	FALSE	FALSE	FALSE	FALSE	FALSE	FALSE	FALSE	FALSE	FALSE	swab
4bb09443	Detected	14.8511135	238	female	66	v_con	mild_dis	75k_100k	04/10/2020	Rnase P_Hs04930436_g1,Xeno_Ac00010014_a1	FALSE	FALSE	FALSE	FALSE	FALSE	FALSE	FALSE	FALSE	FALSE	FALSE	FALSE	FALSE	FALSE	FALSE	FALSE	FALSE	swab
4bb51c75	Detected	13.598754	179	female	57	v_con	mild_dis	25k_50k	03/24/2020	Xeno_Ac00010014_a1,Rnase P_Hs04930436_g1	FALSE	FALSE	FALSE	FALSE	FALSE	FALSE	FALSE	FALSE	FALSE	FALSE	FALSE	FALSE	FALSE	FALSE	FALSE	FALSE	swab
4bb834b3	NA	NA	NA	female	77	v_con	strong_dis	75k_100k	NA	NA	NA	NA	NA	NA	NA	NA	NA	NA	NA	NA	NA	NA	NA	NA	NA	FALSE	swab
4bbf3669	Detected	16.4535675	229	female	28	v_con	mild_dis	50k_75k	04/08/2020	Xeno_Ac00010014_a1,Rnase P_Hs04930436_g1	FALSE	FALSE	FALSE	FALSE	FALSE	FALSE	FALSE	FALSE	FALSE	FALSE	FALSE	FALSE	FALSE	FALSE	FALSE	FALSE	swab
4bc3c525	NA	NA	NA	female	80	v_con	mild_dis	dont_know	NA	NA	NA	NA	NA	NA	NA	NA	NA	NA	NA	NA	NA	NA	NA	NA	NA	TRUE	swab
4bc8d05e	Detected	19.9291665	150	NA	NA	NA	NA	NA	03/10/2020	Xeno_Ac00010014_a1,Rnase P_Hs04930436_g1	FALSE	FALSE	FALSE	FALSE	FALSE	FALSE	FALSE	FALSE	FALSE	FALSE	FALSE	FALSE	FALSE	FALSE	FALSE	FALSE	swab
4bcb7887	NA	NA	NA	male	32	v_con	mild_dis	more_150k	NA	NA	NA	NA	NA	NA	NA	NA	NA	NA	NA	NA	NA	NA	NA	NA	NA	FALSE	swab
4bcc34ed	Detected	13.4462455	143	NA	NA	NA	NA	NA	03/05/2020	Xeno_Ac00010014_a1,Rnase P_Hs04930436_g1	FALSE	FALSE	FALSE	FALSE	FALSE	FALSE	FALSE	FALSE	FALSE	FALSE	FALSE	FALSE	FALSE	FALSE	FALSE	FALSE	handle
4bcf3ec9	Detected	11.89404	206	male	36	v_con	mild_dis	more_150k	04/02/2020	Rnase P_Hs04930436_g1,Xeno_Ac00010014_a1	FALSE	FALSE	FALSE	FALSE	FALSE	FALSE	FALSE	FALSE	FALSE	FALSE	FALSE	FALSE	FALSE	FALSE	FALSE	FALSE	swab
4bd267e7	NA	NA	NA	female	25	v_con	mild_dis	more_150k	NA	NA	NA	NA	NA	NA	NA	NA	NA	NA	NA	NA	NA	NA	NA	NA	NA	FALSE	swab
4bd57c4c	Detected	18.020419	254	female	30	v_con	no_dis	dont_say	04/14/2020	Rnase P_Hs04930436_g1,Xeno_Ac00010014_a1	FALSE	FALSE	FALSE	FALSE	FALSE	FALSE	FALSE	FALSE	FALSE	FALSE	FALSE	FALSE	FALSE	FALSE	FALSE	FALSE	swab
4bd60437	Detected	18.4530505	032	female	19	NA	NA	less_25k	12/12/2019	RV_1of2,Xeno_Ac00010014_a1,Rnase P_Hs04930436_g1	FALSE	FALSE	FALSE	FALSE	FALSE	FALSE	FALSE	FALSE	FALSE	FALSE	TRUE	FALSE	FALSE	FALSE	FALSE	NA	swab
4bd8b863	Detected	16.63443	244	male	47	some_con	mild_dis	more_150k	04/12/2020	Rnase P_Hs04930436_g1,Xeno_Ac00010014_a1	FALSE	FALSE	FALSE	FALSE	FALSE	FALSE	FALSE	FALSE	FALSE	FALSE	FALSE	FALSE	FALSE	FALSE	FALSE	FALSE	swab
4bdeeaef	Detected	20.329374	102	female	25	NA	NA	25k_50k	02/04/2020	Rnase P_Hs04930436_g1,Xeno_Ac00010014_a1	FALSE	FALSE	FALSE	FALSE	FALSE	FALSE	FALSE	FALSE	FALSE	FALSE	FALSE	FALSE	FALSE	FALSE	FALSE	FALSE	swab
4be10760	Detected	17.5868835	020	male	3.83	NA	NA	75k_100k	11/27/2019	Xeno_Ac00010014_a1,RSVA,S.pneumoniae,Rnase P_Hs04930436_g1	FALSE	FALSE	FALSE	FALSE	FALSE	FALSE	FALSE	FALSE	FALSE	TRUE	FALSE	FALSE	TRUE	FALSE	FALSE	NA	swab
4be1e817	Detected	18.9052895	183	male	46	some_con	no_dis	more_150k	03/26/2020	Rnase P_Hs04930436_g1,Xeno_Ac00010014_a1	FALSE	FALSE	FALSE	FALSE	FALSE	FALSE	FALSE	FALSE	FALSE	FALSE	FALSE	FALSE	FALSE	FALSE	FALSE	FALSE	swab
4be4706c	NA	NA	NA	female	4	v_con	no_dis	more_150k	NA	NA	NA	NA	NA	NA	NA	NA	NA	NA	NA	NA	NA	NA	NA	NA	NA	FALSE	swab
4beb05fc	Detected	12.5651135	266	male	61	v_con	mild_dis	125k_150k	04/17/2020	Xeno_Ac00010014_a1,Rnase P_Hs04930436_g1	FALSE	FALSE	FALSE	FALSE	FALSE	FALSE	FALSE	FALSE	FALSE	FALSE	FALSE	FALSE	FALSE	FALSE	FALSE	FALSE	swab
4bec2ee0	NA	NA	NA	female	36	some_con	mild_dis	25k_50k	NA	NA	NA	NA	NA	NA	NA	NA	NA	NA	NA	NA	NA	NA	NA	NA	NA	FALSE	swab
4bf51858	Detected	12.23958875	245	female	61	some_con	mild_dis	dont_say	04/13/2020	Xeno_Ac00010014_a1,Rnase P_Hs04930436_g1	FALSE	FALSE	FALSE	FALSE	FALSE	FALSE	FALSE	FALSE	FALSE	FALSE	FALSE	FALSE	FALSE	FALSE	FALSE	FALSE	swab
4bf78c77	Detected	17.1224	196	female	59	some_con	mild_dis	dont_say	03/30/2020	Rnase P_Hs04930436_g1,Xeno_Ac00010014_a1	FALSE	FALSE	FALSE	FALSE	FALSE	FALSE	FALSE	FALSE	FALSE	FALSE	FALSE	FALSE	FALSE	FALSE	FALSE	FALSE	swab
4bfbb268	NA	NA	NA	female	39	some_con	strong_dis	more_150k	NA	NA	NA	NA	NA	NA	NA	NA	NA	NA	NA	NA	NA	NA	NA	NA	NA	FALSE	swab
4bfdbf08	Detected	13.706193	257	male	51	NA	NA	100k_125k	04/15/2020	Xeno_Ac00010014_a1,Rnase P_Hs04930436_g1	FALSE	FALSE	FALSE	FALSE	FALSE	FALSE	FALSE	FALSE	FALSE	FALSE	FALSE	FALSE	FALSE	FALSE	FALSE	FALSE	swab
4c023bdb	Detected	18.0078945	037	female	40.33	NA	NA	75k_100k	12/18/2019	Xeno_Ac00010014_a1,Rnase P_Hs04930436_g1	FALSE	FALSE	FALSE	FALSE	FALSE	FALSE	FALSE	FALSE	FALSE	FALSE	FALSE	FALSE	FALSE	FALSE	FALSE	NA	swab
4c06232b	NA	NA	NA	female	31	some_con	mild_dis	125k_150k	NA	NA	NA	NA	NA	NA	NA	NA	NA	NA	NA	NA	NA	NA	NA	NA	NA	FALSE	swab
4c0c67d9	Detected	14.744117	196	female	49	v_con	mild_dis	more_150k	03/30/2020	Xeno_Ac00010014_a1,Rnase P_Hs04930436_g1	FALSE	FALSE	FALSE	FALSE	FALSE	FALSE	FALSE	FALSE	FALSE	FALSE	FALSE	FALSE	FALSE	FALSE	FALSE	FALSE	swab
4c0d6bc8	Detected	14.108348	023	female	31.92	NA	NA	more_150k	12/04/2019	Rnase P_Hs04930436_g1,Xeno_Ac00010014_a1	FALSE	FALSE	FALSE	FALSE	FALSE	FALSE	FALSE	FALSE	FALSE	FALSE	FALSE	FALSE	FALSE	FALSE	FALSE	NA	swab
4c153c39	NA	NA	NA	male	3	NA	NA	25k_50k	NA	NA	NA	NA	NA	NA	NA	NA	NA	NA	NA	NA	NA	NA	NA	NA	NA	FALSE	swab
4c1e4337	Detected	19.1580545	249	female	56	some_con	mild_dis	more_150k	04/13/2020	Rnase P_Hs04930436_g1	FALSE	FALSE	FALSE	FALSE	FALSE	FALSE	FALSE	FALSE	FALSE	FALSE	FALSE	FALSE	FALSE	FALSE	FALSE	FALSE	swab
4c1f273a	Detected	22.547881	221	female	19	v_con	no_dis	50k_75k	04/07/2020	Rnase P_Hs04930436_g1,Xeno_Ac00010014_a1	FALSE	FALSE	FALSE	FALSE	FALSE	FALSE	FALSE	FALSE	FALSE	FALSE	FALSE	FALSE	FALSE	FALSE	FALSE	FALSE	handle
4c22a68b	NA	NA	NA	male	39	v_con	mild_dis	more_150k	NA	NA	NA	NA	NA	NA	NA	NA	NA	NA	NA	NA	NA	NA	NA	NA	NA	FALSE	swab
4c25dfef	Detected	12.9539065	261	female	31	v_con	mild_dis	50k_75k	04/16/2020	Rnase P_Hs04930436_g1,Xeno_Ac00010014_a1	FALSE	FALSE	FALSE	FALSE	FALSE	FALSE	FALSE	FALSE	FALSE	FALSE	FALSE	FALSE	FALSE	FALSE	FALSE	FALSE	swab
4c316003	NA	NA	NA	male	72	v_con	mild_dis	75k_100k	NA	NA	NA	NA	NA	NA	NA	NA	NA	NA	NA	NA	NA	NA	NA	NA	NA	FALSE	swab
4c3193c1	Detected	15.9319355	232	female	35	some_con	mild_dis	more_150k	04/09/2020	Xeno_Ac00010014_a1,Rnase P_Hs04930436_g1	FALSE	FALSE	FALSE	FALSE	FALSE	FALSE	FALSE	FALSE	FALSE	FALSE	FALSE	FALSE	FALSE	FALSE	FALSE	FALSE	swab
4c32a104	Detected	16.834782	230	female	66	NA	NA	less_25k	04/08/2020	Xeno_Ac00010014_a1,Rnase P_Hs04930436_g1	FALSE	FALSE	FALSE	FALSE	FALSE	FALSE	FALSE	FALSE	FALSE	FALSE	FALSE	FALSE	FALSE	FALSE	FALSE	FALSE	swab
4c354d68	Detected	17.6395755	127	female	30.5	some_con	mild_dis	25k_50k	02/27/2020	Xeno_Ac00010014_a1,Rnase P_Hs04930436_g1,Flu_A_H1	FALSE	FALSE	FALSE	TRUE	FALSE	FALSE	FALSE	FALSE	FALSE	FALSE	FALSE	FALSE	FALSE	FALSE	FALSE	FALSE	swab
4c3d93d4	Detected	15.557862	210	female	47	v_con	mild_dis	50k_75k	04/03/2020	Xeno_Ac00010014_a1,Rnase P_Hs04930436_g1	FALSE	FALSE	FALSE	FALSE	FALSE	FALSE	FALSE	FALSE	FALSE	FALSE	FALSE	FALSE	FALSE	FALSE	FALSE	FALSE	swab
4c3defc3	Detected	18.5002435	251	female	36	NA	NA	dont_say	04/14/2020	Xeno_Ac00010014_a1,Rnase P_Hs04930436_g1	FALSE	FALSE	FALSE	FALSE	FALSE	FALSE	FALSE	FALSE	FALSE	FALSE	FALSE	FALSE	FALSE	FALSE	FALSE	FALSE	swab
4c41cbd4	Detected	15.5405435	284	female	64	v_con	mild_dis	25k_50k	04/21/2020	Rnase P_Hs04930436_g1,Xeno_Ac00010014_a1	FALSE	FALSE	FALSE	FALSE	FALSE	FALSE	FALSE	FALSE	FALSE	FALSE	FALSE	FALSE	FALSE	FALSE	FALSE	FALSE	swab
4c51ab55	Detected	15.79469125	282	female	5	some_con	mild_dis	more_150k	04/20/2020	Rnase P_Hs04930436_g1,S.pneumoniae,Xeno_Ac00010014_a1	FALSE	FALSE	FALSE	FALSE	FALSE	FALSE	FALSE	FALSE	FALSE	FALSE	FALSE	FALSE	TRUE	FALSE	FALSE	FALSE	swab
4c6a5289	Detected	17.7362615	227	male	5	NA	NA	dont_know	04/08/2020	Rnase P_Hs04930436_g1,Xeno_Ac00010014_a1	FALSE	FALSE	FALSE	FALSE	FALSE	FALSE	FALSE	FALSE	FALSE	FALSE	FALSE	FALSE	FALSE	FALSE	FALSE	FALSE	swab
4c6b11d8	NA	NA	NA	male	82	v_con	mild_dis	75k_100k	NA	NA	NA	NA	NA	NA	NA	NA	NA	NA	NA	NA	NA	NA	NA	NA	NA	FALSE	swab
4c6c4794	NA	NA	NA	male	67	v_con	strong_dis	75k_100k	NA	NA	NA	NA	NA	NA	NA	NA	NA	NA	NA	NA	NA	NA	NA	NA	NA	FALSE	swab
4c6c904a	Detected	12.3216705	167	female	42.25	v_con	mild_dis	125k_150k	03/16/2020	Rnase P_Hs04930436_g1,Xeno_Ac00010014_a1,Flu_A_pan,Flu_A_H1	FALSE	FALSE	FALSE	TRUE	FALSE	FALSE	FALSE	FALSE	FALSE	FALSE	FALSE	FALSE	FALSE	FALSE	FALSE	FALSE	swab
4c6e4b32	NA	NA	NA	male	20	NA	NA	dont_know	NA	NA	NA	NA	NA	NA	NA	NA	NA	NA	NA	NA	NA	NA	NA	NA	NA	FALSE	swab
4c70cc2c	Detected	18.362783	250	female	28	some_con	mild_dis	75k_100k	04/14/2020	Xeno_Ac00010014_a1,Rnase P_Hs04930436_g1	FALSE	FALSE	FALSE	FALSE	FALSE	FALSE	FALSE	FALSE	FALSE	FALSE	FALSE	FALSE	FALSE	FALSE	FALSE	FALSE	swab
4c730a9a	Detected	14.017485	237	male	40	v_con	mild_dis	more_150k	04/10/2020	Xeno_Ac00010014_a1,Rnase P_Hs04930436_g1	FALSE	FALSE	FALSE	FALSE	FALSE	FALSE	FALSE	FALSE	FALSE	FALSE	FALSE	FALSE	FALSE	FALSE	FALSE	FALSE	swab
4c73486d	Detected	18.3697185	229	female	44	some_con	mild_dis	75k_100k	04/08/2020	Xeno_Ac00010014_a1,Rnase P_Hs04930436_g1	FALSE	FALSE	FALSE	FALSE	FALSE	FALSE	FALSE	FALSE	FALSE	FALSE	FALSE	FALSE	FALSE	FALSE	FALSE	FALSE	swab
4c766181	Detected	12.6810515	231	male	4	some_con	strong_dis	125k_150k	04/09/2020	Rnase P_Hs04930436_g1,Xeno_Ac00010014_a1	FALSE	FALSE	FALSE	FALSE	FALSE	FALSE	FALSE	FALSE	FALSE	FALSE	FALSE	FALSE	FALSE	FALSE	FALSE	FALSE	swab
4c792657	Detected	17.1742075	037	NA	NA	NA	NA	NA	12/18/2019	Xeno_Ac00010014_a1,Rnase P_Hs04930436_g1	FALSE	FALSE	FALSE	FALSE	FALSE	FALSE	FALSE	FALSE	FALSE	FALSE	FALSE	FALSE	FALSE	FALSE	FALSE	NA	swab
4c7d5e2b	Detected	15.9019615	281	male	30	v_con	no_dis	75k_100k	04/20/2020	Xeno_Ac00010014_a1,Rnase P_Hs04930436_g1	FALSE	FALSE	FALSE	FALSE	FALSE	FALSE	FALSE	FALSE	FALSE	FALSE	FALSE	FALSE	FALSE	FALSE	FALSE	FALSE	swab
4c7fdab5	Detected	17.369685	284	male	56	v_con	mild_dis	50k_75k	04/21/2020	Xeno_Ac00010014_a1,Rnase P_Hs04930436_g1	FALSE	FALSE	FALSE	FALSE	FALSE	FALSE	FALSE	FALSE	FALSE	FALSE	FALSE	FALSE	FALSE	FALSE	FALSE	FALSE	swab
4c83456f	NA	NA	NA	male	54	v_con	mild_dis	more_150k	NA	NA	NA	NA	NA	NA	NA	NA	NA	NA	NA	NA	NA	NA	NA	NA	NA	FALSE	swab
4c83849a	Detected	15.596543	218	male	59	v_con	mild_dis	more_150k	04/06/2020	Rnase P_Hs04930436_g1,Xeno_Ac00010014_a1	FALSE	FALSE	FALSE	FALSE	FALSE	FALSE	FALSE	FALSE	FALSE	FALSE	FALSE	FALSE	FALSE	FALSE	FALSE	FALSE	swab
4c855cca	Detected	14.0602615	248	male	56	NA	NA	125k_150k	04/13/2020	Rnase P_Hs04930436_g1,Xeno_Ac00010014_a1	FALSE	FALSE	FALSE	FALSE	FALSE	FALSE	FALSE	FALSE	FALSE	FALSE	FALSE	FALSE	FALSE	FALSE	FALSE	FALSE	swab
4c88bcb4	NA	NA	NA	female	64	v_con	mild_dis	dont_say	NA	NA	NA	NA	NA	NA	NA	NA	NA	NA	NA	NA	NA	NA	NA	NA	NA	TRUE	swab
4c9058e3	Detected	15.580187	123	female	44.33	NA	NA	more_150k	02/25/2020	Xeno_Ac00010014_a1,Flu_A_pan,Rnase P_Hs04930436_g1,Flu_A_H1	FALSE	FALSE	FALSE	TRUE	FALSE	FALSE	FALSE	FALSE	FALSE	FALSE	FALSE	FALSE	FALSE	FALSE	FALSE	FALSE	swab
4c93b625	Detected	22.0733855	119	NA	NA	NA	NA	NA	02/13/2020	Rnase P_Hs04930436_g1,Xeno_Ac00010014_a1	FALSE	FALSE	FALSE	FALSE	FALSE	FALSE	FALSE	FALSE	FALSE	FALSE	FALSE	FALSE	FALSE	FALSE	FALSE	FALSE	swab
4c9693d1	Detected	17.1420385	181	female	64	NA	NA	125k_150k	03/25/2020	Xeno_Ac00010014_a1,Rnase P_Hs04930436_g1	FALSE	FALSE	FALSE	FALSE	FALSE	FALSE	FALSE	FALSE	FALSE	FALSE	FALSE	FALSE	FALSE	FALSE	FALSE	FALSE	swab
4c9729e6	Detected	17.419051	172	female	41.75	v_con	no_dis	125k_150k	03/17/2020	Xeno_Ac00010014_a1,Rnase P_Hs04930436_g1	FALSE	FALSE	FALSE	FALSE	FALSE	FALSE	FALSE	FALSE	FALSE	FALSE	FALSE	FALSE	FALSE	FALSE	FALSE	FALSE	swab
4c997ff2	NA	NA	NA	female	33	v_con	strong_dis	more_150k	NA	NA	NA	NA	NA	NA	NA	NA	NA	NA	NA	NA	NA	NA	NA	NA	NA	FALSE	swab
4c9b9589	Detected	19.2234255	280	male	45	v_con	mild_dis	dont_say	04/20/2020	Rnase P_Hs04930436_g1,Xeno_Ac00010014_a1	FALSE	FALSE	FALSE	FALSE	FALSE	FALSE	FALSE	FALSE	FALSE	FALSE	FALSE	FALSE	FALSE	FALSE	FALSE	FALSE	swab
4c9b991c	Detected	12.2332385	279	male	15	NA	NA	more_150k	04/20/2020	Rnase P_Hs04930436_g1,Xeno_Ac00010014_a1	FALSE	FALSE	FALSE	FALSE	FALSE	FALSE	FALSE	FALSE	FALSE	FALSE	FALSE	FALSE	FALSE	FALSE	FALSE	FALSE	swab
4ca0594b	Detected	20.1997535	274	female	52	v_con	no_dis	100k_125k	04/18/2020	Xeno_Ac00010014_a1,Rnase P_Hs04930436_g1	FALSE	FALSE	FALSE	FALSE	FALSE	FALSE	FALSE	FALSE	FALSE	FALSE	FALSE	FALSE	FALSE	FALSE	FALSE	FALSE	swab
4ca139ff	Detected	15.9480795	228	female	33	v_con	mild_dis	25k_50k	04/08/2020	Xeno_Ac00010014_a1,Rnase P_Hs04930436_g1	FALSE	FALSE	FALSE	FALSE	FALSE	FALSE	FALSE	FALSE	FALSE	FALSE	FALSE	FALSE	FALSE	FALSE	FALSE	FALSE	swab
4ca1e9ae	Detected	14.052711	260	female	50	v_con	mild_dis	more_150k	04/16/2020	Rnase P_Hs04930436_g1,Xeno_Ac00010014_a1	FALSE	FALSE	FALSE	FALSE	FALSE	FALSE	FALSE	FALSE	FALSE	FALSE	FALSE	FALSE	FALSE	FALSE	FALSE	FALSE	swab
4ca3e1b2	Detected	12.324236	282	female	32	v_con	mild_dis	more_150k	04/21/2020	Rnase P_Hs04930436_g1,Xeno_Ac00010014_a1	FALSE	FALSE	FALSE	FALSE	FALSE	FALSE	FALSE	FALSE	FALSE	FALSE	FALSE	FALSE	FALSE	FALSE	FALSE	FALSE	swab
4ca6356b	NA	NA	NA	male	46	v_con	mild_dis	100k_125k	NA	NA	NA	NA	NA	NA	NA	NA	NA	NA	NA	NA	NA	NA	NA	NA	NA	FALSE	swab
4caab06a	NA	NA	NA	female	24	some_con	no_dis	100k_125k	NA	NA	NA	NA	NA	NA	NA	NA	NA	NA	NA	NA	NA	NA	NA	NA	NA	FALSE	swab
4cac1995	NA	NA	NA	female	46	v_con	mild_dis	75k_100k	NA	NA	NA	NA	NA	NA	NA	NA	NA	NA	NA	NA	NA	NA	NA	NA	NA	FALSE	swab
4cacc4cf	Detected	22.512265	225	male	33	NA	NA	75k_100k	04/07/2020	Rnase P_Hs04930436_g1,Xeno_Ac00010014_a1	FALSE	FALSE	FALSE	FALSE	FALSE	FALSE	FALSE	FALSE	FALSE	FALSE	FALSE	FALSE	FALSE	FALSE	FALSE	FALSE	swab
4caf7eca	Detected	19.829468	226	male	28	some_con	mild_dis	100k_125k	04/08/2020	Xeno_Ac00010014_a1,Rnase P_Hs04930436_g1	FALSE	FALSE	FALSE	FALSE	FALSE	FALSE	FALSE	FALSE	FALSE	FALSE	FALSE	FALSE	FALSE	FALSE	FALSE	FALSE	swab
4cafb2c0	Detected	17.6583785	230	female	18	NA	NA	25k_50k	04/08/2020	Rnase P_Hs04930436_g1,Xeno_Ac00010014_a1	FALSE	FALSE	FALSE	FALSE	FALSE	FALSE	FALSE	FALSE	FALSE	FALSE	FALSE	FALSE	FALSE	FALSE	FALSE	FALSE	swab
4cb15362	Detected	15.492065	181	male	32	v_con	mild_dis	125k_150k	03/25/2020	Rnase P_Hs04930436_g1,Xeno_Ac00010014_a1	FALSE	FALSE	FALSE	FALSE	FALSE	FALSE	FALSE	FALSE	FALSE	FALSE	FALSE	FALSE	FALSE	FALSE	FALSE	FALSE	swab
4cb32ca4	Detected	21.8902995	101	female	29.75	NA	NA	25k_50k	02/04/2020	Rnase P_Hs04930436_g1,RV_1of2,Xeno_Ac00010014_a1	FALSE	FALSE	FALSE	FALSE	FALSE	FALSE	FALSE	FALSE	FALSE	FALSE	TRUE	FALSE	FALSE	FALSE	FALSE	FALSE	swab
4cb932d5	Detected	16.7794035	022	female	19.5	NA	NA	more_150k	12/02/2019	Xeno_Ac00010014_a1,Rnase P_Hs04930436_g1,hPIV1_hPIV2	FALSE	FALSE	FALSE	FALSE	FALSE	FALSE	FALSE	TRUE	FALSE	FALSE	FALSE	FALSE	FALSE	FALSE	FALSE	NA	swab
4cc000f5	Detected	20.79937	102	female	36.33	NA	NA	75k_100k	02/04/2020	Rnase P_Hs04930436_g1,Xeno_Ac00010014_a1	FALSE	FALSE	FALSE	FALSE	FALSE	FALSE	FALSE	FALSE	FALSE	FALSE	FALSE	FALSE	FALSE	FALSE	FALSE	FALSE	swab
4cc3a1e1	Detected	14.828957	236	male	15	v_con	mild_dis	50k_75k	04/10/2020	Xeno_Ac00010014_a1,Rnase P_Hs04930436_g1	FALSE	FALSE	FALSE	FALSE	FALSE	FALSE	FALSE	FALSE	FALSE	FALSE	FALSE	FALSE	FALSE	FALSE	FALSE	FALSE	swab
4cc4013c	NA	NA	NA	male	0	v_con	no_dis	75k_100k	NA	NA	NA	NA	NA	NA	NA	NA	NA	NA	NA	NA	NA	NA	NA	NA	NA	FALSE	swab
4cc46f30	Detected	18.986721	212	male	30	some_con	mild_dis	125k_150k	04/04/2020	Xeno_Ac00010014_a1,Rnase P_Hs04930436_g1	FALSE	FALSE	FALSE	FALSE	FALSE	FALSE	FALSE	FALSE	FALSE	FALSE	FALSE	FALSE	FALSE	FALSE	FALSE	FALSE	swab
4cc585e0	Detected	14.801193	152	female	48	v_con	mild_dis	more_150k	03/11/2020	Xeno_Ac00010014_a1,Flu_B_pan,Rnase P_Hs04930436_g1	FALSE	FALSE	FALSE	FALSE	TRUE	FALSE	FALSE	FALSE	FALSE	FALSE	FALSE	FALSE	FALSE	FALSE	FALSE	FALSE	swab
4ccce699	Detected	20.7513445	234	male	54	NA	NA	less_25k	04/09/2020	Rnase P_Hs04930436_g1,Xeno_Ac00010014_a1,Xeno_Ac00010014_a1,Rnase P_Hs04930436_g1	FALSE	FALSE	FALSE	FALSE	FALSE	FALSE	FALSE	FALSE	FALSE	FALSE	FALSE	FALSE	FALSE	FALSE	FALSE	FALSE	swab
4ccf6698	Detected	16.389685	208	female	46	v_con	no_dis	125k_150k	04/03/2020	Xeno_Ac00010014_a1,Rnase P_Hs04930436_g1	FALSE	FALSE	FALSE	FALSE	FALSE	FALSE	FALSE	FALSE	FALSE	FALSE	FALSE	FALSE	FALSE	FALSE	FALSE	FALSE	swab
4cd235fa	NA	NA	NA	female	43	v_con	mild_dis	more_150k	NA	NA	NA	NA	NA	NA	NA	NA	NA	NA	NA	NA	NA	NA	NA	NA	NA	TRUE	swab
4cd7cec8	Detected	17.4833625	242	female	24	some_con	mild_dis	50k_75k	04/11/2020	Rnase P_Hs04930436_g1,Xeno_Ac00010014_a1	FALSE	FALSE	FALSE	FALSE	FALSE	FALSE	FALSE	FALSE	FALSE	FALSE	FALSE	FALSE	FALSE	FALSE	FALSE	FALSE	swab
4cdf218a	Detected	17.0789	230	male	22	v_con	mild_dis	less_25k	04/08/2020	Xeno_Ac00010014_a1,Rnase P_Hs04930436_g1	FALSE	FALSE	FALSE	FALSE	FALSE	FALSE	FALSE	FALSE	FALSE	FALSE	FALSE	FALSE	FALSE	FALSE	FALSE	FALSE	swab
4ce0649b	Detected	16.71636	185	male	33	v_con	no_dis	50k_75k	03/27/2020	Rnase P_Hs04930436_g1,Xeno_Ac00010014_a1	FALSE	FALSE	FALSE	FALSE	FALSE	FALSE	FALSE	FALSE	FALSE	FALSE	FALSE	FALSE	FALSE	FALSE	FALSE	FALSE	swab
4ce37655	Detected	14.759623	249	male	66	v_con	mild_dis	dont_say	04/13/2020	Xeno_Ac00010014_a1,Rnase P_Hs04930436_g1	FALSE	FALSE	FALSE	FALSE	FALSE	FALSE	FALSE	FALSE	FALSE	FALSE	FALSE	FALSE	FALSE	FALSE	FALSE	FALSE	swab
4ce3daf7	NA	NA	NA	female	62	some_con	mild_dis	50k_75k	NA	NA	NA	NA	NA	NA	NA	NA	NA	NA	NA	NA	NA	NA	NA	NA	NA	FALSE	swab
4ce4ac0a	Detected	14.7067835	172	female	41.58	some_con	mild_dis	more_150k	03/17/2020	Rnase P_Hs04930436_g1,Xeno_Ac00010014_a1	FALSE	FALSE	FALSE	FALSE	FALSE	FALSE	FALSE	FALSE	FALSE	FALSE	FALSE	FALSE	FALSE	FALSE	FALSE	FALSE	swab
4ce73408	NA	NA	NA	female	45	v_con	mild_dis	more_150k	NA	NA	NA	NA	NA	NA	NA	NA	NA	NA	NA	NA	NA	NA	NA	NA	NA	FALSE	swab
4ce7ff10	NotDetected	NA	NA	dont_say	30.42	NA	NA	125k_150k	NA	NA	NA	NA	NA	NA	NA	NA	NA	NA	NA	NA	NA	NA	NA	NA	NA	FALSE	swab
4ce9cbb0	NA	NA	NA	female	29	v_con	strong_dis	100k_125k	NA	NA	NA	NA	NA	NA	NA	NA	NA	NA	NA	NA	NA	NA	NA	NA	NA	FALSE	swab
4ceca075	NA	NA	NA	female	41	v_con	mild_dis	125k_150k	NA	NA	NA	NA	NA	NA	NA	NA	NA	NA	NA	NA	NA	NA	NA	NA	NA	FALSE	swab
4cf3d4e1	NA	NA	NA	female	22	NA	NA	25k_50k	NA	NA	NA	NA	NA	NA	NA	NA	NA	NA	NA	NA	NA	NA	NA	NA	NA	FALSE	swab
4cfe11d9	Detected	18.1590885	068	female	27.75	NA	NA	100k_125k	01/09/2020	Rnase P_Hs04930436_g1,Xeno_Ac00010014_a1	FALSE	FALSE	FALSE	FALSE	FALSE	FALSE	FALSE	FALSE	FALSE	FALSE	FALSE	FALSE	FALSE	FALSE	FALSE	FALSE	swab
4d049479	Detected	17.293023	194	male	31	some_con	strong_dis	dont_say	03/10/2020	Rnase P_Hs04930436_g1,Xeno_Ac00010014_a1,RSVB	FALSE	FALSE	FALSE	FALSE	FALSE	FALSE	FALSE	FALSE	FALSE	TRUE	FALSE	FALSE	FALSE	FALSE	FALSE	FALSE	swab
4d066c0c	Detected	14.11462775	179	female	30	v_con	mild_dis	100k_125k	03/24/2020	Rnase P_Hs04930436_g1,Xeno_Ac00010014_a1	FALSE	FALSE	FALSE	FALSE	FALSE	FALSE	FALSE	FALSE	FALSE	FALSE	FALSE	FALSE	FALSE	FALSE	FALSE	FALSE	swab
4d106038	Detected	16.522273	123	female	19	some_con	mild_dis	125k_150k	02/25/2020	CoV_HKU1_CoV_NL63,Rnase P_Hs04930436_g1,Xeno_Ac00010014_a1	FALSE	FALSE	FALSE	FALSE	FALSE	FALSE	FALSE	FALSE	FALSE	FALSE	FALSE	TRUE	FALSE	FALSE	FALSE	FALSE	swab
4d127e9d	Detected	18.7380805	219	male	68	NA	NA	more_150k	04/06/2020	Rnase P_Hs04930436_g1,Xeno_Ac00010014_a1	FALSE	FALSE	FALSE	FALSE	FALSE	FALSE	FALSE	FALSE	FALSE	FALSE	FALSE	FALSE	FALSE	FALSE	FALSE	FALSE	swab
4d13e5c6	Detected	20.5521725	266	female	41	NA	NA	more_150k	04/17/2020	Xeno_Ac00010014_a1,Rnase P_Hs04930436_g1	FALSE	FALSE	FALSE	FALSE	FALSE	FALSE	FALSE	FALSE	FALSE	FALSE	FALSE	FALSE	FALSE	FALSE	FALSE	FALSE	swab
4d256527	Detected	13.7260515	243	female	58	v_con	mild_dis	less_25k	04/11/2020	Rnase P_Hs04930436_g1,Xeno_Ac00010014_a1	FALSE	FALSE	FALSE	FALSE	FALSE	FALSE	FALSE	FALSE	FALSE	FALSE	FALSE	FALSE	FALSE	FALSE	FALSE	FALSE	swab
4d3c66e9	Detected	16.0559715	229	male	70	some_con	mild_dis	25k_50k	04/08/2020	Rnase P_Hs04930436_g1,Xeno_Ac00010014_a1	FALSE	FALSE	FALSE	FALSE	FALSE	FALSE	FALSE	FALSE	FALSE	FALSE	FALSE	FALSE	FALSE	FALSE	FALSE	FALSE	swab
4d3cad0b	Detected	12.616377	283	female	36	v_con	mild_dis	more_150k	04/21/2020	Rnase P_Hs04930436_g1,Xeno_Ac00010014_a1	FALSE	FALSE	FALSE	FALSE	FALSE	FALSE	FALSE	FALSE	FALSE	FALSE	FALSE	FALSE	FALSE	FALSE	FALSE	FALSE	swab
4d3e2d9b	Detected	13.346599	007	NA	15	NA	NA	more_150k	10/28/2019	Xeno_Ac00010014_a1,Rnase P_Hs04930436_g1	FALSE	FALSE	FALSE	FALSE	FALSE	FALSE	FALSE	FALSE	FALSE	FALSE	FALSE	FALSE	FALSE	FALSE	FALSE	NA	swab
4d40f91c	Detected	16.6661475	123	male	43.58	some_con	mild_dis	100k_125k	02/25/2020	Rnase P_Hs04930436_g1,Flu_A_H1,Flu_A_pan,Xeno_Ac00010014_a1	FALSE	FALSE	FALSE	TRUE	FALSE	FALSE	FALSE	FALSE	FALSE	FALSE	FALSE	FALSE	FALSE	FALSE	FALSE	FALSE	swab
4d420ea8	Detected	14.52616675	219	female	34	some_con	strong_dis	125k_150k	04/06/2020	Rnase P_Hs04930436_g1,Xeno_Ac00010014_a1	FALSE	FALSE	FALSE	FALSE	FALSE	FALSE	FALSE	FALSE	FALSE	FALSE	FALSE	FALSE	FALSE	FALSE	FALSE	FALSE	swab
4d42876e	NA	NA	NA	female	26	not_con	mild_dis	125k_150k	NA	NA	NA	NA	NA	NA	NA	NA	NA	NA	NA	NA	NA	NA	NA	NA	NA	FALSE	swab
4d460fa6	Detected	13.422682	261	male	34	v_con	mild_dis	50k_75k	04/16/2020	Rnase P_Hs04930436_g1,Xeno_Ac00010014_a1,S.pneumoniae	FALSE	FALSE	FALSE	FALSE	FALSE	FALSE	FALSE	FALSE	FALSE	FALSE	FALSE	FALSE	TRUE	FALSE	FALSE	FALSE	swab
4d49fdaa	Detected	16.850692	041	male	30	NA	NA	25k_50k	12/20/2019	Rnase P_Hs04930436_g1,Flu_A_H1,Flu_A_pan,Xeno_Ac00010014_a1	FALSE	FALSE	FALSE	TRUE	FALSE	FALSE	FALSE	FALSE	FALSE	FALSE	FALSE	FALSE	FALSE	FALSE	FALSE	NA	swab
4d4a8df8	Detected	17.4150695	267	male	28	v_con	mild_dis	75k_100k	04/17/2020	Rnase P_Hs04930436_g1,Xeno_Ac00010014_a1	FALSE	FALSE	FALSE	FALSE	FALSE	FALSE	FALSE	FALSE	FALSE	FALSE	FALSE	FALSE	FALSE	FALSE	FALSE	FALSE	swab
4d4c22ee	Detected	11.3134775	243	male	59	NA	NA	more_150k	04/11/2020	Xeno_Ac00010014_a1,Rnase P_Hs04930436_g1	FALSE	FALSE	FALSE	FALSE	FALSE	FALSE	FALSE	FALSE	FALSE	FALSE	FALSE	FALSE	FALSE	FALSE	FALSE	FALSE	swab
4d4cd7d5	Detected	20.808202	190	male	57.75	NA	NA	125k_150k	03/09/2020	Rnase P_Hs04930436_g1,RV_2of2,RV_1of2,Xeno_Ac00010014_a1	FALSE	FALSE	FALSE	FALSE	FALSE	FALSE	FALSE	FALSE	FALSE	FALSE	TRUE	FALSE	FALSE	FALSE	FALSE	FALSE	swab
4d536518	Detected	13.232336	210	female	33	some_con	mild_dis	50k_75k	04/03/2020	Xeno_Ac00010014_a1,Rnase P_Hs04930436_g1	FALSE	FALSE	FALSE	FALSE	FALSE	FALSE	FALSE	FALSE	FALSE	FALSE	FALSE	FALSE	FALSE	FALSE	FALSE	FALSE	swab
4d56282a	NA	NA	NA	male	37	v_con	strong_dis	more_150k	NA	NA	NA	NA	NA	NA	NA	NA	NA	NA	NA	NA	NA	NA	NA	NA	NA	FALSE	swab
4d578aea	Detected	17.6653975	173	male	85	v_con	no_dis	less_25k	03/17/2020	Rnase P_Hs04930436_g1,Xeno_Ac00010014_a1	FALSE	FALSE	FALSE	FALSE	FALSE	FALSE	FALSE	FALSE	FALSE	FALSE	FALSE	FALSE	FALSE	FALSE	FALSE	FALSE	swab
4d5c48e1	Detected	12.892989	220	female	39	v_con	mild_dis	125k_150k	04/07/2020	Xeno_Ac00010014_a1,Rnase P_Hs04930436_g1	FALSE	FALSE	FALSE	FALSE	FALSE	FALSE	FALSE	FALSE	FALSE	FALSE	FALSE	FALSE	FALSE	FALSE	FALSE	FALSE	swab
4d635891	Detected	16.3139185	187	male	65	v_con	no_dis	75k_100k	03/27/2020	Xeno_Ac00010014_a1,Rnase P_Hs04930436_g1	FALSE	FALSE	FALSE	FALSE	FALSE	FALSE	FALSE	FALSE	FALSE	FALSE	FALSE	FALSE	FALSE	FALSE	FALSE	FALSE	swab
4d66eac7	Detected	15.3652925	261	male	27	v_con	strong_dis	50k_75k	04/16/2020	Xeno_Ac00010014_a1,Rnase P_Hs04930436_g1	FALSE	FALSE	FALSE	FALSE	FALSE	FALSE	FALSE	FALSE	FALSE	FALSE	FALSE	FALSE	FALSE	FALSE	FALSE	FALSE	swab
4d6da894	NA	NA	NA	female	54	NA	NA	more_150k	NA	NA	NA	NA	NA	NA	NA	NA	NA	NA	NA	NA	NA	NA	NA	NA	NA	FALSE	swab
4d742829	Detected	16.386071	184	female	47	v_con	mild_dis	125k_150k	03/26/2020	Rnase P_Hs04930436_g1,Xeno_Ac00010014_a1	FALSE	FALSE	FALSE	FALSE	FALSE	FALSE	FALSE	FALSE	FALSE	FALSE	FALSE	FALSE	FALSE	FALSE	FALSE	FALSE	swab
4d74d116	NA	NA	NA	male	5	some_con	no_dis	more_150k	NA	NA	NA	NA	NA	NA	NA	NA	NA	NA	NA	NA	NA	NA	NA	NA	NA	FALSE	swab
4d755923	Detected	15.9387995	217	female	61	some_con	mild_dis	25k_50k	04/06/2020	Rnase P_Hs04930436_g1,Xeno_Ac00010014_a1	FALSE	FALSE	FALSE	FALSE	FALSE	FALSE	FALSE	FALSE	FALSE	FALSE	FALSE	FALSE	FALSE	FALSE	FALSE	FALSE	swab
4d75f65f	Detected	12.7373045	210	female	50	some_con	no_dis	dont_say	04/03/2020	Rnase P_Hs04930436_g1,Xeno_Ac00010014_a1	FALSE	FALSE	FALSE	FALSE	FALSE	FALSE	FALSE	FALSE	FALSE	FALSE	FALSE	FALSE	FALSE	FALSE	FALSE	FALSE	swab
4d887397	Detected	20.4485145	188	NA	NA	NA	NA	NA	03/06/2020	Xeno_Ac00010014_a1,Rnase P_Hs04930436_g1	FALSE	FALSE	FALSE	FALSE	FALSE	FALSE	FALSE	FALSE	FALSE	FALSE	FALSE	FALSE	FALSE	FALSE	FALSE	FALSE	handle
4d8c47e0	Detected	12.5049365	214	female	45	NA	NA	more_150k	04/06/2020	Xeno_Ac00010014_a1,Rnase P_Hs04930436_g1	FALSE	FALSE	FALSE	FALSE	FALSE	FALSE	FALSE	FALSE	FALSE	FALSE	FALSE	FALSE	FALSE	FALSE	FALSE	FALSE	swab
4d90ba4a	Detected	15.437397	149	female	58.83	v_con	no_dis	50k_75k	03/10/2020	Rnase P_Hs04930436_g1,Xeno_Ac00010014_a1	FALSE	FALSE	FALSE	FALSE	FALSE	FALSE	FALSE	FALSE	FALSE	FALSE	FALSE	FALSE	FALSE	FALSE	FALSE	FALSE	swab
4d919305	NA	NA	NA	female	37	v_con	mild_dis	more_150k	NA	NA	NA	NA	NA	NA	NA	NA	NA	NA	NA	NA	NA	NA	NA	NA	NA	FALSE	swab
4d947095	Detected	17.857882	115	female	37.75	NA	NA	125k_150k	02/19/2020	Rnase P_Hs04930436_g1,Xeno_Ac00010014_a1,Xeno_Ac00010014_a1,Rnase P_Hs04930436_g1,Flu_B_pan,Flu_B_pan	FALSE	FALSE	FALSE	FALSE	TRUE	FALSE	FALSE	FALSE	FALSE	FALSE	FALSE	FALSE	FALSE	FALSE	FALSE	NA	swab
4d958c5b	NA	NA	NA	male	68	some_con	mild_dis	50k_75k	NA	NA	NA	NA	NA	NA	NA	NA	NA	NA	NA	NA	NA	NA	NA	NA	NA	FALSE	swab
4d95e848	NA	NA	NA	male	65	v_con	no_dis	75k_100k	NA	NA	NA	NA	NA	NA	NA	NA	NA	NA	NA	NA	NA	NA	NA	NA	NA	FALSE	swab
4d97fc5f	Detected	13.791051	298	male	37	v_con	mild_dis	dont_know	04/23/2020	Xeno_Ac00010014_a1,Rnase P_Hs04930436_g1	FALSE	FALSE	FALSE	FALSE	FALSE	FALSE	FALSE	FALSE	FALSE	FALSE	FALSE	FALSE	FALSE	FALSE	FALSE	FALSE	swab
4d9837c1	Detected	19.9964475	127	female	28.92	v_con	mild_dis	less_25k	02/27/2020	Rnase P_Hs04930436_g1,Xeno_Ac00010014_a1	FALSE	FALSE	FALSE	FALSE	FALSE	FALSE	FALSE	FALSE	FALSE	FALSE	FALSE	FALSE	FALSE	FALSE	FALSE	FALSE	swab
4d9aea5e	NA	NA	NA	male	24	some_con	mild_dis	125k_150k	NA	NA	NA	NA	NA	NA	NA	NA	NA	NA	NA	NA	NA	NA	NA	NA	NA	FALSE	swab
4da0c324	NA	NA	NA	female	9	v_con	mild_dis	125k_150k	NA	NA	NA	NA	NA	NA	NA	NA	NA	NA	NA	NA	NA	NA	NA	NA	NA	FALSE	swab
4da37342	Detected	17.2627915	254	male	35	NA	NA	less_25k	04/14/2020	Rnase P_Hs04930436_g1,Xeno_Ac00010014_a1	FALSE	FALSE	FALSE	FALSE	FALSE	FALSE	FALSE	FALSE	FALSE	FALSE	FALSE	FALSE	FALSE	FALSE	FALSE	FALSE	swab
4da5117e	Detected	15.7604055	217	male	42	some_con	mild_dis	more_150k	04/06/2020	Xeno_Ac00010014_a1,Rnase P_Hs04930436_g1	FALSE	FALSE	FALSE	FALSE	FALSE	FALSE	FALSE	FALSE	FALSE	FALSE	FALSE	FALSE	FALSE	FALSE	FALSE	FALSE	swab
4da96739	NA	NA	NA	male	39	v_con	no_dis	75k_100k	NA	NA	NA	NA	NA	NA	NA	NA	NA	NA	NA	NA	NA	NA	NA	NA	NA	FALSE	swab
4db12ebf	NA	NA	NA	male	69	v_con	mild_dis	75k_100k	NA	NA	NA	NA	NA	NA	NA	NA	NA	NA	NA	NA	NA	NA	NA	NA	NA	FALSE	swab
4db83bec	NA	NA	NA	female	29	some_con	mild_dis	more_150k	NA	NA	NA	NA	NA	NA	NA	NA	NA	NA	NA	NA	NA	NA	NA	NA	NA	FALSE	swab
4dc8d37a	NotDetected	NA	NA	male	37	NA	NA	100k_125k	NA	NA	NA	NA	NA	NA	NA	NA	NA	NA	NA	NA	NA	NA	NA	NA	NA	FALSE	swab
4dcbad1b	NA	NA	NA	female	72	v_con	no_dis	75k_100k	NA	NA	NA	NA	NA	NA	NA	NA	NA	NA	NA	NA	NA	NA	NA	NA	NA	FALSE	swab
4dd12399	Detected	19.439485	107	female	33.08	NA	NA	75k_100k	02/10/2020	Xeno_Ac00010014_a1,Rnase P_Hs04930436_g1,RSVA	FALSE	FALSE	FALSE	FALSE	FALSE	FALSE	FALSE	FALSE	FALSE	TRUE	FALSE	FALSE	FALSE	FALSE	FALSE	FALSE	swab
4dd29522	Detected	16.6669875	225	female	36	v_con	strong_dis	75k_100k	04/08/2020	Rnase P_Hs04930436_g1,Xeno_Ac00010014_a1	FALSE	FALSE	FALSE	FALSE	FALSE	FALSE	FALSE	FALSE	FALSE	FALSE	FALSE	FALSE	FALSE	FALSE	FALSE	FALSE	swab
4dd90ebf	Detected	15.8192995	153	female	36.25	some_con	mild_dis	dont_say	03/12/2020	RV_2of2,Rnase P_Hs04930436_g1,S.pneumoniae,RV_1of2,Xeno_Ac00010014_a1	FALSE	FALSE	FALSE	FALSE	FALSE	FALSE	FALSE	FALSE	FALSE	FALSE	TRUE	FALSE	TRUE	FALSE	FALSE	FALSE	swab
4ddb38b5	NA	NA	NA	female	33	v_con	mild_dis	more_150k	NA	NA	NA	NA	NA	NA	NA	NA	NA	NA	NA	NA	NA	NA	NA	NA	NA	FALSE	swab
4dddf2f0	Detected	13.815317	195	male	38	v_con	mild_dis	75k_100k	03/30/2020	Rnase P_Hs04930436_g1,Xeno_Ac00010014_a1	FALSE	FALSE	FALSE	FALSE	FALSE	FALSE	FALSE	FALSE	FALSE	FALSE	FALSE	FALSE	FALSE	FALSE	FALSE	FALSE	swab
4de18744	NA	NA	NA	female	31	NA	NA	25k_50k	NA	NA	NA	NA	NA	NA	NA	NA	NA	NA	NA	NA	NA	NA	NA	NA	NA	FALSE	swab
4de3556b	NA	NA	NA	male	27	v_con	mild_dis	25k_50k	NA	NA	NA	NA	NA	NA	NA	NA	NA	NA	NA	NA	NA	NA	NA	NA	NA	FALSE	swab
4de49696	Detected	14.1976455	266	male	23	some_con	mild_dis	more_150k	04/17/2020	Xeno_Ac00010014_a1,Rnase P_Hs04930436_g1	FALSE	FALSE	FALSE	FALSE	FALSE	FALSE	FALSE	FALSE	FALSE	FALSE	FALSE	FALSE	FALSE	FALSE	FALSE	FALSE	swab
4de4b138	NA	NA	NA	male	21	v_con	strong_dis	dont_know	NA	NA	NA	NA	NA	NA	NA	NA	NA	NA	NA	NA	NA	NA	NA	NA	NA	FALSE	swab
4de50925	Detected	18.5490685	291	male	69	NA	NA	less_25k	04/22/2020	Rnase P_Hs04930436_g1,Xeno_Ac00010014_a1	FALSE	FALSE	FALSE	FALSE	FALSE	FALSE	FALSE	FALSE	FALSE	FALSE	FALSE	FALSE	FALSE	FALSE	FALSE	FALSE	swab
4de75739	Detected	16.6942245	174	male	53	v_con	mild_dis	more_150k	03/18/2020	Rnase P_Hs04930436_g1,Xeno_Ac00010014_a1	FALSE	FALSE	FALSE	FALSE	FALSE	FALSE	FALSE	FALSE	FALSE	FALSE	FALSE	FALSE	FALSE	FALSE	FALSE	FALSE	swab
4de8d776	Detected	18.9894665	053	male	58	NA	NA	more_150k	12/30/2019	Rnase P_Hs04930436_g1,Xeno_Ac00010014_a1	FALSE	FALSE	FALSE	FALSE	FALSE	FALSE	FALSE	FALSE	FALSE	FALSE	FALSE	FALSE	FALSE	FALSE	FALSE	NA	swab
4df2d107	NA	NA	NA	male	79	some_con	strong_dis	25k_50k	NA	NA	NA	NA	NA	NA	NA	NA	NA	NA	NA	NA	NA	NA	NA	NA	NA	FALSE	swab
4df3acf0	Detected	19.312788	285	male	31	v_con	strong_dis	more_150k	04/21/2020	Rnase P_Hs04930436_g1,Xeno_Ac00010014_a1	FALSE	FALSE	FALSE	FALSE	FALSE	FALSE	FALSE	FALSE	FALSE	FALSE	FALSE	FALSE	FALSE	FALSE	FALSE	FALSE	swab
4df42f0c	NA	NA	NA	female	31	v_con	mild_dis	125k_150k	NA	NA	NA	NA	NA	NA	NA	NA	NA	NA	NA	NA	NA	NA	NA	NA	NA	FALSE	swab
4dface00	Detected	14.2305995	209	male	35	some_con	mild_dis	125k_150k	04/03/2020	Xeno_Ac00010014_a1,S.pneumoniae,Rnase P_Hs04930436_g1	FALSE	FALSE	FALSE	FALSE	FALSE	FALSE	FALSE	FALSE	FALSE	FALSE	FALSE	FALSE	TRUE	FALSE	FALSE	FALSE	swab
4dfb702b	Detected	14.9880935	276	male	24	some_con	mild_dis	125k_150k	04/19/2020	Xeno_Ac00010014_a1,Rnase P_Hs04930436_g1	FALSE	FALSE	FALSE	FALSE	FALSE	FALSE	FALSE	FALSE	FALSE	FALSE	FALSE	FALSE	FALSE	FALSE	FALSE	FALSE	swab
4e009920	Detected	19.750738	075	male	0	NA	NA	more_150k	01/15/2020	Xeno_Ac00010014_a1,Rnase P_Hs04930436_g1	FALSE	FALSE	FALSE	FALSE	FALSE	FALSE	FALSE	FALSE	FALSE	FALSE	FALSE	FALSE	FALSE	FALSE	FALSE	FALSE	swab
4e022992	Detected	15.7784745	274	male	45	v_con	mild_dis	more_150k	04/18/2020	Rnase P_Hs04930436_g1,Xeno_Ac00010014_a1	FALSE	FALSE	FALSE	FALSE	FALSE	FALSE	FALSE	FALSE	FALSE	FALSE	FALSE	FALSE	FALSE	FALSE	FALSE	FALSE	swab
4e0477ea	NA	NA	NA	male	44	v_con	mild_dis	more_150k	NA	NA	NA	NA	NA	NA	NA	NA	NA	NA	NA	NA	NA	NA	NA	NA	NA	FALSE	swab
4e059a27	Detected	15.8497655	210	female	35	some_con	strong_dis	more_150k	04/03/2020	Xeno_Ac00010014_a1,Rnase P_Hs04930436_g1	FALSE	FALSE	FALSE	FALSE	FALSE	FALSE	FALSE	FALSE	FALSE	FALSE	FALSE	FALSE	FALSE	FALSE	FALSE	FALSE	swab
4e09476c	Detected	17.889921	179	male	5	v_con	mild_dis	more_150k	03/24/2020	Xeno_Ac00010014_a1,Rnase P_Hs04930436_g1,RV_1of2,RV_2of2	FALSE	FALSE	FALSE	FALSE	FALSE	FALSE	FALSE	FALSE	FALSE	FALSE	TRUE	FALSE	FALSE	FALSE	FALSE	FALSE	swab
4e0d2da7	Detected	15.5817575	194	male	37.33	v_con	mild_dis	75k_100k	03/10/2020	Rnase P_Hs04930436_g1,Xeno_Ac00010014_a1	FALSE	FALSE	FALSE	FALSE	FALSE	FALSE	FALSE	FALSE	FALSE	FALSE	FALSE	FALSE	FALSE	FALSE	FALSE	FALSE	swab
4e0e70a5	Detected	16.3143625	226	male	63	some_con	mild_dis	100k_125k	04/08/2020	Xeno_Ac00010014_a1,Rnase P_Hs04930436_g1	FALSE	FALSE	FALSE	FALSE	FALSE	FALSE	FALSE	FALSE	FALSE	FALSE	FALSE	FALSE	FALSE	FALSE	FALSE	FALSE	swab
4e17b402	Detected	17.094541	129	female	39.25	v_con	mild_dis	75k_100k	02/28/2020	Xeno_Ac00010014_a1,Rnase P_Hs04930436_g1,Flu_A_H1,Flu_A_pan	FALSE	FALSE	FALSE	TRUE	FALSE	FALSE	FALSE	FALSE	FALSE	FALSE	FALSE	FALSE	FALSE	FALSE	FALSE	FALSE	swab
4e2d6975	Detected	14.7778665	121	NA	NA	NA	NA	NA	02/24/2020	Xeno_Ac00010014_a1,Rnase P_Hs04930436_g1	FALSE	FALSE	FALSE	FALSE	FALSE	FALSE	FALSE	FALSE	FALSE	FALSE	FALSE	FALSE	FALSE	FALSE	FALSE	FALSE	swab
4e3807ba	Detected	20.77304	026	male	4.67	NA	NA	more_150k	12/06/2019	Xeno_Ac00010014_a1,hPIV1_hPIV2,Rnase P_Hs04930436_g1	FALSE	FALSE	FALSE	FALSE	FALSE	FALSE	FALSE	TRUE	FALSE	FALSE	FALSE	FALSE	FALSE	FALSE	FALSE	NA	swab
4e3b77ae	NA	NA	NA	female	39	v_con	mild_dis	more_150k	NA	NA	NA	NA	NA	NA	NA	NA	NA	NA	NA	NA	NA	NA	NA	NA	NA	FALSE	swab
4e3cbbf1	Detected	15.3753815	265	male	50	some_con	mild_dis	more_150k	04/17/2020	Rnase P_Hs04930436_g1,Xeno_Ac00010014_a1	FALSE	FALSE	FALSE	FALSE	FALSE	FALSE	FALSE	FALSE	FALSE	FALSE	FALSE	FALSE	FALSE	FALSE	FALSE	FALSE	swab
4e40b54e	NA	NA	NA	female	70	v_con	mild_dis	less_25k	NA	NA	NA	NA	NA	NA	NA	NA	NA	NA	NA	NA	NA	NA	NA	NA	NA	FALSE	swab
4e435b39	Detected	12.095225	289	female	53	v_con	mild_dis	100k_125k	04/22/2020	Xeno_Ac00010014_a1,Rnase P_Hs04930436_g1	FALSE	FALSE	FALSE	FALSE	FALSE	FALSE	FALSE	FALSE	FALSE	FALSE	FALSE	FALSE	FALSE	FALSE	FALSE	FALSE	swab
4e46e922	Detected	15.059425	097	male	8.33	NA	NA	dont_say	01/31/2020	Xeno_Ac00010014_a1,S.pneumoniae,Rnase P_Hs04930436_g1	FALSE	FALSE	FALSE	FALSE	FALSE	FALSE	FALSE	FALSE	FALSE	FALSE	FALSE	FALSE	TRUE	FALSE	FALSE	FALSE	swab
4e48a32e	Detected	27.6309595	100	male	65.25	NA	NA	less_25k	02/03/2020	Xeno_Ac00010014_a1,Rnase P_Hs04930436_g1	FALSE	FALSE	FALSE	FALSE	FALSE	FALSE	FALSE	FALSE	FALSE	FALSE	FALSE	FALSE	FALSE	FALSE	FALSE	FALSE	swab
4e523931	Detected	19.247893	243	male	53	v_con	no_dis	125k_150k	04/11/2020	Rnase P_Hs04930436_g1,Xeno_Ac00010014_a1	FALSE	FALSE	FALSE	FALSE	FALSE	FALSE	FALSE	FALSE	FALSE	FALSE	FALSE	FALSE	FALSE	FALSE	FALSE	FALSE	swab
4e54b58b	Detected	10.799586	248	male	43	v_con	mild_dis	more_150k	04/13/2020	Xeno_Ac00010014_a1,Rnase P_Hs04930436_g1	FALSE	FALSE	FALSE	FALSE	FALSE	FALSE	FALSE	FALSE	FALSE	FALSE	FALSE	FALSE	FALSE	FALSE	FALSE	FALSE	swab
4e577eaf	Detected	17.1293085	175	female	38.08	some_con	mild_dis	75k_100k	03/23/2020	Rnase P_Hs04930436_g1,Xeno_Ac00010014_a1	FALSE	FALSE	FALSE	FALSE	FALSE	FALSE	FALSE	FALSE	FALSE	FALSE	FALSE	FALSE	FALSE	FALSE	FALSE	FALSE	swab
4e5f4b30	Detected	16.2152215	241	male	51	v_con	mild_dis	more_150k	04/11/2020	Xeno_Ac00010014_a1,Rnase P_Hs04930436_g1	FALSE	FALSE	FALSE	FALSE	FALSE	FALSE	FALSE	FALSE	FALSE	FALSE	FALSE	FALSE	FALSE	FALSE	FALSE	FALSE	swab
4e648234	Detected	21.890872	149	NA	NA	NA	NA	NA	03/10/2020	Xeno_Ac00010014_a1,Rnase P_Hs04930436_g1	FALSE	FALSE	FALSE	FALSE	FALSE	FALSE	FALSE	FALSE	FALSE	FALSE	FALSE	FALSE	FALSE	FALSE	FALSE	FALSE	swab
4e64fc43	Detected	18.349286	026	female	26.42	NA	NA	25k_50k	12/06/2019	Xeno_Ac00010014_a1,Rnase P_Hs04930436_g1,M.pneumoniae	FALSE	FALSE	FALSE	FALSE	FALSE	FALSE	FALSE	FALSE	FALSE	FALSE	FALSE	FALSE	FALSE	FALSE	TRUE	NA	swab
4e656ed0	Detected	10.9990125	117	male	39.08	NA	NA	more_150k	02/20/2020	S.pneumoniae,Rnase P_Hs04930436_g1,Xeno_Ac00010014_a1	FALSE	FALSE	FALSE	FALSE	FALSE	FALSE	FALSE	FALSE	FALSE	FALSE	FALSE	FALSE	TRUE	FALSE	FALSE	FALSE	swab
4e6f75b6	NA	NA	NA	female	63	v_con	mild_dis	75k_100k	NA	NA	NA	NA	NA	NA	NA	NA	NA	NA	NA	NA	NA	NA	NA	NA	NA	FALSE	swab
4e700e31	NA	NA	NA	female	64	v_con	mild_dis	more_150k	NA	NA	NA	NA	NA	NA	NA	NA	NA	NA	NA	NA	NA	NA	NA	NA	NA	FALSE	swab
4e713572	NA	NA	NA	female	30	v_con	strong_dis	more_150k	NA	NA	NA	NA	NA	NA	NA	NA	NA	NA	NA	NA	NA	NA	NA	NA	NA	FALSE	swab
4e75b388	Detected	12.5011875	228	female	24	NA	NA	50k_75k	04/08/2020	Rnase P_Hs04930436_g1,Xeno_Ac00010014_a1	FALSE	FALSE	FALSE	FALSE	FALSE	FALSE	FALSE	FALSE	FALSE	FALSE	FALSE	FALSE	FALSE	FALSE	FALSE	FALSE	swab
4e75fb47	NA	NA	NA	male	26	some_con	mild_dis	125k_150k	NA	NA	NA	NA	NA	NA	NA	NA	NA	NA	NA	NA	NA	NA	NA	NA	NA	FALSE	swab
4e7c3104	Detected	18.799396	260	female	55	v_con	mild_dis	50k_75k	04/16/2020	Rnase P_Hs04930436_g1,Xeno_Ac00010014_a1	FALSE	FALSE	FALSE	FALSE	FALSE	FALSE	FALSE	FALSE	FALSE	FALSE	FALSE	FALSE	FALSE	FALSE	FALSE	FALSE	swab
4e7d3c9b	NA	NA	NA	female	57	some_con	strong_dis	dont_say	NA	NA	NA	NA	NA	NA	NA	NA	NA	NA	NA	NA	NA	NA	NA	NA	NA	FALSE	swab
4e83a511	Detected	12.772759	248	male	38	NA	NA	dont_say	04/13/2020	Xeno_Ac00010014_a1,Rnase P_Hs04930436_g1	FALSE	FALSE	FALSE	FALSE	FALSE	FALSE	FALSE	FALSE	FALSE	FALSE	FALSE	FALSE	FALSE	FALSE	FALSE	FALSE	swab
4e84c190	NA	NA	NA	female	33	some_con	mild_dis	125k_150k	NA	NA	NA	NA	NA	NA	NA	NA	NA	NA	NA	NA	NA	NA	NA	NA	NA	FALSE	swab
4e8bedb2	NA	NA	NA	female	28	v_con	mild_dis	dont_say	NA	NA	NA	NA	NA	NA	NA	NA	NA	NA	NA	NA	NA	NA	NA	NA	NA	FALSE	swab
4e94b8ad	Detected	16.769751	249	male	70	NA	NA	25k_50k	04/13/2020	Rnase P_Hs04930436_g1,Xeno_Ac00010014_a1	FALSE	FALSE	FALSE	FALSE	FALSE	FALSE	FALSE	FALSE	FALSE	FALSE	FALSE	FALSE	FALSE	FALSE	FALSE	FALSE	swab
4e99533f	Detected	18.263396	294	female	19	some_con	mild_dis	100k_125k	04/23/2020	Rnase P_Hs04930436_g1,Xeno_Ac00010014_a1	FALSE	FALSE	FALSE	FALSE	FALSE	FALSE	FALSE	FALSE	FALSE	FALSE	FALSE	FALSE	FALSE	FALSE	FALSE	FALSE	swab
4e9e135e	Detected	14.0297755	221	female	42	NA	NA	dont_say	04/07/2020	Rnase P_Hs04930436_g1,Xeno_Ac00010014_a1	FALSE	FALSE	FALSE	FALSE	FALSE	FALSE	FALSE	FALSE	FALSE	FALSE	FALSE	FALSE	FALSE	FALSE	FALSE	FALSE	swab
4ea072a6	Detected	13.5273215	192	female	22	v_con	strong_dis	less_25k	03/30/2020	Xeno_Ac00010014_a1,AP324NU,Rnase P_Hs04930436_g1	FALSE	FALSE	FALSE	FALSE	FALSE	FALSE	FALSE	FALSE	FALSE	FALSE	FALSE	FALSE	FALSE	FALSE	FALSE	FALSE	swab
4ea143c3	Detected	13.762522	284	female	65	v_con	no_dis	125k_150k	04/21/2020	Xeno_Ac00010014_a1,Rnase P_Hs04930436_g1	FALSE	FALSE	FALSE	FALSE	FALSE	FALSE	FALSE	FALSE	FALSE	FALSE	FALSE	FALSE	FALSE	FALSE	FALSE	FALSE	swab
4ea1873b	Detected	17.284054	229	male	27	v_con	mild_dis	75k_100k	04/08/2020	Xeno_Ac00010014_a1,Rnase P_Hs04930436_g1	FALSE	FALSE	FALSE	FALSE	FALSE	FALSE	FALSE	FALSE	FALSE	FALSE	FALSE	FALSE	FALSE	FALSE	FALSE	FALSE	swab
4ea52882	Detected	12.4966265	027	male	50.83	NA	NA	75k_100k	12/09/2019	Rnase P_Hs04930436_g1,Xeno_Ac00010014_a1	FALSE	FALSE	FALSE	FALSE	FALSE	FALSE	FALSE	FALSE	FALSE	FALSE	FALSE	FALSE	FALSE	FALSE	FALSE	NA	swab
4ea5ae9f	Detected	12.981438	053	female	36.83	NA	NA	more_150k	12/30/2019	Flu_B_pan,Xeno_Ac00010014_a1,Rnase P_Hs04930436_g1,Flu_B_pan	FALSE	FALSE	FALSE	FALSE	TRUE	FALSE	FALSE	FALSE	FALSE	FALSE	FALSE	FALSE	FALSE	FALSE	FALSE	NA	swab
4ea64ea6	NA	NA	NA	male	40	v_con	mild_dis	more_150k	NA	NA	NA	NA	NA	NA	NA	NA	NA	NA	NA	NA	NA	NA	NA	NA	NA	FALSE	swab
4ea753f4	Detected	16.400075	229	male	49	v_con	mild_dis	dont_say	04/08/2020	Rnase P_Hs04930436_g1,Xeno_Ac00010014_a1	FALSE	FALSE	FALSE	FALSE	FALSE	FALSE	FALSE	FALSE	FALSE	FALSE	FALSE	FALSE	FALSE	FALSE	FALSE	FALSE	swab
4eb3c430	Detected	18.2056665	185	male	13	v_con	mild_dis	more_150k	03/26/2020	Xeno_Ac00010014_a1,Rnase P_Hs04930436_g1	FALSE	FALSE	FALSE	FALSE	FALSE	FALSE	FALSE	FALSE	FALSE	FALSE	FALSE	FALSE	FALSE	FALSE	FALSE	FALSE	swab
4eb638cc	Detected	21.793542	225	female	44	NA	NA	dont_say	04/07/2020	Rnase P_Hs04930436_g1,Xeno_Ac00010014_a1	FALSE	FALSE	FALSE	FALSE	FALSE	FALSE	FALSE	FALSE	FALSE	FALSE	FALSE	FALSE	FALSE	FALSE	FALSE	FALSE	swab
4ebba429	Detected	15.005825	184	male	64	NA	NA	100k_125k	03/26/2020	Rnase P_Hs04930436_g1,Xeno_Ac00010014_a1,RV_1of2	FALSE	FALSE	FALSE	FALSE	FALSE	FALSE	FALSE	FALSE	FALSE	FALSE	TRUE	FALSE	FALSE	FALSE	FALSE	FALSE	swab
4ec18149	Detected	16.178213	220	female	27	some_con	mild_dis	50k_75k	04/07/2020	Xeno_Ac00010014_a1,Rnase P_Hs04930436_g1	FALSE	FALSE	FALSE	FALSE	FALSE	FALSE	FALSE	FALSE	FALSE	FALSE	FALSE	FALSE	FALSE	FALSE	FALSE	FALSE	swab
4ec2f1af	Detected	15.3361605	172	NA	NA	NA	NA	NA	03/17/2020	Rnase P_Hs04930436_g1,Xeno_Ac00010014_a1	FALSE	FALSE	FALSE	FALSE	FALSE	FALSE	FALSE	FALSE	FALSE	FALSE	FALSE	FALSE	FALSE	FALSE	FALSE	FALSE	swab
4ec319b2	Detected	21.404549	167	NA	NA	NA	NA	NA	03/17/2020	Xeno_Ac00010014_a1,Rnase P_Hs04930436_g1	FALSE	FALSE	FALSE	FALSE	FALSE	FALSE	FALSE	FALSE	FALSE	FALSE	FALSE	FALSE	FALSE	FALSE	FALSE	FALSE	swab
4ec82475	Detected	19.2890795	293	male	51	some_con	mild_dis	100k_125k	04/23/2020	Xeno_Ac00010014_a1,Rnase P_Hs04930436_g1	FALSE	FALSE	FALSE	FALSE	FALSE	FALSE	FALSE	FALSE	FALSE	FALSE	FALSE	FALSE	FALSE	FALSE	FALSE	FALSE	swab
4ecbf5d3	Detected	19.1495485	196	female	75	v_con	mild_dis	100k_125k	03/30/2020	Rnase P_Hs04930436_g1,Xeno_Ac00010014_a1	FALSE	FALSE	FALSE	FALSE	FALSE	FALSE	FALSE	FALSE	FALSE	FALSE	FALSE	FALSE	FALSE	FALSE	FALSE	FALSE	swab
4ecd2648	NA	NA	NA	male	63	v_con	mild_dis	more_150k	NA	NA	NA	NA	NA	NA	NA	NA	NA	NA	NA	NA	NA	NA	NA	NA	NA	FALSE	handle
4ed24393	NA	NA	NA	female	51	v_con	mild_dis	125k_150k	NA	NA	NA	NA	NA	NA	NA	NA	NA	NA	NA	NA	NA	NA	NA	NA	NA	FALSE	swab
4ed4ee5c	NA	NA	NA	male	28	v_con	mild_dis	100k_125k	NA	NA	NA	NA	NA	NA	NA	NA	NA	NA	NA	NA	NA	NA	NA	NA	NA	FALSE	swab
4ede2a10	Detected	17.506364	285	male	32	NA	NA	more_150k	04/21/2020	Xeno_Ac00010014_a1,Rnase P_Hs04930436_g1	FALSE	FALSE	FALSE	FALSE	FALSE	FALSE	FALSE	FALSE	FALSE	FALSE	FALSE	FALSE	FALSE	FALSE	FALSE	FALSE	swab
4ee0eba9	NotDetected	NA	NA	female	57.25	NA	NA	50k_75k	NA	NA	NA	NA	NA	NA	NA	NA	NA	NA	NA	NA	NA	NA	NA	NA	NA	FALSE	swab
4eeb640a	Detected	13.3674145	195	male	50	NA	NA	more_150k	03/30/2020	Rnase P_Hs04930436_g1,Xeno_Ac00010014_a1	FALSE	FALSE	FALSE	FALSE	FALSE	FALSE	FALSE	FALSE	FALSE	FALSE	FALSE	FALSE	FALSE	FALSE	FALSE	FALSE	swab
4ef2823f	Detected	15.941723	221	female	29	v_con	no_dis	more_150k	04/07/2020	Xeno_Ac00010014_a1,Rnase P_Hs04930436_g1	FALSE	FALSE	FALSE	FALSE	FALSE	FALSE	FALSE	FALSE	FALSE	FALSE	FALSE	FALSE	FALSE	FALSE	FALSE	FALSE	swab
4ef499e1	Detected	15.2928485	228	female	42	v_con	mild_dis	more_150k	04/08/2020	Xeno_Ac00010014_a1,Rnase P_Hs04930436_g1	FALSE	FALSE	FALSE	FALSE	FALSE	FALSE	FALSE	FALSE	FALSE	FALSE	FALSE	FALSE	FALSE	FALSE	FALSE	FALSE	swab
4ef75be9	Detected	11.600014	215	female	48	NA	NA	dont_say	04/06/2020	Xeno_Ac00010014_a1,Rnase P_Hs04930436_g1	FALSE	FALSE	FALSE	FALSE	FALSE	FALSE	FALSE	FALSE	FALSE	FALSE	FALSE	FALSE	FALSE	FALSE	FALSE	FALSE	swab
4efa359a	Detected	13.919255	195	male	47	v_con	mild_dis	more_150k	03/30/2020	Rnase P_Hs04930436_g1,Xeno_Ac00010014_a1	FALSE	FALSE	FALSE	FALSE	FALSE	FALSE	FALSE	FALSE	FALSE	FALSE	FALSE	FALSE	FALSE	FALSE	FALSE	FALSE	swab
4f056738	Detected	18.298586	285	female	67	v_con	mild_dis	75k_100k	04/21/2020	Rnase P_Hs04930436_g1,Xeno_Ac00010014_a1	FALSE	FALSE	FALSE	FALSE	FALSE	FALSE	FALSE	FALSE	FALSE	FALSE	FALSE	FALSE	FALSE	FALSE	FALSE	FALSE	swab
4f09ca05	Detected	15.76947275	167	NA	NA	NA	NA	NA	03/17/2020	Rnase P_Hs04930436_g1,Xeno_Ac00010014_a1	FALSE	FALSE	FALSE	FALSE	FALSE	FALSE	FALSE	FALSE	FALSE	FALSE	FALSE	FALSE	FALSE	FALSE	FALSE	FALSE	swab
4f0dd956	Detected	21.2410505	095	male	54.5	NA	NA	75k_100k	01/30/2020	Flu_A_pan,Flu_A_H1,Xeno_Ac00010014_a1,Rnase P_Hs04930436_g1	FALSE	FALSE	FALSE	TRUE	FALSE	FALSE	FALSE	FALSE	FALSE	FALSE	FALSE	FALSE	FALSE	FALSE	FALSE	FALSE	swab
4f111ae0	Detected	18.643574	245	male	42	NA	NA	more_150k	04/13/2020	Rnase P_Hs04930436_g1,Xeno_Ac00010014_a1	FALSE	FALSE	FALSE	FALSE	FALSE	FALSE	FALSE	FALSE	FALSE	FALSE	FALSE	FALSE	FALSE	FALSE	FALSE	FALSE	swab
4f1181f9	NA	NA	NA	male	29	v_con	mild_dis	125k_150k	NA	NA	NA	NA	NA	NA	NA	NA	NA	NA	NA	NA	NA	NA	NA	NA	NA	FALSE	swab
4f190b2d	NA	NA	NA	female	44	v_con	no_dis	more_150k	NA	NA	NA	NA	NA	NA	NA	NA	NA	NA	NA	NA	NA	NA	NA	NA	NA	FALSE	swab
4f22e72e	Detected	14.45277225	298	male	63	some_con	mild_dis	more_150k	04/23/2020	Rnase P_Hs04930436_g1,Xeno_Ac00010014_a1	FALSE	FALSE	FALSE	FALSE	FALSE	FALSE	FALSE	FALSE	FALSE	FALSE	FALSE	FALSE	FALSE	FALSE	FALSE	FALSE	swab
4f23db6d	NA	NA	NA	male	41	v_con	mild_dis	more_150k	NA	NA	NA	NA	NA	NA	NA	NA	NA	NA	NA	NA	NA	NA	NA	NA	NA	FALSE	swab
4f2642b8	Detected	16.9709455	146	female	64.5	v_con	mild_dis	dont_say	03/06/2020	Xeno_Ac00010014_a1,Rnase P_Hs04930436_g1	FALSE	FALSE	FALSE	FALSE	FALSE	FALSE	FALSE	FALSE	FALSE	FALSE	FALSE	FALSE	FALSE	FALSE	FALSE	FALSE	swab
4f289097	NA	NA	NA	male	36	v_con	strong_dis	more_150k	NA	NA	NA	NA	NA	NA	NA	NA	NA	NA	NA	NA	NA	NA	NA	NA	NA	FALSE	swab
4f294e97	Detected	18.447162	233	female	36	v_con	no_dis	50k_75k	04/09/2020	Xeno_Ac00010014_a1,Rnase P_Hs04930436_g1	FALSE	FALSE	FALSE	FALSE	FALSE	FALSE	FALSE	FALSE	FALSE	FALSE	FALSE	FALSE	FALSE	FALSE	FALSE	FALSE	swab
4f29d56b	Detected	17.3878175	210	female	45	v_con	mild_dis	dont_say	04/03/2020	Xeno_Ac00010014_a1,Rnase P_Hs04930436_g1,CoV_229E_CoV_OC43	FALSE	FALSE	FALSE	FALSE	FALSE	FALSE	FALSE	FALSE	FALSE	FALSE	FALSE	TRUE	FALSE	FALSE	FALSE	FALSE	swab
4f2dda06	Detected	14.0169985	292	male	49	NA	NA	dont_say	04/23/2020	Rnase P_Hs04930436_g1,Xeno_Ac00010014_a1	FALSE	FALSE	FALSE	FALSE	FALSE	FALSE	FALSE	FALSE	FALSE	FALSE	FALSE	FALSE	FALSE	FALSE	FALSE	FALSE	swab
4f328650	Detected	15.283566	251	male	63	v_con	mild_dis	100k_125k	04/14/2020	Rnase P_Hs04930436_g1,Xeno_Ac00010014_a1	FALSE	FALSE	FALSE	FALSE	FALSE	FALSE	FALSE	FALSE	FALSE	FALSE	FALSE	FALSE	FALSE	FALSE	FALSE	FALSE	swab
4f34fe71	NA	NA	NA	male	13	some_con	mild_dis	dont_say	NA	NA	NA	NA	NA	NA	NA	NA	NA	NA	NA	NA	NA	NA	NA	NA	NA	FALSE	swab
4f3b5cae	Detected	14.51141925	323	female	30	some_con	mild_dis	dont_say	04/29/2020	Rnase P_Hs04930436_g1,Xeno_Ac00010014_a1	FALSE	FALSE	FALSE	FALSE	FALSE	FALSE	FALSE	FALSE	FALSE	FALSE	FALSE	FALSE	FALSE	FALSE	FALSE	FALSE	swab
4f458d58	Detected	13.63157325	221	male	36	NA	NA	125k_150k	04/07/2020	Rnase P_Hs04930436_g1,Xeno_Ac00010014_a1	FALSE	FALSE	FALSE	FALSE	FALSE	FALSE	FALSE	FALSE	FALSE	FALSE	FALSE	FALSE	FALSE	FALSE	FALSE	FALSE	swab
4f46adc9	Detected	13.693363	216	dont_say	8	some_con	mild_dis	dont_say	04/06/2020	Rnase P_Hs04930436_g1,Xeno_Ac00010014_a1	FALSE	FALSE	FALSE	FALSE	FALSE	FALSE	FALSE	FALSE	FALSE	FALSE	FALSE	FALSE	FALSE	FALSE	FALSE	FALSE	swab
4f51dbf0	Detected	13.019991	288	male	34	v_con	no_dis	50k_75k	04/22/2020	Rnase P_Hs04930436_g1,Xeno_Ac00010014_a1	FALSE	FALSE	FALSE	FALSE	FALSE	FALSE	FALSE	FALSE	FALSE	FALSE	FALSE	FALSE	FALSE	FALSE	FALSE	FALSE	swab
4f56b57c	Detected	13.3190815	293	female	63	v_con	mild_dis	100k_125k	04/23/2020	Xeno_Ac00010014_a1,Rnase P_Hs04930436_g1	FALSE	FALSE	FALSE	FALSE	FALSE	FALSE	FALSE	FALSE	FALSE	FALSE	FALSE	FALSE	FALSE	FALSE	FALSE	FALSE	swab
4f5b367b	Detected	16.7753975	207	female	41	some_con	mild_dis	100k_125k	04/02/2020	Rnase P_Hs04930436_g1,Xeno_Ac00010014_a1	FALSE	FALSE	FALSE	FALSE	FALSE	FALSE	FALSE	FALSE	FALSE	FALSE	FALSE	FALSE	FALSE	FALSE	FALSE	FALSE	swab
4f5c298b	Detected	12.8435445	288	male	31	some_con	mild_dis	more_150k	04/22/2020	Xeno_Ac00010014_a1,Rnase P_Hs04930436_g1	FALSE	FALSE	FALSE	FALSE	FALSE	FALSE	FALSE	FALSE	FALSE	FALSE	FALSE	FALSE	FALSE	FALSE	FALSE	FALSE	swab
4f5e99ea	Detected	16.140367	152	female	35.83	some_con	mild_dis	100k_125k	03/11/2020	Xeno_Ac00010014_a1,Rnase P_Hs04930436_g1	FALSE	FALSE	FALSE	FALSE	FALSE	FALSE	FALSE	FALSE	FALSE	FALSE	FALSE	FALSE	FALSE	FALSE	FALSE	FALSE	swab
4f625da9	NA	NA	NA	male	38	v_con	mild_dis	75k_100k	NA	NA	NA	NA	NA	NA	NA	NA	NA	NA	NA	NA	NA	NA	NA	NA	NA	FALSE	swab
4f642837	NA	NA	NA	female	61	some_con	no_dis	more_150k	NA	NA	NA	NA	NA	NA	NA	NA	NA	NA	NA	NA	NA	NA	NA	NA	NA	FALSE	swab
4f70a167	Detected	18.3963395	069	female	16.25	NA	NA	100k_125k	01/09/2020	Rnase P_Hs04930436_g1,Xeno_Ac00010014_a1	FALSE	FALSE	FALSE	FALSE	FALSE	FALSE	FALSE	FALSE	FALSE	FALSE	FALSE	FALSE	FALSE	FALSE	FALSE	FALSE	swab
4f7b693c	Detected	18.7346035	101	female	29.5	NA	NA	50k_75k	02/04/2020	Rnase P_Hs04930436_g1,Xeno_Ac00010014_a1,CoV_HKU1_CoV_NL63	FALSE	FALSE	FALSE	FALSE	FALSE	FALSE	FALSE	FALSE	FALSE	FALSE	FALSE	TRUE	FALSE	FALSE	FALSE	FALSE	swab
4f7c717c	NA	NA	NA	male	38	v_con	mild_dis	dont_say	NA	NA	NA	NA	NA	NA	NA	NA	NA	NA	NA	NA	NA	NA	NA	NA	NA	FALSE	swab
4f7dee00	Detected	19.4020605	197	male	45	v_con	mild_dis	50k_75k	03/30/2020	Xeno_Ac00010014_a1,Rnase P_Hs04930436_g1	FALSE	FALSE	FALSE	FALSE	FALSE	FALSE	FALSE	FALSE	FALSE	FALSE	FALSE	FALSE	FALSE	FALSE	FALSE	FALSE	swab
4f819226	Detected	17.3152385	281	female	24	some_con	mild_dis	less_25k	04/20/2020	Rnase P_Hs04930436_g1,Xeno_Ac00010014_a1	FALSE	FALSE	FALSE	FALSE	FALSE	FALSE	FALSE	FALSE	FALSE	FALSE	FALSE	FALSE	FALSE	FALSE	FALSE	FALSE	swab
4f87bf37	Detected	15.193119	153	male	24.42	v_con	mild_dis	50k_75k	03/12/2020	Xeno_Ac00010014_a1,Rnase P_Hs04930436_g1	FALSE	FALSE	FALSE	FALSE	FALSE	FALSE	FALSE	FALSE	FALSE	FALSE	FALSE	FALSE	FALSE	FALSE	FALSE	FALSE	swab
4f888905	Detected	19.289076	232	female	20	NA	NA	less_25k	04/09/2020	Rnase P_Hs04930436_g1,Xeno_Ac00010014_a1	FALSE	FALSE	FALSE	FALSE	FALSE	FALSE	FALSE	FALSE	FALSE	FALSE	FALSE	FALSE	FALSE	FALSE	FALSE	FALSE	swab
4f89baad	NA	NA	NA	male	59	v_con	mild_dis	dont_say	NA	NA	NA	NA	NA	NA	NA	NA	NA	NA	NA	NA	NA	NA	NA	NA	NA	FALSE	swab
4f8b2d0c	Detected	14.473792	231	male	59	NA	NA	more_150k	04/08/2020	Xeno_Ac00010014_a1,Rnase P_Hs04930436_g1	FALSE	FALSE	FALSE	FALSE	FALSE	FALSE	FALSE	FALSE	FALSE	FALSE	FALSE	FALSE	FALSE	FALSE	FALSE	FALSE	swab
4f8cfe73	NA	NA	NA	female	52	some_con	mild_dis	more_150k	NA	NA	NA	NA	NA	NA	NA	NA	NA	NA	NA	NA	NA	NA	NA	NA	NA	FALSE	swab
4f8ee51c	Detected	18.682703	195	male	39	v_con	mild_dis	less_25k	03/30/2020	Rnase P_Hs04930436_g1,Xeno_Ac00010014_a1	FALSE	FALSE	FALSE	FALSE	FALSE	FALSE	FALSE	FALSE	FALSE	FALSE	FALSE	FALSE	FALSE	FALSE	FALSE	FALSE	swab
4f8f4790	Detected	17.0738615	155	female	47.08	some_con	mild_dis	100k_125k	03/13/2020	Xeno_Ac00010014_a1,Rnase P_Hs04930436_g1,hMPV	FALSE	FALSE	FALSE	FALSE	FALSE	FALSE	TRUE	FALSE	FALSE	FALSE	FALSE	FALSE	FALSE	FALSE	FALSE	FALSE	swab
4f8ff560	Detected	13.864459	192	male	40	some_con	mild_dis	100k_125k	03/30/2020	Rnase P_Hs04930436_g1,Xeno_Ac00010014_a1	FALSE	FALSE	FALSE	FALSE	FALSE	FALSE	FALSE	FALSE	FALSE	FALSE	FALSE	FALSE	FALSE	FALSE	FALSE	FALSE	swab
4f928c1b	Detected	14.037556	185	female	50	v_con	mild_dis	more_150k	03/27/2020	Xeno_Ac00010014_a1,Rnase P_Hs04930436_g1	FALSE	FALSE	FALSE	FALSE	FALSE	FALSE	FALSE	FALSE	FALSE	FALSE	FALSE	FALSE	FALSE	FALSE	FALSE	FALSE	swab
4f92b53a	Detected	14.069665	192	female	62	some_con	mild_dis	more_150k	03/30/2020	Xeno_Ac00010014_a1,Rnase P_Hs04930436_g1	FALSE	FALSE	FALSE	FALSE	FALSE	FALSE	FALSE	FALSE	FALSE	FALSE	FALSE	FALSE	FALSE	FALSE	FALSE	FALSE	swab
4f939d8b	Detected	15.772552	194	male	30.5	some_con	mild_dis	100k_125k	03/09/2020	RV_1of2,Xeno_Ac00010014_a1,RV_2of2,Rnase P_Hs04930436_g1	FALSE	FALSE	FALSE	FALSE	FALSE	FALSE	FALSE	FALSE	FALSE	FALSE	TRUE	FALSE	FALSE	FALSE	FALSE	FALSE	swab
4f98e7f7	NA	NA	NA	male	32	NA	NA	100k_125k	NA	NA	NA	NA	NA	NA	NA	NA	NA	NA	NA	NA	NA	NA	NA	NA	NA	FALSE	swab
4f9f9342	Detected	12.5406185	232	male	36	v_con	mild_dis	more_150k	04/09/2020	Rnase P_Hs04930436_g1,Xeno_Ac00010014_a1	FALSE	FALSE	FALSE	FALSE	FALSE	FALSE	FALSE	FALSE	FALSE	FALSE	FALSE	FALSE	FALSE	FALSE	FALSE	FALSE	swab
4fa1b041	Detected	12.684851	139	male	28	v_con	mild_dis	more_150k	03/04/2020	Flu_B_pan,Rnase P_Hs04930436_g1,Xeno_Ac00010014_a1	FALSE	FALSE	FALSE	FALSE	TRUE	FALSE	FALSE	FALSE	FALSE	FALSE	FALSE	FALSE	FALSE	FALSE	FALSE	FALSE	swab
4fa3e810	Detected	15.6168075	224	male	53	v_con	mild_dis	more_150k	04/07/2020	Rnase P_Hs04930436_g1,Xeno_Ac00010014_a1	FALSE	FALSE	FALSE	FALSE	FALSE	FALSE	FALSE	FALSE	FALSE	FALSE	FALSE	FALSE	FALSE	FALSE	FALSE	FALSE	swab
4fa56ac0	NA	NA	NA	female	57	NA	NA	more_150k	NA	NA	NA	NA	NA	NA	NA	NA	NA	NA	NA	NA	NA	NA	NA	NA	NA	FALSE	swab
4fa761ed	NA	NA	NA	male	29	v_con	mild_dis	more_150k	NA	NA	NA	NA	NA	NA	NA	NA	NA	NA	NA	NA	NA	NA	NA	NA	NA	FALSE	swab
4fa949f2	Detected	18.6902135	290	male	67	v_con	mild_dis	more_150k	04/22/2020	Xeno_Ac00010014_a1,Rnase P_Hs04930436_g1	FALSE	FALSE	FALSE	FALSE	FALSE	FALSE	FALSE	FALSE	FALSE	FALSE	FALSE	FALSE	FALSE	FALSE	FALSE	FALSE	swab
4fad8224	Detected	16.160845	268	male	47	some_con	mild_dis	more_150k	04/17/2020	Xeno_Ac00010014_a1,Rnase P_Hs04930436_g1	FALSE	FALSE	FALSE	FALSE	FALSE	FALSE	FALSE	FALSE	FALSE	FALSE	FALSE	FALSE	FALSE	FALSE	FALSE	FALSE	swab
4fb1ab09	Detected	19.194116	119	male	60.58	NA	NA	more_150k	02/13/2020	Rnase P_Hs04930436_g1,Flu_A_H1,Flu_A_pan,Xeno_Ac00010014_a1	FALSE	FALSE	FALSE	TRUE	FALSE	FALSE	FALSE	FALSE	FALSE	FALSE	FALSE	FALSE	FALSE	FALSE	FALSE	FALSE	swab
4fb25fe3	NA	NA	NA	male	22	v_con	mild_dis	less_25k	NA	NA	NA	NA	NA	NA	NA	NA	NA	NA	NA	NA	NA	NA	NA	NA	NA	FALSE	swab
4fb3f0ec	Detected	16.7752735	213	female	38	v_con	mild_dis	dont_say	04/05/2020	Rnase P_Hs04930436_g1,Xeno_Ac00010014_a1	FALSE	FALSE	FALSE	FALSE	FALSE	FALSE	FALSE	FALSE	FALSE	FALSE	FALSE	FALSE	FALSE	FALSE	FALSE	FALSE	swab
4fb73d5c	Detected	15.8090595	206	male	35	some_con	mild_dis	100k_125k	04/02/2020	Xeno_Ac00010014_a1,Rnase P_Hs04930436_g1	FALSE	FALSE	FALSE	FALSE	FALSE	FALSE	FALSE	FALSE	FALSE	FALSE	FALSE	FALSE	FALSE	FALSE	FALSE	FALSE	swab
4fc19d6f	Detected	15.85796125	228	female	35	v_con	mild_dis	more_150k	04/08/2020	Rnase P_Hs04930436_g1,Xeno_Ac00010014_a1	FALSE	FALSE	FALSE	FALSE	FALSE	FALSE	FALSE	FALSE	FALSE	FALSE	FALSE	FALSE	FALSE	FALSE	FALSE	FALSE	swab
4fc6bcef	Detected	15.445288	260	female	68	v_con	mild_dis	100k_125k	04/16/2020	Xeno_Ac00010014_a1,Rnase P_Hs04930436_g1	FALSE	FALSE	FALSE	FALSE	FALSE	FALSE	FALSE	FALSE	FALSE	FALSE	FALSE	FALSE	FALSE	FALSE	FALSE	FALSE	swab
4fcf55fb	NA	NA	NA	male	24	v_con	mild_dis	more_150k	NA	NA	NA	NA	NA	NA	NA	NA	NA	NA	NA	NA	NA	NA	NA	NA	NA	FALSE	swab
4fdad2ac	Detected	15.892266	247	male	49	v_con	mild_dis	more_150k	04/13/2020	Rnase P_Hs04930436_g1,Xeno_Ac00010014_a1	FALSE	FALSE	FALSE	FALSE	FALSE	FALSE	FALSE	FALSE	FALSE	FALSE	FALSE	FALSE	FALSE	FALSE	FALSE	FALSE	swab
