## Supplementary File 1 for "Comparable specimen collection from both ends of at-home mid-turbinate swabs": supplementary_file_1.csv (part 2 of 3)

sample_id	rnasep_detected	crt	rack_id	sex	age	confidence	discomfort	income	aliquoted_date	detected	Adenovirus	Bocavirus	Enterovirus	Flu_A	Flu_B	Flu_C	Metapneumovirus	Parainfluenza	Parechovirus	RSV	Rhinovirus	Seasonal_Coronavirus	S.Pneumoniae	C.Pneumoniae	M.Pneumoniae	SARSCOV2	side_used
4fdb6164	Detected	16.337765	236	female	43	some_con	mild_dis	more_150k	04/10/2020	Xeno_Ac00010014_a1,Rnase P_Hs04930436_g1	FALSE	FALSE	FALSE	FALSE	FALSE	FALSE	FALSE	FALSE	FALSE	FALSE	FALSE	FALSE	FALSE	FALSE	FALSE	FALSE	swab
4fe18466	NA	NA	NA	female	9	v_con	mild_dis	125k_150k	NA	NA	NA	NA	NA	NA	NA	NA	NA	NA	NA	NA	NA	NA	NA	NA	NA	FALSE	swab
4fe34e89	Detected	19.733515	030	female	31.75	NA	NA	more_150k	12/11/2019	Xeno_Ac00010014_a1,Rnase P_Hs04930436_g1,Flu_B_pan	FALSE	FALSE	FALSE	FALSE	TRUE	FALSE	FALSE	FALSE	FALSE	FALSE	FALSE	FALSE	FALSE	FALSE	FALSE	NA	swab
4ff24d31	NA	NA	NA	female	44	v_con	mild_dis	125k_150k	NA	NA	NA	NA	NA	NA	NA	NA	NA	NA	NA	NA	NA	NA	NA	NA	NA	FALSE	swab
4ff4fa3f	NA	NA	NA	female	33	v_con	mild_dis	100k_125k	NA	NA	NA	NA	NA	NA	NA	NA	NA	NA	NA	NA	NA	NA	NA	NA	NA	FALSE	swab
4ff6b422	Detected	19.266822	320	male	44	v_con	mild_dis	dont_say	04/29/2020	Rnase P_Hs04930436_g1,Xeno_Ac00010014_a1	FALSE	FALSE	FALSE	FALSE	FALSE	FALSE	FALSE	FALSE	FALSE	FALSE	FALSE	FALSE	FALSE	FALSE	FALSE	FALSE	swab
4ffe577f	Detected	17.7228925	255	female	33	some_con	strong_dis	100k_125k	04/15/2020	Rnase P_Hs04930436_g1,Xeno_Ac00010014_a1	FALSE	FALSE	FALSE	FALSE	FALSE	FALSE	FALSE	FALSE	FALSE	FALSE	FALSE	FALSE	FALSE	FALSE	FALSE	FALSE	swab
5000c6d6	Detected	14.788177	267	female	45	some_con	mild_dis	more_150k	04/17/2020	Rnase P_Hs04930436_g1,Xeno_Ac00010014_a1,S.pneumoniae	FALSE	FALSE	FALSE	FALSE	FALSE	FALSE	FALSE	FALSE	FALSE	FALSE	FALSE	FALSE	TRUE	FALSE	FALSE	FALSE	swab
5007ce28	Detected	16.38379	255	female	54	NA	NA	25k_50k	04/15/2020	Rnase P_Hs04930436_g1,Xeno_Ac00010014_a1	FALSE	FALSE	FALSE	FALSE	FALSE	FALSE	FALSE	FALSE	FALSE	FALSE	FALSE	FALSE	FALSE	FALSE	FALSE	FALSE	swab
500900fb	Detected	12.78461	211	female	25	v_con	mild_dis	50k_75k	04/04/2020	Xeno_Ac00010014_a1,Rnase P_Hs04930436_g1	FALSE	FALSE	FALSE	FALSE	FALSE	FALSE	FALSE	FALSE	FALSE	FALSE	FALSE	FALSE	FALSE	FALSE	FALSE	FALSE	swab
5009846e	Detected	15.454488	252	female	54	v_con	mild_dis	more_150k	04/14/2020	Rnase P_Hs04930436_g1,Xeno_Ac00010014_a1	FALSE	FALSE	FALSE	FALSE	FALSE	FALSE	FALSE	FALSE	FALSE	FALSE	FALSE	FALSE	FALSE	FALSE	FALSE	FALSE	swab
500a3707	NA	NA	NA	male	54	v_con	mild_dis	dont_say	NA	NA	NA	NA	NA	NA	NA	NA	NA	NA	NA	NA	NA	NA	NA	NA	NA	FALSE	swab
500c0fa0	NA	NA	NA	female	34	not_con	mild_dis	125k_150k	NA	NA	NA	NA	NA	NA	NA	NA	NA	NA	NA	NA	NA	NA	NA	NA	NA	FALSE	swab
500d7daa	Detected	13.9846985	025	female	56.25	NA	NA	100k_125k	12/05/2019	Xeno_Ac00010014_a1,Rnase P_Hs04930436_g1,CoV_HKU1_CoV_NL63	FALSE	FALSE	FALSE	FALSE	FALSE	FALSE	FALSE	FALSE	FALSE	FALSE	FALSE	TRUE	FALSE	FALSE	FALSE	NA	swab
5016037d	Detected	17.439249	173	male	NA	NA	NA	25k_50k	03/17/2020	Rnase P_Hs04930436_g1,Xeno_Ac00010014_a1	FALSE	FALSE	FALSE	FALSE	FALSE	FALSE	FALSE	FALSE	FALSE	FALSE	FALSE	FALSE	FALSE	FALSE	FALSE	FALSE	swab
501a382a	Detected	18.105337	276	female	39	v_con	strong_dis	125k_150k	04/19/2020	Rnase P_Hs04930436_g1,Xeno_Ac00010014_a1	FALSE	FALSE	FALSE	FALSE	FALSE	FALSE	FALSE	FALSE	FALSE	FALSE	FALSE	FALSE	FALSE	FALSE	FALSE	FALSE	swab
501a72bb	Detected	15.8165315	288	female	2	v_con	no_dis	more_150k	04/22/2020	Rnase P_Hs04930436_g1,S.pneumoniae,Xeno_Ac00010014_a1	FALSE	FALSE	FALSE	FALSE	FALSE	FALSE	FALSE	FALSE	FALSE	FALSE	FALSE	FALSE	TRUE	FALSE	FALSE	FALSE	swab
5023d87a	Detected	13.96787525	240	female	39	v_con	mild_dis	125k_150k	04/11/2020	Xeno_Ac00010014_a1,Rnase P_Hs04930436_g1	FALSE	FALSE	FALSE	FALSE	FALSE	FALSE	FALSE	FALSE	FALSE	FALSE	FALSE	FALSE	FALSE	FALSE	FALSE	FALSE	swab
5039d1ed	Detected	15.4412665	192	male	67	some_con	no_dis	more_150k	03/30/2020	Xeno_Ac00010014_a1,Rnase P_Hs04930436_g1	FALSE	FALSE	FALSE	FALSE	FALSE	FALSE	FALSE	FALSE	FALSE	FALSE	FALSE	FALSE	FALSE	FALSE	FALSE	TRUE	swab
503a5921	Detected	13.5478165	267	male	53	v_con	mild_dis	75k_100k	04/17/2020	Rnase P_Hs04930436_g1,RV_1of2,Xeno_Ac00010014_a1	FALSE	FALSE	FALSE	FALSE	FALSE	FALSE	FALSE	FALSE	FALSE	FALSE	TRUE	FALSE	FALSE	FALSE	FALSE	FALSE	swab
503d8eba	Detected	16.8559845	107	female	51.83	NA	NA	more_150k	02/10/2020	Xeno_Ac00010014_a1,Rnase P_Hs04930436_g1	FALSE	FALSE	FALSE	FALSE	FALSE	FALSE	FALSE	FALSE	FALSE	FALSE	FALSE	FALSE	FALSE	FALSE	FALSE	FALSE	swab
5040e755	Detected	10.650072	231	male	43	NA	NA	dont_say	04/09/2020	Xeno_Ac00010014_a1,Rnase P_Hs04930436_g1	FALSE	FALSE	FALSE	FALSE	FALSE	FALSE	FALSE	FALSE	FALSE	FALSE	FALSE	FALSE	FALSE	FALSE	FALSE	FALSE	swab
50422577	Detected	14.660853	192	female	62	v_con	mild_dis	100k_125k	03/30/2020	Rnase P_Hs04930436_g1,Xeno_Ac00010014_a1	FALSE	FALSE	FALSE	FALSE	FALSE	FALSE	FALSE	FALSE	FALSE	FALSE	FALSE	FALSE	FALSE	FALSE	FALSE	FALSE	swab
50470995	Detected	18.9044875	225	male	28	v_con	strong_dis	more_150k	04/07/2020	Xeno_Ac00010014_a1,Rnase P_Hs04930436_g1	FALSE	FALSE	FALSE	FALSE	FALSE	FALSE	FALSE	FALSE	FALSE	FALSE	FALSE	FALSE	FALSE	FALSE	FALSE	FALSE	swab
50477804	NA	NA	NA	male	57	v_con	strong_dis	125k_150k	NA	NA	NA	NA	NA	NA	NA	NA	NA	NA	NA	NA	NA	NA	NA	NA	NA	FALSE	swab
504ac5f3	Detected	16.8370715	041	female	27.92	NA	NA	dont_know	12/20/2019	Flu_B_pan,Rnase P_Hs04930436_g1,Xeno_Ac00010014_a1	FALSE	FALSE	FALSE	FALSE	TRUE	FALSE	FALSE	FALSE	FALSE	FALSE	FALSE	FALSE	FALSE	FALSE	FALSE	NA	swab
504f0615	NA	NA	NA	female	42	v_con	no_dis	25k_50k	NA	NA	NA	NA	NA	NA	NA	NA	NA	NA	NA	NA	NA	NA	NA	NA	NA	FALSE	swab
5050c7fd	Detected	17.0320845	204	female	33	some_con	mild_dis	more_150k	04/01/2020	Rnase P_Hs04930436_g1,Xeno_Ac00010014_a1	FALSE	FALSE	FALSE	FALSE	FALSE	FALSE	FALSE	FALSE	FALSE	FALSE	FALSE	FALSE	FALSE	FALSE	FALSE	FALSE	swab
5056d848	NA	NA	NA	female	37	some_con	mild_dis	dont_say	NA	NA	NA	NA	NA	NA	NA	NA	NA	NA	NA	NA	NA	NA	NA	NA	NA	FALSE	swab
5063813d	Detected	17.02345	184	male	38	v_con	mild_dis	more_150k	03/26/2020	Xeno_Ac00010014_a1,Rnase P_Hs04930436_g1	FALSE	FALSE	FALSE	FALSE	FALSE	FALSE	FALSE	FALSE	FALSE	FALSE	FALSE	FALSE	FALSE	FALSE	FALSE	TRUE	swab
50642d9f	NA	NA	NA	male	45	v_con	mild_dis	more_150k	NA	NA	NA	NA	NA	NA	NA	NA	NA	NA	NA	NA	NA	NA	NA	NA	NA	FALSE	swab
506713e8	Detected	17.88144	318	female	42	NA	NA	125k_150k	04/28/2020	Rnase P_Hs04930436_g1,Xeno_Ac00010014_a1	FALSE	FALSE	FALSE	FALSE	FALSE	FALSE	FALSE	FALSE	FALSE	FALSE	FALSE	FALSE	FALSE	FALSE	FALSE	FALSE	swab
5069cd18	Detected	14.5620595	166	female	34.33	v_con	strong_dis	dont_say	03/16/2020	Xeno_Ac00010014_a1,Rnase P_Hs04930436_g1	FALSE	FALSE	FALSE	FALSE	FALSE	FALSE	FALSE	FALSE	FALSE	FALSE	FALSE	FALSE	FALSE	FALSE	FALSE	FALSE	swab
506a017c	Detected	17.1194735	063	female	48.83	NA	NA	125k_150k	01/07/2020	Xeno_Ac00010014_a1,Rnase P_Hs04930436_g1	FALSE	FALSE	FALSE	FALSE	FALSE	FALSE	FALSE	FALSE	FALSE	FALSE	FALSE	FALSE	FALSE	FALSE	FALSE	FALSE	swab
506a5be4	Detected	13.9469145	209	male	54	v_con	strong_dis	25k_50k	04/03/2020	Xeno_Ac00010014_a1,Rnase P_Hs04930436_g1	FALSE	FALSE	FALSE	FALSE	FALSE	FALSE	FALSE	FALSE	FALSE	FALSE	FALSE	FALSE	FALSE	FALSE	FALSE	FALSE	swab
506c47d5	Detected	11.446414	272	male	64	v_con	mild_dis	more_150k	04/18/2020	Xeno_Ac00010014_a1,Rnase P_Hs04930436_g1	FALSE	FALSE	FALSE	FALSE	FALSE	FALSE	FALSE	FALSE	FALSE	FALSE	FALSE	FALSE	FALSE	FALSE	FALSE	FALSE	swab
506dde83	Detected	15.3473005	152	female	70.5	v_con	mild_dis	125k_150k	03/12/2020	Rnase P_Hs04930436_g1,Xeno_Ac00010014_a1	FALSE	FALSE	FALSE	FALSE	FALSE	FALSE	FALSE	FALSE	FALSE	FALSE	FALSE	FALSE	FALSE	FALSE	FALSE	FALSE	swab
507edabc	NA	NA	NA	female	56	v_con	mild_dis	more_150k	NA	NA	NA	NA	NA	NA	NA	NA	NA	NA	NA	NA	NA	NA	NA	NA	NA	FALSE	swab
507eec9c	Detected	20.14394	142	NA	NA	NA	NA	NA	03/05/2020	Flu_A_pan,Flu_A_H1,Xeno_Ac00010014_a1,Rnase P_Hs04930436_g1	FALSE	FALSE	FALSE	TRUE	FALSE	FALSE	FALSE	FALSE	FALSE	FALSE	FALSE	FALSE	FALSE	FALSE	FALSE	FALSE	swab
508d6371	Detected	13.508408	250	male	51	v_con	no_dis	dont_say	04/13/2020	Rnase P_Hs04930436_g1,Xeno_Ac00010014_a1	FALSE	FALSE	FALSE	FALSE	FALSE	FALSE	FALSE	FALSE	FALSE	FALSE	FALSE	FALSE	FALSE	FALSE	FALSE	FALSE	swab
509371d7	NA	NA	NA	male	60	v_con	mild_dis	50k_75k	NA	NA	NA	NA	NA	NA	NA	NA	NA	NA	NA	NA	NA	NA	NA	NA	NA	FALSE	swab
5093c5cf	NA	NA	NA	female	69	some_con	mild_dis	75k_100k	NA	NA	NA	NA	NA	NA	NA	NA	NA	NA	NA	NA	NA	NA	NA	NA	NA	FALSE	swab
50953829	Detected	17.023507	261	female	45	some_con	mild_dis	more_150k	04/16/2020	Rnase P_Hs04930436_g1,Xeno_Ac00010014_a1	FALSE	FALSE	FALSE	FALSE	FALSE	FALSE	FALSE	FALSE	FALSE	FALSE	FALSE	FALSE	FALSE	FALSE	FALSE	FALSE	swab
509741c9	Detected	15.4247295	279	male	39	some_con	strong_dis	125k_150k	04/20/2020	Rnase P_Hs04930436_g1,Xeno_Ac00010014_a1	FALSE	FALSE	FALSE	FALSE	FALSE	FALSE	FALSE	FALSE	FALSE	FALSE	FALSE	FALSE	FALSE	FALSE	FALSE	FALSE	swab
5098257c	Detected	18.1731655	130	female	37.83	NA	NA	50k_75k	02/28/2020	Rnase P_Hs04930436_g1,Xeno_Ac00010014_a1,hMPV	FALSE	FALSE	FALSE	FALSE	FALSE	FALSE	TRUE	FALSE	FALSE	FALSE	FALSE	FALSE	FALSE	FALSE	FALSE	FALSE	swab
5098b090	NA	NA	NA	male	54	v_con	mild_dis	more_150k	NA	NA	NA	NA	NA	NA	NA	NA	NA	NA	NA	NA	NA	NA	NA	NA	NA	FALSE	swab
509abb94	NA	NA	NA	female	50	v_con	mild_dis	more_150k	NA	NA	NA	NA	NA	NA	NA	NA	NA	NA	NA	NA	NA	NA	NA	NA	NA	FALSE	swab
50a05833	Detected	18.374774	168	NA	NA	NA	NA	NA	03/17/2020	Xeno_Ac00010014_a1,Rnase P_Hs04930436_g1	FALSE	FALSE	FALSE	FALSE	FALSE	FALSE	FALSE	FALSE	FALSE	FALSE	FALSE	FALSE	FALSE	FALSE	FALSE	FALSE	swab
50a0ae53	NA	NA	NA	female	29	some_con	no_dis	50k_75k	NA	NA	NA	NA	NA	NA	NA	NA	NA	NA	NA	NA	NA	NA	NA	NA	NA	FALSE	swab
50a2f731	Detected	15.6400545	295	male	56	NA	NA	more_150k	04/23/2020	Rnase P_Hs04930436_g1,Xeno_Ac00010014_a1	FALSE	FALSE	FALSE	FALSE	FALSE	FALSE	FALSE	FALSE	FALSE	FALSE	FALSE	FALSE	FALSE	FALSE	FALSE	FALSE	swab
50a44829	Detected	16.143421	212	female	29	some_con	mild_dis	50k_75k	04/04/2020	Rnase P_Hs04930436_g1,Xeno_Ac00010014_a1	FALSE	FALSE	FALSE	FALSE	FALSE	FALSE	FALSE	FALSE	FALSE	FALSE	FALSE	FALSE	FALSE	FALSE	FALSE	FALSE	swab
50a8a328	NA	NA	NA	female	35	v_con	mild_dis	more_150k	NA	NA	NA	NA	NA	NA	NA	NA	NA	NA	NA	NA	NA	NA	NA	NA	NA	FALSE	swab
50a93e55	Detected	16.1178465	152	female	8.83	some_con	mild_dis	100k_125k	03/11/2020	RV_1of2,Xeno_Ac00010014_a1,RV_2of2,Rnase P_Hs04930436_g1	FALSE	FALSE	FALSE	FALSE	FALSE	FALSE	FALSE	FALSE	FALSE	FALSE	TRUE	FALSE	FALSE	FALSE	FALSE	FALSE	swab
50ab6b48	NA	NA	NA	female	43	NA	NA	125k_150k	NA	NA	NA	NA	NA	NA	NA	NA	NA	NA	NA	NA	NA	NA	NA	NA	NA	FALSE	swab
50af0362	NA	NA	NA	male	44	v_con	mild_dis	100k_125k	NA	NA	NA	NA	NA	NA	NA	NA	NA	NA	NA	NA	NA	NA	NA	NA	NA	FALSE	swab
50af1ebb	NA	NA	NA	female	38	some_con	mild_dis	dont_say	NA	NA	NA	NA	NA	NA	NA	NA	NA	NA	NA	NA	NA	NA	NA	NA	NA	FALSE	swab
50b8713f	NA	NA	NA	male	48	NA	NA	75k_100k	NA	NA	NA	NA	NA	NA	NA	NA	NA	NA	NA	NA	NA	NA	NA	NA	NA	FALSE	swab
50b92272	Detected	15.1324445	250	male	31.67	some_con	mild_dis	125k_150k	04/13/2020	Rnase P_Hs04930436_g1,Xeno_Ac00010014_a1	FALSE	FALSE	FALSE	FALSE	FALSE	FALSE	FALSE	FALSE	FALSE	FALSE	FALSE	FALSE	FALSE	FALSE	FALSE	FALSE	swab
50b937ba	Detected	18.6817695	320	male	57	v_con	mild_dis	25k_50k	04/29/2020	Xeno_Ac00010014_a1,Rnase P_Hs04930436_g1	FALSE	FALSE	FALSE	FALSE	FALSE	FALSE	FALSE	FALSE	FALSE	FALSE	FALSE	FALSE	FALSE	FALSE	FALSE	FALSE	swab
50ba705e	NA	NA	NA	female	74	v_con	no_dis	75k_100k	NA	NA	NA	NA	NA	NA	NA	NA	NA	NA	NA	NA	NA	NA	NA	NA	NA	FALSE	swab
50bc0f91	NA	NA	NA	male	71	v_con	no_dis	100k_125k	NA	NA	NA	NA	NA	NA	NA	NA	NA	NA	NA	NA	NA	NA	NA	NA	NA	FALSE	swab
50c56a5b	Detected	17.432125	225	male	57	v_con	strong_dis	dont_say	04/07/2020	Rnase P_Hs04930436_g1,Xeno_Ac00010014_a1	FALSE	FALSE	FALSE	FALSE	FALSE	FALSE	FALSE	FALSE	FALSE	FALSE	FALSE	FALSE	FALSE	FALSE	FALSE	FALSE	swab
50c8bbd5	Detected	12.94368325	095	female	49.08	NA	NA	more_150k	01/30/2020	Xeno_Ac00010014_a1,Rnase P_Hs04930436_g1	FALSE	FALSE	FALSE	FALSE	FALSE	FALSE	FALSE	FALSE	FALSE	FALSE	FALSE	FALSE	FALSE	FALSE	FALSE	FALSE	swab
50cc0998	Detected	19.5796785	261	male	25	v_con	mild_dis	less_25k	04/16/2020	Xeno_Ac00010014_a1,Rnase P_Hs04930436_g1	FALSE	FALSE	FALSE	FALSE	FALSE	FALSE	FALSE	FALSE	FALSE	FALSE	FALSE	FALSE	FALSE	FALSE	FALSE	FALSE	swab
50cc596e	Detected	12.623695	246	male	55	some_con	mild_dis	more_150k	04/13/2020	Xeno_Ac00010014_a1,Rnase P_Hs04930436_g1	FALSE	FALSE	FALSE	FALSE	FALSE	FALSE	FALSE	FALSE	FALSE	FALSE	FALSE	FALSE	FALSE	FALSE	FALSE	FALSE	swab
50d278d2	NA	NA	NA	male	47	v_con	mild_dis	dont_say	NA	NA	NA	NA	NA	NA	NA	NA	NA	NA	NA	NA	NA	NA	NA	NA	NA	FALSE	swab
50db5eb7	Detected	15.299235	218	male	43	some_con	strong_dis	50k_75k	04/06/2020	Rnase P_Hs04930436_g1,Xeno_Ac00010014_a1	FALSE	FALSE	FALSE	FALSE	FALSE	FALSE	FALSE	FALSE	FALSE	FALSE	FALSE	FALSE	FALSE	FALSE	FALSE	FALSE	swab
50dbd25e	NA	NA	NA	male	57	v_con	mild_dis	50k_75k	NA	NA	NA	NA	NA	NA	NA	NA	NA	NA	NA	NA	NA	NA	NA	NA	NA	FALSE	swab
50e1b781	Detected	11.0874205	260	male	68	NA	NA	50k_75k	04/16/2020	Xeno_Ac00010014_a1,Rnase P_Hs04930436_g1	FALSE	FALSE	FALSE	FALSE	FALSE	FALSE	FALSE	FALSE	FALSE	FALSE	FALSE	FALSE	FALSE	FALSE	FALSE	FALSE	swab
50e85535	Detected	14.762601	229	female	24	some_con	mild_dis	25k_50k	04/08/2020	Xeno_Ac00010014_a1,Rnase P_Hs04930436_g1	FALSE	FALSE	FALSE	FALSE	FALSE	FALSE	FALSE	FALSE	FALSE	FALSE	FALSE	FALSE	FALSE	FALSE	FALSE	FALSE	swab
50e9d6ae	Detected	12.6458905	241	male	39	v_con	mild_dis	75k_100k	04/11/2020	Rnase P_Hs04930436_g1,Xeno_Ac00010014_a1	FALSE	FALSE	FALSE	FALSE	FALSE	FALSE	FALSE	FALSE	FALSE	FALSE	FALSE	FALSE	FALSE	FALSE	FALSE	FALSE	swab
50edd156	NA	NA	NA	male	62	v_con	no_dis	125k_150k	NA	NA	NA	NA	NA	NA	NA	NA	NA	NA	NA	NA	NA	NA	NA	NA	NA	FALSE	swab
50ef6dca	Detected	14.510977	240	female	69	NA	NA	25k_50k	04/11/2020	Rnase P_Hs04930436_g1,Xeno_Ac00010014_a1	FALSE	FALSE	FALSE	FALSE	FALSE	FALSE	FALSE	FALSE	FALSE	FALSE	FALSE	FALSE	FALSE	FALSE	FALSE	FALSE	swab
50f97a74	Detected	19.5187855	101	male	4.75	NA	NA	100k_125k	02/04/2020	RSVA,Rnase P_Hs04930436_g1,Xeno_Ac00010014_a1	FALSE	FALSE	FALSE	FALSE	FALSE	FALSE	FALSE	FALSE	FALSE	TRUE	FALSE	FALSE	FALSE	FALSE	FALSE	FALSE	swab
50fbc981	Detected	13.063312	082	female	32.33	NA	NA	50k_75k	01/22/2020	Rnase P_Hs04930436_g1,Flu_B_pan,Xeno_Ac00010014_a1	FALSE	FALSE	FALSE	FALSE	TRUE	FALSE	FALSE	FALSE	FALSE	FALSE	FALSE	FALSE	FALSE	FALSE	FALSE	FALSE	swab
5102d07b	NA	NA	NA	male	38	v_con	mild_dis	more_150k	NA	NA	NA	NA	NA	NA	NA	NA	NA	NA	NA	NA	NA	NA	NA	NA	NA	FALSE	swab
510a30ac	NA	NA	NA	male	51	v_con	strong_dis	more_150k	NA	NA	NA	NA	NA	NA	NA	NA	NA	NA	NA	NA	NA	NA	NA	NA	NA	FALSE	swab
510cc438	Detected	20.086466	213	female	73	NA	NA	more_150k	04/05/2020	RV_1of2,Rnase P_Hs04930436_g1,RV_2of2,Xeno_Ac00010014_a1	FALSE	FALSE	FALSE	FALSE	FALSE	FALSE	FALSE	FALSE	FALSE	FALSE	TRUE	FALSE	FALSE	FALSE	FALSE	FALSE	swab
510e90d7	NA	NA	NA	female	30	some_con	strong_dis	dont_say	NA	NA	NA	NA	NA	NA	NA	NA	NA	NA	NA	NA	NA	NA	NA	NA	NA	FALSE	swab
511551bd	Detected	15.334731	059	female	7.5	NA	NA	more_150k	01/03/2020	Rnase P_Hs04930436_g1,Xeno_Ac00010014_a1	FALSE	FALSE	FALSE	FALSE	FALSE	FALSE	FALSE	FALSE	FALSE	FALSE	FALSE	FALSE	FALSE	FALSE	FALSE	FALSE	swab
51180b0b	Detected	12.781221	220	female	26	some_con	mild_dis	50k_75k	04/07/2020	Rnase P_Hs04930436_g1,Xeno_Ac00010014_a1	FALSE	FALSE	FALSE	FALSE	FALSE	FALSE	FALSE	FALSE	FALSE	FALSE	FALSE	FALSE	FALSE	FALSE	FALSE	FALSE	swab
5122947e	Detected	12.3988105	249	female	40	some_con	mild_dis	50k_75k	04/13/2020	Rnase P_Hs04930436_g1,Xeno_Ac00010014_a1	FALSE	FALSE	FALSE	FALSE	FALSE	FALSE	FALSE	FALSE	FALSE	FALSE	FALSE	FALSE	FALSE	FALSE	FALSE	FALSE	swab
51266f69	Detected	13.24880825	181	male	54	v_con	mild_dis	75k_100k	03/26/2020	Rnase P_Hs04930436_g1,Xeno_Ac00010014_a1	FALSE	FALSE	FALSE	FALSE	FALSE	FALSE	FALSE	FALSE	FALSE	FALSE	FALSE	FALSE	FALSE	FALSE	FALSE	FALSE	swab
5128f942	Detected	11.3201365	255	female	48	v_con	mild_dis	more_150k	04/15/2020	Xeno_Ac00010014_a1,Rnase P_Hs04930436_g1	FALSE	FALSE	FALSE	FALSE	FALSE	FALSE	FALSE	FALSE	FALSE	FALSE	FALSE	FALSE	FALSE	FALSE	FALSE	FALSE	swab
513446aa	Detected	15.6139	277	male	30	v_con	mild_dis	25k_50k	04/19/2020	Xeno_Ac00010014_a1,Rnase P_Hs04930436_g1	FALSE	FALSE	FALSE	FALSE	FALSE	FALSE	FALSE	FALSE	FALSE	FALSE	FALSE	FALSE	FALSE	FALSE	FALSE	FALSE	swab
513591ce	NA	NA	NA	male	39	some_con	mild_dis	more_150k	NA	NA	NA	NA	NA	NA	NA	NA	NA	NA	NA	NA	NA	NA	NA	NA	NA	FALSE	swab
513628dd	NA	NA	NA	female	63	NA	NA	100k_125k	NA	NA	NA	NA	NA	NA	NA	NA	NA	NA	NA	NA	NA	NA	NA	NA	NA	FALSE	swab
5139c379	Detected	18.6817715	152	male	27.25	some_con	mild_dis	dont_say	03/11/2020	Rnase P_Hs04930436_g1,Xeno_Ac00010014_a1	FALSE	FALSE	FALSE	FALSE	FALSE	FALSE	FALSE	FALSE	FALSE	FALSE	FALSE	FALSE	FALSE	FALSE	FALSE	FALSE	swab
51434044	NA	NA	NA	male	29	v_con	mild_dis	25k_50k	NA	NA	NA	NA	NA	NA	NA	NA	NA	NA	NA	NA	NA	NA	NA	NA	NA	FALSE	swab
5143a98b	Detected	20.9127815	020	female	41	NA	NA	125k_150k	11/27/2019	hMPV,Xeno_Ac00010014_a1,Rnase P_Hs04930436_g1	FALSE	FALSE	FALSE	FALSE	FALSE	FALSE	TRUE	FALSE	FALSE	FALSE	FALSE	FALSE	FALSE	FALSE	FALSE	NA	swab
515dbb30	Detected	12.3060065	220	female	30	some_con	mild_dis	100k_125k	04/07/2020	Rnase P_Hs04930436_g1,Xeno_Ac00010014_a1	FALSE	FALSE	FALSE	FALSE	FALSE	FALSE	FALSE	FALSE	FALSE	FALSE	FALSE	FALSE	FALSE	FALSE	FALSE	FALSE	swab
5166ace1	Detected	18.511128	204	female	36	some_con	strong_dis	25k_50k	04/01/2020	Xeno_Ac00010014_a1,Rnase P_Hs04930436_g1	FALSE	FALSE	FALSE	FALSE	FALSE	FALSE	FALSE	FALSE	FALSE	FALSE	FALSE	FALSE	FALSE	FALSE	FALSE	FALSE	swab
516b3532	Detected	17.1829245	023	female	50.58	NA	NA	more_150k	12/04/2019	RV_1of2,Rnase P_Hs04930436_g1,Xeno_Ac00010014_a1	FALSE	FALSE	FALSE	FALSE	FALSE	FALSE	FALSE	FALSE	FALSE	FALSE	TRUE	FALSE	FALSE	FALSE	FALSE	NA	swab
516be6e9	NA	NA	NA	male	49	NA	NA	dont_say	NA	NA	NA	NA	NA	NA	NA	NA	NA	NA	NA	NA	NA	NA	NA	NA	NA	FALSE	swab
516ce7c3	Detected	17.861495	223	female	62	v_con	no_dis	dont_say	04/07/2020	Rnase P_Hs04930436_g1,Xeno_Ac00010014_a1	FALSE	FALSE	FALSE	FALSE	FALSE	FALSE	FALSE	FALSE	FALSE	FALSE	FALSE	FALSE	FALSE	FALSE	FALSE	FALSE	handle
5170e754	Detected	11.074664	288	female	62	some_con	mild_dis	100k_125k	04/22/2020	Rnase P_Hs04930436_g1,Xeno_Ac00010014_a1	FALSE	FALSE	FALSE	FALSE	FALSE	FALSE	FALSE	FALSE	FALSE	FALSE	FALSE	FALSE	FALSE	FALSE	FALSE	FALSE	swab
51730f52	NA	NA	NA	female	62	v_con	mild_dis	more_150k	NA	NA	NA	NA	NA	NA	NA	NA	NA	NA	NA	NA	NA	NA	NA	NA	NA	FALSE	swab
51740902	Detected	18.183662000000002	194	female	41.58	v_con	mild_dis	25k_50k	03/10/2020	Xeno_Ac00010014_a1,Rnase P_Hs04930436_g1	FALSE	FALSE	FALSE	FALSE	FALSE	FALSE	FALSE	FALSE	FALSE	FALSE	FALSE	FALSE	FALSE	FALSE	FALSE	TRUE	swab
5176dbf0	Detected	18.44614	117	female	41.58	NA	NA	more_150k	02/20/2020	M.pneumoniae,Rnase P_Hs04930436_g1,Xeno_Ac00010014_a1	FALSE	FALSE	FALSE	FALSE	FALSE	FALSE	FALSE	FALSE	FALSE	FALSE	FALSE	FALSE	FALSE	FALSE	TRUE	FALSE	swab
517daf5c	Detected	18.707425	318	female	54	v_con	mild_dis	dont_say	04/28/2020	Xeno_Ac00010014_a1,Rnase P_Hs04930436_g1	FALSE	FALSE	FALSE	FALSE	FALSE	FALSE	FALSE	FALSE	FALSE	FALSE	FALSE	FALSE	FALSE	FALSE	FALSE	FALSE	swab
5182778a	Detected	16.4270335	294	male	45	v_con	mild_dis	dont_say	04/23/2020	Xeno_Ac00010014_a1,Rnase P_Hs04930436_g1	FALSE	FALSE	FALSE	FALSE	FALSE	FALSE	FALSE	FALSE	FALSE	FALSE	FALSE	FALSE	FALSE	FALSE	FALSE	FALSE	swab
51843c6d	NA	NA	NA	female	12	some_con	mild_dis	dont_know	NA	NA	NA	NA	NA	NA	NA	NA	NA	NA	NA	NA	NA	NA	NA	NA	NA	FALSE	swab
51856bd9	Detected	21.2911425	204	male	31	some_con	mild_dis	100k_125k	04/01/2020	Xeno_Ac00010014_a1,Rnase P_Hs04930436_g1	FALSE	FALSE	FALSE	FALSE	FALSE	FALSE	FALSE	FALSE	FALSE	FALSE	FALSE	FALSE	FALSE	FALSE	FALSE	FALSE	swab
518602c2	NA	NA	NA	female	64	v_con	mild_dis	more_150k	NA	NA	NA	NA	NA	NA	NA	NA	NA	NA	NA	NA	NA	NA	NA	NA	NA	FALSE	swab
518780be	Detected	15.943481	020	female	34.33	NA	NA	more_150k	11/27/2019	Rnase P_Hs04930436_g1,Xeno_Ac00010014_a1	FALSE	FALSE	FALSE	FALSE	FALSE	FALSE	FALSE	FALSE	FALSE	FALSE	FALSE	FALSE	FALSE	FALSE	FALSE	NA	swab
51888183	Detected	14.992169	234	female	46	NA	NA	50k_75k	04/09/2020	Xeno_Ac00010014_a1,RV_1of2,Xeno_Ac00010014_a1,Rnase P_Hs04930436_g1,Rnase P_Hs04930436_g1	FALSE	FALSE	FALSE	FALSE	FALSE	FALSE	FALSE	FALSE	FALSE	FALSE	TRUE	FALSE	FALSE	FALSE	FALSE	FALSE	swab
51954f40	Detected	17.4716065	063	female	38.83	NA	NA	100k_125k	01/07/2020	Xeno_Ac00010014_a1,Rnase P_Hs04930436_g1	FALSE	FALSE	FALSE	FALSE	FALSE	FALSE	FALSE	FALSE	FALSE	FALSE	FALSE	FALSE	FALSE	FALSE	FALSE	FALSE	swab
5199a5fb	Detected	16.4023365	205	female	36	some_con	mild_dis	25k_50k	04/01/2020	Xeno_Ac00010014_a1,Rnase P_Hs04930436_g1,Flu_A_H1,Flu_A_pan	FALSE	FALSE	FALSE	TRUE	FALSE	FALSE	FALSE	FALSE	FALSE	FALSE	FALSE	FALSE	FALSE	FALSE	FALSE	FALSE	swab
519a9652	NotDetected	NA	NA	female	38	NA	NA	25k_50k	NA	NA	NA	NA	NA	NA	NA	NA	NA	NA	NA	NA	NA	NA	NA	NA	NA	FALSE	swab
519d7abd	Detected	16.2479315	216	female	37	v_con	strong_dis	100k_125k	04/06/2020	Xeno_Ac00010014_a1,Rnase P_Hs04930436_g1	FALSE	FALSE	FALSE	FALSE	FALSE	FALSE	FALSE	FALSE	FALSE	FALSE	FALSE	FALSE	FALSE	FALSE	FALSE	FALSE	swab
519f71fa	Detected	18.3221015	096	female	13.75	NA	NA	100k_125k	01/30/2020	CoV_HKU1_CoV_NL63,Xeno_Ac00010014_a1,Rnase P_Hs04930436_g1	FALSE	FALSE	FALSE	FALSE	FALSE	FALSE	FALSE	FALSE	FALSE	FALSE	FALSE	TRUE	FALSE	FALSE	FALSE	FALSE	swab
51a25e57	Detected	21.6178165	209	female	54	v_con	mild_dis	dont_say	04/03/2020	Rnase P_Hs04930436_g1,Xeno_Ac00010014_a1	FALSE	FALSE	FALSE	FALSE	FALSE	FALSE	FALSE	FALSE	FALSE	FALSE	FALSE	FALSE	FALSE	FALSE	FALSE	TRUE	swab
51a66cfd	Detected	15.5135435	194	male	44.58	v_con	mild_dis	125k_150k	03/10/2020	Xeno_Ac00010014_a1,Rnase P_Hs04930436_g1	FALSE	FALSE	FALSE	FALSE	FALSE	FALSE	FALSE	FALSE	FALSE	FALSE	FALSE	FALSE	FALSE	FALSE	FALSE	TRUE	swab
51afc65b	Detected	13.949588	243	male	24	v_con	mild_dis	more_150k	04/11/2020	Rnase P_Hs04930436_g1,Xeno_Ac00010014_a1	FALSE	FALSE	FALSE	FALSE	FALSE	FALSE	FALSE	FALSE	FALSE	FALSE	FALSE	FALSE	FALSE	FALSE	FALSE	FALSE	swab
51b05ec0	Detected	14.2632815	208	female	42	v_con	strong_dis	dont_say	04/03/2020	Xeno_Ac00010014_a1,Rnase P_Hs04930436_g1	FALSE	FALSE	FALSE	FALSE	FALSE	FALSE	FALSE	FALSE	FALSE	FALSE	FALSE	FALSE	FALSE	FALSE	FALSE	FALSE	swab
51b0efb3	Detected	14.814587	207	female	46	NA	NA	25k_50k	04/02/2020	Rnase P_Hs04930436_g1,Xeno_Ac00010014_a1	FALSE	FALSE	FALSE	FALSE	FALSE	FALSE	FALSE	FALSE	FALSE	FALSE	FALSE	FALSE	FALSE	FALSE	FALSE	FALSE	swab
51b22b8c	Detected	17.7348765	229	male	12	some_con	mild_dis	more_150k	04/08/2020	Rnase P_Hs04930436_g1,Xeno_Ac00010014_a1	FALSE	FALSE	FALSE	FALSE	FALSE	FALSE	FALSE	FALSE	FALSE	FALSE	FALSE	FALSE	FALSE	FALSE	FALSE	FALSE	swab
51b41dce	NA	NA	NA	female	47	v_con	mild_dis	dont_say	NA	NA	NA	NA	NA	NA	NA	NA	NA	NA	NA	NA	NA	NA	NA	NA	NA	FALSE	swab
51ba4619	NA	NA	NA	male	2	NA	NA	more_150k	NA	NA	NA	NA	NA	NA	NA	NA	NA	NA	NA	NA	NA	NA	NA	NA	NA	FALSE	swab
51c27e55	Detected	16.9769905	116	male	54.33	NA	NA	25k_50k	02/19/2020	Xeno_Ac00010014_a1,Rnase P_Hs04930436_g1,Xeno_Ac00010014_a1,Rnase P_Hs04930436_g1	FALSE	FALSE	FALSE	FALSE	FALSE	FALSE	FALSE	FALSE	FALSE	FALSE	FALSE	FALSE	FALSE	FALSE	FALSE	FALSE	swab
51c514f2	NotDetected	NA	NA	male	22.42	some_con	mild_dis	more_150k	NA	NA	NA	NA	NA	NA	NA	NA	NA	NA	NA	NA	NA	NA	NA	NA	NA	FALSE	swab
51c6c3e9	NA	NA	NA	female	67	some_con	mild_dis	more_150k	NA	NA	NA	NA	NA	NA	NA	NA	NA	NA	NA	NA	NA	NA	NA	NA	NA	FALSE	swab
51c957c6	Detected	12.264246	183	female	43	some_con	mild_dis	125k_150k	03/26/2020	S.pneumoniae,Xeno_Ac00010014_a1,Rnase P_Hs04930436_g1	FALSE	FALSE	FALSE	FALSE	FALSE	FALSE	FALSE	FALSE	FALSE	FALSE	FALSE	FALSE	TRUE	FALSE	FALSE	FALSE	swab
51d3dc2f	Detected	15.7243285	211	male	38	v_con	mild_dis	50k_75k	04/03/2020	Xeno_Ac00010014_a1,Rnase P_Hs04930436_g1	FALSE	FALSE	FALSE	FALSE	FALSE	FALSE	FALSE	FALSE	FALSE	FALSE	FALSE	FALSE	FALSE	FALSE	FALSE	FALSE	swab
51d6a272	Detected	11.78522	276	female	53	some_con	strong_dis	100k_125k	04/19/2020	Xeno_Ac00010014_a1,Rnase P_Hs04930436_g1	FALSE	FALSE	FALSE	FALSE	FALSE	FALSE	FALSE	FALSE	FALSE	FALSE	FALSE	FALSE	FALSE	FALSE	FALSE	FALSE	swab
51d6b895	NA	NA	NA	female	0	some_con	mild_dis	more_150k	NA	NA	NA	NA	NA	NA	NA	NA	NA	NA	NA	NA	NA	NA	NA	NA	NA	FALSE	swab
51d7b917	Detected	15.7949865	185	male	36	NA	NA	dont_say	03/26/2020	Rnase P_Hs04930436_g1,Xeno_Ac00010014_a1	FALSE	FALSE	FALSE	FALSE	FALSE	FALSE	FALSE	FALSE	FALSE	FALSE	FALSE	FALSE	FALSE	FALSE	FALSE	FALSE	swab
51d8658e	Detected	9.6537185	320	female	41	some_con	mild_dis	more_150k	04/29/2020	Rnase P_Hs04930436_g1,Xeno_Ac00010014_a1	FALSE	FALSE	FALSE	FALSE	FALSE	FALSE	FALSE	FALSE	FALSE	FALSE	FALSE	FALSE	FALSE	FALSE	FALSE	FALSE	swab
51da650d	Detected	19.637601	150	NA	NA	NA	NA	NA	03/10/2020	Xeno_Ac00010014_a1,Rnase P_Hs04930436_g1	FALSE	FALSE	FALSE	FALSE	FALSE	FALSE	FALSE	FALSE	FALSE	FALSE	FALSE	FALSE	FALSE	FALSE	FALSE	FALSE	swab
51db6221	Detected	14.8168645	195	female	40	some_con	strong_dis	75k_100k	03/30/2020	Rnase P_Hs04930436_g1,Xeno_Ac00010014_a1	FALSE	FALSE	FALSE	FALSE	FALSE	FALSE	FALSE	FALSE	FALSE	FALSE	FALSE	FALSE	FALSE	FALSE	FALSE	FALSE	swab
51dfded8	Detected	17.380965	256	male	29	NA	NA	less_25k	04/15/2020	Xeno_Ac00010014_a1,Rnase P_Hs04930436_g1,Xeno_Ac00010014_a1,Rnase P_Hs04930436_g1	FALSE	FALSE	FALSE	FALSE	FALSE	FALSE	FALSE	FALSE	FALSE	FALSE	FALSE	FALSE	FALSE	FALSE	FALSE	FALSE	swab
51e1364b	NA	NA	NA	male	55	v_con	no_dis	more_150k	NA	NA	NA	NA	NA	NA	NA	NA	NA	NA	NA	NA	NA	NA	NA	NA	NA	FALSE	swab
51e351ac	NA	NA	NA	female	25	NA	NA	125k_150k	NA	NA	NA	NA	NA	NA	NA	NA	NA	NA	NA	NA	NA	NA	NA	NA	NA	FALSE	swab
51e425d4	NA	NA	NA	female	37	v_con	strong_dis	25k_50k	NA	NA	NA	NA	NA	NA	NA	NA	NA	NA	NA	NA	NA	NA	NA	NA	NA	FALSE	swab
51e8af5b	Detected	14.953664	283	male	58	v_con	no_dis	25k_50k	04/21/2020	Xeno_Ac00010014_a1,Rnase P_Hs04930436_g1	FALSE	FALSE	FALSE	FALSE	FALSE	FALSE	FALSE	FALSE	FALSE	FALSE	FALSE	FALSE	FALSE	FALSE	FALSE	FALSE	swab
51edc3da	Detected	17.8245295	236	male	44	v_con	mild_dis	dont_say	04/10/2020	Xeno_Ac00010014_a1,Rnase P_Hs04930436_g1	FALSE	FALSE	FALSE	FALSE	FALSE	FALSE	FALSE	FALSE	FALSE	FALSE	FALSE	FALSE	FALSE	FALSE	FALSE	FALSE	swab
51f112a1	Detected	16.4600145	090	female	19	NA	NA	50k_75k	01/28/2020	Rnase P_Hs04930436_g1,Xeno_Ac00010014_a1	FALSE	FALSE	FALSE	FALSE	FALSE	FALSE	FALSE	FALSE	FALSE	FALSE	FALSE	FALSE	FALSE	FALSE	FALSE	FALSE	swab
51fa6268	NA	NA	NA	female	51	some_con	mild_dis	more_150k	NA	NA	NA	NA	NA	NA	NA	NA	NA	NA	NA	NA	NA	NA	NA	NA	NA	FALSE	swab
52074262	Detected	14.4657215	245	female	5	some_con	mild_dis	more_150k	04/13/2020	Rnase P_Hs04930436_g1,Xeno_Ac00010014_a1	FALSE	FALSE	FALSE	FALSE	FALSE	FALSE	FALSE	FALSE	FALSE	FALSE	FALSE	FALSE	FALSE	FALSE	FALSE	FALSE	swab
5210d769	Detected	17.9358045	226	male	49	v_con	mild_dis	125k_150k	04/08/2020	Xeno_Ac00010014_a1,Rnase P_Hs04930436_g1	FALSE	FALSE	FALSE	FALSE	FALSE	FALSE	FALSE	FALSE	FALSE	FALSE	FALSE	FALSE	FALSE	FALSE	FALSE	FALSE	swab
52135f07	Detected	18.9486405	196	female	39	NA	NA	100k_125k	03/30/2020	Rnase P_Hs04930436_g1,Xeno_Ac00010014_a1	FALSE	FALSE	FALSE	FALSE	FALSE	FALSE	FALSE	FALSE	FALSE	FALSE	FALSE	FALSE	FALSE	FALSE	FALSE	FALSE	swab
5214a423	Detected	16.2732635	102	female	47.33	NA	NA	100k_125k	02/04/2020	Xeno_Ac00010014_a1,Rnase P_Hs04930436_g1,Flu_A_H1,Flu_A_pan	FALSE	FALSE	FALSE	TRUE	FALSE	FALSE	FALSE	FALSE	FALSE	FALSE	FALSE	FALSE	FALSE	FALSE	FALSE	FALSE	swab
5219c2b2	NA	NA	NA	male	24	NA	NA	50k_75k	NA	NA	NA	NA	NA	NA	NA	NA	NA	NA	NA	NA	NA	NA	NA	NA	NA	FALSE	swab
52201e18	Detected	17.222463	113	female	47.58	NA	NA	75k_100k	02/18/2020	RV_1of2,EV_pan,Rnase P_Hs04930436_g1,Xeno_Ac00010014_a1	FALSE	FALSE	TRUE	FALSE	FALSE	FALSE	FALSE	FALSE	FALSE	FALSE	TRUE	FALSE	FALSE	FALSE	FALSE	FALSE	swab
522128de	Detected	23.059544	207	female	54	NA	NA	75k_100k	04/02/2020	Rnase P_Hs04930436_g1,Xeno_Ac00010014_a1	FALSE	FALSE	FALSE	FALSE	FALSE	FALSE	FALSE	FALSE	FALSE	FALSE	FALSE	FALSE	FALSE	FALSE	FALSE	FALSE	swab
5224e15a	Detected	15.307867	239	female	58	NA	NA	more_150k	04/10/2020	Rnase P_Hs04930436_g1,Xeno_Ac00010014_a1	FALSE	FALSE	FALSE	FALSE	FALSE	FALSE	FALSE	FALSE	FALSE	FALSE	FALSE	FALSE	FALSE	FALSE	FALSE	FALSE	swab
52252b66	Detected	16.0459105	253	female	30	NA	NA	25k_50k	04/14/2020	Rnase P_Hs04930436_g1,Xeno_Ac00010014_a1	FALSE	FALSE	FALSE	FALSE	FALSE	FALSE	FALSE	FALSE	FALSE	FALSE	FALSE	FALSE	FALSE	FALSE	FALSE	FALSE	swab
5226bd8f	NA	NA	NA	female	41	not_con	mild_dis	less_25k	NA	NA	NA	NA	NA	NA	NA	NA	NA	NA	NA	NA	NA	NA	NA	NA	NA	FALSE	swab
52279350	NA	NA	NA	male	23	NA	NA	125k_150k	NA	NA	NA	NA	NA	NA	NA	NA	NA	NA	NA	NA	NA	NA	NA	NA	NA	FALSE	swab
52294d93	Detected	13.761825	288	male	11	v_con	mild_dis	more_150k	04/22/2020	Xeno_Ac00010014_a1,Rnase P_Hs04930436_g1	FALSE	FALSE	FALSE	FALSE	FALSE	FALSE	FALSE	FALSE	FALSE	FALSE	FALSE	FALSE	FALSE	FALSE	FALSE	FALSE	swab
5229a589	Detected	14.675229	231	female	43	NA	NA	125k_150k	04/08/2020	Xeno_Ac00010014_a1,Rnase P_Hs04930436_g1	FALSE	FALSE	FALSE	FALSE	FALSE	FALSE	FALSE	FALSE	FALSE	FALSE	FALSE	FALSE	FALSE	FALSE	FALSE	FALSE	swab
522db183	Detected	18.1867505	276	female	29	v_con	mild_dis	75k_100k	04/19/2020	Rnase P_Hs04930436_g1,Xeno_Ac00010014_a1	FALSE	FALSE	FALSE	FALSE	FALSE	FALSE	FALSE	FALSE	FALSE	FALSE	FALSE	FALSE	FALSE	FALSE	FALSE	FALSE	swab
52311535	NA	NA	NA	female	65	v_con	mild_dis	125k_150k	NA	NA	NA	NA	NA	NA	NA	NA	NA	NA	NA	NA	NA	NA	NA	NA	NA	FALSE	swab
5231852a	Detected	12.701756	272	male	31	NA	NA	25k_50k	04/18/2020	Rnase P_Hs04930436_g1,Xeno_Ac00010014_a1	FALSE	FALSE	FALSE	FALSE	FALSE	FALSE	FALSE	FALSE	FALSE	FALSE	FALSE	FALSE	FALSE	FALSE	FALSE	FALSE	swab
523260e9	Detected	21.648741	152	female	40.83	v_con	mild_dis	more_150k	03/12/2020	Xeno_Ac00010014_a1,Rnase P_Hs04930436_g1	FALSE	FALSE	FALSE	FALSE	FALSE	FALSE	FALSE	FALSE	FALSE	FALSE	FALSE	FALSE	FALSE	FALSE	FALSE	FALSE	swab
523db8cd	NA	NA	NA	female	25	v_con	no_dis	dont_know	NA	NA	NA	NA	NA	NA	NA	NA	NA	NA	NA	NA	NA	NA	NA	NA	NA	FALSE	swab
524337d6	NA	NA	NA	male	40	NA	NA	more_150k	NA	NA	NA	NA	NA	NA	NA	NA	NA	NA	NA	NA	NA	NA	NA	NA	NA	FALSE	swab
5248bf6d	Detected	16.629429	228	female	45	v_con	mild_dis	100k_125k	04/08/2020	Rnase P_Hs04930436_g1,Xeno_Ac00010014_a1	FALSE	FALSE	FALSE	FALSE	FALSE	FALSE	FALSE	FALSE	FALSE	FALSE	FALSE	FALSE	FALSE	FALSE	FALSE	FALSE	swab
5249edfe	Detected	13.52694875	233	female	70	v_con	mild_dis	more_150k	04/09/2020	Rnase P_Hs04930436_g1,Xeno_Ac00010014_a1	FALSE	FALSE	FALSE	FALSE	FALSE	FALSE	FALSE	FALSE	FALSE	FALSE	FALSE	FALSE	FALSE	FALSE	FALSE	FALSE	swab
5250190b	Detected	16.338768	281	male	57	some_con	mild_dis	more_150k	04/20/2020	Xeno_Ac00010014_a1,Rnase P_Hs04930436_g1	FALSE	FALSE	FALSE	FALSE	FALSE	FALSE	FALSE	FALSE	FALSE	FALSE	FALSE	FALSE	FALSE	FALSE	FALSE	FALSE	swab
525213f0	Detected	15.0653795	223	male	28	some_con	mild_dis	more_150k	04/07/2020	Xeno_Ac00010014_a1,Rnase P_Hs04930436_g1	FALSE	FALSE	FALSE	FALSE	FALSE	FALSE	FALSE	FALSE	FALSE	FALSE	FALSE	FALSE	FALSE	FALSE	FALSE	FALSE	swab
5254b794	Detected	17.268732	238	female	30	NA	NA	75k_100k	04/10/2020	Rnase P_Hs04930436_g1,Xeno_Ac00010014_a1	FALSE	FALSE	FALSE	FALSE	FALSE	FALSE	FALSE	FALSE	FALSE	FALSE	FALSE	FALSE	FALSE	FALSE	FALSE	FALSE	swab
5258ef9a	Detected	17.6504555	151	female	28.5	some_con	mild_dis	100k_125k	03/11/2020	Xeno_Ac00010014_a1,Rnase P_Hs04930436_g1	FALSE	FALSE	FALSE	FALSE	FALSE	FALSE	FALSE	FALSE	FALSE	FALSE	FALSE	FALSE	FALSE	FALSE	FALSE	FALSE	swab
525a6b1b	Detected	15.914938	154	male	65.42	some_con	no_dis	50k_75k	03/12/2020	Rnase P_Hs04930436_g1,Xeno_Ac00010014_a1	FALSE	FALSE	FALSE	FALSE	FALSE	FALSE	FALSE	FALSE	FALSE	FALSE	FALSE	FALSE	FALSE	FALSE	FALSE	FALSE	handle
525efe81	Detected	14.3925625	196	female	58	v_con	mild_dis	dont_say	03/30/2020	Xeno_Ac00010014_a1,Rnase P_Hs04930436_g1,RV_2of2,RV_1of2	FALSE	FALSE	FALSE	FALSE	FALSE	FALSE	FALSE	FALSE	FALSE	FALSE	TRUE	FALSE	FALSE	FALSE	FALSE	FALSE	swab
526344eb	NA	NA	NA	male	32	some_con	mild_dis	100k_125k	NA	NA	NA	NA	NA	NA	NA	NA	NA	NA	NA	NA	NA	NA	NA	NA	NA	FALSE	swab
526ac0df	Detected	16.5653085	213	male	29	v_con	mild_dis	125k_150k	04/05/2020	Rnase P_Hs04930436_g1,Xeno_Ac00010014_a1	FALSE	FALSE	FALSE	FALSE	FALSE	FALSE	FALSE	FALSE	FALSE	FALSE	FALSE	FALSE	FALSE	FALSE	FALSE	FALSE	swab
526bd075	Detected	14.9654465	252	male	31	v_con	mild_dis	75k_100k	04/14/2020	Rnase P_Hs04930436_g1,Xeno_Ac00010014_a1	FALSE	FALSE	FALSE	FALSE	FALSE	FALSE	FALSE	FALSE	FALSE	FALSE	FALSE	FALSE	FALSE	FALSE	FALSE	FALSE	swab
52726fcc	Detected	17.564976	146	female	30.5	v_con	mild_dis	less_25k	03/06/2020	Xeno_Ac00010014_a1,Rnase P_Hs04930436_g1	FALSE	FALSE	FALSE	FALSE	FALSE	FALSE	FALSE	FALSE	FALSE	FALSE	FALSE	FALSE	FALSE	FALSE	FALSE	FALSE	swab
5275b65d	NA	NA	NA	female	31	NA	NA	100k_125k	NA	NA	NA	NA	NA	NA	NA	NA	NA	NA	NA	NA	NA	NA	NA	NA	NA	FALSE	swab
5275be3b	Detected	16.537548	066	female	30.75	NA	NA	50k_75k	01/08/2020	Rnase P_Hs04930436_g1,Xeno_Ac00010014_a1	FALSE	FALSE	FALSE	FALSE	FALSE	FALSE	FALSE	FALSE	FALSE	FALSE	FALSE	FALSE	FALSE	FALSE	FALSE	FALSE	swab
52797f7b	Detected	14.4197395	229	female	45	v_con	mild_dis	25k_50k	04/08/2020	Xeno_Ac00010014_a1,Rnase P_Hs04930436_g1	FALSE	FALSE	FALSE	FALSE	FALSE	FALSE	FALSE	FALSE	FALSE	FALSE	FALSE	FALSE	FALSE	FALSE	FALSE	FALSE	swab
527c3d44	Detected	24.9374965	229	female	32	NA	NA	125k_150k	04/08/2020	Xeno_Ac00010014_a1,Rnase P_Hs04930436_g1	FALSE	FALSE	FALSE	FALSE	FALSE	FALSE	FALSE	FALSE	FALSE	FALSE	FALSE	FALSE	FALSE	FALSE	FALSE	FALSE	swab
5280134d	Detected	14.3634835	256	female	38	NA	NA	more_150k	04/15/2020	Xeno_Ac00010014_a1,Rnase P_Hs04930436_g1,RV_1of2	FALSE	FALSE	FALSE	FALSE	FALSE	FALSE	FALSE	FALSE	FALSE	FALSE	TRUE	FALSE	FALSE	FALSE	FALSE	FALSE	swab
52830baa	Detected	16.574625	179	female	35	v_con	mild_dis	more_150k	03/24/2020	Xeno_Ac00010014_a1,Rnase P_Hs04930436_g1	FALSE	FALSE	FALSE	FALSE	FALSE	FALSE	FALSE	FALSE	FALSE	FALSE	FALSE	FALSE	FALSE	FALSE	FALSE	FALSE	swab
5283bfd5	NA	NA	NA	male	19	v_con	strong_dis	less_25k	NA	NA	NA	NA	NA	NA	NA	NA	NA	NA	NA	NA	NA	NA	NA	NA	NA	FALSE	swab
5285604e	NA	NA	NA	female	49	v_con	mild_dis	25k_50k	NA	NA	NA	NA	NA	NA	NA	NA	NA	NA	NA	NA	NA	NA	NA	NA	NA	FALSE	swab
528712cd	Detected	14.5122995	139	female	38.08	some_con	mild_dis	125k_150k	03/04/2020	Rnase P_Hs04930436_g1,CoV_HKU1_CoV_NL63,Xeno_Ac00010014_a1	FALSE	FALSE	FALSE	FALSE	FALSE	FALSE	FALSE	FALSE	FALSE	FALSE	FALSE	TRUE	FALSE	FALSE	FALSE	FALSE	swab
52974872	Detected	17.575818	117	female	24.92	NA	NA	75k_100k	02/20/2020	hMPV,Xeno_Ac00010014_a1,Rnase P_Hs04930436_g1	FALSE	FALSE	FALSE	FALSE	FALSE	FALSE	TRUE	FALSE	FALSE	FALSE	FALSE	FALSE	FALSE	FALSE	FALSE	FALSE	swab
529d1ecf	Detected	14.5229835	280	female	81	v_con	no_dis	dont_know	04/20/2020	Xeno_Ac00010014_a1,Rnase P_Hs04930436_g1	FALSE	FALSE	FALSE	FALSE	FALSE	FALSE	FALSE	FALSE	FALSE	FALSE	FALSE	FALSE	FALSE	FALSE	FALSE	FALSE	swab
529e4e7b	Detected	10.8078465	140	female	2.33	some_con	strong_dis	more_150k	03/05/2020	Rnase P_Hs04930436_g1,Xeno_Ac00010014_a1,RV_1of2	FALSE	FALSE	FALSE	FALSE	FALSE	FALSE	FALSE	FALSE	FALSE	FALSE	TRUE	FALSE	FALSE	FALSE	FALSE	FALSE	swab
529fb289	Detected	16.607909	152	male	36.33	v_con	no_dis	50k_75k	03/13/2020	Rnase P_Hs04930436_g1,CoV_HKU1_CoV_NL63,Xeno_Ac00010014_a1	FALSE	FALSE	FALSE	FALSE	FALSE	FALSE	FALSE	FALSE	FALSE	FALSE	FALSE	TRUE	FALSE	FALSE	FALSE	FALSE	swab
529fdd67	NA	NA	NA	female	41	v_con	mild_dis	100k_125k	NA	NA	NA	NA	NA	NA	NA	NA	NA	NA	NA	NA	NA	NA	NA	NA	NA	FALSE	swab
52a46a12	Detected	17.9743545	148	male	28.25	v_con	mild_dis	75k_100k	03/06/2020	Rnase P_Hs04930436_g1,Xeno_Ac00010014_a1	FALSE	FALSE	FALSE	FALSE	FALSE	FALSE	FALSE	FALSE	FALSE	FALSE	FALSE	FALSE	FALSE	FALSE	FALSE	FALSE	swab
52a5d3eb	Detected	17.704467	151	NA	NA	NA	NA	NA	03/11/2020	Rnase P_Hs04930436_g1,Xeno_Ac00010014_a1	FALSE	FALSE	FALSE	FALSE	FALSE	FALSE	FALSE	FALSE	FALSE	FALSE	FALSE	FALSE	FALSE	FALSE	FALSE	FALSE	swab
52ac2dcd	Detected	16.5922565	101	female	40.83	NA	NA	100k_125k	02/04/2020	Rnase P_Hs04930436_g1,CoV_HKU1_CoV_NL63,Xeno_Ac00010014_a1	FALSE	FALSE	FALSE	FALSE	FALSE	FALSE	FALSE	FALSE	FALSE	FALSE	FALSE	TRUE	FALSE	FALSE	FALSE	FALSE	swab
52b521cc	Detected	19.1527775	285	male	24	v_con	mild_dis	more_150k	04/21/2020	Xeno_Ac00010014_a1,Rnase P_Hs04930436_g1	FALSE	FALSE	FALSE	FALSE	FALSE	FALSE	FALSE	FALSE	FALSE	FALSE	FALSE	FALSE	FALSE	FALSE	FALSE	FALSE	swab
52b62871	Detected	15.843115	231	female	21	v_con	mild_dis	more_150k	04/09/2020	Xeno_Ac00010014_a1,Rnase P_Hs04930436_g1	FALSE	FALSE	FALSE	FALSE	FALSE	FALSE	FALSE	FALSE	FALSE	FALSE	FALSE	FALSE	FALSE	FALSE	FALSE	FALSE	swab
52bbaf53	Detected	18.581996	208	male	41	v_con	mild_dis	more_150k	04/03/2020	Rnase P_Hs04930436_g1,Xeno_Ac00010014_a1	FALSE	FALSE	FALSE	FALSE	FALSE	FALSE	FALSE	FALSE	FALSE	FALSE	FALSE	FALSE	FALSE	FALSE	FALSE	FALSE	swab
52bc4602	NA	NA	NA	male	31	NA	NA	25k_50k	NA	NA	NA	NA	NA	NA	NA	NA	NA	NA	NA	NA	NA	NA	NA	NA	NA	FALSE	swab
52c17c6b	NA	NA	NA	female	39	v_con	mild_dis	more_150k	NA	NA	NA	NA	NA	NA	NA	NA	NA	NA	NA	NA	NA	NA	NA	NA	NA	FALSE	swab
52c37e2e	Detected	14.8638695	206	female	39	NA	NA	more_150k	04/02/2020	Xeno_Ac00010014_a1,Rnase P_Hs04930436_g1	FALSE	FALSE	FALSE	FALSE	FALSE	FALSE	FALSE	FALSE	FALSE	FALSE	FALSE	FALSE	FALSE	FALSE	FALSE	FALSE	swab
52c44ce5	Detected	16.1669045	252	female	45	some_con	strong_dis	125k_150k	04/14/2020	Xeno_Ac00010014_a1,Rnase P_Hs04930436_g1	FALSE	FALSE	FALSE	FALSE	FALSE	FALSE	FALSE	FALSE	FALSE	FALSE	FALSE	FALSE	FALSE	FALSE	FALSE	FALSE	swab
52c8fd04	Detected	12.326121	254	male	54	NA	NA	50k_75k	04/14/2020	Rnase P_Hs04930436_g1,Xeno_Ac00010014_a1	FALSE	FALSE	FALSE	FALSE	FALSE	FALSE	FALSE	FALSE	FALSE	FALSE	FALSE	FALSE	FALSE	FALSE	FALSE	FALSE	swab
52cace65	Detected	13.06067925	245	male	41	v_con	no_dis	75k_100k	04/13/2020	Rnase P_Hs04930436_g1,Xeno_Ac00010014_a1	FALSE	FALSE	FALSE	FALSE	FALSE	FALSE	FALSE	FALSE	FALSE	FALSE	FALSE	FALSE	FALSE	FALSE	FALSE	FALSE	swab
52cc6372	Detected	16.172089	230	male	32	v_con	mild_dis	100k_125k	04/08/2020	Rnase P_Hs04930436_g1,Xeno_Ac00010014_a1	FALSE	FALSE	FALSE	FALSE	FALSE	FALSE	FALSE	FALSE	FALSE	FALSE	FALSE	FALSE	FALSE	FALSE	FALSE	FALSE	swab
52d52744	NA	NA	NA	male	35	some_con	mild_dis	more_150k	NA	NA	NA	NA	NA	NA	NA	NA	NA	NA	NA	NA	NA	NA	NA	NA	NA	FALSE	swab
52de3cd2	Detected	13.044457	226	female	34	some_con	mild_dis	more_150k	04/08/2020	Xeno_Ac00010014_a1,Rnase P_Hs04930436_g1	FALSE	FALSE	FALSE	FALSE	FALSE	FALSE	FALSE	FALSE	FALSE	FALSE	FALSE	FALSE	FALSE	FALSE	FALSE	FALSE	swab
52e02a49	NA	NA	NA	male	46	some_con	mild_dis	more_150k	NA	NA	NA	NA	NA	NA	NA	NA	NA	NA	NA	NA	NA	NA	NA	NA	NA	FALSE	swab
52e57306	Detected	15.83680125	152	male	37	some_con	mild_dis	75k_100k	03/11/2020	Xeno_Ac00010014_a1,Rnase P_Hs04930436_g1,hPIV3_hPIV4,S.pneumoniae	FALSE	FALSE	FALSE	FALSE	FALSE	FALSE	FALSE	TRUE	FALSE	FALSE	FALSE	FALSE	TRUE	FALSE	FALSE	FALSE	swab
52e7f368	Detected	17.639616	273	female	13	v_con	mild_dis	more_150k	04/18/2020	Xeno_Ac00010014_a1,Rnase P_Hs04930436_g1	FALSE	FALSE	FALSE	FALSE	FALSE	FALSE	FALSE	FALSE	FALSE	FALSE	FALSE	FALSE	FALSE	FALSE	FALSE	FALSE	swab
52eab048	Detected	16.6007265	145	male	37.5	some_con	mild_dis	75k_100k	03/06/2020	Xeno_Ac00010014_a1,Flu_A_pan,Rnase P_Hs04930436_g1,Flu_A_H1	FALSE	FALSE	FALSE	TRUE	FALSE	FALSE	FALSE	FALSE	FALSE	FALSE	FALSE	FALSE	FALSE	FALSE	FALSE	FALSE	swab
52f02174	Detected	20.8548465	223	female	24	some_con	mild_dis	75k_100k	04/07/2020	Rnase P_Hs04930436_g1,Xeno_Ac00010014_a1	FALSE	FALSE	FALSE	FALSE	FALSE	FALSE	FALSE	FALSE	FALSE	FALSE	FALSE	FALSE	FALSE	FALSE	FALSE	FALSE	swab
52f02433	Detected	14.5564995	256	male	41	some_con	strong_dis	75k_100k	04/15/2020	Rnase P_Hs04930436_g1,Xeno_Ac00010014_a1,RV_1of2,Xeno_Ac00010014_a1,Rnase P_Hs04930436_g1	FALSE	FALSE	FALSE	FALSE	FALSE	FALSE	FALSE	FALSE	FALSE	FALSE	TRUE	FALSE	FALSE	FALSE	FALSE	FALSE	swab
52f04d88	Detected	15.9911325	276	female	25	some_con	mild_dis	dont_know	04/19/2020	Xeno_Ac00010014_a1,Rnase P_Hs04930436_g1	FALSE	FALSE	FALSE	FALSE	FALSE	FALSE	FALSE	FALSE	FALSE	FALSE	FALSE	FALSE	FALSE	FALSE	FALSE	FALSE	swab
52f62e83	Detected	17.865401	195	female	58	v_con	strong_dis	125k_150k	03/30/2020	Rnase P_Hs04930436_g1,Xeno_Ac00010014_a1	FALSE	FALSE	FALSE	FALSE	FALSE	FALSE	FALSE	FALSE	FALSE	FALSE	FALSE	FALSE	FALSE	FALSE	FALSE	FALSE	swab
52f8ba20	Detected	16.238824	180	female	23	v_con	mild_dis	less_25k	03/25/2020	Xeno_Ac00010014_a1,Rnase P_Hs04930436_g1	FALSE	FALSE	FALSE	FALSE	FALSE	FALSE	FALSE	FALSE	FALSE	FALSE	FALSE	FALSE	FALSE	FALSE	FALSE	FALSE	swab
52fd49d2	Detected	16.4056005	298	female	73	v_con	mild_dis	50k_75k	04/23/2020	Rnase P_Hs04930436_g1,Xeno_Ac00010014_a1	FALSE	FALSE	FALSE	FALSE	FALSE	FALSE	FALSE	FALSE	FALSE	FALSE	FALSE	FALSE	FALSE	FALSE	FALSE	FALSE	swab
52fe642b	Detected	15.5782275	179	female	50	some_con	mild_dis	dont_know	03/25/2020	Xeno_Ac00010014_a1,Rnase P_Hs04930436_g1	FALSE	FALSE	FALSE	FALSE	FALSE	FALSE	FALSE	FALSE	FALSE	FALSE	FALSE	FALSE	FALSE	FALSE	FALSE	FALSE	swab
53183d9a	Detected	16.2730695	191	female	74	v_con	no_dis	dont_say	03/27/2020	Xeno_Ac00010014_a1,Rnase P_Hs04930436_g1	FALSE	FALSE	FALSE	FALSE	FALSE	FALSE	FALSE	FALSE	FALSE	FALSE	FALSE	FALSE	FALSE	FALSE	FALSE	FALSE	swab
5319c771	Detected	16.397556	158	male	70.17	some_con	mild_dis	less_25k	03/16/2020	Rnase P_Hs04930436_g1,Xeno_Ac00010014_a1	FALSE	FALSE	FALSE	FALSE	FALSE	FALSE	FALSE	FALSE	FALSE	FALSE	FALSE	FALSE	FALSE	FALSE	FALSE	FALSE	swab
531a6ced	Detected	15.947111	154	female	27.92	v_con	mild_dis	more_150k	03/12/2020	Xeno_Ac00010014_a1,Rnase P_Hs04930436_g1	FALSE	FALSE	FALSE	FALSE	FALSE	FALSE	FALSE	FALSE	FALSE	FALSE	FALSE	FALSE	FALSE	FALSE	FALSE	FALSE	swab
5328add7	Detected	17.7947205	236	male	72	v_con	mild_dis	125k_150k	04/10/2020	Xeno_Ac00010014_a1,Rnase P_Hs04930436_g1	FALSE	FALSE	FALSE	FALSE	FALSE	FALSE	FALSE	FALSE	FALSE	FALSE	FALSE	FALSE	FALSE	FALSE	FALSE	FALSE	swab
53368ba5	NA	NA	NA	NA	NA	NA	NA	NA	NA	NA	NA	NA	NA	NA	NA	NA	NA	NA	NA	NA	NA	NA	NA	NA	NA	FALSE	swab
533af47b	Detected	11.7939495	143	female	11.08	v_con	no_dis	100k_125k	03/05/2020	M.pneumoniae,Rnase P_Hs04930436_g1,Xeno_Ac00010014_a1	FALSE	FALSE	FALSE	FALSE	FALSE	FALSE	FALSE	FALSE	FALSE	FALSE	FALSE	FALSE	FALSE	FALSE	TRUE	FALSE	swab
533b7785	Detected	16.342383	281	male	41	some_con	mild_dis	more_150k	04/20/2020	Rnase P_Hs04930436_g1,Xeno_Ac00010014_a1	FALSE	FALSE	FALSE	FALSE	FALSE	FALSE	FALSE	FALSE	FALSE	FALSE	FALSE	FALSE	FALSE	FALSE	FALSE	FALSE	swab
533bfa63	Detected	19.4293155	293	female	43	v_con	no_dis	more_150k	04/23/2020	Xeno_Ac00010014_a1,Rnase P_Hs04930436_g1	FALSE	FALSE	FALSE	FALSE	FALSE	FALSE	FALSE	FALSE	FALSE	FALSE	FALSE	FALSE	FALSE	FALSE	FALSE	FALSE	handle
533dd5b4	NA	NA	NA	female	45	some_con	mild_dis	more_150k	NA	NA	NA	NA	NA	NA	NA	NA	NA	NA	NA	NA	NA	NA	NA	NA	NA	FALSE	swab
533fa5db	NA	NA	NA	female	31	NA	NA	75k_100k	NA	NA	NA	NA	NA	NA	NA	NA	NA	NA	NA	NA	NA	NA	NA	NA	NA	FALSE	swab
533fb093	Detected	15.7772575	212	male	26	some_con	no_dis	100k_125k	04/05/2020	Xeno_Ac00010014_a1,Rnase P_Hs04930436_g1	FALSE	FALSE	FALSE	FALSE	FALSE	FALSE	FALSE	FALSE	FALSE	FALSE	FALSE	FALSE	FALSE	FALSE	FALSE	FALSE	swab
5345115b	NotDetected	NA	NA	male	25.25	v_con	strong_dis	dont_say	NA	NA	NA	NA	NA	NA	NA	NA	NA	NA	NA	NA	NA	NA	NA	NA	NA	FALSE	swab
53459285	Detected	13.7593765	253	male	43	v_con	mild_dis	more_150k	04/14/2020	Rnase P_Hs04930436_g1,Xeno_Ac00010014_a1	FALSE	FALSE	FALSE	FALSE	FALSE	FALSE	FALSE	FALSE	FALSE	FALSE	FALSE	FALSE	FALSE	FALSE	FALSE	FALSE	swab
53491f4f	Detected	21.328412	283	female	77	v_con	no_dis	less_25k	04/21/2020	Rnase P_Hs04930436_g1,Xeno_Ac00010014_a1	FALSE	FALSE	FALSE	FALSE	FALSE	FALSE	FALSE	FALSE	FALSE	FALSE	FALSE	FALSE	FALSE	FALSE	FALSE	FALSE	swab
534d9ae2	Detected	13.157001	290	male	39	v_con	mild_dis	75k_100k	04/22/2020	Xeno_Ac00010014_a1,Rnase P_Hs04930436_g1	FALSE	FALSE	FALSE	FALSE	FALSE	FALSE	FALSE	FALSE	FALSE	FALSE	FALSE	FALSE	FALSE	FALSE	FALSE	FALSE	swab
534ea082	Detected	16.908285	154	male	55.25	v_con	mild_dis	125k_150k	03/12/2020	Rnase P_Hs04930436_g1,Xeno_Ac00010014_a1	FALSE	FALSE	FALSE	FALSE	FALSE	FALSE	FALSE	FALSE	FALSE	FALSE	FALSE	FALSE	FALSE	FALSE	FALSE	FALSE	swab
53551823	Detected	13.4509495	113	female	24.75	NA	NA	25k_50k	02/18/2020	Xeno_Ac00010014_a1,Flu_A_pan,Rnase P_Hs04930436_g1,Flu_A_H1	FALSE	FALSE	FALSE	TRUE	FALSE	FALSE	FALSE	FALSE	FALSE	FALSE	FALSE	FALSE	FALSE	FALSE	FALSE	FALSE	swab
5355c2cc	Detected	15.4070895	294	female	35	NA	NA	more_150k	04/23/2020	Xeno_Ac00010014_a1,Rnase P_Hs04930436_g1	FALSE	FALSE	FALSE	FALSE	FALSE	FALSE	FALSE	FALSE	FALSE	FALSE	FALSE	FALSE	FALSE	FALSE	FALSE	FALSE	swab
536341c2	NA	NA	NA	male	36	some_con	no_dis	125k_150k	NA	NA	NA	NA	NA	NA	NA	NA	NA	NA	NA	NA	NA	NA	NA	NA	NA	FALSE	swab
53678d5e	NA	NA	NA	male	33	NA	NA	dont_say	NA	NA	NA	NA	NA	NA	NA	NA	NA	NA	NA	NA	NA	NA	NA	NA	NA	FALSE	swab
5367fe38	Detected	13.7337515	153	male	29.42	v_con	mild_dis	25k_50k	03/12/2020	Xeno_Ac00010014_a1,Rnase P_Hs04930436_g1	FALSE	FALSE	FALSE	FALSE	FALSE	FALSE	FALSE	FALSE	FALSE	FALSE	FALSE	FALSE	FALSE	FALSE	FALSE	FALSE	swab
536bbec2	Detected	13.8172375	212	female	0	some_con	mild_dis	more_150k	04/05/2020	RV_2of2,Rnase P_Hs04930436_g1,Xeno_Ac00010014_a1,RV_1of2	FALSE	FALSE	FALSE	FALSE	FALSE	FALSE	FALSE	FALSE	FALSE	FALSE	TRUE	FALSE	FALSE	FALSE	FALSE	FALSE	swab
536e80ba	NA	NA	NA	female	44	some_con	strong_dis	more_150k	NA	NA	NA	NA	NA	NA	NA	NA	NA	NA	NA	NA	NA	NA	NA	NA	NA	FALSE	swab
537033f8	Detected	20.9603645	240	female	56	some_con	mild_dis	dont_say	04/11/2020	Xeno_Ac00010014_a1,Rnase P_Hs04930436_g1	FALSE	FALSE	FALSE	FALSE	FALSE	FALSE	FALSE	FALSE	FALSE	FALSE	FALSE	FALSE	FALSE	FALSE	FALSE	FALSE	swab
5373da14	Detected	14.798445	245	female	36	v_con	mild_dis	50k_75k	04/13/2020	Xeno_Ac00010014_a1,Rnase P_Hs04930436_g1	FALSE	FALSE	FALSE	FALSE	FALSE	FALSE	FALSE	FALSE	FALSE	FALSE	FALSE	FALSE	FALSE	FALSE	FALSE	FALSE	swab
53748c1d	Detected	20.417441	150	male	28.17	v_con	mild_dis	75k_100k	03/11/2020	Rnase P_Hs04930436_g1,Xeno_Ac00010014_a1	FALSE	FALSE	FALSE	FALSE	FALSE	FALSE	FALSE	FALSE	FALSE	FALSE	FALSE	FALSE	FALSE	FALSE	FALSE	FALSE	swab
5379ab60	Detected	15.51233925	050	female	33.5	NA	NA	more_150k	12/30/2019	Rnase P_Hs04930436_g1,RSVA,Xeno_Ac00010014_a1,RSVA,Xeno_Ac00010014_a1,Rnase P_Hs04930436_g1	FALSE	FALSE	FALSE	FALSE	FALSE	FALSE	FALSE	FALSE	FALSE	TRUE	FALSE	FALSE	FALSE	FALSE	FALSE	NA	swab
537c27f6	NA	NA	NA	female	40	some_con	mild_dis	125k_150k	NA	NA	NA	NA	NA	NA	NA	NA	NA	NA	NA	NA	NA	NA	NA	NA	NA	FALSE	swab
53800500	Detected	13.338897	244	female	71	some_con	mild_dis	more_150k	04/12/2020	Rnase P_Hs04930436_g1,Xeno_Ac00010014_a1	FALSE	FALSE	FALSE	FALSE	FALSE	FALSE	FALSE	FALSE	FALSE	FALSE	FALSE	FALSE	FALSE	FALSE	FALSE	FALSE	swab
53813fb6	Detected	21.112606	252	female	31	some_con	mild_dis	dont_say	04/14/2020	Xeno_Ac00010014_a1,Rnase P_Hs04930436_g1	FALSE	FALSE	FALSE	FALSE	FALSE	FALSE	FALSE	FALSE	FALSE	FALSE	FALSE	FALSE	FALSE	FALSE	FALSE	FALSE	swab
53817560	Detected	14.6704115	220	female	60	v_con	mild_dis	100k_125k	04/07/2020	Rnase P_Hs04930436_g1,Xeno_Ac00010014_a1	FALSE	FALSE	FALSE	FALSE	FALSE	FALSE	FALSE	FALSE	FALSE	FALSE	FALSE	FALSE	FALSE	FALSE	FALSE	FALSE	swab
5382180c	Detected	15.2965565	171	NA	NA	NA	NA	NA	03/17/2020	Rnase P_Hs04930436_g1,Xeno_Ac00010014_a1	FALSE	FALSE	FALSE	FALSE	FALSE	FALSE	FALSE	FALSE	FALSE	FALSE	FALSE	FALSE	FALSE	FALSE	FALSE	FALSE	swab
5383822f	NA	NA	NA	female	69	v_con	no_dis	25k_50k	NA	NA	NA	NA	NA	NA	NA	NA	NA	NA	NA	NA	NA	NA	NA	NA	NA	FALSE	swab
538ad365	NA	NA	NA	male	63	v_con	mild_dis	more_150k	NA	NA	NA	NA	NA	NA	NA	NA	NA	NA	NA	NA	NA	NA	NA	NA	NA	FALSE	swab
538b9541	NA	NA	NA	male	35	some_con	mild_dis	dont_say	NA	NA	NA	NA	NA	NA	NA	NA	NA	NA	NA	NA	NA	NA	NA	NA	NA	FALSE	swab
538fadbe	Detected	17.114143	213	female	24	some_con	mild_dis	less_25k	04/05/2020	Rnase P_Hs04930436_g1,Xeno_Ac00010014_a1	FALSE	FALSE	FALSE	FALSE	FALSE	FALSE	FALSE	FALSE	FALSE	FALSE	FALSE	FALSE	FALSE	FALSE	FALSE	FALSE	swab
539b3079	Detected	13.6814745	261	female	37	NA	NA	125k_150k	04/16/2020	Xeno_Ac00010014_a1,Rnase P_Hs04930436_g1	FALSE	FALSE	FALSE	FALSE	FALSE	FALSE	FALSE	FALSE	FALSE	FALSE	FALSE	FALSE	FALSE	FALSE	FALSE	FALSE	swab
539e4fa8	NA	NA	NA	female	53	NA	NA	dont_say	NA	NA	NA	NA	NA	NA	NA	NA	NA	NA	NA	NA	NA	NA	NA	NA	NA	FALSE	swab
539eb0aa	Detected	10.827791	253	male	73	NA	NA	125k_150k	04/14/2020	Rnase P_Hs04930436_g1,Xeno_Ac00010014_a1	FALSE	FALSE	FALSE	FALSE	FALSE	FALSE	FALSE	FALSE	FALSE	FALSE	FALSE	FALSE	FALSE	FALSE	FALSE	FALSE	swab
53ae1804	NA	NA	NA	male	40	NA	NA	dont_say	NA	NA	NA	NA	NA	NA	NA	NA	NA	NA	NA	NA	NA	NA	NA	NA	NA	FALSE	swab
53ae24a1	Detected	17.317695	053	female	33.08	NA	NA	more_150k	12/30/2019	Xeno_Ac00010014_a1,Rnase P_Hs04930436_g1	FALSE	FALSE	FALSE	FALSE	FALSE	FALSE	FALSE	FALSE	FALSE	FALSE	FALSE	FALSE	FALSE	FALSE	FALSE	NA	swab
53b2ec52	NA	NA	NA	female	61	v_con	strong_dis	25k_50k	NA	NA	NA	NA	NA	NA	NA	NA	NA	NA	NA	NA	NA	NA	NA	NA	NA	FALSE	swab
53b8351e	Detected	17.7234085	192	NA	NA	NA	NA	NA	03/30/2020	Xeno_Ac00010014_a1,Rnase P_Hs04930436_g1	FALSE	FALSE	FALSE	FALSE	FALSE	FALSE	FALSE	FALSE	FALSE	FALSE	FALSE	FALSE	FALSE	FALSE	FALSE	FALSE	swab
53b895a1	Detected	17.3789825	281	female	38	v_con	mild_dis	125k_150k	04/20/2020	Xeno_Ac00010014_a1,Rnase P_Hs04930436_g1	FALSE	FALSE	FALSE	FALSE	FALSE	FALSE	FALSE	FALSE	FALSE	FALSE	FALSE	FALSE	FALSE	FALSE	FALSE	FALSE	swab
53bcf151	Detected	16.52272	179	female	9	v_con	mild_dis	dont_say	03/25/2020	Xeno_Ac00010014_a1,Rnase P_Hs04930436_g1	FALSE	FALSE	FALSE	FALSE	FALSE	FALSE	FALSE	FALSE	FALSE	FALSE	FALSE	FALSE	FALSE	FALSE	FALSE	FALSE	swab
53bfc424	Detected	15.248894	211	female	34	v_con	mild_dis	more_150k	04/04/2020	Xeno_Ac00010014_a1,Rnase P_Hs04930436_g1	FALSE	FALSE	FALSE	FALSE	FALSE	FALSE	FALSE	FALSE	FALSE	FALSE	FALSE	FALSE	FALSE	FALSE	FALSE	FALSE	swab
53c31d76	Detected	15.53719175	292	female	33	v_con	mild_dis	50k_75k	04/23/2020	Rnase P_Hs04930436_g1,Xeno_Ac00010014_a1	FALSE	FALSE	FALSE	FALSE	FALSE	FALSE	FALSE	FALSE	FALSE	FALSE	FALSE	FALSE	FALSE	FALSE	FALSE	FALSE	swab
53c3dba1	Detected	16.4322335	280	female	33	some_con	mild_dis	dont_say	04/20/2020	Rnase P_Hs04930436_g1,Xeno_Ac00010014_a1	FALSE	FALSE	FALSE	FALSE	FALSE	FALSE	FALSE	FALSE	FALSE	FALSE	FALSE	FALSE	FALSE	FALSE	FALSE	FALSE	swab
53c66f31	NA	NA	NA	male	44	v_con	mild_dis	more_150k	NA	NA	NA	NA	NA	NA	NA	NA	NA	NA	NA	NA	NA	NA	NA	NA	NA	FALSE	swab
53c93957	Detected	16.699096	241	male	33	NA	NA	dont_say	04/11/2020	Rnase P_Hs04930436_g1,Xeno_Ac00010014_a1	FALSE	FALSE	FALSE	FALSE	FALSE	FALSE	FALSE	FALSE	FALSE	FALSE	FALSE	FALSE	FALSE	FALSE	FALSE	FALSE	swab
53cc53fd	Detected	16.9685565	195	male	67	v_con	mild_dis	dont_say	03/30/2020	Rnase P_Hs04930436_g1,Xeno_Ac00010014_a1	FALSE	FALSE	FALSE	FALSE	FALSE	FALSE	FALSE	FALSE	FALSE	FALSE	FALSE	FALSE	FALSE	FALSE	FALSE	FALSE	swab
53cd873e	Detected	14.5666015	287	female	63	v_con	no_dis	125k_150k	04/22/2020	Rnase P_Hs04930436_g1,Xeno_Ac00010014_a1	FALSE	FALSE	FALSE	FALSE	FALSE	FALSE	FALSE	FALSE	FALSE	FALSE	FALSE	FALSE	FALSE	FALSE	FALSE	FALSE	swab
53d2b849	Detected	17.143258	154	male	27.75	v_con	mild_dis	25k_50k	03/12/2020	Xeno_Ac00010014_a1,Rnase P_Hs04930436_g1	FALSE	FALSE	FALSE	FALSE	FALSE	FALSE	FALSE	FALSE	FALSE	FALSE	FALSE	FALSE	FALSE	FALSE	FALSE	FALSE	swab
53d6d34a	Detected	14.703784	271	female	49	v_con	mild_dis	more_150k	04/18/2020	Xeno_Ac00010014_a1,Rnase P_Hs04930436_g1	FALSE	FALSE	FALSE	FALSE	FALSE	FALSE	FALSE	FALSE	FALSE	FALSE	FALSE	FALSE	FALSE	FALSE	FALSE	FALSE	swab
53db5cc3	NA	NA	NA	male	25	NA	NA	75k_100k	NA	NA	NA	NA	NA	NA	NA	NA	NA	NA	NA	NA	NA	NA	NA	NA	NA	FALSE	swab
53de46d7	Detected	17.7615995	057	female	28.25	NA	NA	less_25k	01/02/2020	Xeno_Ac00010014_a1,Rnase P_Hs04930436_g1	FALSE	FALSE	FALSE	FALSE	FALSE	FALSE	FALSE	FALSE	FALSE	FALSE	FALSE	FALSE	FALSE	FALSE	FALSE	NA	swab
53e55d38	NA	NA	NA	female	11	NA	NA	dont_say	NA	NA	NA	NA	NA	NA	NA	NA	NA	NA	NA	NA	NA	NA	NA	NA	NA	FALSE	swab
53e79187	NA	NA	NA	female	62	v_con	mild_dis	more_150k	NA	NA	NA	NA	NA	NA	NA	NA	NA	NA	NA	NA	NA	NA	NA	NA	NA	FALSE	swab
53e894ee	NA	NA	NA	male	51	v_con	mild_dis	125k_150k	NA	NA	NA	NA	NA	NA	NA	NA	NA	NA	NA	NA	NA	NA	NA	NA	NA	FALSE	swab
53ea0279	NA	NA	NA	male	27	v_con	mild_dis	dont_say	NA	NA	NA	NA	NA	NA	NA	NA	NA	NA	NA	NA	NA	NA	NA	NA	NA	FALSE	swab
53ea48aa	Detected	17.825986	235	male	54	v_con	mild_dis	75k_100k	04/09/2020	Rnase P_Hs04930436_g1,Rnase P_Hs04930436_g1,Xeno_Ac00010014_a1,Xeno_Ac00010014_a1	FALSE	FALSE	FALSE	FALSE	FALSE	FALSE	FALSE	FALSE	FALSE	FALSE	FALSE	FALSE	FALSE	FALSE	FALSE	FALSE	swab
53f0faa0	Detected	17.6741765	291	female	64	v_con	mild_dis	more_150k	04/22/2020	Xeno_Ac00010014_a1,Rnase P_Hs04930436_g1	FALSE	FALSE	FALSE	FALSE	FALSE	FALSE	FALSE	FALSE	FALSE	FALSE	FALSE	FALSE	FALSE	FALSE	FALSE	FALSE	swab
53f1c411	Detected	19.7986175	146	female	39.25	v_con	strong_dis	more_150k	03/06/2020	Rnase P_Hs04930436_g1,Xeno_Ac00010014_a1	FALSE	FALSE	FALSE	FALSE	FALSE	FALSE	FALSE	FALSE	FALSE	FALSE	FALSE	FALSE	FALSE	FALSE	FALSE	FALSE	swab
53f52b82	NA	NA	NA	female	41	NA	NA	125k_150k	NA	NA	NA	NA	NA	NA	NA	NA	NA	NA	NA	NA	NA	NA	NA	NA	NA	FALSE	swab
53fdaabe	NA	NA	NA	female	37	v_con	mild_dis	100k_125k	NA	NA	NA	NA	NA	NA	NA	NA	NA	NA	NA	NA	NA	NA	NA	NA	NA	FALSE	swab
54013fd5	NA	NA	NA	female	63	v_con	mild_dis	100k_125k	NA	NA	NA	NA	NA	NA	NA	NA	NA	NA	NA	NA	NA	NA	NA	NA	NA	FALSE	swab
541026b7	Detected	11.499179	261	male	28	some_con	mild_dis	100k_125k	04/16/2020	Xeno_Ac00010014_a1,Rnase P_Hs04930436_g1	FALSE	FALSE	FALSE	FALSE	FALSE	FALSE	FALSE	FALSE	FALSE	FALSE	FALSE	FALSE	FALSE	FALSE	FALSE	FALSE	swab
54111e3d	Detected	15.4636075	192	NA	NA	NA	NA	NA	03/30/2020	Xeno_Ac00010014_a1,Rnase P_Hs04930436_g1	FALSE	FALSE	FALSE	FALSE	FALSE	FALSE	FALSE	FALSE	FALSE	FALSE	FALSE	FALSE	FALSE	FALSE	FALSE	FALSE	swab
541342c1	NA	NA	NA	male	42	NA	NA	more_150k	NA	NA	NA	NA	NA	NA	NA	NA	NA	NA	NA	NA	NA	NA	NA	NA	NA	FALSE	swab
5417f2c2	Detected	16.6354085	096	female	27.25	NA	NA	50k_75k	01/30/2020	Rnase P_Hs04930436_g1,Xeno_Ac00010014_a1	FALSE	FALSE	FALSE	FALSE	FALSE	FALSE	FALSE	FALSE	FALSE	FALSE	FALSE	FALSE	FALSE	FALSE	FALSE	FALSE	swab
54184de0	Detected	10.006193	294	male	48	some_con	mild_dis	75k_100k	04/23/2020	Xeno_Ac00010014_a1,Rnase P_Hs04930436_g1	FALSE	FALSE	FALSE	FALSE	FALSE	FALSE	FALSE	FALSE	FALSE	FALSE	FALSE	FALSE	FALSE	FALSE	FALSE	FALSE	swab
5418c1e6	Detected	17.925197	167	NA	NA	NA	NA	NA	03/17/2020	Rnase P_Hs04930436_g1,Xeno_Ac00010014_a1	FALSE	FALSE	FALSE	FALSE	FALSE	FALSE	FALSE	FALSE	FALSE	FALSE	FALSE	FALSE	FALSE	FALSE	FALSE	FALSE	swab
541a391a	NA	NA	NA	male	15	v_con	mild_dis	dont_say	NA	NA	NA	NA	NA	NA	NA	NA	NA	NA	NA	NA	NA	NA	NA	NA	NA	FALSE	swab
541b0635	Detected	13.936707	288	female	27	v_con	mild_dis	25k_50k	04/22/2020	Xeno_Ac00010014_a1,Rnase P_Hs04930436_g1	FALSE	FALSE	FALSE	FALSE	FALSE	FALSE	FALSE	FALSE	FALSE	FALSE	FALSE	FALSE	FALSE	FALSE	FALSE	FALSE	swab
541cf156	Detected	18.3607275	226	female	29	v_con	mild_dis	dont_say	04/08/2020	Xeno_Ac00010014_a1,Rnase P_Hs04930436_g1	FALSE	FALSE	FALSE	FALSE	FALSE	FALSE	FALSE	FALSE	FALSE	FALSE	FALSE	FALSE	FALSE	FALSE	FALSE	FALSE	swab
54320d75	Detected	20.8384465	148	female	68.25	v_con	mild_dis	50k_75k	03/06/2020	Xeno_Ac00010014_a1,Rnase P_Hs04930436_g1	FALSE	FALSE	FALSE	FALSE	FALSE	FALSE	FALSE	FALSE	FALSE	FALSE	FALSE	FALSE	FALSE	FALSE	FALSE	FALSE	swab
5432bc2f	Detected	17.258342	166	female	35	v_con	no_dis	more_150k	03/16/2020	S.pneumoniae,Rnase P_Hs04930436_g1,Xeno_Ac00010014_a1	FALSE	FALSE	FALSE	FALSE	FALSE	FALSE	FALSE	FALSE	FALSE	FALSE	FALSE	FALSE	TRUE	FALSE	FALSE	FALSE	swab
5437e590	Detected	17.304101	249	male	49	v_con	mild_dis	more_150k	04/13/2020	Rnase P_Hs04930436_g1,Xeno_Ac00010014_a1	FALSE	FALSE	FALSE	FALSE	FALSE	FALSE	FALSE	FALSE	FALSE	FALSE	FALSE	FALSE	FALSE	FALSE	FALSE	FALSE	swab
543bfd99	Detected	14.849807	248	female	28	some_con	mild_dis	more_150k	04/13/2020	Xeno_Ac00010014_a1,Rnase P_Hs04930436_g1	FALSE	FALSE	FALSE	FALSE	FALSE	FALSE	FALSE	FALSE	FALSE	FALSE	FALSE	FALSE	FALSE	FALSE	FALSE	FALSE	swab
543c31e4	NA	NA	NA	female	45	NA	NA	50k_75k	NA	NA	NA	NA	NA	NA	NA	NA	NA	NA	NA	NA	NA	NA	NA	NA	NA	FALSE	swab
54412088	Detected	20.464983	174	male	0.25	not_con	no_dis	75k_100k	03/18/2020	Xeno_Ac00010014_a1,Rnase P_Hs04930436_g1	FALSE	FALSE	FALSE	FALSE	FALSE	FALSE	FALSE	FALSE	FALSE	FALSE	FALSE	FALSE	FALSE	FALSE	FALSE	FALSE	swab
5444c22a	NA	NA	NA	female	52	some_con	mild_dis	more_150k	NA	NA	NA	NA	NA	NA	NA	NA	NA	NA	NA	NA	NA	NA	NA	NA	NA	FALSE	swab
544754d8	Detected	18.821333	187	female	71	NA	NA	more_150k	03/27/2020	Xeno_Ac00010014_a1,Rnase P_Hs04930436_g1	FALSE	FALSE	FALSE	FALSE	FALSE	FALSE	FALSE	FALSE	FALSE	FALSE	FALSE	FALSE	FALSE	FALSE	FALSE	FALSE	swab
5448a0ab	NA	NA	NA	male	26	some_con	strong_dis	125k_150k	NA	NA	NA	NA	NA	NA	NA	NA	NA	NA	NA	NA	NA	NA	NA	NA	NA	FALSE	swab
544a7ce1	Detected	14.0264315	282	male	68	v_con	no_dis	100k_125k	04/21/2020	Rnase P_Hs04930436_g1,Xeno_Ac00010014_a1	FALSE	FALSE	FALSE	FALSE	FALSE	FALSE	FALSE	FALSE	FALSE	FALSE	FALSE	FALSE	FALSE	FALSE	FALSE	FALSE	swab
544ad0fb	Detected	15.366741	215	female	24	some_con	strong_dis	less_25k	04/06/2020	Xeno_Ac00010014_a1,Rnase P_Hs04930436_g1	FALSE	FALSE	FALSE	FALSE	FALSE	FALSE	FALSE	FALSE	FALSE	FALSE	FALSE	FALSE	FALSE	FALSE	FALSE	FALSE	swab
544b2fc0	Detected	15.2575895	275	male	67	v_con	mild_dis	more_150k	04/19/2020	Xeno_Ac00010014_a1,Rnase P_Hs04930436_g1	FALSE	FALSE	FALSE	FALSE	FALSE	FALSE	FALSE	FALSE	FALSE	FALSE	FALSE	FALSE	FALSE	FALSE	FALSE	FALSE	swab
544dd61e	Detected	17.555154	239	female	51	v_con	no_dis	100k_125k	04/10/2020	Rnase P_Hs04930436_g1,Xeno_Ac00010014_a1	FALSE	FALSE	FALSE	FALSE	FALSE	FALSE	FALSE	FALSE	FALSE	FALSE	FALSE	FALSE	FALSE	FALSE	FALSE	FALSE	swab
54590872	NA	NA	NA	male	32	NA	NA	125k_150k	NA	NA	NA	NA	NA	NA	NA	NA	NA	NA	NA	NA	NA	NA	NA	NA	NA	FALSE	swab
545b53de	NA	NA	NA	female	34	v_con	mild_dis	more_150k	NA	NA	NA	NA	NA	NA	NA	NA	NA	NA	NA	NA	NA	NA	NA	NA	NA	FALSE	swab
5462e417	Detected	19.820175	132	NA	NA	NA	NA	NA	03/02/2020	Rnase P_Hs04930436_g1,Xeno_Ac00010014_a1	FALSE	FALSE	FALSE	FALSE	FALSE	FALSE	FALSE	FALSE	FALSE	FALSE	FALSE	FALSE	FALSE	FALSE	FALSE	FALSE	swab
5463dae3	NA	NA	NA	male	5	v_con	mild_dis	more_150k	NA	NA	NA	NA	NA	NA	NA	NA	NA	NA	NA	NA	NA	NA	NA	NA	NA	FALSE	swab
5467889c	Detected	18.1599755	191	male	74	NA	NA	75k_100k	03/27/2020	Xeno_Ac00010014_a1,Rnase P_Hs04930436_g1	FALSE	FALSE	FALSE	FALSE	FALSE	FALSE	FALSE	FALSE	FALSE	FALSE	FALSE	FALSE	FALSE	FALSE	FALSE	FALSE	swab
546cabab	Detected	16.4271725	184	female	43	v_con	mild_dis	more_150k	03/26/2020	Rnase P_Hs04930436_g1,Xeno_Ac00010014_a1	FALSE	FALSE	FALSE	FALSE	FALSE	FALSE	FALSE	FALSE	FALSE	FALSE	FALSE	FALSE	FALSE	FALSE	FALSE	FALSE	swab
546cbf93	Detected	19.332848	055	female	62.5	NA	NA	25k_50k	12/31/2019	Rnase P_Hs04930436_g1,Xeno_Ac00010014_a1	FALSE	FALSE	FALSE	FALSE	FALSE	FALSE	FALSE	FALSE	FALSE	FALSE	FALSE	FALSE	FALSE	FALSE	FALSE	NA	swab
546cddf9	Detected	16.024907	106	female	39.25	NA	NA	dont_say	02/07/2020	Xeno_Ac00010014_a1,Rnase P_Hs04930436_g1	FALSE	FALSE	FALSE	FALSE	FALSE	FALSE	FALSE	FALSE	FALSE	FALSE	FALSE	FALSE	FALSE	FALSE	FALSE	FALSE	swab
546f1d60	NA	NA	NA	female	35	v_con	mild_dis	dont_say	NA	NA	NA	NA	NA	NA	NA	NA	NA	NA	NA	NA	NA	NA	NA	NA	NA	FALSE	swab
54723fa1	Detected	14.1746765	109	female	9	NA	NA	more_150k	02/11/2020	Flu_B_pan,Rnase P_Hs04930436_g1,Xeno_Ac00010014_a1,EV_pan	FALSE	FALSE	TRUE	FALSE	TRUE	FALSE	FALSE	FALSE	FALSE	FALSE	FALSE	FALSE	FALSE	FALSE	FALSE	NA	swab
54748014	Detected	12.6385845	218	female	30	v_con	mild_dis	50k_75k	04/06/2020	Xeno_Ac00010014_a1,Rnase P_Hs04930436_g1	FALSE	FALSE	FALSE	FALSE	FALSE	FALSE	FALSE	FALSE	FALSE	FALSE	FALSE	FALSE	FALSE	FALSE	FALSE	FALSE	swab
547d18e8	NA	NA	NA	female	62	some_con	strong_dis	dont_say	NA	NA	NA	NA	NA	NA	NA	NA	NA	NA	NA	NA	NA	NA	NA	NA	NA	FALSE	swab
548011be	Detected	16.477641	139	female	62.33	v_con	mild_dis	125k_150k	03/04/2020	Xeno_Ac00010014_a1,Rnase P_Hs04930436_g1	FALSE	FALSE	FALSE	FALSE	FALSE	FALSE	FALSE	FALSE	FALSE	FALSE	FALSE	FALSE	FALSE	FALSE	FALSE	FALSE	swab
5484170b	NA	NA	NA	male	47	NA	NA	more_150k	NA	NA	NA	NA	NA	NA	NA	NA	NA	NA	NA	NA	NA	NA	NA	NA	NA	FALSE	swab
548ae0a4	Detected	11.186109	265	female	54	v_con	mild_dis	more_150k	04/17/2020	Rnase P_Hs04930436_g1,Xeno_Ac00010014_a1	FALSE	FALSE	FALSE	FALSE	FALSE	FALSE	FALSE	FALSE	FALSE	FALSE	FALSE	FALSE	FALSE	FALSE	FALSE	FALSE	swab
548e7c90	Detected	17.296111	201	female	37	NA	NA	50k_75k	04/01/2020	Rnase P_Hs04930436_g1,Xeno_Ac00010014_a1	FALSE	FALSE	FALSE	FALSE	FALSE	FALSE	FALSE	FALSE	FALSE	FALSE	FALSE	FALSE	FALSE	FALSE	FALSE	FALSE	swab
54984e9a	Detected	16.585077	237	female	47	some_con	strong_dis	more_150k	04/10/2020	Rnase P_Hs04930436_g1,Xeno_Ac00010014_a1	FALSE	FALSE	FALSE	FALSE	FALSE	FALSE	FALSE	FALSE	FALSE	FALSE	FALSE	FALSE	FALSE	FALSE	FALSE	FALSE	swab
549a8b5b	NA	NA	NA	male	73	v_con	mild_dis	100k_125k	NA	NA	NA	NA	NA	NA	NA	NA	NA	NA	NA	NA	NA	NA	NA	NA	NA	FALSE	swab
54a70eaa	Detected	13.1862535	220	female	49	v_con	mild_dis	dont_say	04/07/2020	Rnase P_Hs04930436_g1,Xeno_Ac00010014_a1	FALSE	FALSE	FALSE	FALSE	FALSE	FALSE	FALSE	FALSE	FALSE	FALSE	FALSE	FALSE	FALSE	FALSE	FALSE	FALSE	swab
54a730b1	Detected	25.3786545	142	male	38.5	v_con	mild_dis	125k_150k	03/05/2020	Xeno_Ac00010014_a1,Rnase P_Hs04930436_g1	FALSE	FALSE	FALSE	FALSE	FALSE	FALSE	FALSE	FALSE	FALSE	FALSE	FALSE	FALSE	FALSE	FALSE	FALSE	FALSE	swab
54b26f7d	Detected	11.219812	219	male	19	v_con	no_dis	less_25k	04/06/2020	Rnase P_Hs04930436_g1,Xeno_Ac00010014_a1	FALSE	FALSE	FALSE	FALSE	FALSE	FALSE	FALSE	FALSE	FALSE	FALSE	FALSE	FALSE	FALSE	FALSE	FALSE	FALSE	swab
54bdf83a	Detected	18.6823265	028	female	36.58	NA	NA	less_25k	12/09/2019	Xeno_Ac00010014_a1,RV_1of2,Rnase P_Hs04930436_g1	FALSE	FALSE	FALSE	FALSE	FALSE	FALSE	FALSE	FALSE	FALSE	FALSE	TRUE	FALSE	FALSE	FALSE	FALSE	NA	swab
54bf61c1	Detected	17.389542	233	female	41	some_con	mild_dis	100k_125k	04/09/2020	Xeno_Ac00010014_a1,Rnase P_Hs04930436_g1	FALSE	FALSE	FALSE	FALSE	FALSE	FALSE	FALSE	FALSE	FALSE	FALSE	FALSE	FALSE	FALSE	FALSE	FALSE	FALSE	swab
54c6df74	Detected	18.218065	244	female	65	NA	NA	more_150k	04/12/2020	Xeno_Ac00010014_a1,hMPV,Rnase P_Hs04930436_g1	FALSE	FALSE	FALSE	FALSE	FALSE	FALSE	TRUE	FALSE	FALSE	FALSE	FALSE	FALSE	FALSE	FALSE	FALSE	FALSE	swab
54cd31ef	Detected	18.442331	167	female	25.25	some_con	mild_dis	more_150k	03/17/2020	Xeno_Ac00010014_a1,Rnase P_Hs04930436_g1	FALSE	FALSE	FALSE	FALSE	FALSE	FALSE	FALSE	FALSE	FALSE	FALSE	FALSE	FALSE	FALSE	FALSE	FALSE	FALSE	swab
54cdc3b4	Detected	15.433862	225	female	49	v_con	mild_dis	more_150k	04/08/2020	Xeno_Ac00010014_a1,Rnase P_Hs04930436_g1	FALSE	FALSE	FALSE	FALSE	FALSE	FALSE	FALSE	FALSE	FALSE	FALSE	FALSE	FALSE	FALSE	FALSE	FALSE	FALSE	swab
54d02240	Detected	17.90112	228	female	18	NA	NA	less_25k	04/08/2020	Rnase P_Hs04930436_g1,Xeno_Ac00010014_a1	FALSE	FALSE	FALSE	FALSE	FALSE	FALSE	FALSE	FALSE	FALSE	FALSE	FALSE	FALSE	FALSE	FALSE	FALSE	FALSE	swab
54d0cb42	Detected	21.117712	238	female	38	some_con	mild_dis	dont_say	04/10/2020	Rnase P_Hs04930436_g1,Xeno_Ac00010014_a1	FALSE	FALSE	FALSE	FALSE	FALSE	FALSE	FALSE	FALSE	FALSE	FALSE	FALSE	FALSE	FALSE	FALSE	FALSE	FALSE	swab
54d4fbaf	Detected	17.882558	210	female	29	some_con	mild_dis	dont_know	04/03/2020	Rnase P_Hs04930436_g1,Xeno_Ac00010014_a1	FALSE	FALSE	FALSE	FALSE	FALSE	FALSE	FALSE	FALSE	FALSE	FALSE	FALSE	FALSE	FALSE	FALSE	FALSE	FALSE	swab
54de1e1d	NA	NA	NA	female	37	some_con	mild_dis	dont_say	NA	NA	NA	NA	NA	NA	NA	NA	NA	NA	NA	NA	NA	NA	NA	NA	NA	FALSE	swab
54def15a	Detected	11.97684	208	female	37	v_con	strong_dis	50k_75k	04/03/2020	Xeno_Ac00010014_a1,Rnase P_Hs04930436_g1	FALSE	FALSE	FALSE	FALSE	FALSE	FALSE	FALSE	FALSE	FALSE	FALSE	FALSE	FALSE	FALSE	FALSE	FALSE	FALSE	swab
54e3c5a2	NA	NA	NA	female	11	v_con	no_dis	75k_100k	NA	NA	NA	NA	NA	NA	NA	NA	NA	NA	NA	NA	NA	NA	NA	NA	NA	FALSE	swab
54e421de	Detected	16.4338525	293	female	21	some_con	mild_dis	less_25k	04/23/2020	Xeno_Ac00010014_a1,Rnase P_Hs04930436_g1	FALSE	FALSE	FALSE	FALSE	FALSE	FALSE	FALSE	FALSE	FALSE	FALSE	FALSE	FALSE	FALSE	FALSE	FALSE	FALSE	swab
54e74e9d	Detected	15.9566375	142	female	50.83	v_con	strong_dis	more_150k	03/05/2020	Xeno_Ac00010014_a1,Rnase P_Hs04930436_g1	FALSE	FALSE	FALSE	FALSE	FALSE	FALSE	FALSE	FALSE	FALSE	FALSE	FALSE	FALSE	FALSE	FALSE	FALSE	FALSE	swab
54ec9e10	NotDetected	NA	NA	female	53.33	v_con	mild_dis	100k_125k	NA	NA	NA	NA	NA	NA	NA	NA	NA	NA	NA	NA	NA	NA	NA	NA	NA	FALSE	swab
54f02c21	Detected	17.2020865	290	male	58	some_con	mild_dis	dont_say	04/22/2020	Rnase P_Hs04930436_g1,Xeno_Ac00010014_a1	FALSE	FALSE	FALSE	FALSE	FALSE	FALSE	FALSE	FALSE	FALSE	FALSE	FALSE	FALSE	FALSE	FALSE	FALSE	FALSE	swab
54f69d6c	Detected	16.6828215	289	male	16	v_con	mild_dis	more_150k	04/22/2020	Xeno_Ac00010014_a1,Rnase P_Hs04930436_g1	FALSE	FALSE	FALSE	FALSE	FALSE	FALSE	FALSE	FALSE	FALSE	FALSE	FALSE	FALSE	FALSE	FALSE	FALSE	FALSE	swab
54f8fc6a	NA	NA	NA	female	27	v_con	mild_dis	50k_75k	NA	NA	NA	NA	NA	NA	NA	NA	NA	NA	NA	NA	NA	NA	NA	NA	NA	FALSE	swab
54fb66d5	Detected	14.7334855	276	female	53	some_con	strong_dis	more_150k	04/19/2020	Rnase P_Hs04930436_g1,Xeno_Ac00010014_a1	FALSE	FALSE	FALSE	FALSE	FALSE	FALSE	FALSE	FALSE	FALSE	FALSE	FALSE	FALSE	FALSE	FALSE	FALSE	FALSE	swab
54fe5ea3	Detected	18.04055	176	male	32.33	some_con	mild_dis	more_150k	03/13/2020	Xeno_Ac00010014_a1,Rnase P_Hs04930436_g1	FALSE	FALSE	FALSE	FALSE	FALSE	FALSE	FALSE	FALSE	FALSE	FALSE	FALSE	FALSE	FALSE	FALSE	FALSE	FALSE	swab
54fe77cc	Detected	14.3808185	251	female	22	v_con	mild_dis	less_25k	04/14/2020	Xeno_Ac00010014_a1,Rnase P_Hs04930436_g1	FALSE	FALSE	FALSE	FALSE	FALSE	FALSE	FALSE	FALSE	FALSE	FALSE	FALSE	FALSE	FALSE	FALSE	FALSE	FALSE	swab
55015e1b	Detected	18.672413	238	female	32	some_con	strong_dis	50k_75k	04/10/2020	Xeno_Ac00010014_a1,Rnase P_Hs04930436_g1	FALSE	FALSE	FALSE	FALSE	FALSE	FALSE	FALSE	FALSE	FALSE	FALSE	FALSE	FALSE	FALSE	FALSE	FALSE	FALSE	swab
5501a230	NA	NA	NA	male	49	some_con	mild_dis	dont_say	NA	NA	NA	NA	NA	NA	NA	NA	NA	NA	NA	NA	NA	NA	NA	NA	NA	FALSE	swab
55051284	NA	NA	NA	female	68	v_con	no_dis	75k_100k	NA	NA	NA	NA	NA	NA	NA	NA	NA	NA	NA	NA	NA	NA	NA	NA	NA	FALSE	swab
55072b7e	Detected	21.6560865	040	male	55.25	NA	NA	125k_150k	12/19/2019	Rnase P_Hs04930436_g1,RV_1of2,Xeno_Ac00010014_a1	FALSE	FALSE	FALSE	FALSE	FALSE	FALSE	FALSE	FALSE	FALSE	FALSE	TRUE	FALSE	FALSE	FALSE	FALSE	NA	swab
550d6cbc	Detected	12.330032	246	male	19	v_con	mild_dis	more_150k	04/13/2020	Xeno_Ac00010014_a1,Rnase P_Hs04930436_g1	FALSE	FALSE	FALSE	FALSE	FALSE	FALSE	FALSE	FALSE	FALSE	FALSE	FALSE	FALSE	FALSE	FALSE	FALSE	FALSE	swab
55186a44	Detected	17.9087355	195	male	59	some_con	mild_dis	dont_say	03/30/2020	Xeno_Ac00010014_a1,Rnase P_Hs04930436_g1	FALSE	FALSE	FALSE	FALSE	FALSE	FALSE	FALSE	FALSE	FALSE	FALSE	FALSE	FALSE	FALSE	FALSE	FALSE	FALSE	swab
552420f2	Detected	18.2875405	221	male	40	NA	NA	dont_say	04/07/2020	Xeno_Ac00010014_a1,Rnase P_Hs04930436_g1	FALSE	FALSE	FALSE	FALSE	FALSE	FALSE	FALSE	FALSE	FALSE	FALSE	FALSE	FALSE	FALSE	FALSE	FALSE	FALSE	swab
552fbc75	Detected	18.024153	188	NA	NA	NA	NA	NA	03/06/2020	Rnase P_Hs04930436_g1,Xeno_Ac00010014_a1	FALSE	FALSE	FALSE	FALSE	FALSE	FALSE	FALSE	FALSE	FALSE	FALSE	FALSE	FALSE	FALSE	FALSE	FALSE	FALSE	swab
553730df	NA	NA	NA	male	22	v_con	mild_dis	25k_50k	NA	NA	NA	NA	NA	NA	NA	NA	NA	NA	NA	NA	NA	NA	NA	NA	NA	TRUE	swab
5539209d	NA	NA	NA	female	73	v_con	no_dis	25k_50k	NA	NA	NA	NA	NA	NA	NA	NA	NA	NA	NA	NA	NA	NA	NA	NA	NA	FALSE	swab
553a1e94	NA	NA	NA	female	30	some_con	mild_dis	75k_100k	NA	NA	NA	NA	NA	NA	NA	NA	NA	NA	NA	NA	NA	NA	NA	NA	NA	FALSE	swab
553c928d	Detected	22.069954	273	female	42	v_con	mild_dis	100k_125k	04/18/2020	Rnase P_Hs04930436_g1,Xeno_Ac00010014_a1	FALSE	FALSE	FALSE	FALSE	FALSE	FALSE	FALSE	FALSE	FALSE	FALSE	FALSE	FALSE	FALSE	FALSE	FALSE	FALSE	swab
554ae58b	Detected	17.234104	228	male	37	v_con	mild_dis	75k_100k	04/08/2020	Xeno_Ac00010014_a1,Rnase P_Hs04930436_g1	FALSE	FALSE	FALSE	FALSE	FALSE	FALSE	FALSE	FALSE	FALSE	FALSE	FALSE	FALSE	FALSE	FALSE	FALSE	FALSE	swab
554f79f9	NA	NA	NA	male	32	v_con	strong_dis	more_150k	NA	NA	NA	NA	NA	NA	NA	NA	NA	NA	NA	NA	NA	NA	NA	NA	NA	FALSE	swab
555b5c2d	Detected	18.7929415	281	male	39	NA	NA	dont_say	04/20/2020	Rnase P_Hs04930436_g1,Xeno_Ac00010014_a1	FALSE	FALSE	FALSE	FALSE	FALSE	FALSE	FALSE	FALSE	FALSE	FALSE	FALSE	FALSE	FALSE	FALSE	FALSE	FALSE	swab
555e2e3e	Detected	13.9274235	066	male	31.5	NA	NA	100k_125k	01/08/2020	Xeno_Ac00010014_a1,Rnase P_Hs04930436_g1	FALSE	FALSE	FALSE	FALSE	FALSE	FALSE	FALSE	FALSE	FALSE	FALSE	FALSE	FALSE	FALSE	FALSE	FALSE	FALSE	swab
555f5b99	NA	NA	NA	female	42	NA	NA	dont_say	NA	NA	NA	NA	NA	NA	NA	NA	NA	NA	NA	NA	NA	NA	NA	NA	NA	FALSE	swab
5566b0e0	Detected	16.8359125	152	female	2.33	some_con	mild_dis	more_150k	03/16/2020	Xeno_Ac00010014_a1,Rnase P_Hs04930436_g1,RV_1of2	FALSE	FALSE	FALSE	FALSE	FALSE	FALSE	FALSE	FALSE	FALSE	FALSE	TRUE	FALSE	FALSE	FALSE	FALSE	FALSE	swab
55689c1f	Detected	17.7875795	274	male	34	some_con	mild_dis	50k_75k	04/19/2020	Xeno_Ac00010014_a1,Rnase P_Hs04930436_g1	FALSE	FALSE	FALSE	FALSE	FALSE	FALSE	FALSE	FALSE	FALSE	FALSE	FALSE	FALSE	FALSE	FALSE	FALSE	FALSE	swab
556a85af	Detected	12.804225	248	male	36	some_con	mild_dis	more_150k	04/13/2020	Rnase P_Hs04930436_g1,Xeno_Ac00010014_a1	FALSE	FALSE	FALSE	FALSE	FALSE	FALSE	FALSE	FALSE	FALSE	FALSE	FALSE	FALSE	FALSE	FALSE	FALSE	FALSE	swab
556d4673	NA	NA	NA	female	83	v_con	no_dis	50k_75k	NA	NA	NA	NA	NA	NA	NA	NA	NA	NA	NA	NA	NA	NA	NA	NA	NA	FALSE	swab
55740785	Detected	14.864515	235	male	45	NA	NA	more_150k	04/09/2020	Xeno_Ac00010014_a1,Rnase P_Hs04930436_g1,RV_1of2,Rnase P_Hs04930436_g1,Xeno_Ac00010014_a1	FALSE	FALSE	FALSE	FALSE	FALSE	FALSE	FALSE	FALSE	FALSE	FALSE	TRUE	FALSE	FALSE	FALSE	FALSE	FALSE	swab
5575cb31	NA	NA	NA	male	44	v_con	mild_dis	dont_say	NA	NA	NA	NA	NA	NA	NA	NA	NA	NA	NA	NA	NA	NA	NA	NA	NA	FALSE	swab
5577ad74	Detected	19.923433	171	female	31.92	some_con	mild_dis	50k_75k	03/17/2020	Rnase P_Hs04930436_g1,Xeno_Ac00010014_a1	FALSE	FALSE	FALSE	FALSE	FALSE	FALSE	FALSE	FALSE	FALSE	FALSE	FALSE	FALSE	FALSE	FALSE	FALSE	FALSE	swab
557ff551	Detected	13.7581665	219	male	34	NA	NA	75k_100k	04/06/2020	Xeno_Ac00010014_a1,Rnase P_Hs04930436_g1	FALSE	FALSE	FALSE	FALSE	FALSE	FALSE	FALSE	FALSE	FALSE	FALSE	FALSE	FALSE	FALSE	FALSE	FALSE	FALSE	swab
5581f6e8	Detected	15.1759815	260	male	37	some_con	mild_dis	dont_say	04/16/2020	Rnase P_Hs04930436_g1,Xeno_Ac00010014_a1	FALSE	FALSE	FALSE	FALSE	FALSE	FALSE	FALSE	FALSE	FALSE	FALSE	FALSE	FALSE	FALSE	FALSE	FALSE	FALSE	swab
558a32db	NA	NA	NA	female	38	some_con	mild_dis	100k_125k	NA	NA	NA	NA	NA	NA	NA	NA	NA	NA	NA	NA	NA	NA	NA	NA	NA	FALSE	swab
558aa3f2	Detected	13.540138	227	female	49	some_con	mild_dis	100k_125k	04/08/2020	Xeno_Ac00010014_a1,Rnase P_Hs04930436_g1	FALSE	FALSE	FALSE	FALSE	FALSE	FALSE	FALSE	FALSE	FALSE	FALSE	FALSE	FALSE	FALSE	FALSE	FALSE	FALSE	swab
558aea57	NA	NA	NA	female	40	some_con	mild_dis	less_25k	NA	NA	NA	NA	NA	NA	NA	NA	NA	NA	NA	NA	NA	NA	NA	NA	NA	FALSE	swab
558c5016	NotDetected	NA	NA	male	30	v_con	mild_dis	125k_150k	NA	NA	NA	NA	NA	NA	NA	NA	NA	NA	NA	NA	NA	NA	NA	NA	NA	FALSE	swab
5590d1ab	Detected	18.762367	318	female	9	NA	NA	dont_say	04/28/2020	Xeno_Ac00010014_a1,Rnase P_Hs04930436_g1	FALSE	FALSE	FALSE	FALSE	FALSE	FALSE	FALSE	FALSE	FALSE	FALSE	FALSE	FALSE	FALSE	FALSE	FALSE	FALSE	swab
5596e6f4	Detected	14.0531825	280	female	51	some_con	mild_dis	75k_100k	04/20/2020	RV_2of2,Xeno_Ac00010014_a1,RV_1of2,Rnase P_Hs04930436_g1	FALSE	FALSE	FALSE	FALSE	FALSE	FALSE	FALSE	FALSE	FALSE	FALSE	TRUE	FALSE	FALSE	FALSE	FALSE	FALSE	swab
559731a2	Detected	15.2312685	192	male	72	v_con	mild_dis	125k_150k	03/30/2020	Xeno_Ac00010014_a1,Rnase P_Hs04930436_g1	FALSE	FALSE	FALSE	FALSE	FALSE	FALSE	FALSE	FALSE	FALSE	FALSE	FALSE	FALSE	FALSE	FALSE	FALSE	FALSE	swab
559e300e	Detected	19.0129435	268	male	31	v_con	mild_dis	dont_say	04/17/2020	Rnase P_Hs04930436_g1,Xeno_Ac00010014_a1	FALSE	FALSE	FALSE	FALSE	FALSE	FALSE	FALSE	FALSE	FALSE	FALSE	FALSE	FALSE	FALSE	FALSE	FALSE	FALSE	swab
559ef1e0	Detected	14.0674795	282	male	48	v_con	strong_dis	50k_75k	04/20/2020	Rnase P_Hs04930436_g1,Xeno_Ac00010014_a1	FALSE	FALSE	FALSE	FALSE	FALSE	FALSE	FALSE	FALSE	FALSE	FALSE	FALSE	FALSE	FALSE	FALSE	FALSE	TRUE	swab
55aace04	NA	NA	NA	dont_say	35	v_con	strong_dis	dont_say	NA	NA	NA	NA	NA	NA	NA	NA	NA	NA	NA	NA	NA	NA	NA	NA	NA	FALSE	swab
55af3244	Detected	16.8027525	203	female	36	NA	NA	100k_125k	04/01/2020	Rnase P_Hs04930436_g1,Xeno_Ac00010014_a1	FALSE	FALSE	FALSE	FALSE	FALSE	FALSE	FALSE	FALSE	FALSE	FALSE	FALSE	FALSE	FALSE	FALSE	FALSE	FALSE	swab
55ba53d5	Detected	14.13406875	192	NA	NA	NA	NA	NA	03/30/2020	Rnase P_Hs04930436_g1,Xeno_Ac00010014_a1	FALSE	FALSE	FALSE	FALSE	FALSE	FALSE	FALSE	FALSE	FALSE	FALSE	FALSE	FALSE	FALSE	FALSE	FALSE	FALSE	swab
55bb416f	Detected	15.217048	277	male	31	v_con	strong_dis	25k_50k	04/19/2020	Rnase P_Hs04930436_g1,Xeno_Ac00010014_a1	FALSE	FALSE	FALSE	FALSE	FALSE	FALSE	FALSE	FALSE	FALSE	FALSE	FALSE	FALSE	FALSE	FALSE	FALSE	FALSE	swab
55c0388c	Detected	10.722842	271	male	41	v_con	mild_dis	dont_say	04/18/2020	Rnase P_Hs04930436_g1,Xeno_Ac00010014_a1	FALSE	FALSE	FALSE	FALSE	FALSE	FALSE	FALSE	FALSE	FALSE	FALSE	FALSE	FALSE	FALSE	FALSE	FALSE	FALSE	swab
55c1fc10	Detected	23.1071505	100	female	62.33	NA	NA	more_150k	02/03/2020	Xeno_Ac00010014_a1,RSVA,Rnase P_Hs04930436_g1	FALSE	FALSE	FALSE	FALSE	FALSE	FALSE	FALSE	FALSE	FALSE	TRUE	FALSE	FALSE	FALSE	FALSE	FALSE	FALSE	swab
55c81bd3	NA	NA	NA	female	19	v_con	mild_dis	100k_125k	NA	NA	NA	NA	NA	NA	NA	NA	NA	NA	NA	NA	NA	NA	NA	NA	NA	FALSE	swab
55cda823	NA	NA	NA	female	54	some_con	mild_dis	more_150k	NA	NA	NA	NA	NA	NA	NA	NA	NA	NA	NA	NA	NA	NA	NA	NA	NA	FALSE	swab
55cf079a	Detected	17.7898915	053	female	49	NA	NA	75k_100k	12/30/2019	Rnase P_Hs04930436_g1,Xeno_Ac00010014_a1,Rnase P_Hs04930436_g1,CoV_229E_CoV_OC43,CoV_229E_CoV_OC43	FALSE	FALSE	FALSE	FALSE	FALSE	FALSE	FALSE	FALSE	FALSE	FALSE	FALSE	TRUE	FALSE	FALSE	FALSE	NA	swab
55d541ca	Detected	11.50155625	212	female	66	NA	NA	125k_150k	04/05/2020	Xeno_Ac00010014_a1,Rnase P_Hs04930436_g1	FALSE	FALSE	FALSE	FALSE	FALSE	FALSE	FALSE	FALSE	FALSE	FALSE	FALSE	FALSE	FALSE	FALSE	FALSE	FALSE	swab
55dcbf77	Detected	13.8067765	276	female	65	v_con	mild_dis	dont_say	04/19/2020	Xeno_Ac00010014_a1,Rnase P_Hs04930436_g1	FALSE	FALSE	FALSE	FALSE	FALSE	FALSE	FALSE	FALSE	FALSE	FALSE	FALSE	FALSE	FALSE	FALSE	FALSE	FALSE	swab
55dcd8a1	Detected	13.8107075	213	female	40	v_con	mild_dis	dont_say	04/05/2020	Rnase P_Hs04930436_g1,Xeno_Ac00010014_a1	FALSE	FALSE	FALSE	FALSE	FALSE	FALSE	FALSE	FALSE	FALSE	FALSE	FALSE	FALSE	FALSE	FALSE	FALSE	FALSE	swab
55dd8a9a	Detected	12.866565	223	male	42	not_con	mild_dis	more_150k	04/07/2020	Rnase P_Hs04930436_g1,Xeno_Ac00010014_a1	FALSE	FALSE	FALSE	FALSE	FALSE	FALSE	FALSE	FALSE	FALSE	FALSE	FALSE	FALSE	FALSE	FALSE	FALSE	FALSE	swab
55e182d8	Detected	12.23904275	257	male	36	some_con	mild_dis	25k_50k	04/15/2020	Xeno_Ac00010014_a1,Rnase P_Hs04930436_g1	FALSE	FALSE	FALSE	FALSE	FALSE	FALSE	FALSE	FALSE	FALSE	FALSE	FALSE	FALSE	FALSE	FALSE	FALSE	FALSE	swab
55e2f034	NA	NA	NA	female	20	NA	NA	dont_know	NA	NA	NA	NA	NA	NA	NA	NA	NA	NA	NA	NA	NA	NA	NA	NA	NA	FALSE	swab
55e5aa91	Detected	19.3104775	085	female	29	NA	NA	125k_150k	01/24/2020	Rnase P_Hs04930436_g1,RV_1of2,Xeno_Ac00010014_a1	FALSE	FALSE	FALSE	FALSE	FALSE	FALSE	FALSE	FALSE	FALSE	FALSE	TRUE	FALSE	FALSE	FALSE	FALSE	FALSE	swab
55ec111d	Detected	20.8135795	150	female	71.75	v_con	mild_dis	75k_100k	03/11/2020	CoV_229E_CoV_OC43,Rnase P_Hs04930436_g1,Xeno_Ac00010014_a1	FALSE	FALSE	FALSE	FALSE	FALSE	FALSE	FALSE	FALSE	FALSE	FALSE	FALSE	TRUE	FALSE	FALSE	FALSE	FALSE	swab
55ed410c	Detected	16.400686	176	female	32	v_con	mild_dis	more_150k	03/12/2020	Xeno_Ac00010014_a1,Rnase P_Hs04930436_g1	FALSE	FALSE	FALSE	FALSE	FALSE	FALSE	FALSE	FALSE	FALSE	FALSE	FALSE	FALSE	FALSE	FALSE	FALSE	FALSE	swab
55f06fd7	Detected	17.4958255	215	female	45	v_con	mild_dis	dont_say	04/06/2020	Rnase P_Hs04930436_g1,Xeno_Ac00010014_a1	FALSE	FALSE	FALSE	FALSE	FALSE	FALSE	FALSE	FALSE	FALSE	FALSE	FALSE	FALSE	FALSE	FALSE	FALSE	FALSE	swab
55f3278b	Detected	16.9212395	130	female	36.58	v_con	strong_dis	100k_125k	02/28/2020	CoV_229E_CoV_OC43,Xeno_Ac00010014_a1,Rnase P_Hs04930436_g1	FALSE	FALSE	FALSE	FALSE	FALSE	FALSE	FALSE	FALSE	FALSE	FALSE	FALSE	TRUE	FALSE	FALSE	FALSE	FALSE	swab
55f521be	NA	NA	NA	female	34	some_con	mild_dis	50k_75k	NA	NA	NA	NA	NA	NA	NA	NA	NA	NA	NA	NA	NA	NA	NA	NA	NA	FALSE	swab
55f7d09c	Detected	13.4372285	172	female	36.83	v_con	mild_dis	dont_say	03/17/2020	Xeno_Ac00010014_a1,Rnase P_Hs04930436_g1	FALSE	FALSE	FALSE	FALSE	FALSE	FALSE	FALSE	FALSE	FALSE	FALSE	FALSE	FALSE	FALSE	FALSE	FALSE	FALSE	swab
5602592b	NA	NA	NA	male	38	v_con	strong_dis	75k_100k	NA	NA	NA	NA	NA	NA	NA	NA	NA	NA	NA	NA	NA	NA	NA	NA	NA	FALSE	swab
56065e3a	Detected	16.4070525	280	male	56	v_con	no_dis	less_25k	04/20/2020	Rnase P_Hs04930436_g1,Xeno_Ac00010014_a1	FALSE	FALSE	FALSE	FALSE	FALSE	FALSE	FALSE	FALSE	FALSE	FALSE	FALSE	FALSE	FALSE	FALSE	FALSE	FALSE	swab
5607c553	NA	NA	NA	male	25	v_con	mild_dis	50k_75k	NA	NA	NA	NA	NA	NA	NA	NA	NA	NA	NA	NA	NA	NA	NA	NA	NA	FALSE	swab
560efa8d	Detected	19.324051	146	female	35.08	v_con	no_dis	75k_100k	03/06/2020	Rnase P_Hs04930436_g1,Xeno_Ac00010014_a1	FALSE	FALSE	FALSE	FALSE	FALSE	FALSE	FALSE	FALSE	FALSE	FALSE	FALSE	FALSE	FALSE	FALSE	FALSE	FALSE	swab
56121ceb	NA	NA	NA	male	53	v_con	mild_dis	25k_50k	NA	NA	NA	NA	NA	NA	NA	NA	NA	NA	NA	NA	NA	NA	NA	NA	NA	FALSE	swab
56124c7f	NA	NA	NA	female	49	v_con	mild_dis	more_150k	NA	NA	NA	NA	NA	NA	NA	NA	NA	NA	NA	NA	NA	NA	NA	NA	NA	FALSE	swab
56133180	Detected	18.3430935	279	male	35	v_con	mild_dis	75k_100k	04/20/2020	Xeno_Ac00010014_a1,Rnase P_Hs04930436_g1	FALSE	FALSE	FALSE	FALSE	FALSE	FALSE	FALSE	FALSE	FALSE	FALSE	FALSE	FALSE	FALSE	FALSE	FALSE	FALSE	swab
5614145f	Detected	14.9657005	248	female	37	v_con	strong_dis	more_150k	04/13/2020	Rnase P_Hs04930436_g1,Xeno_Ac00010014_a1	FALSE	FALSE	FALSE	FALSE	FALSE	FALSE	FALSE	FALSE	FALSE	FALSE	FALSE	FALSE	FALSE	FALSE	FALSE	FALSE	swab
561640ab	Detected	15.371431	043	female	40.33	NA	NA	more_150k	12/23/2019	Xeno_Ac00010014_a1,Rnase P_Hs04930436_g1	FALSE	FALSE	FALSE	FALSE	FALSE	FALSE	FALSE	FALSE	FALSE	FALSE	FALSE	FALSE	FALSE	FALSE	FALSE	NA	swab
561e1891	Detected	20.334715	176	female	25.5	some_con	mild_dis	more_150k	03/12/2020	Xeno_Ac00010014_a1,Rnase P_Hs04930436_g1	FALSE	FALSE	FALSE	FALSE	FALSE	FALSE	FALSE	FALSE	FALSE	FALSE	FALSE	FALSE	FALSE	FALSE	FALSE	FALSE	swab
56220f87	Detected	14.2607985	152	male	23.75	some_con	mild_dis	25k_50k	03/16/2020	Rnase P_Hs04930436_g1,Xeno_Ac00010014_a1	FALSE	FALSE	FALSE	FALSE	FALSE	FALSE	FALSE	FALSE	FALSE	FALSE	FALSE	FALSE	FALSE	FALSE	FALSE	FALSE	swab
5623a29b	Detected	14.21752175	203	male	32	NA	NA	75k_100k	04/01/2020	Xeno_Ac00010014_a1,Rnase P_Hs04930436_g1	FALSE	FALSE	FALSE	FALSE	FALSE	FALSE	FALSE	FALSE	FALSE	FALSE	FALSE	FALSE	FALSE	FALSE	FALSE	FALSE	swab
56271430	Detected	13.370509	295	female	30	NA	NA	dont_say	04/23/2020	Rnase P_Hs04930436_g1,Xeno_Ac00010014_a1	FALSE	FALSE	FALSE	FALSE	FALSE	FALSE	FALSE	FALSE	FALSE	FALSE	FALSE	FALSE	FALSE	FALSE	FALSE	FALSE	swab
56292954	Detected	13.4733595	282	female	29	v_con	mild_dis	50k_75k	04/21/2020	Rnase P_Hs04930436_g1,Xeno_Ac00010014_a1	FALSE	FALSE	FALSE	FALSE	FALSE	FALSE	FALSE	FALSE	FALSE	FALSE	FALSE	FALSE	FALSE	FALSE	FALSE	FALSE	swab
562f855a	NA	NA	NA	male	31	some_con	mild_dis	more_150k	NA	NA	NA	NA	NA	NA	NA	NA	NA	NA	NA	NA	NA	NA	NA	NA	NA	FALSE	swab
563940d1	NA	NA	NA	male	66	some_con	mild_dis	dont_say	NA	NA	NA	NA	NA	NA	NA	NA	NA	NA	NA	NA	NA	NA	NA	NA	NA	FALSE	swab
563e92c7	Detected	23.780801	075	female	26.25	NA	NA	25k_50k	01/15/2020	Rnase P_Hs04930436_g1,Xeno_Ac00010014_a1	FALSE	FALSE	FALSE	FALSE	FALSE	FALSE	FALSE	FALSE	FALSE	FALSE	FALSE	FALSE	FALSE	FALSE	FALSE	FALSE	swab
563ff7be	NA	NA	NA	male	24	some_con	mild_dis	125k_150k	NA	NA	NA	NA	NA	NA	NA	NA	NA	NA	NA	NA	NA	NA	NA	NA	NA	FALSE	swab
5642101d	NA	NA	NA	male	37	some_con	mild_dis	more_150k	NA	NA	NA	NA	NA	NA	NA	NA	NA	NA	NA	NA	NA	NA	NA	NA	NA	FALSE	swab
5643a8e7	Detected	14.152005	228	female	55	NA	NA	more_150k	04/08/2020	Rnase P_Hs04930436_g1,Xeno_Ac00010014_a1	FALSE	FALSE	FALSE	FALSE	FALSE	FALSE	FALSE	FALSE	FALSE	FALSE	FALSE	FALSE	FALSE	FALSE	FALSE	FALSE	swab
5644c5df	NA	NA	NA	female	0	some_con	mild_dis	more_150k	NA	NA	NA	NA	NA	NA	NA	NA	NA	NA	NA	NA	NA	NA	NA	NA	NA	FALSE	swab
56462b9b	Detected	16.598854	227	male	45	v_con	no_dis	100k_125k	04/08/2020	Rnase P_Hs04930436_g1,Xeno_Ac00010014_a1	FALSE	FALSE	FALSE	FALSE	FALSE	FALSE	FALSE	FALSE	FALSE	FALSE	FALSE	FALSE	FALSE	FALSE	FALSE	FALSE	swab
564710c4	Detected	12.7959415	256	female	23	NA	NA	less_25k	04/15/2020	Rnase P_Hs04930436_g1,Xeno_Ac00010014_a1,Xeno_Ac00010014_a1,Rnase P_Hs04930436_g1	FALSE	FALSE	FALSE	FALSE	FALSE	FALSE	FALSE	FALSE	FALSE	FALSE	FALSE	FALSE	FALSE	FALSE	FALSE	TRUE	swab
564a7708	Detected	17.154128	167	male	34	v_con	no_dis	more_150k	03/16/2020	S.pneumoniae,Rnase P_Hs04930436_g1,Xeno_Ac00010014_a1	FALSE	FALSE	FALSE	FALSE	FALSE	FALSE	FALSE	FALSE	FALSE	FALSE	FALSE	FALSE	TRUE	FALSE	FALSE	FALSE	swab
564cef52	Detected	17.0194475	266	female	45	v_con	mild_dis	more_150k	04/17/2020	Xeno_Ac00010014_a1,Rnase P_Hs04930436_g1	FALSE	FALSE	FALSE	FALSE	FALSE	FALSE	FALSE	FALSE	FALSE	FALSE	FALSE	FALSE	FALSE	FALSE	FALSE	FALSE	swab
564eecd8	NA	NA	NA	female	40	v_con	mild_dis	more_150k	NA	NA	NA	NA	NA	NA	NA	NA	NA	NA	NA	NA	NA	NA	NA	NA	NA	FALSE	swab
5656b4df	Detected	18.959868	217	female	60	v_con	mild_dis	dont_say	04/06/2020	Xeno_Ac00010014_a1,Rnase P_Hs04930436_g1	FALSE	FALSE	FALSE	FALSE	FALSE	FALSE	FALSE	FALSE	FALSE	FALSE	FALSE	FALSE	FALSE	FALSE	FALSE	FALSE	swab
5666ba33	Detected	15.95180625	181	male	70	v_con	no_dis	less_25k	03/25/2020	Xeno_Ac00010014_a1,Rnase P_Hs04930436_g1	FALSE	FALSE	FALSE	FALSE	FALSE	FALSE	FALSE	FALSE	FALSE	FALSE	FALSE	FALSE	FALSE	FALSE	FALSE	FALSE	swab
566bc367	Detected	18.768505	232	female	49	some_con	mild_dis	25k_50k	04/09/2020	Rnase P_Hs04930436_g1,Xeno_Ac00010014_a1	FALSE	FALSE	FALSE	FALSE	FALSE	FALSE	FALSE	FALSE	FALSE	FALSE	FALSE	FALSE	FALSE	FALSE	FALSE	FALSE	swab
5671b912	NA	NA	NA	female	64	v_con	no_dis	more_150k	NA	NA	NA	NA	NA	NA	NA	NA	NA	NA	NA	NA	NA	NA	NA	NA	NA	FALSE	swab
56753efd	Detected	13.5400495	265	female	56	some_con	mild_dis	more_150k	04/17/2020	Rnase P_Hs04930436_g1,Xeno_Ac00010014_a1	FALSE	FALSE	FALSE	FALSE	FALSE	FALSE	FALSE	FALSE	FALSE	FALSE	FALSE	FALSE	FALSE	FALSE	FALSE	FALSE	swab
5676c3e3	Detected	18.267668	191	female	22	v_con	no_dis	75k_100k	03/27/2020	Rnase P_Hs04930436_g1,Xeno_Ac00010014_a1	FALSE	FALSE	FALSE	FALSE	FALSE	FALSE	FALSE	FALSE	FALSE	FALSE	FALSE	FALSE	FALSE	FALSE	FALSE	FALSE	swab
567965dd	Detected	12.544503	252	female	54	some_con	mild_dis	less_25k	04/14/2020	Rnase P_Hs04930436_g1,Xeno_Ac00010014_a1	FALSE	FALSE	FALSE	FALSE	FALSE	FALSE	FALSE	FALSE	FALSE	FALSE	FALSE	FALSE	FALSE	FALSE	FALSE	FALSE	swab
567a5dac	NA	NA	NA	female	34	v_con	mild_dis	75k_100k	NA	NA	NA	NA	NA	NA	NA	NA	NA	NA	NA	NA	NA	NA	NA	NA	NA	FALSE	swab
567a68a8	Detected	15.5945385	174	male	29	some_con	strong_dis	100k_125k	03/18/2020	Xeno_Ac00010014_a1,Rnase P_Hs04930436_g1	FALSE	FALSE	FALSE	FALSE	FALSE	FALSE	FALSE	FALSE	FALSE	FALSE	FALSE	FALSE	FALSE	FALSE	FALSE	FALSE	swab
567a9456	NA	NA	NA	female	31	v_con	mild_dis	more_150k	NA	NA	NA	NA	NA	NA	NA	NA	NA	NA	NA	NA	NA	NA	NA	NA	NA	TRUE	swab
567c4bb6	Detected	11.538438	236	male	29	v_con	strong_dis	100k_125k	04/10/2020	Rnase P_Hs04930436_g1,Xeno_Ac00010014_a1	FALSE	FALSE	FALSE	FALSE	FALSE	FALSE	FALSE	FALSE	FALSE	FALSE	FALSE	FALSE	FALSE	FALSE	FALSE	FALSE	swab
567fb833	Detected	13.208192	294	female	58	NA	NA	more_150k	04/23/2020	Rnase P_Hs04930436_g1,Xeno_Ac00010014_a1	FALSE	FALSE	FALSE	FALSE	FALSE	FALSE	FALSE	FALSE	FALSE	FALSE	FALSE	FALSE	FALSE	FALSE	FALSE	FALSE	swab
5682358b	Detected	14.0501865	209	female	56	v_con	mild_dis	more_150k	04/03/2020	Xeno_Ac00010014_a1,Rnase P_Hs04930436_g1	FALSE	FALSE	FALSE	FALSE	FALSE	FALSE	FALSE	FALSE	FALSE	FALSE	FALSE	FALSE	FALSE	FALSE	FALSE	FALSE	swab
56825dd2	Detected	18.9499255	232	male	28	NA	NA	more_150k	04/09/2020	Xeno_Ac00010014_a1,Rnase P_Hs04930436_g1	FALSE	FALSE	FALSE	FALSE	FALSE	FALSE	FALSE	FALSE	FALSE	FALSE	FALSE	FALSE	FALSE	FALSE	FALSE	FALSE	swab
56856aa7	NA	NA	NA	female	30	NA	NA	more_150k	NA	NA	NA	NA	NA	NA	NA	NA	NA	NA	NA	NA	NA	NA	NA	NA	NA	FALSE	swab
56876a1e	Detected	18.4484105	112	male	43.83	NA	NA	more_150k	02/14/2020	Rnase P_Hs04930436_g1,Flu_A_H1,Flu_A_pan,Xeno_Ac00010014_a1	FALSE	FALSE	FALSE	TRUE	FALSE	FALSE	FALSE	FALSE	FALSE	FALSE	FALSE	FALSE	FALSE	FALSE	FALSE	FALSE	swab
56898dc8	Detected	12.985811	224	male	51	some_con	mild_dis	125k_150k	04/07/2020	Xeno_Ac00010014_a1,Rnase P_Hs04930436_g1	FALSE	FALSE	FALSE	FALSE	FALSE	FALSE	FALSE	FALSE	FALSE	FALSE	FALSE	FALSE	FALSE	FALSE	FALSE	FALSE	swab
569413b0	Detected	18.92972	240	male	27	NA	NA	25k_50k	04/11/2020	Rnase P_Hs04930436_g1,Xeno_Ac00010014_a1	FALSE	FALSE	FALSE	FALSE	FALSE	FALSE	FALSE	FALSE	FALSE	FALSE	FALSE	FALSE	FALSE	FALSE	FALSE	FALSE	swab
569ba9bf	Detected	17.3435765	187	male	59	v_con	strong_dis	less_25k	03/27/2020	Rnase P_Hs04930436_g1,Xeno_Ac00010014_a1	FALSE	FALSE	FALSE	FALSE	FALSE	FALSE	FALSE	FALSE	FALSE	FALSE	FALSE	FALSE	FALSE	FALSE	FALSE	FALSE	swab
569d2fc3	Detected	16.908243	269	male	51	NA	NA	more_150k	04/17/2020	Xeno_Ac00010014_a1,Rnase P_Hs04930436_g1	FALSE	FALSE	FALSE	FALSE	FALSE	FALSE	FALSE	FALSE	FALSE	FALSE	FALSE	FALSE	FALSE	FALSE	FALSE	FALSE	swab
569e04f0	NA	NA	NA	female	42	v_con	mild_dis	more_150k	NA	NA	NA	NA	NA	NA	NA	NA	NA	NA	NA	NA	NA	NA	NA	NA	NA	FALSE	swab
569f404c	Detected	15.2787755	140	male	53.58	v_con	mild_dis	100k_125k	03/05/2020	Xeno_Ac00010014_a1,Rnase P_Hs04930436_g1	FALSE	FALSE	FALSE	FALSE	FALSE	FALSE	FALSE	FALSE	FALSE	FALSE	FALSE	FALSE	FALSE	FALSE	FALSE	FALSE	swab
56a68ea0	Detected	14.0086315	200	female	44	v_con	mild_dis	25k_50k	04/01/2020	Rnase P_Hs04930436_g1,Xeno_Ac00010014_a1	FALSE	FALSE	FALSE	FALSE	FALSE	FALSE	FALSE	FALSE	FALSE	FALSE	FALSE	FALSE	FALSE	FALSE	FALSE	FALSE	swab
56a9682b	Detected	13.7639595	069	female	56.83	NA	NA	50k_75k	01/09/2020	Xeno_Ac00010014_a1,hPIV1_hPIV2,Rnase P_Hs04930436_g1	FALSE	FALSE	FALSE	FALSE	FALSE	FALSE	FALSE	TRUE	FALSE	FALSE	FALSE	FALSE	FALSE	FALSE	FALSE	FALSE	swab
56ab799c	NA	NA	NA	male	62	some_con	mild_dis	25k_50k	NA	NA	NA	NA	NA	NA	NA	NA	NA	NA	NA	NA	NA	NA	NA	NA	NA	FALSE	swab
56abb34a	Detected	18.3893575	194	male	35.83	some_con	strong_dis	100k_125k	03/10/2020	Xeno_Ac00010014_a1,RV_1of2,Rnase P_Hs04930436_g1	FALSE	FALSE	FALSE	FALSE	FALSE	FALSE	FALSE	FALSE	FALSE	FALSE	TRUE	FALSE	FALSE	FALSE	FALSE	FALSE	swab
56ae3b56	Detected	15.1113615	258	female	36	v_con	mild_dis	100k_125k	04/15/2020	Xeno_Ac00010014_a1,Rnase P_Hs04930436_g1	FALSE	FALSE	FALSE	FALSE	FALSE	FALSE	FALSE	FALSE	FALSE	FALSE	FALSE	FALSE	FALSE	FALSE	FALSE	FALSE	swab
56af0319	Detected	25.514994	152	NA	NA	NA	NA	NA	03/12/2020	Rnase P_Hs04930436_g1,Xeno_Ac00010014_a1	FALSE	FALSE	FALSE	FALSE	FALSE	FALSE	FALSE	FALSE	FALSE	FALSE	FALSE	FALSE	FALSE	FALSE	FALSE	FALSE	swab
56b98dfe	Detected	14.5956865	244	female	64	v_con	mild_dis	dont_say	04/12/2020	Xeno_Ac00010014_a1,Rnase P_Hs04930436_g1	FALSE	FALSE	FALSE	FALSE	FALSE	FALSE	FALSE	FALSE	FALSE	FALSE	FALSE	FALSE	FALSE	FALSE	FALSE	FALSE	swab
56be0dcc	NA	NA	NA	female	84	v_con	mild_dis	dont_know	NA	NA	NA	NA	NA	NA	NA	NA	NA	NA	NA	NA	NA	NA	NA	NA	NA	FALSE	swab
56c16e86	Detected	22.385911	225	female	28	NA	NA	more_150k	04/07/2020	Rnase P_Hs04930436_g1,Xeno_Ac00010014_a1	FALSE	FALSE	FALSE	FALSE	FALSE	FALSE	FALSE	FALSE	FALSE	FALSE	FALSE	FALSE	FALSE	FALSE	FALSE	FALSE	swab
56c5f8ed	Detected	17.5469015	227	male	31	some_con	mild_dis	dont_say	04/08/2020	Xeno_Ac00010014_a1,Rnase P_Hs04930436_g1	FALSE	FALSE	FALSE	FALSE	FALSE	FALSE	FALSE	FALSE	FALSE	FALSE	FALSE	FALSE	FALSE	FALSE	FALSE	FALSE	swab
56c992d0	NA	NA	NA	male	55	v_con	mild_dis	more_150k	NA	NA	NA	NA	NA	NA	NA	NA	NA	NA	NA	NA	NA	NA	NA	NA	NA	FALSE	swab
56cb672d	NA	NA	NA	female	23	v_con	mild_dis	more_150k	NA	NA	NA	NA	NA	NA	NA	NA	NA	NA	NA	NA	NA	NA	NA	NA	NA	FALSE	swab
56cb928e	Detected	14.5089775	220	male	65	v_con	mild_dis	25k_50k	04/07/2020	Xeno_Ac00010014_a1,Rnase P_Hs04930436_g1	FALSE	FALSE	FALSE	FALSE	FALSE	FALSE	FALSE	FALSE	FALSE	FALSE	FALSE	FALSE	FALSE	FALSE	FALSE	FALSE	swab
56d10090	Detected	19.2754985	130	female	52.33	v_con	no_dis	75k_100k	02/28/2020	Xeno_Ac00010014_a1,Rnase P_Hs04930436_g1	FALSE	FALSE	FALSE	FALSE	FALSE	FALSE	FALSE	FALSE	FALSE	FALSE	FALSE	FALSE	FALSE	FALSE	FALSE	FALSE	swab
56d10b19	NA	NA	NA	male	53	NA	NA	75k_100k	NA	NA	NA	NA	NA	NA	NA	NA	NA	NA	NA	NA	NA	NA	NA	NA	NA	FALSE	swab
56dabd15	NotDetected	NA	NA	female	38	some_con	mild_dis	more_150k	NA	NA	NA	NA	NA	NA	NA	NA	NA	NA	NA	NA	NA	NA	NA	NA	NA	FALSE	swab
56dbe866	Detected	14.782693	249	female	65	some_con	mild_dis	50k_75k	04/13/2020	Rnase P_Hs04930436_g1,Xeno_Ac00010014_a1	FALSE	FALSE	FALSE	FALSE	FALSE	FALSE	FALSE	FALSE	FALSE	FALSE	FALSE	FALSE	FALSE	FALSE	FALSE	FALSE	swab
56dd70ad	NA	NA	NA	male	64	v_con	mild_dis	more_150k	NA	NA	NA	NA	NA	NA	NA	NA	NA	NA	NA	NA	NA	NA	NA	NA	NA	FALSE	swab
56de4a4f	Detected	12.9729085	298	female	36	v_con	no_dis	125k_150k	04/23/2020	Rnase P_Hs04930436_g1,Xeno_Ac00010014_a1	FALSE	FALSE	FALSE	FALSE	FALSE	FALSE	FALSE	FALSE	FALSE	FALSE	FALSE	FALSE	FALSE	FALSE	FALSE	FALSE	swab
56e0f15d	NA	NA	NA	female	62	NA	NA	less_25k	NA	NA	NA	NA	NA	NA	NA	NA	NA	NA	NA	NA	NA	NA	NA	NA	NA	FALSE	swab
56e29100	NA	NA	NA	female	19	NA	NA	25k_50k	NA	NA	NA	NA	NA	NA	NA	NA	NA	NA	NA	NA	NA	NA	NA	NA	NA	FALSE	swab
56e6c495	Detected	13.9615005	210	male	36	NA	NA	100k_125k	04/03/2020	Xeno_Ac00010014_a1,Rnase P_Hs04930436_g1	FALSE	FALSE	FALSE	FALSE	FALSE	FALSE	FALSE	FALSE	FALSE	FALSE	FALSE	FALSE	FALSE	FALSE	FALSE	FALSE	swab
56e6f1a4	Detected	12.8080855	271	female	34	v_con	strong_dis	75k_100k	04/18/2020	Rnase P_Hs04930436_g1,Xeno_Ac00010014_a1	FALSE	FALSE	FALSE	FALSE	FALSE	FALSE	FALSE	FALSE	FALSE	FALSE	FALSE	FALSE	FALSE	FALSE	FALSE	FALSE	swab
56e88129	Detected	12.943124	180	female	31	some_con	mild_dis	50k_75k	03/25/2020	Xeno_Ac00010014_a1,CoV_HKU1_CoV_NL63,Rnase P_Hs04930436_g1	FALSE	FALSE	FALSE	FALSE	FALSE	FALSE	FALSE	FALSE	FALSE	FALSE	FALSE	TRUE	FALSE	FALSE	FALSE	FALSE	swab
56ea2107	Detected	14.727625	088	female	38.83	NA	NA	more_150k	01/27/2020	Flu_A_H3,Rnase P_Hs04930436_g1,Xeno_Ac00010014_a1,Flu_A_pan	FALSE	FALSE	FALSE	TRUE	FALSE	FALSE	FALSE	FALSE	FALSE	FALSE	FALSE	FALSE	FALSE	FALSE	FALSE	FALSE	swab
56f4a80b	Detected	17.784094	277	female	63	v_con	mild_dis	50k_75k	04/19/2020	Rnase P_Hs04930436_g1,Xeno_Ac00010014_a1	FALSE	FALSE	FALSE	FALSE	FALSE	FALSE	FALSE	FALSE	FALSE	FALSE	FALSE	FALSE	FALSE	FALSE	FALSE	FALSE	swab
56f4ff48	NA	NA	NA	female	27	v_con	mild_dis	100k_125k	NA	NA	NA	NA	NA	NA	NA	NA	NA	NA	NA	NA	NA	NA	NA	NA	NA	FALSE	swab
56fbfdf3	Detected	22.8746785	219	female	50	NA	NA	125k_150k	04/06/2020	Rnase P_Hs04930436_g1,Xeno_Ac00010014_a1	FALSE	FALSE	FALSE	FALSE	FALSE	FALSE	FALSE	FALSE	FALSE	FALSE	FALSE	FALSE	FALSE	FALSE	FALSE	FALSE	handle
56fc85ca	Detected	18.8915815	320	other	27	NA	NA	75k_100k	04/29/2020	Xeno_Ac00010014_a1,Rnase P_Hs04930436_g1	FALSE	FALSE	FALSE	FALSE	FALSE	FALSE	FALSE	FALSE	FALSE	FALSE	FALSE	FALSE	FALSE	FALSE	FALSE	FALSE	swab
5705eb68	NA	NA	NA	female	29	some_con	no_dis	125k_150k	NA	NA	NA	NA	NA	NA	NA	NA	NA	NA	NA	NA	NA	NA	NA	NA	NA	FALSE	swab
5708beac	NA	NA	NA	male	34	NA	NA	25k_50k	NA	NA	NA	NA	NA	NA	NA	NA	NA	NA	NA	NA	NA	NA	NA	NA	NA	FALSE	swab
5709daaa	Detected	18.5329485	240	male	55	NA	NA	50k_75k	04/11/2020	Rnase P_Hs04930436_g1,Xeno_Ac00010014_a1	FALSE	FALSE	FALSE	FALSE	FALSE	FALSE	FALSE	FALSE	FALSE	FALSE	FALSE	FALSE	FALSE	FALSE	FALSE	FALSE	swab
570dcacb	Detected	16.7042895	249	female	67	v_con	mild_dis	more_150k	04/13/2020	Rnase P_Hs04930436_g1,Xeno_Ac00010014_a1	FALSE	FALSE	FALSE	FALSE	FALSE	FALSE	FALSE	FALSE	FALSE	FALSE	FALSE	FALSE	FALSE	FALSE	FALSE	FALSE	swab
570ee2aa	Detected	14.703578	176	female	6.17	some_con	strong_dis	more_150k	03/12/2020	RV_1of2,Xeno_Ac00010014_a1,Rnase P_Hs04930436_g1,RV_2of2	FALSE	FALSE	FALSE	FALSE	FALSE	FALSE	FALSE	FALSE	FALSE	FALSE	TRUE	FALSE	FALSE	FALSE	FALSE	FALSE	swab
57125d8a	Detected	15.75291	278	female	46	v_con	mild_dis	50k_75k	04/20/2020	Xeno_Ac00010014_a1,Rnase P_Hs04930436_g1	FALSE	FALSE	FALSE	FALSE	FALSE	FALSE	FALSE	FALSE	FALSE	FALSE	FALSE	FALSE	FALSE	FALSE	FALSE	FALSE	swab
5714850a	Detected	15.5823435	246	male	34	NA	NA	less_25k	04/13/2020	Rnase P_Hs04930436_g1,Xeno_Ac00010014_a1	FALSE	FALSE	FALSE	FALSE	FALSE	FALSE	FALSE	FALSE	FALSE	FALSE	FALSE	FALSE	FALSE	FALSE	FALSE	FALSE	swab
57177cfd	Detected	11.4534965	223	male	30	some_con	mild_dis	125k_150k	04/07/2020	Rnase P_Hs04930436_g1,Xeno_Ac00010014_a1	FALSE	FALSE	FALSE	FALSE	FALSE	FALSE	FALSE	FALSE	FALSE	FALSE	FALSE	FALSE	FALSE	FALSE	FALSE	FALSE	swab
571888dd	Detected	18.120427	258	male	41	v_con	mild_dis	dont_say	04/15/2020	Xeno_Ac00010014_a1,Rnase P_Hs04930436_g1	FALSE	FALSE	FALSE	FALSE	FALSE	FALSE	FALSE	FALSE	FALSE	FALSE	FALSE	FALSE	FALSE	FALSE	FALSE	FALSE	swab
571e45df	Detected	13.8750745	227	female	31.92	v_con	strong_dis	50k_75k	03/13/2020	Rnase P_Hs04930436_g1,Xeno_Ac00010014_a1	FALSE	FALSE	FALSE	FALSE	FALSE	FALSE	FALSE	FALSE	FALSE	FALSE	FALSE	FALSE	FALSE	FALSE	FALSE	FALSE	swab
57333c58	NotDetected	NA	NA	female	35.08	NA	NA	25k_50k	NA	NA	NA	NA	NA	NA	NA	NA	NA	NA	NA	NA	NA	NA	NA	NA	NA	FALSE	swab
57371bdc	Detected	14.4088875	284	male	44	v_con	mild_dis	50k_75k	04/21/2020	Xeno_Ac00010014_a1,Rnase P_Hs04930436_g1	FALSE	FALSE	FALSE	FALSE	FALSE	FALSE	FALSE	FALSE	FALSE	FALSE	FALSE	FALSE	FALSE	FALSE	FALSE	FALSE	swab
5741ec91	Detected	16.590415	060	female	6.17	NA	NA	dont_say	01/06/2020	Xeno_Ac00010014_a1,Flu_B_pan,Rnase P_Hs04930436_g1	FALSE	FALSE	FALSE	FALSE	TRUE	FALSE	FALSE	FALSE	FALSE	FALSE	FALSE	FALSE	FALSE	FALSE	FALSE	NA	swab
574d10d3	Detected	12.182885	206	female	29	v_con	strong_dis	50k_75k	04/02/2020	Rnase P_Hs04930436_g1,Xeno_Ac00010014_a1	FALSE	FALSE	FALSE	FALSE	FALSE	FALSE	FALSE	FALSE	FALSE	FALSE	FALSE	FALSE	FALSE	FALSE	FALSE	FALSE	swab
5750397a	Detected	13.2252915	258	male	72	v_con	mild_dis	more_150k	04/15/2020	Xeno_Ac00010014_a1,Rnase P_Hs04930436_g1	FALSE	FALSE	FALSE	FALSE	FALSE	FALSE	FALSE	FALSE	FALSE	FALSE	FALSE	FALSE	FALSE	FALSE	FALSE	FALSE	handle
57516cd2	Detected	18.8574825	120	female	27.25	NA	NA	dont_say	02/24/2020	Xeno_Ac00010014_a1,Rnase P_Hs04930436_g1,CoV_HKU1_CoV_NL63	FALSE	FALSE	FALSE	FALSE	FALSE	FALSE	FALSE	FALSE	FALSE	FALSE	FALSE	TRUE	FALSE	FALSE	FALSE	FALSE	swab
57531ea7	Detected	17.109252	256	female	55	NA	NA	100k_125k	04/15/2020	RV_1of2,Xeno_Ac00010014_a1,Rnase P_Hs04930436_g1	FALSE	FALSE	FALSE	FALSE	FALSE	FALSE	FALSE	FALSE	FALSE	FALSE	TRUE	FALSE	FALSE	FALSE	FALSE	FALSE	swab
5759bcfb	Detected	14.89761025	245	female	56	some_con	mild_dis	75k_100k	04/13/2020	Rnase P_Hs04930436_g1,Xeno_Ac00010014_a1	FALSE	FALSE	FALSE	FALSE	FALSE	FALSE	FALSE	FALSE	FALSE	FALSE	FALSE	FALSE	FALSE	FALSE	FALSE	FALSE	swab
575d1536	Detected	20.882684	183	male	26	v_con	mild_dis	more_150k	03/26/2020	Xeno_Ac00010014_a1,Rnase P_Hs04930436_g1	FALSE	FALSE	FALSE	FALSE	FALSE	FALSE	FALSE	FALSE	FALSE	FALSE	FALSE	FALSE	FALSE	FALSE	FALSE	FALSE	swab
575fffd2	NotDetected	NA	NA	female	21	v_con	no_dis	50k_75k	NA	NA	NA	NA	NA	NA	NA	NA	NA	NA	NA	NA	NA	NA	NA	NA	NA	FALSE	swab
5761241e	NA	NA	NA	male	72	v_con	no_dis	75k_100k	NA	NA	NA	NA	NA	NA	NA	NA	NA	NA	NA	NA	NA	NA	NA	NA	NA	FALSE	swab
57647cc4	Detected	12.2835685	241	female	40	v_con	strong_dis	50k_75k	04/11/2020	Rnase P_Hs04930436_g1,Xeno_Ac00010014_a1	FALSE	FALSE	FALSE	FALSE	FALSE	FALSE	FALSE	FALSE	FALSE	FALSE	FALSE	FALSE	FALSE	FALSE	FALSE	FALSE	swab
576b8a4e	NA	NA	NA	female	40	some_con	mild_dis	less_25k	NA	NA	NA	NA	NA	NA	NA	NA	NA	NA	NA	NA	NA	NA	NA	NA	NA	FALSE	swab
576c5454	NA	NA	NA	female	30	NA	NA	more_150k	NA	NA	NA	NA	NA	NA	NA	NA	NA	NA	NA	NA	NA	NA	NA	NA	NA	FALSE	swab
57705fee	NA	NA	NA	female	51	v_con	mild_dis	more_150k	NA	NA	NA	NA	NA	NA	NA	NA	NA	NA	NA	NA	NA	NA	NA	NA	NA	FALSE	swab
57723c8b	Detected	14.873324	263	female	29	v_con	mild_dis	125k_150k	04/16/2020	Rnase P_Hs04930436_g1,Xeno_Ac00010014_a1	FALSE	FALSE	FALSE	FALSE	FALSE	FALSE	FALSE	FALSE	FALSE	FALSE	FALSE	FALSE	FALSE	FALSE	FALSE	FALSE	swab
5774ec22	Detected	18.34972	252	male	57	NA	NA	dont_say	04/14/2020	Xeno_Ac00010014_a1,Rnase P_Hs04930436_g1	FALSE	FALSE	FALSE	FALSE	FALSE	FALSE	FALSE	FALSE	FALSE	FALSE	FALSE	FALSE	FALSE	FALSE	FALSE	FALSE	swab
577702c3	Detected	18.228207	229	female	35	v_con	mild_dis	50k_75k	04/08/2020	Xeno_Ac00010014_a1,Rnase P_Hs04930436_g1	FALSE	FALSE	FALSE	FALSE	FALSE	FALSE	FALSE	FALSE	FALSE	FALSE	FALSE	FALSE	FALSE	FALSE	FALSE	FALSE	swab
578500d5	NA	NA	NA	female	61	some_con	mild_dis	more_150k	NA	NA	NA	NA	NA	NA	NA	NA	NA	NA	NA	NA	NA	NA	NA	NA	NA	FALSE	swab
5785a99a	Detected	16.999824	150	NA	NA	NA	NA	NA	03/10/2020	Xeno_Ac00010014_a1,Rnase P_Hs04930436_g1	FALSE	FALSE	FALSE	FALSE	FALSE	FALSE	FALSE	FALSE	FALSE	FALSE	FALSE	FALSE	FALSE	FALSE	FALSE	FALSE	swab
5787ad43	Detected	17.5007825	217	female	47	v_con	mild_dis	more_150k	04/06/2020	Xeno_Ac00010014_a1,Rnase P_Hs04930436_g1	FALSE	FALSE	FALSE	FALSE	FALSE	FALSE	FALSE	FALSE	FALSE	FALSE	FALSE	FALSE	FALSE	FALSE	FALSE	FALSE	swab
57887e71	Detected	14.1868835	252	female	41	some_con	mild_dis	more_150k	04/14/2020	Rnase P_Hs04930436_g1,Xeno_Ac00010014_a1	FALSE	FALSE	FALSE	FALSE	FALSE	FALSE	FALSE	FALSE	FALSE	FALSE	FALSE	FALSE	FALSE	FALSE	FALSE	FALSE	swab
578efd25	Detected	18.58259	263	female	44	v_con	mild_dis	50k_75k	04/16/2020	Rnase P_Hs04930436_g1,Xeno_Ac00010014_a1	FALSE	FALSE	FALSE	FALSE	FALSE	FALSE	FALSE	FALSE	FALSE	FALSE	FALSE	FALSE	FALSE	FALSE	FALSE	FALSE	swab
579175aa	Detected	12.49250225	242	male	37	v_con	no_dis	75k_100k	04/11/2020	Xeno_Ac00010014_a1,Rnase P_Hs04930436_g1	FALSE	FALSE	FALSE	FALSE	FALSE	FALSE	FALSE	FALSE	FALSE	FALSE	FALSE	FALSE	FALSE	FALSE	FALSE	FALSE	swab
5798b1fa	Detected	17.9754685	295	male	18	v_con	mild_dis	more_150k	04/23/2020	Rnase P_Hs04930436_g1,Xeno_Ac00010014_a1	FALSE	FALSE	FALSE	FALSE	FALSE	FALSE	FALSE	FALSE	FALSE	FALSE	FALSE	FALSE	FALSE	FALSE	FALSE	FALSE	swab
57a0c5a5	Detected	16.4048205	278	male	72	v_con	no_dis	25k_50k	04/20/2020	Xeno_Ac00010014_a1,Rnase P_Hs04930436_g1	FALSE	FALSE	FALSE	FALSE	FALSE	FALSE	FALSE	FALSE	FALSE	FALSE	FALSE	FALSE	FALSE	FALSE	FALSE	FALSE	swab
57a1dc6d	Detected	15.4535905	232	male	38	v_con	mild_dis	dont_say	04/09/2020	Xeno_Ac00010014_a1,Rnase P_Hs04930436_g1	FALSE	FALSE	FALSE	FALSE	FALSE	FALSE	FALSE	FALSE	FALSE	FALSE	FALSE	FALSE	FALSE	FALSE	FALSE	FALSE	swab
57a2a210	NA	NA	NA	male	26	some_con	mild_dis	100k_125k	NA	NA	NA	NA	NA	NA	NA	NA	NA	NA	NA	NA	NA	NA	NA	NA	NA	FALSE	swab
57a673d5	Detected	19.755582	128	male	31.67	NA	NA	100k_125k	02/28/2020	Xeno_Ac00010014_a1,Rnase P_Hs04930436_g1	FALSE	FALSE	FALSE	FALSE	FALSE	FALSE	FALSE	FALSE	FALSE	FALSE	FALSE	FALSE	FALSE	FALSE	FALSE	FALSE	swab
57a805be	Detected	20.5607775	066	female	28.75	NA	NA	25k_50k	01/08/2020	Xeno_Ac00010014_a1,S.pneumoniae,Rnase P_Hs04930436_g1	FALSE	FALSE	FALSE	FALSE	FALSE	FALSE	FALSE	FALSE	FALSE	FALSE	FALSE	FALSE	TRUE	FALSE	FALSE	FALSE	swab
57aab437	Detected	19.404937	204	female	24	NA	NA	25k_50k	04/01/2020	Xeno_Ac00010014_a1,Rnase P_Hs04930436_g1	FALSE	FALSE	FALSE	FALSE	FALSE	FALSE	FALSE	FALSE	FALSE	FALSE	FALSE	FALSE	FALSE	FALSE	FALSE	FALSE	swab
57abfe60	NA	NA	NA	male	42	v_con	mild_dis	less_25k	NA	NA	NA	NA	NA	NA	NA	NA	NA	NA	NA	NA	NA	NA	NA	NA	NA	FALSE	swab
57ac4e0f	Detected	12.1672185	244	female	63	v_con	mild_dis	less_25k	04/12/2020	Xeno_Ac00010014_a1,Rnase P_Hs04930436_g1	FALSE	FALSE	FALSE	FALSE	FALSE	FALSE	FALSE	FALSE	FALSE	FALSE	FALSE	FALSE	FALSE	FALSE	FALSE	FALSE	swab
57ae0674	Detected	13.5547485	242	male	37	v_con	mild_dis	50k_75k	04/11/2020	Rnase P_Hs04930436_g1	FALSE	FALSE	FALSE	FALSE	FALSE	FALSE	FALSE	FALSE	FALSE	FALSE	FALSE	FALSE	FALSE	FALSE	FALSE	FALSE	swab
57af3896	NA	NA	NA	female	39	some_con	mild_dis	more_150k	NA	NA	NA	NA	NA	NA	NA	NA	NA	NA	NA	NA	NA	NA	NA	NA	NA	FALSE	swab
57b1d96e	Detected	18.3831215	109	female	28	NA	NA	100k_125k	02/11/2020	Rnase P_Hs04930436_g1,hMPV,Xeno_Ac00010014_a1	FALSE	FALSE	FALSE	FALSE	FALSE	FALSE	TRUE	FALSE	FALSE	FALSE	FALSE	FALSE	FALSE	FALSE	FALSE	FALSE	swab
57b23ee9	Detected	10.536711	295	female	6	v_con	mild_dis	more_150k	04/23/2020	Rnase P_Hs04930436_g1,Xeno_Ac00010014_a1	FALSE	FALSE	FALSE	FALSE	FALSE	FALSE	FALSE	FALSE	FALSE	FALSE	FALSE	FALSE	FALSE	FALSE	FALSE	FALSE	swab
57b34a21	Detected	21.308766	153	female	61.25	v_con	no_dis	100k_125k	03/12/2020	Rnase P_Hs04930436_g1,Xeno_Ac00010014_a1	FALSE	FALSE	FALSE	FALSE	FALSE	FALSE	FALSE	FALSE	FALSE	FALSE	FALSE	FALSE	FALSE	FALSE	FALSE	FALSE	swab
57b5592a	Detected	16.1288645	273	male	62	v_con	mild_dis	more_150k	04/18/2020	RV_1of2,Rnase P_Hs04930436_g1,Xeno_Ac00010014_a1,RV_2of2	FALSE	FALSE	FALSE	FALSE	FALSE	FALSE	FALSE	FALSE	FALSE	FALSE	TRUE	FALSE	FALSE	FALSE	FALSE	FALSE	swab
57ba1096	Detected	16.994154	064	male	53.83	NA	NA	100k_125k	01/07/2020	Rnase P_Hs04930436_g1,Xeno_Ac00010014_a1,CoV_HKU1_CoV_NL63	FALSE	FALSE	FALSE	FALSE	FALSE	FALSE	FALSE	FALSE	FALSE	FALSE	FALSE	TRUE	FALSE	FALSE	FALSE	NA	swab
57c0681e	Detected	15.3132765	238	female	65	NA	NA	dont_know	04/10/2020	Rnase P_Hs04930436_g1,Xeno_Ac00010014_a1	FALSE	FALSE	FALSE	FALSE	FALSE	FALSE	FALSE	FALSE	FALSE	FALSE	FALSE	FALSE	FALSE	FALSE	FALSE	FALSE	swab
57c3d9a6	Detected	19.228984	263	male	53	NA	NA	more_150k	04/16/2020	Xeno_Ac00010014_a1,Rnase P_Hs04930436_g1	FALSE	FALSE	FALSE	FALSE	FALSE	FALSE	FALSE	FALSE	FALSE	FALSE	FALSE	FALSE	FALSE	FALSE	FALSE	FALSE	swab
57c5956b	Detected	16.5423195	184	male	65	v_con	strong_dis	less_25k	03/26/2020	Xeno_Ac00010014_a1,Rnase P_Hs04930436_g1	FALSE	FALSE	FALSE	FALSE	FALSE	FALSE	FALSE	FALSE	FALSE	FALSE	FALSE	FALSE	FALSE	FALSE	FALSE	FALSE	swab
57c89556	NotDetected	NA	NA	male	16	some_con	mild_dis	dont_say	NA	NA	NA	NA	NA	NA	NA	NA	NA	NA	NA	NA	NA	NA	NA	NA	NA	NA	swab
57c8fe03	Detected	16.300423	194	female	9	v_con	mild_dis	more_150k	03/09/2020	Xeno_Ac00010014_a1,Rnase P_Hs04930436_g1	FALSE	FALSE	FALSE	FALSE	FALSE	FALSE	FALSE	FALSE	FALSE	FALSE	FALSE	FALSE	FALSE	FALSE	FALSE	FALSE	swab
57c94b0e	Detected	13.643772	252	male	29	v_con	no_dis	100k_125k	04/14/2020	Rnase P_Hs04930436_g1,Xeno_Ac00010014_a1	FALSE	FALSE	FALSE	FALSE	FALSE	FALSE	FALSE	FALSE	FALSE	FALSE	FALSE	FALSE	FALSE	FALSE	FALSE	FALSE	swab
57ca09b4	Detected	14.491351	261	female	25	v_con	mild_dis	50k_75k	04/16/2020	Xeno_Ac00010014_a1,Rnase P_Hs04930436_g1	FALSE	FALSE	FALSE	FALSE	FALSE	FALSE	FALSE	FALSE	FALSE	FALSE	FALSE	FALSE	FALSE	FALSE	FALSE	FALSE	swab
57caa206	Detected	20.6646125	248	female	37	v_con	mild_dis	less_25k	04/13/2020	Xeno_Ac00010014_a1,Rnase P_Hs04930436_g1	FALSE	FALSE	FALSE	FALSE	FALSE	FALSE	FALSE	FALSE	FALSE	FALSE	FALSE	FALSE	FALSE	FALSE	FALSE	FALSE	swab
57d25c7d	Detected	19.359708	214	female	7	some_con	mild_dis	100k_125k	04/06/2020	Xeno_Ac00010014_a1,Rnase P_Hs04930436_g1	FALSE	FALSE	FALSE	FALSE	FALSE	FALSE	FALSE	FALSE	FALSE	FALSE	FALSE	FALSE	FALSE	FALSE	FALSE	FALSE	swab
57d3bb61	Detected	15.435236	252	female	30	some_con	mild_dis	25k_50k	04/14/2020	Xeno_Ac00010014_a1,Rnase P_Hs04930436_g1	FALSE	FALSE	FALSE	FALSE	FALSE	FALSE	FALSE	FALSE	FALSE	FALSE	FALSE	FALSE	FALSE	FALSE	FALSE	FALSE	swab
57d843c8	Detected	12.099216	228	male	37	v_con	mild_dis	dont_say	04/08/2020	Rnase P_Hs04930436_g1,Xeno_Ac00010014_a1	FALSE	FALSE	FALSE	FALSE	FALSE	FALSE	FALSE	FALSE	FALSE	FALSE	FALSE	FALSE	FALSE	FALSE	FALSE	FALSE	swab
57d9eeb0	Detected	18.6001435	096	female	33.58	NA	NA	125k_150k	01/30/2020	CoV_HKU1_CoV_NL63,Xeno_Ac00010014_a1,Rnase P_Hs04930436_g1	FALSE	FALSE	FALSE	FALSE	FALSE	FALSE	FALSE	FALSE	FALSE	FALSE	FALSE	TRUE	FALSE	FALSE	FALSE	FALSE	swab
57e07643	Detected	18.423579	258	female	23	some_con	strong_dis	75k_100k	04/15/2020	Rnase P_Hs04930436_g1,Xeno_Ac00010014_a1	FALSE	FALSE	FALSE	FALSE	FALSE	FALSE	FALSE	FALSE	FALSE	FALSE	FALSE	FALSE	FALSE	FALSE	FALSE	FALSE	swab
57e19142	Detected	8.436018	235	female	63	NA	NA	25k_50k	04/09/2020	Xeno_Ac00010014_a1,Xeno_Ac00010014_a1,Rnase P_Hs04930436_g1,Rnase P_Hs04930436_g1	FALSE	FALSE	FALSE	FALSE	FALSE	FALSE	FALSE	FALSE	FALSE	FALSE	FALSE	FALSE	FALSE	FALSE	FALSE	FALSE	swab
57e1b740	Detected	15.68696525	196	female	34	some_con	mild_dis	dont_say	03/30/2020	Xeno_Ac00010014_a1,Rnase P_Hs04930436_g1	FALSE	FALSE	FALSE	FALSE	FALSE	FALSE	FALSE	FALSE	FALSE	FALSE	FALSE	FALSE	FALSE	FALSE	FALSE	FALSE	swab
57e45d9a	Detected	15.4549115	190	male	47.83	some_con	no_dis	25k_50k	03/09/2020	Rnase P_Hs04930436_g1,Xeno_Ac00010014_a1	FALSE	FALSE	FALSE	FALSE	FALSE	FALSE	FALSE	FALSE	FALSE	FALSE	FALSE	FALSE	FALSE	FALSE	FALSE	TRUE	swab
57e7a3d8	Detected	15.5330855	153	male	39.33	some_con	mild_dis	more_150k	03/12/2020	Rnase P_Hs04930436_g1,Xeno_Ac00010014_a1	FALSE	FALSE	FALSE	FALSE	FALSE	FALSE	FALSE	FALSE	FALSE	FALSE	FALSE	FALSE	FALSE	FALSE	FALSE	FALSE	swab
57e8d44d	NA	NA	NA	male	51	v_con	mild_dis	more_150k	NA	NA	NA	NA	NA	NA	NA	NA	NA	NA	NA	NA	NA	NA	NA	NA	NA	FALSE	swab
57f11300	NA	NA	NA	female	51	some_con	mild_dis	75k_100k	NA	NA	NA	NA	NA	NA	NA	NA	NA	NA	NA	NA	NA	NA	NA	NA	NA	FALSE	swab
57f793f4	Detected	15.3126495	283	female	23	v_con	mild_dis	more_150k	04/21/2020	Xeno_Ac00010014_a1,Rnase P_Hs04930436_g1	FALSE	FALSE	FALSE	FALSE	FALSE	FALSE	FALSE	FALSE	FALSE	FALSE	FALSE	FALSE	FALSE	FALSE	FALSE	FALSE	swab
57fffde9	NA	NA	NA	male	28	v_con	mild_dis	25k_50k	NA	NA	NA	NA	NA	NA	NA	NA	NA	NA	NA	NA	NA	NA	NA	NA	NA	FALSE	swab
5800a519	NA	NA	NA	female	21	v_con	mild_dis	less_25k	NA	NA	NA	NA	NA	NA	NA	NA	NA	NA	NA	NA	NA	NA	NA	NA	NA	FALSE	swab
58060b61	Detected	14.6536985	224	female	62	v_con	mild_dis	more_150k	04/07/2020	Rnase P_Hs04930436_g1,Xeno_Ac00010014_a1	FALSE	FALSE	FALSE	FALSE	FALSE	FALSE	FALSE	FALSE	FALSE	FALSE	FALSE	FALSE	FALSE	FALSE	FALSE	FALSE	swab
5812d01b	Detected	16.260353	219	female	36	NA	NA	75k_100k	04/06/2020	Xeno_Ac00010014_a1,Rnase P_Hs04930436_g1	FALSE	FALSE	FALSE	FALSE	FALSE	FALSE	FALSE	FALSE	FALSE	FALSE	FALSE	FALSE	FALSE	FALSE	FALSE	FALSE	swab
581c5106	Detected	15.3940195	195	female	4	NA	NA	more_150k	03/30/2020	Xeno_Ac00010014_a1,S.pneumoniae,Rnase P_Hs04930436_g1	FALSE	FALSE	FALSE	FALSE	FALSE	FALSE	FALSE	FALSE	FALSE	FALSE	FALSE	FALSE	TRUE	FALSE	FALSE	FALSE	swab
5826a144	Detected	14.498651	277	male	39	v_con	no_dis	75k_100k	04/19/2020	Xeno_Ac00010014_a1,Rnase P_Hs04930436_g1	FALSE	FALSE	FALSE	FALSE	FALSE	FALSE	FALSE	FALSE	FALSE	FALSE	FALSE	FALSE	FALSE	FALSE	FALSE	FALSE	swab
5829909b	Detected	18.1074275	250	female	45	v_con	mild_dis	75k_100k	04/13/2020	Rnase P_Hs04930436_g1,Xeno_Ac00010014_a1	FALSE	FALSE	FALSE	FALSE	FALSE	FALSE	FALSE	FALSE	FALSE	FALSE	FALSE	FALSE	FALSE	FALSE	FALSE	FALSE	swab
582db2c2	NA	NA	NA	female	11	NA	NA	125k_150k	NA	NA	NA	NA	NA	NA	NA	NA	NA	NA	NA	NA	NA	NA	NA	NA	NA	FALSE	swab
582dbe17	Detected	19.984514	173	male	38	some_con	mild_dis	more_150k	03/17/2020	Rnase P_Hs04930436_g1,Xeno_Ac00010014_a1	FALSE	FALSE	FALSE	FALSE	FALSE	FALSE	FALSE	FALSE	FALSE	FALSE	FALSE	FALSE	FALSE	FALSE	FALSE	FALSE	swab
582e90e3	Detected	17.0102825	227	female	65	v_con	mild_dis	25k_50k	04/08/2020	Xeno_Ac00010014_a1,Rnase P_Hs04930436_g1	FALSE	FALSE	FALSE	FALSE	FALSE	FALSE	FALSE	FALSE	FALSE	FALSE	FALSE	FALSE	FALSE	FALSE	FALSE	FALSE	swab
5834db71	Detected	18.65893	119	female	32.08	NA	NA	more_150k	02/13/2020	Xeno_Ac00010014_a1,Rnase P_Hs04930436_g1	FALSE	FALSE	FALSE	FALSE	FALSE	FALSE	FALSE	FALSE	FALSE	FALSE	FALSE	FALSE	FALSE	FALSE	FALSE	FALSE	swab
583845a2	NA	NA	NA	female	28	some_con	strong_dis	125k_150k	NA	NA	NA	NA	NA	NA	NA	NA	NA	NA	NA	NA	NA	NA	NA	NA	NA	FALSE	swab
58397aa2	NA	NA	NA	male	39	some_con	mild_dis	125k_150k	NA	NA	NA	NA	NA	NA	NA	NA	NA	NA	NA	NA	NA	NA	NA	NA	NA	FALSE	swab
583c93cd	Detected	13.3181785	241	female	63	some_con	strong_dis	25k_50k	04/11/2020	Rnase P_Hs04930436_g1,Xeno_Ac00010014_a1	FALSE	FALSE	FALSE	FALSE	FALSE	FALSE	FALSE	FALSE	FALSE	FALSE	FALSE	FALSE	FALSE	FALSE	FALSE	FALSE	swab
583d71e3	NA	NA	NA	male	51	v_con	mild_dis	dont_say	NA	NA	NA	NA	NA	NA	NA	NA	NA	NA	NA	NA	NA	NA	NA	NA	NA	FALSE	swab
58409d8c	Detected	15.220919	215	female	31	v_con	mild_dis	125k_150k	04/06/2020	Rnase P_Hs04930436_g1,Xeno_Ac00010014_a1	FALSE	FALSE	FALSE	FALSE	FALSE	FALSE	FALSE	FALSE	FALSE	FALSE	FALSE	FALSE	FALSE	FALSE	FALSE	FALSE	swab
5840f672	Detected	17.0808215	232	male	29	v_con	mild_dis	more_150k	04/09/2020	Xeno_Ac00010014_a1,Rnase P_Hs04930436_g1	FALSE	FALSE	FALSE	FALSE	FALSE	FALSE	FALSE	FALSE	FALSE	FALSE	FALSE	FALSE	FALSE	FALSE	FALSE	FALSE	swab
5843921e	Detected	24.6460865	145	NA	NA	NA	NA	NA	03/06/2020	RV_1of2,Rnase P_Hs04930436_g1,Xeno_Ac00010014_a1	FALSE	FALSE	FALSE	FALSE	FALSE	FALSE	FALSE	FALSE	FALSE	FALSE	TRUE	FALSE	FALSE	FALSE	FALSE	FALSE	swab
584875db	Detected	18.005497	180	male	54	some_con	mild_dis	dont_say	03/25/2020	Rnase P_Hs04930436_g1,Xeno_Ac00010014_a1	FALSE	FALSE	FALSE	FALSE	FALSE	FALSE	FALSE	FALSE	FALSE	FALSE	FALSE	FALSE	FALSE	FALSE	FALSE	FALSE	swab
5848d6b5	Detected	18.802824	185	female	36	v_con	mild_dis	125k_150k	03/26/2020	Xeno_Ac00010014_a1,Rnase P_Hs04930436_g1	FALSE	FALSE	FALSE	FALSE	FALSE	FALSE	FALSE	FALSE	FALSE	FALSE	FALSE	FALSE	FALSE	FALSE	FALSE	FALSE	swab
5852a5be	Detected	16.397234	214	female	37	some_con	mild_dis	more_150k	04/06/2020	Rnase P_Hs04930436_g1,Xeno_Ac00010014_a1	FALSE	FALSE	FALSE	FALSE	FALSE	FALSE	FALSE	FALSE	FALSE	FALSE	FALSE	FALSE	FALSE	FALSE	FALSE	FALSE	swab
58558661	Detected	14.792294	150	NA	NA	NA	NA	NA	03/11/2020	Xeno_Ac00010014_a1,Rnase P_Hs04930436_g1	FALSE	FALSE	FALSE	FALSE	FALSE	FALSE	FALSE	FALSE	FALSE	FALSE	FALSE	FALSE	FALSE	FALSE	FALSE	FALSE	swab
5859f7b7	Detected	15.1624025	238	male	30	v_con	mild_dis	100k_125k	04/10/2020	Xeno_Ac00010014_a1,Rnase P_Hs04930436_g1	FALSE	FALSE	FALSE	FALSE	FALSE	FALSE	FALSE	FALSE	FALSE	FALSE	FALSE	FALSE	FALSE	FALSE	FALSE	FALSE	swab
5869d508	Detected	16.757199	272	female	45	v_con	mild_dis	more_150k	04/18/2020	Rnase P_Hs04930436_g1,Xeno_Ac00010014_a1	FALSE	FALSE	FALSE	FALSE	FALSE	FALSE	FALSE	FALSE	FALSE	FALSE	FALSE	FALSE	FALSE	FALSE	FALSE	FALSE	swab
586b6400	NA	NA	NA	male	28	v_con	no_dis	100k_125k	NA	NA	NA	NA	NA	NA	NA	NA	NA	NA	NA	NA	NA	NA	NA	NA	NA	FALSE	swab
586d5aef	NA	NA	NA	female	51	v_con	mild_dis	dont_say	NA	NA	NA	NA	NA	NA	NA	NA	NA	NA	NA	NA	NA	NA	NA	NA	NA	FALSE	swab
586fb76f	Detected	15.7997395	212	female	37	some_con	mild_dis	more_150k	04/04/2020	Rnase P_Hs04930436_g1,Xeno_Ac00010014_a1	FALSE	FALSE	FALSE	FALSE	FALSE	FALSE	FALSE	FALSE	FALSE	FALSE	FALSE	FALSE	FALSE	FALSE	FALSE	FALSE	swab
58712221	Detected	14.0237925	274	female	66	some_con	mild_dis	dont_say	04/18/2020	Xeno_Ac00010014_a1,Rnase P_Hs04930436_g1	FALSE	FALSE	FALSE	FALSE	FALSE	FALSE	FALSE	FALSE	FALSE	FALSE	FALSE	FALSE	FALSE	FALSE	FALSE	FALSE	swab
5879a05e	Detected	19.807316	099	female	24.42	NA	NA	75k_100k	02/03/2020	Flu_A_H1,Xeno_Ac00010014_a1,Rnase P_Hs04930436_g1,Flu_A_pan	FALSE	FALSE	FALSE	TRUE	FALSE	FALSE	FALSE	FALSE	FALSE	FALSE	FALSE	FALSE	FALSE	FALSE	FALSE	FALSE	swab
587d74ad	Detected	16.359141	247	female	41	some_con	mild_dis	50k_75k	04/13/2020	Rnase P_Hs04930436_g1,Xeno_Ac00010014_a1	FALSE	FALSE	FALSE	FALSE	FALSE	FALSE	FALSE	FALSE	FALSE	FALSE	FALSE	FALSE	FALSE	FALSE	FALSE	FALSE	swab
58861b3b	Detected	14.6364075	181	male	63	some_con	strong_dis	more_150k	03/25/2020	Rnase P_Hs04930436_g1,Xeno_Ac00010014_a1	FALSE	FALSE	FALSE	FALSE	FALSE	FALSE	FALSE	FALSE	FALSE	FALSE	FALSE	FALSE	FALSE	FALSE	FALSE	FALSE	swab
58869d6e	Detected	17.5632125	113	male	37.25	NA	NA	75k_100k	02/18/2020	Xeno_Ac00010014_a1,Rnase P_Hs04930436_g1,hMPV	FALSE	FALSE	FALSE	FALSE	FALSE	FALSE	TRUE	FALSE	FALSE	FALSE	FALSE	FALSE	FALSE	FALSE	FALSE	FALSE	swab
588fd276	Detected	18.413481	116	female	35.58	NA	NA	more_150k	02/19/2020	CoV_HKU1_CoV_NL63,Xeno_Ac00010014_a1,CoV_HKU1_CoV_NL63,Xeno_Ac00010014_a1,Rnase P_Hs04930436_g1	FALSE	FALSE	FALSE	FALSE	FALSE	FALSE	FALSE	FALSE	FALSE	FALSE	FALSE	TRUE	FALSE	FALSE	FALSE	FALSE	swab
58916443	NA	NA	NA	female	39	NA	NA	less_25k	NA	NA	NA	NA	NA	NA	NA	NA	NA	NA	NA	NA	NA	NA	NA	NA	NA	FALSE	swab
589dbd48	NA	NA	NA	female	38	some_con	mild_dis	more_150k	NA	NA	NA	NA	NA	NA	NA	NA	NA	NA	NA	NA	NA	NA	NA	NA	NA	FALSE	swab
589e028b	Detected	18.4111215	136	female	35.83	v_con	mild_dis	more_150k	03/03/2020	Xeno_Ac00010014_a1,Rnase P_Hs04930436_g1	FALSE	FALSE	FALSE	FALSE	FALSE	FALSE	FALSE	FALSE	FALSE	FALSE	FALSE	FALSE	FALSE	FALSE	FALSE	FALSE	swab
589e2861	NA	NA	NA	female	20	v_con	mild_dis	25k_50k	NA	NA	NA	NA	NA	NA	NA	NA	NA	NA	NA	NA	NA	NA	NA	NA	NA	FALSE	swab
58a0ea0b	NA	NA	NA	male	62	v_con	no_dis	100k_125k	NA	NA	NA	NA	NA	NA	NA	NA	NA	NA	NA	NA	NA	NA	NA	NA	NA	FALSE	swab
58a99e78	Detected	16.9678885	143	NA	NA	NA	NA	NA	03/05/2020	Xeno_Ac00010014_a1,Xeno_Ac00010014_a1,Rnase P_Hs04930436_g1	FALSE	FALSE	FALSE	FALSE	FALSE	FALSE	FALSE	FALSE	FALSE	FALSE	FALSE	FALSE	FALSE	FALSE	FALSE	FALSE	swab
58ab5f2f	Detected	13.6522355	221	female	58	NA	NA	100k_125k	04/07/2020	Xeno_Ac00010014_a1,Rnase P_Hs04930436_g1,RV_2of2,S.pneumoniae	FALSE	FALSE	FALSE	FALSE	FALSE	FALSE	FALSE	FALSE	FALSE	FALSE	TRUE	FALSE	TRUE	FALSE	FALSE	FALSE	swab
58ab7e69	Detected	15.8459595	168	male	28.67	v_con	mild_dis	dont_say	03/17/2020	Xeno_Ac00010014_a1,Flu_B_pan,Rnase P_Hs04930436_g1	FALSE	FALSE	FALSE	FALSE	TRUE	FALSE	FALSE	FALSE	FALSE	FALSE	FALSE	FALSE	FALSE	FALSE	FALSE	FALSE	swab
58afc0b8	Detected	20.328496	106	female	33.08	NA	NA	125k_150k	02/07/2020	Xeno_Ac00010014_a1,Rnase P_Hs04930436_g1	FALSE	FALSE	FALSE	FALSE	FALSE	FALSE	FALSE	FALSE	FALSE	FALSE	FALSE	FALSE	FALSE	FALSE	FALSE	FALSE	swab
58b2058e	Detected	16.574854	284	male	43	some_con	mild_dis	dont_say	04/21/2020	Rnase P_Hs04930436_g1,Xeno_Ac00010014_a1	FALSE	FALSE	FALSE	FALSE	FALSE	FALSE	FALSE	FALSE	FALSE	FALSE	FALSE	FALSE	FALSE	FALSE	FALSE	FALSE	swab
58b3d0e8	Detected	17.1843415	174	NA	NA	NA	NA	NA	03/18/2020	Rnase P_Hs04930436_g1,Xeno_Ac00010014_a1	FALSE	FALSE	FALSE	FALSE	FALSE	FALSE	FALSE	FALSE	FALSE	FALSE	FALSE	FALSE	FALSE	FALSE	FALSE	FALSE	swab
58b4072f	Detected	12.48361025	184	female	29	NA	NA	25k_50k	03/26/2020	Rnase P_Hs04930436_g1,Xeno_Ac00010014_a1	FALSE	FALSE	FALSE	FALSE	FALSE	FALSE	FALSE	FALSE	FALSE	FALSE	FALSE	FALSE	FALSE	FALSE	FALSE	FALSE	swab
58b64fa6	Detected	15.491525	199	female	52	some_con	strong_dis	dont_say	03/31/2020	Xeno_Ac00010014_a1,Rnase P_Hs04930436_g1	FALSE	FALSE	FALSE	FALSE	FALSE	FALSE	FALSE	FALSE	FALSE	FALSE	FALSE	FALSE	FALSE	FALSE	FALSE	FALSE	swab
58ba7b74	Detected	18.4728795	283	female	48	v_con	no_dis	more_150k	04/21/2020	Rnase P_Hs04930436_g1,Xeno_Ac00010014_a1	FALSE	FALSE	FALSE	FALSE	FALSE	FALSE	FALSE	FALSE	FALSE	FALSE	FALSE	FALSE	FALSE	FALSE	FALSE	FALSE	swab
58be9800	Detected	14.139128	223	male	37	NA	NA	50k_75k	04/07/2020	Xeno_Ac00010014_a1,Rnase P_Hs04930436_g1	FALSE	FALSE	FALSE	FALSE	FALSE	FALSE	FALSE	FALSE	FALSE	FALSE	FALSE	FALSE	FALSE	FALSE	FALSE	FALSE	swab
58bf468f	Detected	21.825094	220	male	50	some_con	strong_dis	25k_50k	04/07/2020	Xeno_Ac00010014_a1,Rnase P_Hs04930436_g1	FALSE	FALSE	FALSE	FALSE	FALSE	FALSE	FALSE	FALSE	FALSE	FALSE	FALSE	FALSE	FALSE	FALSE	FALSE	FALSE	swab
58c496ea	Detected	14.227052	294	male	65	some_con	mild_dis	less_25k	04/23/2020	Rnase P_Hs04930436_g1,Xeno_Ac00010014_a1	FALSE	FALSE	FALSE	FALSE	FALSE	FALSE	FALSE	FALSE	FALSE	FALSE	FALSE	FALSE	FALSE	FALSE	FALSE	FALSE	swab
58d160a5	Detected	14.4158945	071	female	68.5	NA	NA	25k_50k	01/13/2020	hPIV1_hPIV2,Xeno_Ac00010014_a1,Rnase P_Hs04930436_g1,Flu_B_pan	FALSE	FALSE	FALSE	FALSE	TRUE	FALSE	FALSE	TRUE	FALSE	FALSE	FALSE	FALSE	FALSE	FALSE	FALSE	FALSE	swab
58d16302	Detected	11.92370525	240	female	19	NA	NA	more_150k	04/11/2020	Xeno_Ac00010014_a1,Rnase P_Hs04930436_g1	FALSE	FALSE	FALSE	FALSE	FALSE	FALSE	FALSE	FALSE	FALSE	FALSE	FALSE	FALSE	FALSE	FALSE	FALSE	FALSE	swab
58d388dc	NA	NA	NA	female	69	v_con	mild_dis	25k_50k	NA	NA	NA	NA	NA	NA	NA	NA	NA	NA	NA	NA	NA	NA	NA	NA	NA	FALSE	swab
58d45063	Detected	15.2040695	166	NA	NA	NA	NA	NA	03/16/2020	Xeno_Ac00010014_a1,Rnase P_Hs04930436_g1	FALSE	FALSE	FALSE	FALSE	FALSE	FALSE	FALSE	FALSE	FALSE	FALSE	FALSE	FALSE	FALSE	FALSE	FALSE	FALSE	swab
58d82a82	Detected	15.9819485	146	male	0.58	some_con	mild_dis	dont_know	03/06/2020	Xeno_Ac00010014_a1,Rnase P_Hs04930436_g1,AdV_2of2	TRUE	FALSE	FALSE	FALSE	FALSE	FALSE	FALSE	FALSE	FALSE	FALSE	FALSE	FALSE	FALSE	FALSE	FALSE	FALSE	swab
58e0cef1	NotDetected	NA	NA	female	39.83	NA	NA	50k_75k	NA	NA	NA	NA	NA	NA	NA	NA	NA	NA	NA	NA	NA	NA	NA	NA	NA	NA	swab
58e4abb0	Detected	16.6372095	166	male	31	some_con	no_dis	100k_125k	03/16/2020	Rnase P_Hs04930436_g1,Xeno_Ac00010014_a1	FALSE	FALSE	FALSE	FALSE	FALSE	FALSE	FALSE	FALSE	FALSE	FALSE	FALSE	FALSE	FALSE	FALSE	FALSE	FALSE	swab
58f8d502	NA	NA	NA	male	60	v_con	no_dis	50k_75k	NA	NA	NA	NA	NA	NA	NA	NA	NA	NA	NA	NA	NA	NA	NA	NA	NA	FALSE	swab
59039f98	Detected	16.5131805	140	male	44.83	v_con	mild_dis	more_150k	03/05/2020	Rnase P_Hs04930436_g1,Flu_A_H1,Flu_A_pan,Xeno_Ac00010014_a1	FALSE	FALSE	FALSE	TRUE	FALSE	FALSE	FALSE	FALSE	FALSE	FALSE	FALSE	FALSE	FALSE	FALSE	FALSE	FALSE	swab
59063e36	Detected	13.2585005	216	female	46	some_con	mild_dis	50k_75k	04/06/2020	Xeno_Ac00010014_a1,Rnase P_Hs04930436_g1	FALSE	FALSE	FALSE	FALSE	FALSE	FALSE	FALSE	FALSE	FALSE	FALSE	FALSE	FALSE	FALSE	FALSE	FALSE	FALSE	swab
590bbdbb	NA	NA	NA	female	48	v_con	no_dis	more_150k	NA	NA	NA	NA	NA	NA	NA	NA	NA	NA	NA	NA	NA	NA	NA	NA	NA	FALSE	swab
590c33c1	Detected	11.7479555	292	male	37	v_con	mild_dis	more_150k	04/23/2020	Xeno_Ac00010014_a1,Rnase P_Hs04930436_g1	FALSE	FALSE	FALSE	FALSE	FALSE	FALSE	FALSE	FALSE	FALSE	FALSE	FALSE	FALSE	FALSE	FALSE	FALSE	FALSE	swab
590c3c8e	Detected	15.359664	245	female	26	NA	NA	25k_50k	04/13/2020	Rnase P_Hs04930436_g1,Xeno_Ac00010014_a1	FALSE	FALSE	FALSE	FALSE	FALSE	FALSE	FALSE	FALSE	FALSE	FALSE	FALSE	FALSE	FALSE	FALSE	FALSE	FALSE	swab
590f9374	Detected	18.3789395	180	male	38	v_con	mild_dis	more_150k	03/25/2020	Xeno_Ac00010014_a1,Rnase P_Hs04930436_g1	FALSE	FALSE	FALSE	FALSE	FALSE	FALSE	FALSE	FALSE	FALSE	FALSE	FALSE	FALSE	FALSE	FALSE	FALSE	FALSE	swab
59182179	Detected	17.9596195	068	male	25.75	NA	NA	25k_50k	01/09/2020	Xeno_Ac00010014_a1,Rnase P_Hs04930436_g1,Flu_B_pan	FALSE	FALSE	FALSE	FALSE	TRUE	FALSE	FALSE	FALSE	FALSE	FALSE	FALSE	FALSE	FALSE	FALSE	FALSE	FALSE	swab
591999d2	NA	NA	NA	female	63	v_con	mild_dis	75k_100k	NA	NA	NA	NA	NA	NA	NA	NA	NA	NA	NA	NA	NA	NA	NA	NA	NA	FALSE	handle
591c6ff1	Detected	17.5821835	187	female	70	NA	NA	more_150k	03/27/2020	Xeno_Ac00010014_a1,Rnase P_Hs04930436_g1	FALSE	FALSE	FALSE	FALSE	FALSE	FALSE	FALSE	FALSE	FALSE	FALSE	FALSE	FALSE	FALSE	FALSE	FALSE	FALSE	swab
591e3b79	NA	NA	NA	male	45	v_con	mild_dis	125k_150k	NA	NA	NA	NA	NA	NA	NA	NA	NA	NA	NA	NA	NA	NA	NA	NA	NA	FALSE	swab
592384a6	NA	NA	NA	male	27	v_con	mild_dis	50k_75k	NA	NA	NA	NA	NA	NA	NA	NA	NA	NA	NA	NA	NA	NA	NA	NA	NA	FALSE	swab
5924447b	Detected	13.5886175	272	male	34	v_con	mild_dis	50k_75k	04/18/2020	Xeno_Ac00010014_a1,Rnase P_Hs04930436_g1	FALSE	FALSE	FALSE	FALSE	FALSE	FALSE	FALSE	FALSE	FALSE	FALSE	FALSE	FALSE	FALSE	FALSE	FALSE	FALSE	swab
59269ed3	NA	NA	NA	female	41	some_con	mild_dis	25k_50k	NA	NA	NA	NA	NA	NA	NA	NA	NA	NA	NA	NA	NA	NA	NA	NA	NA	FALSE	swab
592bb548	Detected	17.317568	140	NA	NA	NA	NA	NA	03/04/2020	Rnase P_Hs04930436_g1,Xeno_Ac00010014_a1	FALSE	FALSE	FALSE	FALSE	FALSE	FALSE	FALSE	FALSE	FALSE	FALSE	FALSE	FALSE	FALSE	FALSE	FALSE	FALSE	swab
592bdf74	Detected	14.292339	078	male	27.17	NA	NA	75k_100k	01/17/2020	Rnase P_Hs04930436_g1,Flu_A_pan,Flu_A_H1,Xeno_Ac00010014_a1	FALSE	FALSE	FALSE	TRUE	FALSE	FALSE	FALSE	FALSE	FALSE	FALSE	FALSE	FALSE	FALSE	FALSE	FALSE	FALSE	swab
592be5cd	Detected	17.7532575	057	female	40.33	NA	NA	more_150k	01/02/2020	Rnase P_Hs04930436_g1,Xeno_Ac00010014_a1	FALSE	FALSE	FALSE	FALSE	FALSE	FALSE	FALSE	FALSE	FALSE	FALSE	FALSE	FALSE	FALSE	FALSE	FALSE	NA	swab
5930ff46	NA	NA	NA	male	3	v_con	no_dis	less_25k	NA	NA	NA	NA	NA	NA	NA	NA	NA	NA	NA	NA	NA	NA	NA	NA	NA	FALSE	swab
59367fba	Detected	19.6956175	172	female	66	v_con	no_dis	less_25k	03/17/2020	Xeno_Ac00010014_a1,Rnase P_Hs04930436_g1	FALSE	FALSE	FALSE	FALSE	FALSE	FALSE	FALSE	FALSE	FALSE	FALSE	FALSE	FALSE	FALSE	FALSE	FALSE	FALSE	swab
5936b6ea	Detected	12.747466	255	female	53	NA	NA	25k_50k	04/15/2020	Xeno_Ac00010014_a1,Rnase P_Hs04930436_g1	FALSE	FALSE	FALSE	FALSE	FALSE	FALSE	FALSE	FALSE	FALSE	FALSE	FALSE	FALSE	FALSE	FALSE	FALSE	FALSE	swab
593b1a31	Detected	13.8113335	066	female	57.33	NA	NA	25k_50k	01/08/2020	Xeno_Ac00010014_a1,Rnase P_Hs04930436_g1	FALSE	FALSE	FALSE	FALSE	FALSE	FALSE	FALSE	FALSE	FALSE	FALSE	FALSE	FALSE	FALSE	FALSE	FALSE	FALSE	swab
593f8e17	Detected	22.7391885	213	female	27	some_con	strong_dis	100k_125k	04/05/2020	Xeno_Ac00010014_a1,Rnase P_Hs04930436_g1	FALSE	FALSE	FALSE	FALSE	FALSE	FALSE	FALSE	FALSE	FALSE	FALSE	FALSE	FALSE	FALSE	FALSE	FALSE	FALSE	swab
5940f969	NA	NA	NA	male	74	v_con	mild_dis	25k_50k	NA	NA	NA	NA	NA	NA	NA	NA	NA	NA	NA	NA	NA	NA	NA	NA	NA	FALSE	swab
59451148	Detected	23.8767465	088	female	42.33	NA	NA	75k_100k	01/27/2020	Rnase P_Hs04930436_g1,Xeno_Ac00010014_a1	FALSE	FALSE	FALSE	FALSE	FALSE	FALSE	FALSE	FALSE	FALSE	FALSE	FALSE	FALSE	FALSE	FALSE	FALSE	FALSE	swab
594550dc	NA	NA	NA	male	41	NA	NA	more_150k	NA	NA	NA	NA	NA	NA	NA	NA	NA	NA	NA	NA	NA	NA	NA	NA	NA	FALSE	swab
59485523	NA	NA	NA	female	51	NA	NA	100k_125k	NA	NA	NA	NA	NA	NA	NA	NA	NA	NA	NA	NA	NA	NA	NA	NA	NA	FALSE	swab
594a0d7f	Detected	16.311252	216	female	47	NA	NA	50k_75k	04/06/2020	AdV_2of2,Rnase P_Hs04930436_g1,Xeno_Ac00010014_a1	TRUE	FALSE	FALSE	FALSE	FALSE	FALSE	FALSE	FALSE	FALSE	FALSE	FALSE	FALSE	FALSE	FALSE	FALSE	FALSE	swab
594ddeda	NA	NA	NA	female	46	NA	NA	dont_say	NA	NA	NA	NA	NA	NA	NA	NA	NA	NA	NA	NA	NA	NA	NA	NA	NA	FALSE	swab
594f2109	Detected	13.7480105	261	male	48	some_con	mild_dis	more_150k	04/16/2020	Rnase P_Hs04930436_g1,Xeno_Ac00010014_a1	FALSE	FALSE	FALSE	FALSE	FALSE	FALSE	FALSE	FALSE	FALSE	FALSE	FALSE	FALSE	FALSE	FALSE	FALSE	FALSE	swab
5953c142	Detected	6.7753708	289	male	53	v_con	no_dis	more_150k	04/22/2020	Xeno_Ac00010014_a1,Rnase P_Hs04930436_g1	FALSE	FALSE	FALSE	FALSE	FALSE	FALSE	FALSE	FALSE	FALSE	FALSE	FALSE	FALSE	FALSE	FALSE	FALSE	FALSE	swab
595440ad	Detected	12.723035	236	male	32	v_con	mild_dis	25k_50k	04/10/2020	Rnase P_Hs04930436_g1,Xeno_Ac00010014_a1	FALSE	FALSE	FALSE	FALSE	FALSE	FALSE	FALSE	FALSE	FALSE	FALSE	FALSE	FALSE	FALSE	FALSE	FALSE	FALSE	swab
595813f2	Detected	17.210785	188	NA	NA	NA	NA	NA	03/06/2020	Xeno_Ac00010014_a1,CoV_HKU1_CoV_NL63,Rnase P_Hs04930436_g1	FALSE	FALSE	FALSE	FALSE	FALSE	FALSE	FALSE	FALSE	FALSE	FALSE	FALSE	TRUE	FALSE	FALSE	FALSE	FALSE	swab
595915cc	Detected	16.000133	234	female	50	some_con	mild_dis	more_150k	04/09/2020	Xeno_Ac00010014_a1,Xeno_Ac00010014_a1,Rnase P_Hs04930436_g1,Rnase P_Hs04930436_g1	FALSE	FALSE	FALSE	FALSE	FALSE	FALSE	FALSE	FALSE	FALSE	FALSE	FALSE	FALSE	FALSE	FALSE	FALSE	FALSE	swab
5959ea66	NA	NA	NA	female	74	v_con	no_dis	50k_75k	NA	NA	NA	NA	NA	NA	NA	NA	NA	NA	NA	NA	NA	NA	NA	NA	NA	FALSE	swab
595fd558	Detected	14.37052125	226	male	26	some_con	mild_dis	125k_150k	04/08/2020	Xeno_Ac00010014_a1,Rnase P_Hs04930436_g1	FALSE	FALSE	FALSE	FALSE	FALSE	FALSE	FALSE	FALSE	FALSE	FALSE	FALSE	FALSE	FALSE	FALSE	FALSE	FALSE	swab
596e01cd	Detected	13.560216	267	female	28	v_con	mild_dis	25k_50k	04/17/2020	Rnase P_Hs04930436_g1,Xeno_Ac00010014_a1	FALSE	FALSE	FALSE	FALSE	FALSE	FALSE	FALSE	FALSE	FALSE	FALSE	FALSE	FALSE	FALSE	FALSE	FALSE	FALSE	swab
596f34ef	Detected	16.4303665	270	male	48	NA	NA	100k_125k	04/17/2020	Rnase P_Hs04930436_g1,Xeno_Ac00010014_a1	FALSE	FALSE	FALSE	FALSE	FALSE	FALSE	FALSE	FALSE	FALSE	FALSE	FALSE	FALSE	FALSE	FALSE	FALSE	FALSE	swab
597231c5	Detected	15.06230975	272	female	47	some_con	mild_dis	100k_125k	04/18/2020	Rnase P_Hs04930436_g1,Xeno_Ac00010014_a1	FALSE	FALSE	FALSE	FALSE	FALSE	FALSE	FALSE	FALSE	FALSE	FALSE	FALSE	FALSE	FALSE	FALSE	FALSE	FALSE	swab
5978496f	Detected	16.327297	183	female	35	v_con	no_dis	more_150k	03/26/2020	Xeno_Ac00010014_a1,Rnase P_Hs04930436_g1	FALSE	FALSE	FALSE	FALSE	FALSE	FALSE	FALSE	FALSE	FALSE	FALSE	FALSE	FALSE	FALSE	FALSE	FALSE	FALSE	swab
59827625	Detected	19.5808505	152	NA	NA	NA	NA	NA	03/12/2020	Xeno_Ac00010014_a1,Rnase P_Hs04930436_g1	FALSE	FALSE	FALSE	FALSE	FALSE	FALSE	FALSE	FALSE	FALSE	FALSE	FALSE	FALSE	FALSE	FALSE	FALSE	FALSE	swab
598d053b	Detected	13.287195	025	female	39.75	NA	NA	dont_say	12/05/2019	Rnase P_Hs04930436_g1,Xeno_Ac00010014_a1	FALSE	FALSE	FALSE	FALSE	FALSE	FALSE	FALSE	FALSE	FALSE	FALSE	FALSE	FALSE	FALSE	FALSE	FALSE	NA	swab
599390d2	Detected	17.4270895	172	female	36	v_con	no_dis	more_150k	03/17/2020	Xeno_Ac00010014_a1,CoV_HKU1_CoV_NL63,RV_1of2,AdV_1of2,Rnase P_Hs04930436_g1	TRUE	FALSE	FALSE	FALSE	FALSE	FALSE	FALSE	FALSE	FALSE	FALSE	TRUE	TRUE	FALSE	FALSE	FALSE	FALSE	swab
59947858	Detected	15.54181675	256	female	58	NA	NA	100k_125k	04/15/2020	RV_1of2,Xeno_Ac00010014_a1,Rnase P_Hs04930436_g1,Xeno_Ac00010014_a1,Rnase P_Hs04930436_g1	FALSE	FALSE	FALSE	FALSE	FALSE	FALSE	FALSE	FALSE	FALSE	FALSE	TRUE	FALSE	FALSE	FALSE	FALSE	FALSE	swab
5999a9c9	Detected	11.463362	255	female	27	some_con	strong_dis	less_25k	04/15/2020	Xeno_Ac00010014_a1,Rnase P_Hs04930436_g1	FALSE	FALSE	FALSE	FALSE	FALSE	FALSE	FALSE	FALSE	FALSE	FALSE	FALSE	FALSE	FALSE	FALSE	FALSE	FALSE	swab
599a3b5a	Detected	12.3807985	154	female	39.58	v_con	mild_dis	125k_150k	03/12/2020	RV_1of2,Rnase P_Hs04930436_g1,Xeno_Ac00010014_a1,Flu_A_pan,Flu_A_H1	FALSE	FALSE	FALSE	TRUE	FALSE	FALSE	FALSE	FALSE	FALSE	FALSE	TRUE	FALSE	FALSE	FALSE	FALSE	FALSE	swab
599aae74	Detected	13.9706315	277	male	35	v_con	mild_dis	dont_say	04/19/2020	Xeno_Ac00010014_a1,Rnase P_Hs04930436_g1	FALSE	FALSE	FALSE	FALSE	FALSE	FALSE	FALSE	FALSE	FALSE	FALSE	FALSE	FALSE	FALSE	FALSE	FALSE	FALSE	swab
599abc73	Detected	19.00795	196	male	22	some_con	mild_dis	more_150k	03/30/2020	Rnase P_Hs04930436_g1,Xeno_Ac00010014_a1	FALSE	FALSE	FALSE	FALSE	FALSE	FALSE	FALSE	FALSE	FALSE	FALSE	FALSE	FALSE	FALSE	FALSE	FALSE	FALSE	swab
599d8450	Detected	17.805478	140	NA	NA	NA	NA	NA	03/04/2020	Rnase P_Hs04930436_g1,Xeno_Ac00010014_a1	FALSE	FALSE	FALSE	FALSE	FALSE	FALSE	FALSE	FALSE	FALSE	FALSE	FALSE	FALSE	FALSE	FALSE	FALSE	FALSE	swab
599f0fc8	Detected	18.635156	210	female	32	NA	NA	25k_50k	04/03/2020	Xeno_Ac00010014_a1,Rnase P_Hs04930436_g1	FALSE	FALSE	FALSE	FALSE	FALSE	FALSE	FALSE	FALSE	FALSE	FALSE	FALSE	FALSE	FALSE	FALSE	FALSE	FALSE	swab
599fac14	Detected	13.70277725	274	male	58	v_con	no_dis	more_150k	04/19/2020	Rnase P_Hs04930436_g1,Xeno_Ac00010014_a1	FALSE	FALSE	FALSE	FALSE	FALSE	FALSE	FALSE	FALSE	FALSE	FALSE	FALSE	FALSE	FALSE	FALSE	FALSE	FALSE	swab
59a47a26	Detected	17.245926	285	female	21	NA	NA	50k_75k	04/21/2020	Xeno_Ac00010014_a1,Rnase P_Hs04930436_g1	FALSE	FALSE	FALSE	FALSE	FALSE	FALSE	FALSE	FALSE	FALSE	FALSE	FALSE	FALSE	FALSE	FALSE	FALSE	FALSE	swab
59a71e18	NA	NA	NA	male	58	some_con	no_dis	more_150k	NA	NA	NA	NA	NA	NA	NA	NA	NA	NA	NA	NA	NA	NA	NA	NA	NA	FALSE	swab
59a90533	Detected	17.8405295	229	female	25	v_con	mild_dis	dont_say	04/08/2020	Xeno_Ac00010014_a1,Rnase P_Hs04930436_g1	FALSE	FALSE	FALSE	FALSE	FALSE	FALSE	FALSE	FALSE	FALSE	FALSE	FALSE	FALSE	FALSE	FALSE	FALSE	FALSE	swab
59ac1b65	Detected	15.6122865	293	female	39	v_con	mild_dis	more_150k	04/23/2020	Rnase P_Hs04930436_g1,Xeno_Ac00010014_a1	FALSE	FALSE	FALSE	FALSE	FALSE	FALSE	FALSE	FALSE	FALSE	FALSE	FALSE	FALSE	FALSE	FALSE	FALSE	FALSE	swab
59b02bfe	NA	NA	NA	female	32	v_con	mild_dis	more_150k	NA	NA	NA	NA	NA	NA	NA	NA	NA	NA	NA	NA	NA	NA	NA	NA	NA	FALSE	swab
59b74edb	Detected	15.116111	271	male	39	v_con	mild_dis	more_150k	04/18/2020	Rnase P_Hs04930436_g1,Xeno_Ac00010014_a1	FALSE	FALSE	FALSE	FALSE	FALSE	FALSE	FALSE	FALSE	FALSE	FALSE	FALSE	FALSE	FALSE	FALSE	FALSE	FALSE	swab
59b9c6ee	NA	NA	NA	female	28	v_con	mild_dis	75k_100k	NA	NA	NA	NA	NA	NA	NA	NA	NA	NA	NA	NA	NA	NA	NA	NA	NA	FALSE	swab
59bbfc32	Detected	19.9053785	033	female	29.17	NA	NA	less_25k	12/13/2019	Xeno_Ac00010014_a1,Rnase P_Hs04930436_g1	FALSE	FALSE	FALSE	FALSE	FALSE	FALSE	FALSE	FALSE	FALSE	FALSE	FALSE	FALSE	FALSE	FALSE	FALSE	NA	swab
59bfc81c	NA	NA	NA	male	38	v_con	mild_dis	75k_100k	NA	NA	NA	NA	NA	NA	NA	NA	NA	NA	NA	NA	NA	NA	NA	NA	NA	FALSE	swab
59c18bea	Detected	14.793341	121	male	28.25	v_con	strong_dis	125k_150k	02/24/2020	Rnase P_Hs04930436_g1,RV_1of2,RV_2of2,Xeno_Ac00010014_a1	FALSE	FALSE	FALSE	FALSE	FALSE	FALSE	FALSE	FALSE	FALSE	FALSE	TRUE	FALSE	FALSE	FALSE	FALSE	FALSE	swab
59c425a0	Detected	18.551902	101	female	28.17	NA	NA	more_150k	02/04/2020	CoV_HKU1_CoV_NL63,Xeno_Ac00010014_a1,Rnase P_Hs04930436_g1	FALSE	FALSE	FALSE	FALSE	FALSE	FALSE	FALSE	FALSE	FALSE	FALSE	FALSE	TRUE	FALSE	FALSE	FALSE	FALSE	swab
59c4929a	Detected	17.902341	281	male	29	v_con	mild_dis	75k_100k	04/20/2020	Rnase P_Hs04930436_g1,Xeno_Ac00010014_a1	FALSE	FALSE	FALSE	FALSE	FALSE	FALSE	FALSE	FALSE	FALSE	FALSE	FALSE	FALSE	FALSE	FALSE	FALSE	FALSE	swab
59c51593	NA	NA	NA	male	53	v_con	no_dis	more_150k	NA	NA	NA	NA	NA	NA	NA	NA	NA	NA	NA	NA	NA	NA	NA	NA	NA	FALSE	swab
59c9ce79	Detected	17.528969	166	male	33.75	some_con	strong_dis	more_150k	03/16/2020	Xeno_Ac00010014_a1,Rnase P_Hs04930436_g1	FALSE	FALSE	FALSE	FALSE	FALSE	FALSE	FALSE	FALSE	FALSE	FALSE	FALSE	FALSE	FALSE	FALSE	FALSE	FALSE	swab
59ca4fab	NA	NA	NA	female	35	v_con	mild_dis	75k_100k	NA	NA	NA	NA	NA	NA	NA	NA	NA	NA	NA	NA	NA	NA	NA	NA	NA	FALSE	swab
59cf261f	Detected	10.8011795	201	female	53	some_con	mild_dis	100k_125k	04/01/2020	Rnase P_Hs04930436_g1,Xeno_Ac00010014_a1	FALSE	FALSE	FALSE	FALSE	FALSE	FALSE	FALSE	FALSE	FALSE	FALSE	FALSE	FALSE	FALSE	FALSE	FALSE	FALSE	swab
59d04360	Detected	12.0795645	246	female	64	v_con	mild_dis	dont_say	04/13/2020	Xeno_Ac00010014_a1,Rnase P_Hs04930436_g1	FALSE	FALSE	FALSE	FALSE	FALSE	FALSE	FALSE	FALSE	FALSE	FALSE	FALSE	FALSE	FALSE	FALSE	FALSE	FALSE	swab
59d841b0	Detected	9.991463	242	female	50	v_con	no_dis	125k_150k	04/11/2020	Xeno_Ac00010014_a1,Rnase P_Hs04930436_g1	FALSE	FALSE	FALSE	FALSE	FALSE	FALSE	FALSE	FALSE	FALSE	FALSE	FALSE	FALSE	FALSE	FALSE	FALSE	FALSE	swab
59d88459	Detected	16.835021	063	female	43.5	NA	NA	more_150k	01/07/2020	Flu_A_H1,Rnase P_Hs04930436_g1,Flu_A_pan,Xeno_Ac00010014_a1	FALSE	FALSE	FALSE	TRUE	FALSE	FALSE	FALSE	FALSE	FALSE	FALSE	FALSE	FALSE	FALSE	FALSE	FALSE	NA	swab
59e59dd8	Detected	14.578029	210	male	39	some_con	mild_dis	100k_125k	04/03/2020	Rnase P_Hs04930436_g1,Xeno_Ac00010014_a1	FALSE	FALSE	FALSE	FALSE	FALSE	FALSE	FALSE	FALSE	FALSE	FALSE	FALSE	FALSE	FALSE	FALSE	FALSE	FALSE	swab
59e7c70f	Detected	15.582111000000001	152	female	38.58	v_con	mild_dis	more_150k	03/16/2020	RV_1of2,Rnase P_Hs04930436_g1,RV_2of2,Xeno_Ac00010014_a1	FALSE	FALSE	FALSE	FALSE	FALSE	FALSE	FALSE	FALSE	FALSE	FALSE	TRUE	FALSE	FALSE	FALSE	FALSE	FALSE	swab
59f07087	Detected	22.472866	115	female	41.33	NA	NA	dont_say	02/19/2020	Rnase P_Hs04930436_g1,Xeno_Ac00010014_a1,Xeno_Ac00010014_a1,Rnase P_Hs04930436_g1	FALSE	FALSE	FALSE	FALSE	FALSE	FALSE	FALSE	FALSE	FALSE	FALSE	FALSE	FALSE	FALSE	FALSE	FALSE	FALSE	swab
59f10746	Detected	15.222538	320	male	35	some_con	mild_dis	100k_125k	04/29/2020	Xeno_Ac00010014_a1,Rnase P_Hs04930436_g1	FALSE	FALSE	FALSE	FALSE	FALSE	FALSE	FALSE	FALSE	FALSE	FALSE	FALSE	FALSE	FALSE	FALSE	FALSE	FALSE	swab
59f1132d	Detected	17.050245	140	female	42.5	some_con	no_dis	more_150k	03/05/2020	Xeno_Ac00010014_a1,Rnase P_Hs04930436_g1	FALSE	FALSE	FALSE	FALSE	FALSE	FALSE	FALSE	FALSE	FALSE	FALSE	FALSE	FALSE	FALSE	FALSE	FALSE	FALSE	swab
59fd63c3	Detected	11.4875105	263	male	32	v_con	mild_dis	100k_125k	04/16/2020	Rnase P_Hs04930436_g1,Xeno_Ac00010014_a1	FALSE	FALSE	FALSE	FALSE	FALSE	FALSE	FALSE	FALSE	FALSE	FALSE	FALSE	FALSE	FALSE	FALSE	FALSE	FALSE	swab
5a01975c	NA	NA	NA	male	3	not_con	mild_dis	more_150k	NA	NA	NA	NA	NA	NA	NA	NA	NA	NA	NA	NA	NA	NA	NA	NA	NA	FALSE	swab
5a029d38	NA	NA	NA	male	72	v_con	mild_dis	dont_say	NA	NA	NA	NA	NA	NA	NA	NA	NA	NA	NA	NA	NA	NA	NA	NA	NA	FALSE	swab
5a0388d8	Detected	9.9997245	272	female	74	some_con	mild_dis	dont_say	04/18/2020	Xeno_Ac00010014_a1,Rnase P_Hs04930436_g1	FALSE	FALSE	FALSE	FALSE	FALSE	FALSE	FALSE	FALSE	FALSE	FALSE	FALSE	FALSE	FALSE	FALSE	FALSE	FALSE	swab
5a05b9cd	Detected	14.3233065	208	male	29	NA	NA	less_25k	04/03/2020	Xeno_Ac00010014_a1,Rnase P_Hs04930436_g1	FALSE	FALSE	FALSE	FALSE	FALSE	FALSE	FALSE	FALSE	FALSE	FALSE	FALSE	FALSE	FALSE	FALSE	FALSE	FALSE	swab
5a0ccc46	NA	NA	NA	female	79	v_con	no_dis	50k_75k	NA	NA	NA	NA	NA	NA	NA	NA	NA	NA	NA	NA	NA	NA	NA	NA	NA	FALSE	swab
5a1187ff	Detected	19.1256525	285	male	53	some_con	no_dis	dont_say	04/21/2020	Rnase P_Hs04930436_g1,Xeno_Ac00010014_a1	FALSE	FALSE	FALSE	FALSE	FALSE	FALSE	FALSE	FALSE	FALSE	FALSE	FALSE	FALSE	FALSE	FALSE	FALSE	FALSE	swab
5a142a4f	NA	NA	NA	female	70	v_con	no_dis	125k_150k	NA	NA	NA	NA	NA	NA	NA	NA	NA	NA	NA	NA	NA	NA	NA	NA	NA	FALSE	swab
5a162ece	Detected	21.901652	167	female	47.83	some_con	no_dis	dont_say	03/16/2020	Rnase P_Hs04930436_g1,Xeno_Ac00010014_a1	FALSE	FALSE	FALSE	FALSE	FALSE	FALSE	FALSE	FALSE	FALSE	FALSE	FALSE	FALSE	FALSE	FALSE	FALSE	TRUE	handle
5a3224f6	Detected	20.8261925	240	female	63	v_con	strong_dis	less_25k	04/11/2020	Xeno_Ac00010014_a1,Rnase P_Hs04930436_g1	FALSE	FALSE	FALSE	FALSE	FALSE	FALSE	FALSE	FALSE	FALSE	FALSE	FALSE	FALSE	FALSE	FALSE	FALSE	FALSE	swab
5a33b6ff	Detected	13.9937805	046	male	31.5	NA	NA	125k_150k	12/26/2019	Rnase P_Hs04930436_g1,hPIV1_hPIV2,Xeno_Ac00010014_a1	FALSE	FALSE	FALSE	FALSE	FALSE	FALSE	FALSE	TRUE	FALSE	FALSE	FALSE	FALSE	FALSE	FALSE	FALSE	NA	swab
5a3b8e93	Detected	19.7498745	212	male	72	v_con	mild_dis	more_150k	04/05/2020	Xeno_Ac00010014_a1,Rnase P_Hs04930436_g1	FALSE	FALSE	FALSE	FALSE	FALSE	FALSE	FALSE	FALSE	FALSE	FALSE	FALSE	FALSE	FALSE	FALSE	FALSE	FALSE	swab
5a3de707	Detected	12.8921395	237	male	33	NA	NA	more_150k	04/10/2020	Xeno_Ac00010014_a1,Rnase P_Hs04930436_g1	FALSE	FALSE	FALSE	FALSE	FALSE	FALSE	FALSE	FALSE	FALSE	FALSE	FALSE	FALSE	FALSE	FALSE	FALSE	FALSE	swab
5a3ff734	Detected	16.5458625	171	female	38.08	v_con	mild_dis	more_150k	03/17/2020	Rnase P_Hs04930436_g1,Xeno_Ac00010014_a1	FALSE	FALSE	FALSE	FALSE	FALSE	FALSE	FALSE	FALSE	FALSE	FALSE	FALSE	FALSE	FALSE	FALSE	FALSE	FALSE	swab
5a407d9a	Detected	12.817834	245	female	37	v_con	mild_dis	dont_say	04/13/2020	Xeno_Ac00010014_a1,Rnase P_Hs04930436_g1	FALSE	FALSE	FALSE	FALSE	FALSE	FALSE	FALSE	FALSE	FALSE	FALSE	FALSE	FALSE	FALSE	FALSE	FALSE	FALSE	swab
5a53876a	Detected	12.9644715	241	female	27	some_con	mild_dis	25k_50k	04/11/2020	Xeno_Ac00010014_a1,Rnase P_Hs04930436_g1	FALSE	FALSE	FALSE	FALSE	FALSE	FALSE	FALSE	FALSE	FALSE	FALSE	FALSE	FALSE	FALSE	FALSE	FALSE	FALSE	swab
5a541b71	Detected	21.0601265	273	male	37	some_con	mild_dis	more_150k	04/18/2020	Xeno_Ac00010014_a1,Rnase P_Hs04930436_g1	FALSE	FALSE	FALSE	FALSE	FALSE	FALSE	FALSE	FALSE	FALSE	FALSE	FALSE	FALSE	FALSE	FALSE	FALSE	FALSE	swab
5a55e3db	Detected	15.7008695	036	female	41.58	NA	NA	100k_125k	12/17/2019	Xeno_Ac00010014_a1,Rnase P_Hs04930436_g1,RV_1of2	FALSE	FALSE	FALSE	FALSE	FALSE	FALSE	FALSE	FALSE	FALSE	FALSE	TRUE	FALSE	FALSE	FALSE	FALSE	NA	swab
5a58cc6c	Detected	12.1540365	281	female	74	v_con	mild_dis	100k_125k	04/20/2020	Rnase P_Hs04930436_g1,Xeno_Ac00010014_a1	FALSE	FALSE	FALSE	FALSE	FALSE	FALSE	FALSE	FALSE	FALSE	FALSE	FALSE	FALSE	FALSE	FALSE	FALSE	FALSE	swab
5a5d72bf	Detected	15.04222525	276	female	26	v_con	mild_dis	more_150k	04/19/2020	Rnase P_Hs04930436_g1,Xeno_Ac00010014_a1	FALSE	FALSE	FALSE	FALSE	FALSE	FALSE	FALSE	FALSE	FALSE	FALSE	FALSE	FALSE	FALSE	FALSE	FALSE	FALSE	swab
5a5fa174	Detected	14.0871765	210	female	39	v_con	mild_dis	dont_say	04/03/2020	Rnase P_Hs04930436_g1,Xeno_Ac00010014_a1	FALSE	FALSE	FALSE	FALSE	FALSE	FALSE	FALSE	FALSE	FALSE	FALSE	FALSE	FALSE	FALSE	FALSE	FALSE	FALSE	swab
5a61bd84	Detected	19.3850715	168	female	25.25	v_con	mild_dis	more_150k	03/17/2020	Flu_A_pan,Flu_A_H1,Rnase P_Hs04930436_g1,Xeno_Ac00010014_a1	FALSE	FALSE	FALSE	TRUE	FALSE	FALSE	FALSE	FALSE	FALSE	FALSE	FALSE	FALSE	FALSE	FALSE	FALSE	FALSE	swab
5a63cab1	Detected	16.5918375	269	female	34	some_con	mild_dis	100k_125k	04/17/2020	Rnase P_Hs04930436_g1,Xeno_Ac00010014_a1	FALSE	FALSE	FALSE	FALSE	FALSE	FALSE	FALSE	FALSE	FALSE	FALSE	FALSE	FALSE	FALSE	FALSE	FALSE	FALSE	swab
5a6a6890	Detected	22.2958265	176	female	43.58	v_con	mild_dis	125k_150k	03/13/2020	Rnase P_Hs04930436_g1,RSVA,Xeno_Ac00010014_a1	FALSE	FALSE	FALSE	FALSE	FALSE	FALSE	FALSE	FALSE	FALSE	TRUE	FALSE	FALSE	FALSE	FALSE	FALSE	FALSE	swab
5a6d46f0	Detected	14.222614	123	female	32.5	v_con	strong_dis	75k_100k	02/25/2020	Rnase P_Hs04930436_g1,Flu_B_pan,Xeno_Ac00010014_a1	FALSE	FALSE	FALSE	FALSE	TRUE	FALSE	FALSE	FALSE	FALSE	FALSE	FALSE	FALSE	FALSE	FALSE	FALSE	FALSE	swab
5a6f3620	Detected	14.7598335	274	male	42	some_con	strong_dis	125k_150k	04/19/2020	Rnase P_Hs04930436_g1,Xeno_Ac00010014_a1	FALSE	FALSE	FALSE	FALSE	FALSE	FALSE	FALSE	FALSE	FALSE	FALSE	FALSE	FALSE	FALSE	FALSE	FALSE	FALSE	swab
5a73d4c7	Detected	15.615816	294	female	32	some_con	no_dis	100k_125k	04/23/2020	Rnase P_Hs04930436_g1,Xeno_Ac00010014_a1	FALSE	FALSE	FALSE	FALSE	FALSE	FALSE	FALSE	FALSE	FALSE	FALSE	FALSE	FALSE	FALSE	FALSE	FALSE	FALSE	swab
5a7a3beb	Detected	19.2169525	224	male	22	v_con	no_dis	less_25k	04/07/2020	Xeno_Ac00010014_a1,Rnase P_Hs04930436_g1	FALSE	FALSE	FALSE	FALSE	FALSE	FALSE	FALSE	FALSE	FALSE	FALSE	FALSE	FALSE	FALSE	FALSE	FALSE	FALSE	swab
5a7a9b31	Detected	14.764679	228	male	34	v_con	mild_dis	more_150k	04/08/2020	Rnase P_Hs04930436_g1,Xeno_Ac00010014_a1	FALSE	FALSE	FALSE	FALSE	FALSE	FALSE	FALSE	FALSE	FALSE	FALSE	FALSE	FALSE	FALSE	FALSE	FALSE	FALSE	swab
5a7f379c	Detected	17.3683495	185	female	48	v_con	mild_dis	100k_125k	03/26/2020	Rnase P_Hs04930436_g1,Xeno_Ac00010014_a1	FALSE	FALSE	FALSE	FALSE	FALSE	FALSE	FALSE	FALSE	FALSE	FALSE	FALSE	FALSE	FALSE	FALSE	FALSE	FALSE	swab
5a7fc97d	NA	NA	NA	female	39	v_con	mild_dis	more_150k	NA	NA	NA	NA	NA	NA	NA	NA	NA	NA	NA	NA	NA	NA	NA	NA	NA	FALSE	swab
5a86fa0d	Detected	17.02213	273	female	41	v_con	mild_dis	more_150k	04/18/2020	Rnase P_Hs04930436_g1,Xeno_Ac00010014_a1	FALSE	FALSE	FALSE	FALSE	FALSE	FALSE	FALSE	FALSE	FALSE	FALSE	FALSE	FALSE	FALSE	FALSE	FALSE	FALSE	swab
5a89122c	Detected	20.7550955	196	female	71	NA	NA	more_150k	03/30/2020	Rnase P_Hs04930436_g1,Xeno_Ac00010014_a1	FALSE	FALSE	FALSE	FALSE	FALSE	FALSE	FALSE	FALSE	FALSE	FALSE	FALSE	FALSE	FALSE	FALSE	FALSE	FALSE	swab
5a94921e	Detected	11.8443085	253	female	50	NA	NA	less_25k	04/14/2020	Xeno_Ac00010014_a1,Rnase P_Hs04930436_g1	FALSE	FALSE	FALSE	FALSE	FALSE	FALSE	FALSE	FALSE	FALSE	FALSE	FALSE	FALSE	FALSE	FALSE	FALSE	FALSE	swab
5a94fff5	Detected	16.798248	082	male	66	NA	NA	dont_say	01/22/2020	Rnase P_Hs04930436_g1,Xeno_Ac00010014_a1	FALSE	FALSE	FALSE	FALSE	FALSE	FALSE	FALSE	FALSE	FALSE	FALSE	FALSE	FALSE	FALSE	FALSE	FALSE	FALSE	swab
5a977244	Detected	21.5074935	196	female	25	some_con	mild_dis	75k_100k	03/30/2020	Xeno_Ac00010014_a1,Rnase P_Hs04930436_g1	FALSE	FALSE	FALSE	FALSE	FALSE	FALSE	FALSE	FALSE	FALSE	FALSE	FALSE	FALSE	FALSE	FALSE	FALSE	FALSE	swab
5a9b7fdc	Detected	17.7065955	181	female	38	v_con	mild_dis	100k_125k	03/26/2020	Rnase P_Hs04930436_g1,Xeno_Ac00010014_a1	FALSE	FALSE	FALSE	FALSE	FALSE	FALSE	FALSE	FALSE	FALSE	FALSE	FALSE	FALSE	FALSE	FALSE	FALSE	FALSE	swab
5aa93ee8	NA	NA	NA	male	20	NA	NA	100k_125k	NA	NA	NA	NA	NA	NA	NA	NA	NA	NA	NA	NA	NA	NA	NA	NA	NA	FALSE	swab
5aadb399	Detected	16.009379	139	male	43.58	some_con	mild_dis	100k_125k	03/04/2020	Rnase P_Hs04930436_g1,Xeno_Ac00010014_a1,Flu_A_H1,Flu_A_pan	FALSE	FALSE	FALSE	TRUE	FALSE	FALSE	FALSE	FALSE	FALSE	FALSE	FALSE	FALSE	FALSE	FALSE	FALSE	FALSE	swab
5ab1bb16	NA	NA	NA	female	68	v_con	mild_dis	25k_50k	NA	NA	NA	NA	NA	NA	NA	NA	NA	NA	NA	NA	NA	NA	NA	NA	NA	FALSE	swab
5ab3f01e	NA	NA	NA	female	42	NA	NA	50k_75k	NA	NA	NA	NA	NA	NA	NA	NA	NA	NA	NA	NA	NA	NA	NA	NA	NA	FALSE	swab
5ab537f9	NA	NA	NA	female	66	v_con	no_dis	25k_50k	NA	NA	NA	NA	NA	NA	NA	NA	NA	NA	NA	NA	NA	NA	NA	NA	NA	FALSE	swab
5ab6a2cd	Detected	16.8183945	231	female	53	NA	NA	more_150k	04/09/2020	Xeno_Ac00010014_a1,Rnase P_Hs04930436_g1	FALSE	FALSE	FALSE	FALSE	FALSE	FALSE	FALSE	FALSE	FALSE	FALSE	FALSE	FALSE	FALSE	FALSE	FALSE	FALSE	swab
5ab6b9ae	Detected	16.165028	050	female	51.5	NA	NA	75k_100k	12/30/2019	Xeno_Ac00010014_a1,Rnase P_Hs04930436_g1,Xeno_Ac00010014_a1,Rnase P_Hs04930436_g1	FALSE	FALSE	FALSE	FALSE	FALSE	FALSE	FALSE	FALSE	FALSE	FALSE	FALSE	FALSE	FALSE	FALSE	FALSE	NA	swab
5ab9c937	Detected	11.652889	212	female	37	some_con	strong_dis	50k_75k	04/05/2020	Xeno_Ac00010014_a1,Rnase P_Hs04930436_g1	FALSE	FALSE	FALSE	FALSE	FALSE	FALSE	FALSE	FALSE	FALSE	FALSE	FALSE	FALSE	FALSE	FALSE	FALSE	FALSE	swab
5abf7978	Detected	12.659441	232	female	27	some_con	mild_dis	25k_50k	04/09/2020	Rnase P_Hs04930436_g1	FALSE	FALSE	FALSE	FALSE	FALSE	FALSE	FALSE	FALSE	FALSE	FALSE	FALSE	FALSE	FALSE	FALSE	FALSE	FALSE	swab
5abfc036	Detected	19.269556	234	female	26	v_con	mild_dis	more_150k	04/09/2020	Xeno_Ac00010014_a1,Rnase P_Hs04930436_g1,Xeno_Ac00010014_a1,Rnase P_Hs04930436_g1,RV_1of2	FALSE	FALSE	FALSE	FALSE	FALSE	FALSE	FALSE	FALSE	FALSE	FALSE	TRUE	FALSE	FALSE	FALSE	FALSE	FALSE	swab
5ac827ad	Detected	18.0223245	274	male	39	some_con	mild_dis	more_150k	04/19/2020	Xeno_Ac00010014_a1,Rnase P_Hs04930436_g1	FALSE	FALSE	FALSE	FALSE	FALSE	FALSE	FALSE	FALSE	FALSE	FALSE	FALSE	FALSE	FALSE	FALSE	FALSE	FALSE	swab
5ac9caf9	Detected	15.449314	255	male	47	not_con	no_dis	dont_say	04/15/2020	Xeno_Ac00010014_a1,Rnase P_Hs04930436_g1	FALSE	FALSE	FALSE	FALSE	FALSE	FALSE	FALSE	FALSE	FALSE	FALSE	FALSE	FALSE	FALSE	FALSE	FALSE	FALSE	swab
5aca0bb5	Detected	14.7229855	106	male	49.33	NA	NA	dont_say	02/07/2020	Flu_A_pan,Flu_A_H1,Xeno_Ac00010014_a1,Rnase P_Hs04930436_g1	FALSE	FALSE	FALSE	TRUE	FALSE	FALSE	FALSE	FALSE	FALSE	FALSE	FALSE	FALSE	FALSE	FALSE	FALSE	FALSE	swab
5acfadc4	Detected	20.338544	225	female	42	some_con	mild_dis	75k_100k	04/07/2020	Xeno_Ac00010014_a1,Rnase P_Hs04930436_g1	FALSE	FALSE	FALSE	FALSE	FALSE	FALSE	FALSE	FALSE	FALSE	FALSE	FALSE	FALSE	FALSE	FALSE	FALSE	FALSE	swab
5ad1bc73	Detected	17.053377	046	NA	NA	NA	NA	NA	12/26/2019	Xeno_Ac00010014_a1,Rnase P_Hs04930436_g1	FALSE	FALSE	FALSE	FALSE	FALSE	FALSE	FALSE	FALSE	FALSE	FALSE	FALSE	FALSE	FALSE	FALSE	FALSE	NA	swab
5ad8c805	Detected	16.3480515	318	female	70	v_con	mild_dis	75k_100k	04/28/2020	Rnase P_Hs04930436_g1,Xeno_Ac00010014_a1	FALSE	FALSE	FALSE	FALSE	FALSE	FALSE	FALSE	FALSE	FALSE	FALSE	FALSE	FALSE	FALSE	FALSE	FALSE	FALSE	swab
5adb563b	Detected	13.905369	216	male	32	NA	NA	dont_say	04/06/2020	Xeno_Ac00010014_a1,Rnase P_Hs04930436_g1	FALSE	FALSE	FALSE	FALSE	FALSE	FALSE	FALSE	FALSE	FALSE	FALSE	FALSE	FALSE	FALSE	FALSE	FALSE	FALSE	swab
5add2978	Detected	14.6809085	209	female	42	some_con	mild_dis	50k_75k	04/03/2020	Xeno_Ac00010014_a1,Rnase P_Hs04930436_g1	FALSE	FALSE	FALSE	FALSE	FALSE	FALSE	FALSE	FALSE	FALSE	FALSE	FALSE	FALSE	FALSE	FALSE	FALSE	FALSE	swab
5ae018a8	NA	NA	NA	female	56	v_con	mild_dis	more_150k	NA	NA	NA	NA	NA	NA	NA	NA	NA	NA	NA	NA	NA	NA	NA	NA	NA	FALSE	swab
5ae10942	Detected	18.303764	229	female	31	v_con	mild_dis	125k_150k	04/08/2020	Rnase P_Hs04930436_g1,Xeno_Ac00010014_a1	FALSE	FALSE	FALSE	FALSE	FALSE	FALSE	FALSE	FALSE	FALSE	FALSE	FALSE	FALSE	FALSE	FALSE	FALSE	FALSE	swab
5ae1df3a	Detected	17.5971515	282	female	27	v_con	mild_dis	50k_75k	04/20/2020	Rnase P_Hs04930436_g1,Xeno_Ac00010014_a1	FALSE	FALSE	FALSE	FALSE	FALSE	FALSE	FALSE	FALSE	FALSE	FALSE	FALSE	FALSE	FALSE	FALSE	FALSE	FALSE	swab
5ae26d6f	Detected	12.139666	208	female	39	v_con	strong_dis	more_150k	04/03/2020	Xeno_Ac00010014_a1,Rnase P_Hs04930436_g1	FALSE	FALSE	FALSE	FALSE	FALSE	FALSE	FALSE	FALSE	FALSE	FALSE	FALSE	FALSE	FALSE	FALSE	FALSE	FALSE	swab
5ae6285b	Detected	11.792248	225	male	65	v_con	no_dis	50k_75k	04/08/2020	Rnase P_Hs04930436_g1,Xeno_Ac00010014_a1	FALSE	FALSE	FALSE	FALSE	FALSE	FALSE	FALSE	FALSE	FALSE	FALSE	FALSE	FALSE	FALSE	FALSE	FALSE	FALSE	swab
5aecd3b3	Detected	24.5110585	171	NA	NA	NA	NA	NA	03/17/2020	Rnase P_Hs04930436_g1,Xeno_Ac00010014_a1	FALSE	FALSE	FALSE	FALSE	FALSE	FALSE	FALSE	FALSE	FALSE	FALSE	FALSE	FALSE	FALSE	FALSE	FALSE	FALSE	swab
5aed21e2	Detected	14.83417675	238	female	33	NA	NA	75k_100k	04/10/2020	Xeno_Ac00010014_a1,Rnase P_Hs04930436_g1	FALSE	FALSE	FALSE	FALSE	FALSE	FALSE	FALSE	FALSE	FALSE	FALSE	FALSE	FALSE	FALSE	FALSE	FALSE	FALSE	swab
5aee3c13	Detected	15.28234025	204	male	63	NA	NA	75k_100k	04/01/2020	Xeno_Ac00010014_a1,Rnase P_Hs04930436_g1	FALSE	FALSE	FALSE	FALSE	FALSE	FALSE	FALSE	FALSE	FALSE	FALSE	FALSE	FALSE	FALSE	FALSE	FALSE	FALSE	swab
5af31f40	NA	NA	NA	female	8	some_con	strong_dis	100k_125k	NA	NA	NA	NA	NA	NA	NA	NA	NA	NA	NA	NA	NA	NA	NA	NA	NA	FALSE	swab
5af5135d	NotDetected	NA	NA	male	27	NA	NA	25k_50k	NA	NA	NA	NA	NA	NA	NA	NA	NA	NA	NA	NA	NA	NA	NA	NA	NA	NA	swab
5afee64a	NA	NA	NA	male	0	NA	NA	100k_125k	NA	NA	NA	NA	NA	NA	NA	NA	NA	NA	NA	NA	NA	NA	NA	NA	NA	FALSE	swab
5b04f6d3	NA	NA	NA	female	68	v_con	mild_dis	dont_say	NA	NA	NA	NA	NA	NA	NA	NA	NA	NA	NA	NA	NA	NA	NA	NA	NA	FALSE	swab
5b06206e	Detected	16.9467715	071	male	59.33	NA	NA	25k_50k	01/13/2020	Rnase P_Hs04930436_g1,Xeno_Ac00010014_a1	FALSE	FALSE	FALSE	FALSE	FALSE	FALSE	FALSE	FALSE	FALSE	FALSE	FALSE	FALSE	FALSE	FALSE	FALSE	FALSE	swab
5b06b9c6	Detected	17.152958	267	male	54	v_con	strong_dis	less_25k	04/17/2020	Rnase P_Hs04930436_g1,Xeno_Ac00010014_a1	FALSE	FALSE	FALSE	FALSE	FALSE	FALSE	FALSE	FALSE	FALSE	FALSE	FALSE	FALSE	FALSE	FALSE	FALSE	FALSE	swab
5b1005e4	NA	NA	NA	female	43	v_con	mild_dis	dont_say	NA	NA	NA	NA	NA	NA	NA	NA	NA	NA	NA	NA	NA	NA	NA	NA	NA	FALSE	swab
5b10d106	NotDetected	NA	NA	male	39	NA	NA	more_150k	NA	NA	NA	NA	NA	NA	NA	NA	NA	NA	NA	NA	NA	NA	NA	NA	NA	NA	swab
5b1410fe	Detected	16.8421425	284	female	36	v_con	mild_dis	more_150k	04/21/2020	Rnase P_Hs04930436_g1,Xeno_Ac00010014_a1	FALSE	FALSE	FALSE	FALSE	FALSE	FALSE	FALSE	FALSE	FALSE	FALSE	FALSE	FALSE	FALSE	FALSE	FALSE	FALSE	swab
5b15de01	Detected	13.133162	257	female	46	NA	NA	75k_100k	04/15/2020	Xeno_Ac00010014_a1,Rnase P_Hs04930436_g1	FALSE	FALSE	FALSE	FALSE	FALSE	FALSE	FALSE	FALSE	FALSE	FALSE	FALSE	FALSE	FALSE	FALSE	FALSE	FALSE	swab
5b15e1b4	Detected	13.541603	195	female	46	some_con	mild_dis	dont_say	03/30/2020	Xeno_Ac00010014_a1,Rnase P_Hs04930436_g1	FALSE	FALSE	FALSE	FALSE	FALSE	FALSE	FALSE	FALSE	FALSE	FALSE	FALSE	FALSE	FALSE	FALSE	FALSE	FALSE	swab
5b161dbf	Detected	15.6599605	236	female	27	v_con	no_dis	50k_75k	04/10/2020	Rnase P_Hs04930436_g1,Xeno_Ac00010014_a1	FALSE	FALSE	FALSE	FALSE	FALSE	FALSE	FALSE	FALSE	FALSE	FALSE	FALSE	FALSE	FALSE	FALSE	FALSE	FALSE	swab
5b20aa97	Detected	18.456493	149	female	23.5	v_con	mild_dis	75k_100k	03/10/2020	Rnase P_Hs04930436_g1,Xeno_Ac00010014_a1	FALSE	FALSE	FALSE	FALSE	FALSE	FALSE	FALSE	FALSE	FALSE	FALSE	FALSE	FALSE	FALSE	FALSE	FALSE	FALSE	swab
5b2135dc	Detected	24.633584	063	female	25	NA	NA	less_25k	01/07/2020	Flu_B_pan,Rnase P_Hs04930436_g1,Xeno_Ac00010014_a1	FALSE	FALSE	FALSE	FALSE	TRUE	FALSE	FALSE	FALSE	FALSE	FALSE	FALSE	FALSE	FALSE	FALSE	FALSE	FALSE	swab
5b23abd6	Detected	12.801872	191	male	59	v_con	strong_dis	75k_100k	03/27/2020	Xeno_Ac00010014_a1,Rnase P_Hs04930436_g1	FALSE	FALSE	FALSE	FALSE	FALSE	FALSE	FALSE	FALSE	FALSE	FALSE	FALSE	FALSE	FALSE	FALSE	FALSE	FALSE	swab
5b25bc7e	Detected	17.8995495	269	male	31	NA	NA	75k_100k	04/17/2020	Rnase P_Hs04930436_g1,Xeno_Ac00010014_a1	FALSE	FALSE	FALSE	FALSE	FALSE	FALSE	FALSE	FALSE	FALSE	FALSE	FALSE	FALSE	FALSE	FALSE	FALSE	FALSE	swab
5b27b0f8	NA	NA	NA	male	49	v_con	mild_dis	more_150k	NA	NA	NA	NA	NA	NA	NA	NA	NA	NA	NA	NA	NA	NA	NA	NA	NA	FALSE	swab
5b29f60b	Detected	18.379702	075	male	49.58	NA	NA	dont_say	01/15/2020	RV_1of2,Rnase P_Hs04930436_g1,Xeno_Ac00010014_a1	FALSE	FALSE	FALSE	FALSE	FALSE	FALSE	FALSE	FALSE	FALSE	FALSE	TRUE	FALSE	FALSE	FALSE	FALSE	FALSE	swab
5b2ea23e	Detected	15.5094065	218	male	34	some_con	no_dis	50k_75k	04/06/2020	Xeno_Ac00010014_a1,Rnase P_Hs04930436_g1	FALSE	FALSE	FALSE	FALSE	FALSE	FALSE	FALSE	FALSE	FALSE	FALSE	FALSE	FALSE	FALSE	FALSE	FALSE	FALSE	swab
5b31cf8d	Detected	19.2616795	238	male	41	NA	NA	50k_75k	04/10/2020	Rnase P_Hs04930436_g1,Xeno_Ac00010014_a1	FALSE	FALSE	FALSE	FALSE	FALSE	FALSE	FALSE	FALSE	FALSE	FALSE	FALSE	FALSE	FALSE	FALSE	FALSE	FALSE	swab
5b38e057	Detected	12.1697475	276	male	50	some_con	mild_dis	more_150k	04/19/2020	Rnase P_Hs04930436_g1,Xeno_Ac00010014_a1	FALSE	FALSE	FALSE	FALSE	FALSE	FALSE	FALSE	FALSE	FALSE	FALSE	FALSE	FALSE	FALSE	FALSE	FALSE	FALSE	swab
5b4189f4	Detected	12.2711725	030	female	85	NA	NA	less_25k	12/11/2019	RV_1of2,Rnase P_Hs04930436_g1,Xeno_Ac00010014_a1	FALSE	FALSE	FALSE	FALSE	FALSE	FALSE	FALSE	FALSE	FALSE	FALSE	TRUE	FALSE	FALSE	FALSE	FALSE	NA	swab
5b424f38	NA	NA	NA	female	43	v_con	no_dis	75k_100k	NA	NA	NA	NA	NA	NA	NA	NA	NA	NA	NA	NA	NA	NA	NA	NA	NA	FALSE	swab
5b42b8ed	Detected	15.7537515	233	male	23	v_con	mild_dis	dont_know	04/09/2020	Rnase P_Hs04930436_g1,Xeno_Ac00010014_a1	FALSE	FALSE	FALSE	FALSE	FALSE	FALSE	FALSE	FALSE	FALSE	FALSE	FALSE	FALSE	FALSE	FALSE	FALSE	FALSE	swab
5b42f166	Detected	17.3210675	167	female	27.5	v_con	mild_dis	less_25k	03/16/2020	Xeno_Ac00010014_a1,RV_2of2,Rnase P_Hs04930436_g1	FALSE	FALSE	FALSE	FALSE	FALSE	FALSE	FALSE	FALSE	FALSE	FALSE	TRUE	FALSE	FALSE	FALSE	FALSE	FALSE	swab
5b471b93	Detected	18.4773445	185	female	44	some_con	mild_dis	more_150k	03/27/2020	Rnase P_Hs04930436_g1,Xeno_Ac00010014_a1	FALSE	FALSE	FALSE	FALSE	FALSE	FALSE	FALSE	FALSE	FALSE	FALSE	FALSE	FALSE	FALSE	FALSE	FALSE	FALSE	swab
5b4ca3e8	Detected	14.8657065	109	female	31.17	NA	NA	25k_50k	02/11/2020	Rnase P_Hs04930436_g1,Flu_A_H1,Xeno_Ac00010014_a1,Flu_A_pan	FALSE	FALSE	FALSE	TRUE	FALSE	FALSE	FALSE	FALSE	FALSE	FALSE	FALSE	FALSE	FALSE	FALSE	FALSE	NA	swab
5b4e87b4	Detected	18.411868	225	female	32	some_con	strong_dis	50k_75k	04/07/2020	Xeno_Ac00010014_a1,Rnase P_Hs04930436_g1	FALSE	FALSE	FALSE	FALSE	FALSE	FALSE	FALSE	FALSE	FALSE	FALSE	FALSE	FALSE	FALSE	FALSE	FALSE	FALSE	swab
5b50e83d	NA	NA	NA	female	54	v_con	mild_dis	100k_125k	NA	NA	NA	NA	NA	NA	NA	NA	NA	NA	NA	NA	NA	NA	NA	NA	NA	FALSE	swab
5b510092	Detected	23.690171	113	female	38.08	NA	NA	dont_say	02/18/2020	RV_2of2,RV_1of2,Xeno_Ac00010014_a1,Rnase P_Hs04930436_g1	FALSE	FALSE	FALSE	FALSE	FALSE	FALSE	FALSE	FALSE	FALSE	FALSE	TRUE	FALSE	FALSE	FALSE	FALSE	FALSE	swab
5b5519e2	Detected	11.612354	267	female	40	NA	NA	25k_50k	04/17/2020	Xeno_Ac00010014_a1,Rnase P_Hs04930436_g1	FALSE	FALSE	FALSE	FALSE	FALSE	FALSE	FALSE	FALSE	FALSE	FALSE	FALSE	FALSE	FALSE	FALSE	FALSE	FALSE	swab
5b557419	NA	NA	NA	male	64	v_con	mild_dis	dont_say	NA	NA	NA	NA	NA	NA	NA	NA	NA	NA	NA	NA	NA	NA	NA	NA	NA	FALSE	swab
5b58135f	NA	NA	NA	female	52	v_con	mild_dis	more_150k	NA	NA	NA	NA	NA	NA	NA	NA	NA	NA	NA	NA	NA	NA	NA	NA	NA	FALSE	swab
5b59e0cc	NA	NA	NA	male	68	some_con	mild_dis	125k_150k	NA	NA	NA	NA	NA	NA	NA	NA	NA	NA	NA	NA	NA	NA	NA	NA	NA	FALSE	swab
5b5a589d	Detected	14.435116	199	male	42	v_con	mild_dis	dont_say	03/31/2020	Xeno_Ac00010014_a1,Rnase P_Hs04930436_g1	FALSE	FALSE	FALSE	FALSE	FALSE	FALSE	FALSE	FALSE	FALSE	FALSE	FALSE	FALSE	FALSE	FALSE	FALSE	FALSE	swab
5b5bb814	Detected	19.851858	075	male	41.58	NA	NA	less_25k	01/15/2020	Xeno_Ac00010014_a1,Rnase P_Hs04930436_g1	FALSE	FALSE	FALSE	FALSE	FALSE	FALSE	FALSE	FALSE	FALSE	FALSE	FALSE	FALSE	FALSE	FALSE	FALSE	FALSE	swab
5b5d02b4	Detected	18.33988	263	male	28	v_con	mild_dis	25k_50k	04/16/2020	Xeno_Ac00010014_a1,Rnase P_Hs04930436_g1	FALSE	FALSE	FALSE	FALSE	FALSE	FALSE	FALSE	FALSE	FALSE	FALSE	FALSE	FALSE	FALSE	FALSE	FALSE	FALSE	swab
5b5da702	Detected	15.534666	171	male	35.33	v_con	mild_dis	dont_say	03/17/2020	Xeno_Ac00010014_a1,Rnase P_Hs04930436_g1	FALSE	FALSE	FALSE	FALSE	FALSE	FALSE	FALSE	FALSE	FALSE	FALSE	FALSE	FALSE	FALSE	FALSE	FALSE	FALSE	swab
5b6417ac	NA	NA	NA	male	73	some_con	mild_dis	dont_say	NA	NA	NA	NA	NA	NA	NA	NA	NA	NA	NA	NA	NA	NA	NA	NA	NA	FALSE	swab
5b6454cb	Detected	20.1014755	140	female	42.58	v_con	mild_dis	25k_50k	03/05/2020	Rnase P_Hs04930436_g1,Xeno_Ac00010014_a1	FALSE	FALSE	FALSE	FALSE	FALSE	FALSE	FALSE	FALSE	FALSE	FALSE	FALSE	FALSE	FALSE	FALSE	FALSE	FALSE	swab
5b6571d1	NA	NA	NA	female	34	v_con	mild_dis	more_150k	NA	NA	NA	NA	NA	NA	NA	NA	NA	NA	NA	NA	NA	NA	NA	NA	NA	FALSE	swab
5b6601b4	Detected	15.6869825	176	female	43.83	some_con	no_dis	100k_125k	03/12/2020	Xeno_Ac00010014_a1,Rnase P_Hs04930436_g1	FALSE	FALSE	FALSE	FALSE	FALSE	FALSE	FALSE	FALSE	FALSE	FALSE	FALSE	FALSE	FALSE	FALSE	FALSE	FALSE	swab
5b6c6b10	Detected	13.846397	269	female	24	v_con	strong_dis	75k_100k	04/17/2020	Xeno_Ac00010014_a1,Rnase P_Hs04930436_g1	FALSE	FALSE	FALSE	FALSE	FALSE	FALSE	FALSE	FALSE	FALSE	FALSE	FALSE	FALSE	FALSE	FALSE	FALSE	FALSE	swab
5b70ed03	Detected	20.1825465	154	NA	NA	NA	NA	NA	03/12/2020	Xeno_Ac00010014_a1,Rnase P_Hs04930436_g1	FALSE	FALSE	FALSE	FALSE	FALSE	FALSE	FALSE	FALSE	FALSE	FALSE	FALSE	FALSE	FALSE	FALSE	FALSE	FALSE	swab
5b7be227	Detected	16.299431	158	male	21.25	v_con	mild_dis	dont_know	03/16/2020	Rnase P_Hs04930436_g1,Xeno_Ac00010014_a1	FALSE	FALSE	FALSE	FALSE	FALSE	FALSE	FALSE	FALSE	FALSE	FALSE	FALSE	FALSE	FALSE	FALSE	FALSE	FALSE	swab
5b81941a	NA	NA	NA	male	24	v_con	mild_dis	125k_150k	NA	NA	NA	NA	NA	NA	NA	NA	NA	NA	NA	NA	NA	NA	NA	NA	NA	FALSE	swab
5b8f9911	NA	NA	NA	female	23	some_con	mild_dis	less_25k	NA	NA	NA	NA	NA	NA	NA	NA	NA	NA	NA	NA	NA	NA	NA	NA	NA	FALSE	swab
5b924634	NA	NA	NA	female	36	v_con	no_dis	dont_say	NA	NA	NA	NA	NA	NA	NA	NA	NA	NA	NA	NA	NA	NA	NA	NA	NA	FALSE	swab
5b948501	Detected	14.754592	121	female	25.25	NA	NA	less_25k	02/24/2020	Flu_B_pan,Rnase P_Hs04930436_g1,Xeno_Ac00010014_a1	FALSE	FALSE	FALSE	FALSE	TRUE	FALSE	FALSE	FALSE	FALSE	FALSE	FALSE	FALSE	FALSE	FALSE	FALSE	FALSE	swab
5b99a878	Detected	16.0871925	277	male	65	v_con	mild_dis	100k_125k	04/19/2020	Rnase P_Hs04930436_g1,Xeno_Ac00010014_a1	FALSE	FALSE	FALSE	FALSE	FALSE	FALSE	FALSE	FALSE	FALSE	FALSE	FALSE	FALSE	FALSE	FALSE	FALSE	FALSE	swab
5bae7e2b	Detected	17.2480335	168	female	39.25	some_con	strong_dis	more_150k	03/17/2020	Rnase P_Hs04930436_g1,Xeno_Ac00010014_a1	FALSE	FALSE	FALSE	FALSE	FALSE	FALSE	FALSE	FALSE	FALSE	FALSE	FALSE	FALSE	FALSE	FALSE	FALSE	FALSE	swab
5bb3f04c	Detected	18.2323965	215	female	23	not_con	mild_dis	dont_know	04/06/2020	Rnase P_Hs04930436_g1,Xeno_Ac00010014_a1	FALSE	FALSE	FALSE	FALSE	FALSE	FALSE	FALSE	FALSE	FALSE	FALSE	FALSE	FALSE	FALSE	FALSE	FALSE	FALSE	swab
5bb54131	Detected	13.661198	221	male	50	v_con	mild_dis	25k_50k	04/07/2020	Rnase P_Hs04930436_g1,Xeno_Ac00010014_a1	FALSE	FALSE	FALSE	FALSE	FALSE	FALSE	FALSE	FALSE	FALSE	FALSE	FALSE	FALSE	FALSE	FALSE	FALSE	FALSE	swab
5bb5c325	NA	NA	NA	male	20	v_con	mild_dis	25k_50k	NA	NA	NA	NA	NA	NA	NA	NA	NA	NA	NA	NA	NA	NA	NA	NA	NA	FALSE	swab
5bb66ad0	Detected	12.6696205	298	male	38	v_con	mild_dis	125k_150k	04/23/2020	Rnase P_Hs04930436_g1,Xeno_Ac00010014_a1	FALSE	FALSE	FALSE	FALSE	FALSE	FALSE	FALSE	FALSE	FALSE	FALSE	FALSE	FALSE	FALSE	FALSE	FALSE	FALSE	swab
5bb9eaa5	Detected	16.7627295	158	male	29.67	v_con	mild_dis	75k_100k	03/16/2020	Rnase P_Hs04930436_g1,Xeno_Ac00010014_a1	FALSE	FALSE	FALSE	FALSE	FALSE	FALSE	FALSE	FALSE	FALSE	FALSE	FALSE	FALSE	FALSE	FALSE	FALSE	FALSE	swab
5bbbda7a	Detected	17.2130825	267	female	41	some_con	strong_dis	25k_50k	04/17/2020	Rnase P_Hs04930436_g1	FALSE	FALSE	FALSE	FALSE	FALSE	FALSE	FALSE	FALSE	FALSE	FALSE	FALSE	FALSE	FALSE	FALSE	FALSE	FALSE	swab
5bbcbd7e	Detected	17.718864	154	female	39.5	v_con	mild_dis	50k_75k	03/12/2020	Xeno_Ac00010014_a1,CoV_HKU1_CoV_NL63,Rnase P_Hs04930436_g1	FALSE	FALSE	FALSE	FALSE	FALSE	FALSE	FALSE	FALSE	FALSE	FALSE	FALSE	TRUE	FALSE	FALSE	FALSE	FALSE	swab
5bbfcc1a	Detected	17.571704	282	female	52	some_con	mild_dis	dont_say	04/20/2020	Rnase P_Hs04930436_g1,Xeno_Ac00010014_a1	FALSE	FALSE	FALSE	FALSE	FALSE	FALSE	FALSE	FALSE	FALSE	FALSE	FALSE	FALSE	FALSE	FALSE	FALSE	FALSE	swab
5bc005b5	Detected	15.79279975	247	female	44	some_con	mild_dis	50k_75k	04/13/2020	Rnase P_Hs04930436_g1,Xeno_Ac00010014_a1	FALSE	FALSE	FALSE	FALSE	FALSE	FALSE	FALSE	FALSE	FALSE	FALSE	FALSE	FALSE	FALSE	FALSE	FALSE	FALSE	swab
5bc02ab6	Detected	22.046914	190	male	36.75	v_con	no_dis	more_150k	03/09/2020	RV_1of2,Rnase P_Hs04930436_g1,Xeno_Ac00010014_a1	FALSE	FALSE	FALSE	FALSE	FALSE	FALSE	FALSE	FALSE	FALSE	FALSE	TRUE	FALSE	FALSE	FALSE	FALSE	FALSE	swab
5bc2b03f	Detected	12.71633	201	female	36	NA	NA	more_150k	04/01/2020	Rnase P_Hs04930436_g1,Xeno_Ac00010014_a1	FALSE	FALSE	FALSE	FALSE	FALSE	FALSE	FALSE	FALSE	FALSE	FALSE	FALSE	FALSE	FALSE	FALSE	FALSE	FALSE	swab
5bc2b9aa	Detected	18.1177115	250	male	43	NA	NA	more_150k	04/13/2020	Xeno_Ac00010014_a1,Rnase P_Hs04930436_g1	FALSE	FALSE	FALSE	FALSE	FALSE	FALSE	FALSE	FALSE	FALSE	FALSE	FALSE	FALSE	FALSE	FALSE	FALSE	FALSE	swab
5bc2d1b0	Detected	12.865251	195	female	60	NA	NA	50k_75k	03/30/2020	Xeno_Ac00010014_a1,Rnase P_Hs04930436_g1	FALSE	FALSE	FALSE	FALSE	FALSE	FALSE	FALSE	FALSE	FALSE	FALSE	FALSE	FALSE	FALSE	FALSE	FALSE	FALSE	swab
5bc4b8b0	NA	NA	NA	female	44	v_con	mild_dis	75k_100k	NA	NA	NA	NA	NA	NA	NA	NA	NA	NA	NA	NA	NA	NA	NA	NA	NA	FALSE	swab
5bd74049	NA	NA	NA	female	18	some_con	mild_dis	50k_75k	NA	NA	NA	NA	NA	NA	NA	NA	NA	NA	NA	NA	NA	NA	NA	NA	NA	FALSE	swab
5be011bc	Detected	12.85184	192	female	32	v_con	strong_dis	more_150k	03/30/2020	Xeno_Ac00010014_a1,Rnase P_Hs04930436_g1	FALSE	FALSE	FALSE	FALSE	FALSE	FALSE	FALSE	FALSE	FALSE	FALSE	FALSE	FALSE	FALSE	FALSE	FALSE	FALSE	swab
5be8c290	NA	NA	NA	female	33	v_con	no_dis	100k_125k	NA	NA	NA	NA	NA	NA	NA	NA	NA	NA	NA	NA	NA	NA	NA	NA	NA	FALSE	swab
5bfe30f2	Detected	17.458103	284	male	50	v_con	mild_dis	125k_150k	04/21/2020	Rnase P_Hs04930436_g1,Xeno_Ac00010014_a1	FALSE	FALSE	FALSE	FALSE	FALSE	FALSE	FALSE	FALSE	FALSE	FALSE	FALSE	FALSE	FALSE	FALSE	FALSE	FALSE	swab
5c046676	Detected	19.1279415	152	NA	NA	NA	NA	NA	03/12/2020	Rnase P_Hs04930436_g1,Xeno_Ac00010014_a1	FALSE	FALSE	FALSE	FALSE	FALSE	FALSE	FALSE	FALSE	FALSE	FALSE	FALSE	FALSE	FALSE	FALSE	FALSE	FALSE	swab
5c08a4c4	Detected	17.035627	197	male	36	v_con	strong_dis	more_150k	03/30/2020	Rnase P_Hs04930436_g1,Xeno_Ac00010014_a1	FALSE	FALSE	FALSE	FALSE	FALSE	FALSE	FALSE	FALSE	FALSE	FALSE	FALSE	FALSE	FALSE	FALSE	FALSE	FALSE	swab
5c0be49b	Detected	14.07562825	218	male	38	some_con	mild_dis	75k_100k	04/06/2020	Xeno_Ac00010014_a1,Rnase P_Hs04930436_g1	FALSE	FALSE	FALSE	FALSE	FALSE	FALSE	FALSE	FALSE	FALSE	FALSE	FALSE	FALSE	FALSE	FALSE	FALSE	FALSE	swab
5c0d282b	Detected	17.9347725	085	NA	NA	NA	NA	NA	01/24/2020	Xeno_Ac00010014_a1,Rnase P_Hs04930436_g1	FALSE	FALSE	FALSE	FALSE	FALSE	FALSE	FALSE	FALSE	FALSE	FALSE	FALSE	FALSE	FALSE	FALSE	FALSE	FALSE	swab
5c0ea932	Detected	14.561135	243	male	69	NA	NA	100k_125k	04/11/2020	Rnase P_Hs04930436_g1,Xeno_Ac00010014_a1	FALSE	FALSE	FALSE	FALSE	FALSE	FALSE	FALSE	FALSE	FALSE	FALSE	FALSE	FALSE	FALSE	FALSE	FALSE	FALSE	swab
5c10f2eb	Detected	14.5237785	257	female	57	NA	NA	more_150k	04/15/2020	Rnase P_Hs04930436_g1,Xeno_Ac00010014_a1	FALSE	FALSE	FALSE	FALSE	FALSE	FALSE	FALSE	FALSE	FALSE	FALSE	FALSE	FALSE	FALSE	FALSE	FALSE	FALSE	swab
5c120b1c	Detected	16.3727815	185	female	31	v_con	mild_dis	75k_100k	03/26/2020	Rnase P_Hs04930436_g1,Xeno_Ac00010014_a1	FALSE	FALSE	FALSE	FALSE	FALSE	FALSE	FALSE	FALSE	FALSE	FALSE	FALSE	FALSE	FALSE	FALSE	FALSE	FALSE	swab
5c1244d5	NA	NA	NA	female	29	some_con	mild_dis	less_25k	NA	NA	NA	NA	NA	NA	NA	NA	NA	NA	NA	NA	NA	NA	NA	NA	NA	TRUE	swab
5c14ca65	NA	NA	NA	male	18	NA	NA	less_25k	NA	NA	NA	NA	NA	NA	NA	NA	NA	NA	NA	NA	NA	NA	NA	NA	NA	FALSE	swab
5c168355	Detected	16.7176255	211	male	41	some_con	mild_dis	dont_say	04/03/2020	Xeno_Ac00010014_a1,Rnase P_Hs04930436_g1	FALSE	FALSE	FALSE	FALSE	FALSE	FALSE	FALSE	FALSE	FALSE	FALSE	FALSE	FALSE	FALSE	FALSE	FALSE	FALSE	swab
5c19328c	Detected	17.658109	149	male	29.5	some_con	no_dis	125k_150k	03/10/2020	Xeno_Ac00010014_a1,Rnase P_Hs04930436_g1	FALSE	FALSE	FALSE	FALSE	FALSE	FALSE	FALSE	FALSE	FALSE	FALSE	FALSE	FALSE	FALSE	FALSE	FALSE	FALSE	swab
5c1bb7b6	NA	NA	NA	female	38	some_con	mild_dis	125k_150k	NA	NA	NA	NA	NA	NA	NA	NA	NA	NA	NA	NA	NA	NA	NA	NA	NA	FALSE	swab
5c1d1efa	Detected	14.6716535	236	female	43	some_con	mild_dis	75k_100k	04/10/2020	Rnase P_Hs04930436_g1,Xeno_Ac00010014_a1	FALSE	FALSE	FALSE	FALSE	FALSE	FALSE	FALSE	FALSE	FALSE	FALSE	FALSE	FALSE	FALSE	FALSE	FALSE	FALSE	swab
5c1d9b16	Detected	15.7130095	082	male	35.5	NA	NA	25k_50k	01/22/2020	Xeno_Ac00010014_a1,Rnase P_Hs04930436_g1	FALSE	FALSE	FALSE	FALSE	FALSE	FALSE	FALSE	FALSE	FALSE	FALSE	FALSE	FALSE	FALSE	FALSE	FALSE	FALSE	swab
5c26d8dd	Detected	11.9507195	269	male	53	v_con	no_dis	125k_150k	04/17/2020	Xeno_Ac00010014_a1,Rnase P_Hs04930436_g1	FALSE	FALSE	FALSE	FALSE	FALSE	FALSE	FALSE	FALSE	FALSE	FALSE	FALSE	FALSE	FALSE	FALSE	FALSE	FALSE	swab
5c272b21	Detected	17.141916	116	female	35.83	NA	NA	100k_125k	02/19/2020	Flu_A_H1,Xeno_Ac00010014_a1,Rnase P_Hs04930436_g1,Flu_A_pan,Flu_A_H1,Flu_A_pan,Xeno_Ac00010014_a1,Rnase P_Hs04930436_g1	FALSE	FALSE	FALSE	TRUE	FALSE	FALSE	FALSE	FALSE	FALSE	FALSE	FALSE	FALSE	FALSE	FALSE	FALSE	NA	swab
5c2ea7bf	Detected	18.6558685	218	female	66	some_con	strong_dis	50k_75k	04/06/2020	Xeno_Ac00010014_a1,Rnase P_Hs04930436_g1	FALSE	FALSE	FALSE	FALSE	FALSE	FALSE	FALSE	FALSE	FALSE	FALSE	FALSE	FALSE	FALSE	FALSE	FALSE	FALSE	swab
5c2ee5cb	Detected	14.354917500000001	219	female	27	v_con	mild_dis	less_25k	04/06/2020	Xeno_Ac00010014_a1,Rnase P_Hs04930436_g1	FALSE	FALSE	FALSE	FALSE	FALSE	FALSE	FALSE	FALSE	FALSE	FALSE	FALSE	FALSE	FALSE	FALSE	FALSE	FALSE	swab
5c324d72	Detected	19.3748145	227	female	21.75	some_con	no_dis	75k_100k	03/16/2020	Rnase P_Hs04930436_g1,Xeno_Ac00010014_a1	FALSE	FALSE	FALSE	FALSE	FALSE	FALSE	FALSE	FALSE	FALSE	FALSE	FALSE	FALSE	FALSE	FALSE	FALSE	FALSE	swab
5c329f35	Detected	15.8066005	007	NA	3	NA	NA	more_150k	10/28/2019	Xeno_Ac00010014_a1,Rnase P_Hs04930436_g1,hPIV1_hPIV2	FALSE	FALSE	FALSE	FALSE	FALSE	FALSE	FALSE	TRUE	FALSE	FALSE	FALSE	FALSE	FALSE	FALSE	FALSE	NA	swab
5c36d58b	Detected	15.324666	107	male	36.08	NA	NA	75k_100k	02/10/2020	Rnase P_Hs04930436_g1,Xeno_Ac00010014_a1	FALSE	FALSE	FALSE	FALSE	FALSE	FALSE	FALSE	FALSE	FALSE	FALSE	FALSE	FALSE	FALSE	FALSE	FALSE	FALSE	swab
5c3ab9c4	Detected	14.8258325	279	male	24	some_con	strong_dis	25k_50k	04/20/2020	Rnase P_Hs04930436_g1,Xeno_Ac00010014_a1	FALSE	FALSE	FALSE	FALSE	FALSE	FALSE	FALSE	FALSE	FALSE	FALSE	FALSE	FALSE	FALSE	FALSE	FALSE	FALSE	swab
5c426799	Detected	16.2503465	291	male	5	v_con	mild_dis	more_150k	04/22/2020	Xeno_Ac00010014_a1,Rnase P_Hs04930436_g1	FALSE	FALSE	FALSE	FALSE	FALSE	FALSE	FALSE	FALSE	FALSE	FALSE	FALSE	FALSE	FALSE	FALSE	FALSE	FALSE	swab
5c42b8f5	Detected	13.8672095	238	female	46	v_con	mild_dis	more_150k	04/10/2020	Rnase P_Hs04930436_g1,Xeno_Ac00010014_a1	FALSE	FALSE	FALSE	FALSE	FALSE	FALSE	FALSE	FALSE	FALSE	FALSE	FALSE	FALSE	FALSE	FALSE	FALSE	FALSE	swab
5c44d336	Detected	18.1140315	239	female	22	v_con	mild_dis	100k_125k	04/10/2020	Xeno_Ac00010014_a1,Rnase P_Hs04930436_g1	FALSE	FALSE	FALSE	FALSE	FALSE	FALSE	FALSE	FALSE	FALSE	FALSE	FALSE	FALSE	FALSE	FALSE	FALSE	FALSE	swab
5c4e7af9	NA	NA	NA	female	41	v_con	mild_dis	more_150k	NA	NA	NA	NA	NA	NA	NA	NA	NA	NA	NA	NA	NA	NA	NA	NA	NA	FALSE	swab
5c517abd	Detected	15.7765695	063	female	22.75	NA	NA	25k_50k	01/07/2020	Rnase P_Hs04930436_g1,Xeno_Ac00010014_a1,Flu_B_pan	FALSE	FALSE	FALSE	FALSE	TRUE	FALSE	FALSE	FALSE	FALSE	FALSE	FALSE	FALSE	FALSE	FALSE	FALSE	NA	swab
5c57c7ad	Detected	17.884342	097	male	68.67	NA	NA	less_25k	01/31/2020	Rnase P_Hs04930436_g1,CoV_HKU1_CoV_NL63,Xeno_Ac00010014_a1	FALSE	FALSE	FALSE	FALSE	FALSE	FALSE	FALSE	FALSE	FALSE	FALSE	FALSE	TRUE	FALSE	FALSE	FALSE	FALSE	swab
5c591be7	Detected	15.133871	230	male	66	NA	NA	more_150k	04/08/2020	Rnase P_Hs04930436_g1,Xeno_Ac00010014_a1	FALSE	FALSE	FALSE	FALSE	FALSE	FALSE	FALSE	FALSE	FALSE	FALSE	FALSE	FALSE	FALSE	FALSE	FALSE	FALSE	swab
5c5b96e2	Detected	17.2140425	196	female	31	some_con	mild_dis	dont_say	03/30/2020	Rnase P_Hs04930436_g1,Xeno_Ac00010014_a1	FALSE	FALSE	FALSE	FALSE	FALSE	FALSE	FALSE	FALSE	FALSE	FALSE	FALSE	FALSE	FALSE	FALSE	FALSE	FALSE	swab
5c5becdd	Detected	20.1212515	197	female	34	NA	NA	more_150k	03/30/2020	Xeno_Ac00010014_a1,Rnase P_Hs04930436_g1	FALSE	FALSE	FALSE	FALSE	FALSE	FALSE	FALSE	FALSE	FALSE	FALSE	FALSE	FALSE	FALSE	FALSE	FALSE	FALSE	swab
5c614de5	NA	NA	NA	female	37	NA	NA	50k_75k	NA	NA	NA	NA	NA	NA	NA	NA	NA	NA	NA	NA	NA	NA	NA	NA	NA	FALSE	swab
5c61fc1a	NA	NA	NA	male	36	v_con	mild_dis	75k_100k	NA	NA	NA	NA	NA	NA	NA	NA	NA	NA	NA	NA	NA	NA	NA	NA	NA	FALSE	swab
5c63bbba	NA	NA	NA	male	36	v_con	mild_dis	more_150k	NA	NA	NA	NA	NA	NA	NA	NA	NA	NA	NA	NA	NA	NA	NA	NA	NA	FALSE	swab
5c647e4b	Detected	12.1998635	271	female	69	v_con	mild_dis	50k_75k	04/18/2020	Rnase P_Hs04930436_g1,Xeno_Ac00010014_a1	FALSE	FALSE	FALSE	FALSE	FALSE	FALSE	FALSE	FALSE	FALSE	FALSE	FALSE	FALSE	FALSE	FALSE	FALSE	FALSE	swab
5c66ba2b	Detected	15.82044025	025	female	64	NA	NA	75k_100k	12/05/2019	Flu_A_H1,Flu_A_pan,Rnase P_Hs04930436_g1,Xeno_Ac00010014_a1	FALSE	FALSE	FALSE	TRUE	FALSE	FALSE	FALSE	FALSE	FALSE	FALSE	FALSE	FALSE	FALSE	FALSE	FALSE	NA	swab
5c6bb387	Detected	11.588088	260	male	33	some_con	mild_dis	125k_150k	04/16/2020	Xeno_Ac00010014_a1,Rnase P_Hs04930436_g1	FALSE	FALSE	FALSE	FALSE	FALSE	FALSE	FALSE	FALSE	FALSE	FALSE	FALSE	FALSE	FALSE	FALSE	FALSE	FALSE	swab
5c6de0d6	Detected	14.47793	237	male	28	v_con	no_dis	125k_150k	04/10/2020	Xeno_Ac00010014_a1,Rnase P_Hs04930436_g1	FALSE	FALSE	FALSE	FALSE	FALSE	FALSE	FALSE	FALSE	FALSE	FALSE	FALSE	FALSE	FALSE	FALSE	FALSE	FALSE	swab
5c72c0eb	NA	NA	NA	male	33	v_con	mild_dis	less_25k	NA	NA	NA	NA	NA	NA	NA	NA	NA	NA	NA	NA	NA	NA	NA	NA	NA	FALSE	swab
5c760d7b	Detected	16.1826025	278	female	41	some_con	mild_dis	less_25k	04/19/2020	Xeno_Ac00010014_a1,Rnase P_Hs04930436_g1	FALSE	FALSE	FALSE	FALSE	FALSE	FALSE	FALSE	FALSE	FALSE	FALSE	FALSE	FALSE	FALSE	FALSE	FALSE	FALSE	swab
5c764c30	Detected	12.630429	245	male	2	NA	NA	125k_150k	04/12/2020	Xeno_Ac00010014_a1,Rnase P_Hs04930436_g1	FALSE	FALSE	FALSE	FALSE	FALSE	FALSE	FALSE	FALSE	FALSE	FALSE	FALSE	FALSE	FALSE	FALSE	FALSE	FALSE	swab
5c78f54d	Detected	16.6330565	266	female	13	v_con	mild_dis	more_150k	04/17/2020	Rnase P_Hs04930436_g1,Xeno_Ac00010014_a1	FALSE	FALSE	FALSE	FALSE	FALSE	FALSE	FALSE	FALSE	FALSE	FALSE	FALSE	FALSE	FALSE	FALSE	FALSE	FALSE	swab
5c808579	NA	NA	NA	female	34	NA	NA	more_150k	NA	NA	NA	NA	NA	NA	NA	NA	NA	NA	NA	NA	NA	NA	NA	NA	NA	FALSE	swab
5c84ba96	Detected	14.7833045	240	female	29	some_con	mild_dis	100k_125k	04/11/2020	Xeno_Ac00010014_a1,Rnase P_Hs04930436_g1	FALSE	FALSE	FALSE	FALSE	FALSE	FALSE	FALSE	FALSE	FALSE	FALSE	FALSE	FALSE	FALSE	FALSE	FALSE	FALSE	swab
5c86ecc5	Detected	14.725451	230	female	69	some_con	mild_dis	less_25k	04/08/2020	Rnase P_Hs04930436_g1,Xeno_Ac00010014_a1	FALSE	FALSE	FALSE	FALSE	FALSE	FALSE	FALSE	FALSE	FALSE	FALSE	FALSE	FALSE	FALSE	FALSE	FALSE	FALSE	swab
5c894ba2	Detected	12.7245305	272	male	35	v_con	strong_dis	50k_75k	04/18/2020	Rnase P_Hs04930436_g1,Xeno_Ac00010014_a1	FALSE	FALSE	FALSE	FALSE	FALSE	FALSE	FALSE	FALSE	FALSE	FALSE	FALSE	FALSE	FALSE	FALSE	FALSE	FALSE	swab
5c8e0aac	Detected	17.75575	129	female	30.75	some_con	mild_dis	50k_75k	02/28/2020	Flu_A_pan,Flu_A_H1,Rnase P_Hs04930436_g1,Xeno_Ac00010014_a1	FALSE	FALSE	FALSE	TRUE	FALSE	FALSE	FALSE	FALSE	FALSE	FALSE	FALSE	FALSE	FALSE	FALSE	FALSE	FALSE	swab
5c91861d	Detected	13.66867	256	male	45	NA	NA	more_150k	04/15/2020	Rnase P_Hs04930436_g1,Rnase P_Hs04930436_g1,Xeno_Ac00010014_a1,RV_1of2,Xeno_Ac00010014_a1	FALSE	FALSE	FALSE	FALSE	FALSE	FALSE	FALSE	FALSE	FALSE	FALSE	TRUE	FALSE	FALSE	FALSE	FALSE	FALSE	swab
5c9235bc	Detected	15.80177	194	female	41.58	v_con	mild_dis	more_150k	03/10/2020	Xeno_Ac00010014_a1,S.pneumoniae,RV_1of2,Rnase P_Hs04930436_g1	FALSE	FALSE	FALSE	FALSE	FALSE	FALSE	FALSE	FALSE	FALSE	FALSE	TRUE	FALSE	TRUE	FALSE	FALSE	FALSE	swab
5c94b3d2	Detected	10.098485	201	female	49	v_con	mild_dis	25k_50k	04/01/2020	Rnase P_Hs04930436_g1,Xeno_Ac00010014_a1	FALSE	FALSE	FALSE	FALSE	FALSE	FALSE	FALSE	FALSE	FALSE	FALSE	FALSE	FALSE	FALSE	FALSE	FALSE	FALSE	swab
5c955a7c	Detected	18.0674695	254	male	64	v_con	no_dis	100k_125k	04/14/2020	Xeno_Ac00010014_a1,Rnase P_Hs04930436_g1	FALSE	FALSE	FALSE	FALSE	FALSE	FALSE	FALSE	FALSE	FALSE	FALSE	FALSE	FALSE	FALSE	FALSE	FALSE	FALSE	swab
5c957a8a	Detected	17.22919	181	female	63	some_con	mild_dis	more_150k	03/26/2020	Rnase P_Hs04930436_g1,Xeno_Ac00010014_a1	FALSE	FALSE	FALSE	FALSE	FALSE	FALSE	FALSE	FALSE	FALSE	FALSE	FALSE	FALSE	FALSE	FALSE	FALSE	FALSE	swab
5c9b7fcb	NotDetected	NA	NA	female	63	some_con	no_dis	more_150k	NA	NA	NA	NA	NA	NA	NA	NA	NA	NA	NA	NA	NA	NA	NA	NA	NA	FALSE	swab
5ca59b84	Detected	13.621113	272	male	55	NA	NA	more_150k	04/18/2020	Rnase P_Hs04930436_g1,Xeno_Ac00010014_a1	FALSE	FALSE	FALSE	FALSE	FALSE	FALSE	FALSE	FALSE	FALSE	FALSE	FALSE	FALSE	FALSE	FALSE	FALSE	FALSE	swab
5ca5fe69	Detected	17.290718	246	female	40	some_con	mild_dis	dont_know	04/13/2020	Rnase P_Hs04930436_g1,Xeno_Ac00010014_a1	FALSE	FALSE	FALSE	FALSE	FALSE	FALSE	FALSE	FALSE	FALSE	FALSE	FALSE	FALSE	FALSE	FALSE	FALSE	FALSE	swab
5ca74abc	Detected	16.728286	204	male	36	some_con	no_dis	125k_150k	04/01/2020	Xeno_Ac00010014_a1,Rnase P_Hs04930436_g1	FALSE	FALSE	FALSE	FALSE	FALSE	FALSE	FALSE	FALSE	FALSE	FALSE	FALSE	FALSE	FALSE	FALSE	FALSE	FALSE	swab
5ca8b7be	Detected	12.79183475	241	female	40	some_con	mild_dis	dont_say	04/11/2020	Rnase P_Hs04930436_g1,Xeno_Ac00010014_a1	FALSE	FALSE	FALSE	FALSE	FALSE	FALSE	FALSE	FALSE	FALSE	FALSE	FALSE	FALSE	FALSE	FALSE	FALSE	FALSE	swab
5cb0bd10	Detected	19.6964225	168	male	35.58	v_con	mild_dis	dont_say	03/17/2020	Rnase P_Hs04930436_g1,Xeno_Ac00010014_a1	FALSE	FALSE	FALSE	FALSE	FALSE	FALSE	FALSE	FALSE	FALSE	FALSE	FALSE	FALSE	FALSE	FALSE	FALSE	FALSE	swab
5cb4706d	NA	NA	NA	female	54	v_con	mild_dis	25k_50k	NA	NA	NA	NA	NA	NA	NA	NA	NA	NA	NA	NA	NA	NA	NA	NA	NA	FALSE	swab
5cbd1d52	Detected	14.064597	284	female	33	NA	NA	50k_75k	04/21/2020	Rnase P_Hs04930436_g1,Xeno_Ac00010014_a1	FALSE	FALSE	FALSE	FALSE	FALSE	FALSE	FALSE	FALSE	FALSE	FALSE	FALSE	FALSE	FALSE	FALSE	FALSE	FALSE	swab
5cbf65e7	Detected	17.58415	318	male	40	v_con	strong_dis	125k_150k	04/28/2020	Rnase P_Hs04930436_g1,Xeno_Ac00010014_a1	FALSE	FALSE	FALSE	FALSE	FALSE	FALSE	FALSE	FALSE	FALSE	FALSE	FALSE	FALSE	FALSE	FALSE	FALSE	FALSE	swab
5cced99e	NA	NA	NA	male	22	some_con	mild_dis	125k_150k	NA	NA	NA	NA	NA	NA	NA	NA	NA	NA	NA	NA	NA	NA	NA	NA	NA	FALSE	swab
5cd4992a	Detected	21.862245	158	female	37.58	v_con	no_dis	more_150k	03/16/2020	Rnase P_Hs04930436_g1,Xeno_Ac00010014_a1	FALSE	FALSE	FALSE	FALSE	FALSE	FALSE	FALSE	FALSE	FALSE	FALSE	FALSE	FALSE	FALSE	FALSE	FALSE	FALSE	swab
5cd63062	NotDetected	NA	NA	male	45.83	v_con	no_dis	75k_100k	NA	NA	NA	NA	NA	NA	NA	NA	NA	NA	NA	NA	NA	NA	NA	NA	NA	TRUE	swab
5cd6dafa	Detected	24.5656975	158	female	33.75	some_con	mild_dis	dont_say	03/16/2020	Rnase P_Hs04930436_g1,Xeno_Ac00010014_a1	FALSE	FALSE	FALSE	FALSE	FALSE	FALSE	FALSE	FALSE	FALSE	FALSE	FALSE	FALSE	FALSE	FALSE	FALSE	FALSE	swab
5cd95596	Detected	14.7777645	320	female	4	some_con	mild_dis	dont_say	04/29/2020	Xeno_Ac00010014_a1,Rnase P_Hs04930436_g1	FALSE	FALSE	FALSE	FALSE	FALSE	FALSE	FALSE	FALSE	FALSE	FALSE	FALSE	FALSE	FALSE	FALSE	FALSE	FALSE	swab
5cdb548b	Detected	14.536171	276	male	46	some_con	mild_dis	dont_say	04/19/2020	Rnase P_Hs04930436_g1,Xeno_Ac00010014_a1	FALSE	FALSE	FALSE	FALSE	FALSE	FALSE	FALSE	FALSE	FALSE	FALSE	FALSE	FALSE	FALSE	FALSE	FALSE	FALSE	swab
5cdea5c3	Detected	15.721308	068	female	80.5	NA	NA	less_25k	01/09/2020	RSVB,Rnase P_Hs04930436_g1,Xeno_Ac00010014_a1	FALSE	FALSE	FALSE	FALSE	FALSE	FALSE	FALSE	FALSE	FALSE	TRUE	FALSE	FALSE	FALSE	FALSE	FALSE	FALSE	swab
5ce14844	Detected	14.8123125	241	female	51	some_con	mild_dis	50k_75k	04/11/2020	Rnase P_Hs04930436_g1,RSVA,Xeno_Ac00010014_a1	FALSE	FALSE	FALSE	FALSE	FALSE	FALSE	FALSE	FALSE	FALSE	TRUE	FALSE	FALSE	FALSE	FALSE	FALSE	FALSE	swab
5ce9f493	Detected	11.424031	265	female	48	v_con	mild_dis	more_150k	04/17/2020	Xeno_Ac00010014_a1,Rnase P_Hs04930436_g1	FALSE	FALSE	FALSE	FALSE	FALSE	FALSE	FALSE	FALSE	FALSE	FALSE	FALSE	FALSE	FALSE	FALSE	FALSE	FALSE	swab
5cecae61	NA	NA	NA	female	36	v_con	no_dis	50k_75k	NA	NA	NA	NA	NA	NA	NA	NA	NA	NA	NA	NA	NA	NA	NA	NA	NA	FALSE	swab
5cf53321	Detected	13.193137	191	female	34	v_con	mild_dis	50k_75k	03/27/2020	Rnase P_Hs04930436_g1,Xeno_Ac00010014_a1	FALSE	FALSE	FALSE	FALSE	FALSE	FALSE	FALSE	FALSE	FALSE	FALSE	FALSE	FALSE	FALSE	FALSE	FALSE	FALSE	swab
5cf5484b	NA	NA	NA	male	32	some_con	mild_dis	more_150k	NA	NA	NA	NA	NA	NA	NA	NA	NA	NA	NA	NA	NA	NA	NA	NA	NA	FALSE	swab
5cfade3e	Detected	17.876652	203	female	45	some_con	mild_dis	25k_50k	04/01/2020	Rnase P_Hs04930436_g1,Xeno_Ac00010014_a1	FALSE	FALSE	FALSE	FALSE	FALSE	FALSE	FALSE	FALSE	FALSE	FALSE	FALSE	FALSE	FALSE	FALSE	FALSE	FALSE	swab
5cfb6cda	Detected	13.1493865	243	female	54	v_con	mild_dis	25k_50k	04/11/2020	Xeno_Ac00010014_a1,Rnase P_Hs04930436_g1	FALSE	FALSE	FALSE	FALSE	FALSE	FALSE	FALSE	FALSE	FALSE	FALSE	FALSE	FALSE	FALSE	FALSE	FALSE	FALSE	swab
5cfcbc33	Detected	15.3046095	158	female	59.58	v_con	mild_dis	50k_75k	03/16/2020	Xeno_Ac00010014_a1,Rnase P_Hs04930436_g1	FALSE	FALSE	FALSE	FALSE	FALSE	FALSE	FALSE	FALSE	FALSE	FALSE	FALSE	FALSE	FALSE	FALSE	FALSE	FALSE	swab
5cffd1e5	NA	NA	NA	female	65	NA	NA	less_25k	NA	NA	NA	NA	NA	NA	NA	NA	NA	NA	NA	NA	NA	NA	NA	NA	NA	FALSE	swab
5d00b10b	Detected	15.0311035	046	male	39.83	NA	NA	dont_say	12/26/2019	AdV_2of2,AdV_1of2,Rnase P_Hs04930436_g1,Xeno_Ac00010014_a1	TRUE	FALSE	FALSE	FALSE	FALSE	FALSE	FALSE	FALSE	FALSE	FALSE	FALSE	FALSE	FALSE	FALSE	FALSE	NA	swab
5d023a42	NA	NA	NA	female	52	some_con	mild_dis	125k_150k	NA	NA	NA	NA	NA	NA	NA	NA	NA	NA	NA	NA	NA	NA	NA	NA	NA	TRUE	swab
5d073935	Detected	14.6871985	194	male	18.25	v_con	mild_dis	more_150k	03/09/2020	Xeno_Ac00010014_a1,Rnase P_Hs04930436_g1	FALSE	FALSE	FALSE	FALSE	FALSE	FALSE	FALSE	FALSE	FALSE	FALSE	FALSE	FALSE	FALSE	FALSE	FALSE	FALSE	swab
5d083db1	Detected	12.52167	167	female	52.08	v_con	mild_dis	75k_100k	03/16/2020	Xeno_Ac00010014_a1,CoV_HKU1_CoV_NL63,Rnase P_Hs04930436_g1	FALSE	FALSE	FALSE	FALSE	FALSE	FALSE	FALSE	FALSE	FALSE	FALSE	FALSE	TRUE	FALSE	FALSE	FALSE	FALSE	swab
5d08ebbe	Detected	15.7407825	231	female	8	some_con	strong_dis	dont_know	04/08/2020	Xeno_Ac00010014_a1,Rnase P_Hs04930436_g1	FALSE	FALSE	FALSE	FALSE	FALSE	FALSE	FALSE	FALSE	FALSE	FALSE	FALSE	FALSE	FALSE	FALSE	FALSE	FALSE	swab
5d09f598	NA	NA	NA	female	33	v_con	mild_dis	50k_75k	NA	NA	NA	NA	NA	NA	NA	NA	NA	NA	NA	NA	NA	NA	NA	NA	NA	FALSE	swab
5d0a4bb1	Detected	13.957838	247	male	63	NA	NA	125k_150k	04/13/2020	Xeno_Ac00010014_a1,Rnase P_Hs04930436_g1	FALSE	FALSE	FALSE	FALSE	FALSE	FALSE	FALSE	FALSE	FALSE	FALSE	FALSE	FALSE	FALSE	FALSE	FALSE	FALSE	swab
5d0ba554	Detected	16.900369	117	female	39.33	NA	NA	more_150k	02/20/2020	Rnase P_Hs04930436_g1,Xeno_Ac00010014_a1	FALSE	FALSE	FALSE	FALSE	FALSE	FALSE	FALSE	FALSE	FALSE	FALSE	FALSE	FALSE	FALSE	FALSE	FALSE	FALSE	swab
5d1057ef	Detected	15.905961	258	male	55	NA	NA	dont_say	04/15/2020	Rnase P_Hs04930436_g1,Xeno_Ac00010014_a1	FALSE	FALSE	FALSE	FALSE	FALSE	FALSE	FALSE	FALSE	FALSE	FALSE	FALSE	FALSE	FALSE	FALSE	FALSE	FALSE	swab
5d171593	Detected	21.640311	191	male	46	some_con	mild_dis	dont_say	03/27/2020	Xeno_Ac00010014_a1,Rnase P_Hs04930436_g1	FALSE	FALSE	FALSE	FALSE	FALSE	FALSE	FALSE	FALSE	FALSE	FALSE	FALSE	FALSE	FALSE	FALSE	FALSE	FALSE	swab
5d1a07c2	Detected	18.9430365	231	female	27	v_con	mild_dis	50k_75k	04/09/2020	Rnase P_Hs04930436_g1,Xeno_Ac00010014_a1	FALSE	FALSE	FALSE	FALSE	FALSE	FALSE	FALSE	FALSE	FALSE	FALSE	FALSE	FALSE	FALSE	FALSE	FALSE	FALSE	swab
5d1a4d4a	NA	NA	NA	male	78	v_con	mild_dis	dont_say	NA	NA	NA	NA	NA	NA	NA	NA	NA	NA	NA	NA	NA	NA	NA	NA	NA	FALSE	swab
5d24a879	Detected	18.068045	296	female	4.75	v_con	mild_dis	dont_say	04/13/2020	Flu_A_pan,Xeno_Ac00010014_a1,Flu_A_H1,S.pneumoniae,Rnase P_Hs04930436_g1	FALSE	FALSE	FALSE	TRUE	FALSE	FALSE	FALSE	FALSE	FALSE	FALSE	FALSE	FALSE	TRUE	FALSE	FALSE	NA	swab
5d25748c	Detected	20.4804485	104	female	26.42	NA	NA	25k_50k	02/05/2020	Rnase P_Hs04930436_g1,Xeno_Ac00010014_a1,RSVA	FALSE	FALSE	FALSE	FALSE	FALSE	FALSE	FALSE	FALSE	FALSE	TRUE	FALSE	FALSE	FALSE	FALSE	FALSE	FALSE	swab
5d29bc0a	NA	NA	NA	female	29	v_con	strong_dis	more_150k	NA	NA	NA	NA	NA	NA	NA	NA	NA	NA	NA	NA	NA	NA	NA	NA	NA	FALSE	swab
5d2e34ca	NA	NA	NA	female	40	NA	NA	more_150k	NA	NA	NA	NA	NA	NA	NA	NA	NA	NA	NA	NA	NA	NA	NA	NA	NA	FALSE	swab
5d32d26c	NA	NA	NA	male	26	v_con	mild_dis	dont_say	NA	NA	NA	NA	NA	NA	NA	NA	NA	NA	NA	NA	NA	NA	NA	NA	NA	FALSE	swab
5d35d4f0	Detected	11.982143	246	female	55	v_con	mild_dis	dont_say	04/13/2020	Xeno_Ac00010014_a1,Rnase P_Hs04930436_g1	FALSE	FALSE	FALSE	FALSE	FALSE	FALSE	FALSE	FALSE	FALSE	FALSE	FALSE	FALSE	FALSE	FALSE	FALSE	FALSE	swab
5d3d5eee	NA	NA	NA	male	18	NA	NA	75k_100k	NA	NA	NA	NA	NA	NA	NA	NA	NA	NA	NA	NA	NA	NA	NA	NA	NA	FALSE	swab
5d3e4c93	Detected	11.138051	276	male	52	v_con	mild_dis	50k_75k	04/19/2020	Xeno_Ac00010014_a1,Rnase P_Hs04930436_g1	FALSE	FALSE	FALSE	FALSE	FALSE	FALSE	FALSE	FALSE	FALSE	FALSE	FALSE	FALSE	FALSE	FALSE	FALSE	FALSE	swab
5d409265	Detected	14.1330325	246	female	60	v_con	mild_dis	75k_100k	04/13/2020	Xeno_Ac00010014_a1,Rnase P_Hs04930436_g1	FALSE	FALSE	FALSE	FALSE	FALSE	FALSE	FALSE	FALSE	FALSE	FALSE	FALSE	FALSE	FALSE	FALSE	FALSE	FALSE	swab
5d43fb74	Detected	14.4023095	234	female	41	v_con	mild_dis	more_150k	04/09/2020	Xeno_Ac00010014_a1,Rnase P_Hs04930436_g1,Xeno_Ac00010014_a1,Rnase P_Hs04930436_g1	FALSE	FALSE	FALSE	FALSE	FALSE	FALSE	FALSE	FALSE	FALSE	FALSE	FALSE	FALSE	FALSE	FALSE	FALSE	FALSE	swab
5d4716d9	Detected	15.799589	143	NA	NA	NA	NA	NA	03/05/2020	Xeno_Ac00010014_a1,Rnase P_Hs04930436_g1	FALSE	FALSE	FALSE	FALSE	FALSE	FALSE	FALSE	FALSE	FALSE	FALSE	FALSE	FALSE	FALSE	FALSE	FALSE	FALSE	swab
5d4a9d6e	Detected	15.842344	277	female	61	v_con	mild_dis	more_150k	04/19/2020	Rnase P_Hs04930436_g1,Xeno_Ac00010014_a1	FALSE	FALSE	FALSE	FALSE	FALSE	FALSE	FALSE	FALSE	FALSE	FALSE	FALSE	FALSE	FALSE	FALSE	FALSE	FALSE	swab
5d4d5bc6	Detected	15.3043175	086	female	46.33	NA	NA	125k_150k	01/24/2020	Rnase P_Hs04930436_g1,Xeno_Ac00010014_a1	FALSE	FALSE	FALSE	FALSE	FALSE	FALSE	FALSE	FALSE	FALSE	FALSE	FALSE	FALSE	FALSE	FALSE	FALSE	FALSE	swab
5d4daa4a	Detected	14.602128	216	male	55	NA	NA	more_150k	04/06/2020	Xeno_Ac00010014_a1,Rnase P_Hs04930436_g1	FALSE	FALSE	FALSE	FALSE	FALSE	FALSE	FALSE	FALSE	FALSE	FALSE	FALSE	FALSE	FALSE	FALSE	FALSE	FALSE	swab
5d53abd2	Detected	14.85105725	220	male	40	v_con	mild_dis	less_25k	04/07/2020	Rnase P_Hs04930436_g1,Xeno_Ac00010014_a1	FALSE	FALSE	FALSE	FALSE	FALSE	FALSE	FALSE	FALSE	FALSE	FALSE	FALSE	FALSE	FALSE	FALSE	FALSE	FALSE	swab
5d540a62	Detected	13.5729605	167	female	42.25	v_con	mild_dis	more_150k	03/16/2020	Xeno_Ac00010014_a1,Rnase P_Hs04930436_g1	FALSE	FALSE	FALSE	FALSE	FALSE	FALSE	FALSE	FALSE	FALSE	FALSE	FALSE	FALSE	FALSE	FALSE	FALSE	FALSE	swab
5d5b6eab	Detected	13.50824	224	female	52	v_con	mild_dis	100k_125k	04/07/2020	Xeno_Ac00010014_a1,Rnase P_Hs04930436_g1	FALSE	FALSE	FALSE	FALSE	FALSE	FALSE	FALSE	FALSE	FALSE	FALSE	FALSE	FALSE	FALSE	FALSE	FALSE	FALSE	swab
5d5c1bea	NA	NA	NA	female	20	v_con	mild_dis	125k_150k	NA	NA	NA	NA	NA	NA	NA	NA	NA	NA	NA	NA	NA	NA	NA	NA	NA	FALSE	swab
5d5c345e	Detected	18.785716	065	male	29.75	NA	NA	dont_say	01/08/2020	Rnase P_Hs04930436_g1,Xeno_Ac00010014_a1,RSVA	FALSE	FALSE	FALSE	FALSE	FALSE	FALSE	FALSE	FALSE	FALSE	TRUE	FALSE	FALSE	FALSE	FALSE	FALSE	FALSE	swab
5d5ee775	Detected	18.054596	181	female	50	v_con	no_dis	dont_say	03/26/2020	Xeno_Ac00010014_a1,Rnase P_Hs04930436_g1	FALSE	FALSE	FALSE	FALSE	FALSE	FALSE	FALSE	FALSE	FALSE	FALSE	FALSE	FALSE	FALSE	FALSE	FALSE	FALSE	swab
5d68aaf6	Detected	15.6220445	245	female	36	v_con	mild_dis	more_150k	04/12/2020	Xeno_Ac00010014_a1,Rnase P_Hs04930436_g1	FALSE	FALSE	FALSE	FALSE	FALSE	FALSE	FALSE	FALSE	FALSE	FALSE	FALSE	FALSE	FALSE	FALSE	FALSE	FALSE	swab
5d6c2452	NA	NA	NA	female	40	some_con	mild_dis	dont_say	NA	NA	NA	NA	NA	NA	NA	NA	NA	NA	NA	NA	NA	NA	NA	NA	NA	FALSE	swab
5d6e1ad8	Detected	17.5485535	229	male	44	v_con	mild_dis	more_150k	04/08/2020	Xeno_Ac00010014_a1,Rnase P_Hs04930436_g1	FALSE	FALSE	FALSE	FALSE	FALSE	FALSE	FALSE	FALSE	FALSE	FALSE	FALSE	FALSE	FALSE	FALSE	FALSE	FALSE	swab
5d741017	Detected	15.4882195	291	female	32	NA	NA	more_150k	04/22/2020	Rnase P_Hs04930436_g1,Xeno_Ac00010014_a1	FALSE	FALSE	FALSE	FALSE	FALSE	FALSE	FALSE	FALSE	FALSE	FALSE	FALSE	FALSE	FALSE	FALSE	FALSE	FALSE	swab
5d76acf0	NA	NA	NA	male	23	v_con	mild_dis	50k_75k	NA	NA	NA	NA	NA	NA	NA	NA	NA	NA	NA	NA	NA	NA	NA	NA	NA	FALSE	swab
5d7bba00	Detected	18.734649	113	female	28.92	NA	NA	25k_50k	02/18/2020	Xeno_Ac00010014_a1,Rnase P_Hs04930436_g1,Flu_A_pan,Flu_A_H1	FALSE	FALSE	FALSE	TRUE	FALSE	FALSE	FALSE	FALSE	FALSE	FALSE	FALSE	FALSE	FALSE	FALSE	FALSE	FALSE	swab
5d7c21bf	Detected	14.48816775	225	female	25	v_con	no_dis	25k_50k	04/07/2020	Xeno_Ac00010014_a1,Rnase P_Hs04930436_g1	FALSE	FALSE	FALSE	FALSE	FALSE	FALSE	FALSE	FALSE	FALSE	FALSE	FALSE	FALSE	FALSE	FALSE	FALSE	FALSE	swab
5d7d8cf7	Detected	23.1893815	150	NA	NA	NA	NA	NA	03/10/2020	Xeno_Ac00010014_a1,Rnase P_Hs04930436_g1	FALSE	FALSE	FALSE	FALSE	FALSE	FALSE	FALSE	FALSE	FALSE	FALSE	FALSE	FALSE	FALSE	FALSE	FALSE	FALSE	handle
5d8220cd	Detected	12.1375775	241	male	46	v_con	strong_dis	75k_100k	04/11/2020	Xeno_Ac00010014_a1,Rnase P_Hs04930436_g1	FALSE	FALSE	FALSE	FALSE	FALSE	FALSE	FALSE	FALSE	FALSE	FALSE	FALSE	FALSE	FALSE	FALSE	FALSE	FALSE	swab
5d85bb86	Detected	18.3961305	082	female	32.83	NA	NA	125k_150k	01/22/2020	Rnase P_Hs04930436_g1,CoV_HKU1_CoV_NL63,Xeno_Ac00010014_a1	FALSE	FALSE	FALSE	FALSE	FALSE	FALSE	FALSE	FALSE	FALSE	FALSE	FALSE	TRUE	FALSE	FALSE	FALSE	FALSE	swab
5d8ab069	NA	NA	NA	female	41	some_con	mild_dis	dont_say	NA	NA	NA	NA	NA	NA	NA	NA	NA	NA	NA	NA	NA	NA	NA	NA	NA	FALSE	swab
5d8b1221	NA	NA	NA	male	29	v_con	mild_dis	100k_125k	NA	NA	NA	NA	NA	NA	NA	NA	NA	NA	NA	NA	NA	NA	NA	NA	NA	FALSE	swab
5d903431	Detected	14.587206	219	male	32	v_con	mild_dis	more_150k	04/06/2020	Xeno_Ac00010014_a1,Rnase P_Hs04930436_g1	FALSE	FALSE	FALSE	FALSE	FALSE	FALSE	FALSE	FALSE	FALSE	FALSE	FALSE	FALSE	FALSE	FALSE	FALSE	FALSE	swab
5d92c670	Detected	15.770022	282	female	18	some_con	no_dis	75k_100k	04/21/2020	Xeno_Ac00010014_a1,Rnase P_Hs04930436_g1	FALSE	FALSE	FALSE	FALSE	FALSE	FALSE	FALSE	FALSE	FALSE	FALSE	FALSE	FALSE	FALSE	FALSE	FALSE	FALSE	swab
5d92edea	Detected	14.863821	225	male	42	v_con	mild_dis	75k_100k	04/08/2020	Xeno_Ac00010014_a1,Rnase P_Hs04930436_g1	FALSE	FALSE	FALSE	FALSE	FALSE	FALSE	FALSE	FALSE	FALSE	FALSE	FALSE	FALSE	FALSE	FALSE	FALSE	FALSE	swab
5d939b5f	Detected	18.9645185	036	female	29.25	NA	NA	50k_75k	12/17/2019	Rnase P_Hs04930436_g1,RV_1of2,Xeno_Ac00010014_a1	FALSE	FALSE	FALSE	FALSE	FALSE	FALSE	FALSE	FALSE	FALSE	FALSE	TRUE	FALSE	FALSE	FALSE	FALSE	NA	swab
5d96b7e5	Detected	10.2326015	276	female	32	NA	NA	125k_150k	04/19/2020	Rnase P_Hs04930436_g1,Xeno_Ac00010014_a1	FALSE	FALSE	FALSE	FALSE	FALSE	FALSE	FALSE	FALSE	FALSE	FALSE	FALSE	FALSE	FALSE	FALSE	FALSE	FALSE	swab
5d9719d4	NA	NA	NA	female	42	v_con	mild_dis	more_150k	NA	NA	NA	NA	NA	NA	NA	NA	NA	NA	NA	NA	NA	NA	NA	NA	NA	FALSE	swab
5d97869e	Detected	19.5200035	276	male	47	v_con	no_dis	more_150k	04/19/2020	Rnase P_Hs04930436_g1,Xeno_Ac00010014_a1	FALSE	FALSE	FALSE	FALSE	FALSE	FALSE	FALSE	FALSE	FALSE	FALSE	FALSE	FALSE	FALSE	FALSE	FALSE	FALSE	swab
5da1e930	NA	NA	NA	male	31	NA	NA	more_150k	NA	NA	NA	NA	NA	NA	NA	NA	NA	NA	NA	NA	NA	NA	NA	NA	NA	FALSE	swab
5da3a3d6	NA	NA	NA	female	25	v_con	mild_dis	dont_say	NA	NA	NA	NA	NA	NA	NA	NA	NA	NA	NA	NA	NA	NA	NA	NA	NA	FALSE	swab
5da6d3d4	Detected	14.9020665	168	male	27.75	some_con	mild_dis	more_150k	03/17/2020	Xeno_Ac00010014_a1,Rnase P_Hs04930436_g1,CoV_229E_CoV_OC43	FALSE	FALSE	FALSE	FALSE	FALSE	FALSE	FALSE	FALSE	FALSE	FALSE	FALSE	TRUE	FALSE	FALSE	FALSE	FALSE	swab
5daa8758	NA	NA	NA	female	21	some_con	mild_dis	dont_say	NA	NA	NA	NA	NA	NA	NA	NA	NA	NA	NA	NA	NA	NA	NA	NA	NA	FALSE	swab
5daa8db5	Detected	15.3812965	250	male	29	some_con	mild_dis	75k_100k	04/13/2020	Rnase P_Hs04930436_g1,Xeno_Ac00010014_a1	FALSE	FALSE	FALSE	FALSE	FALSE	FALSE	FALSE	FALSE	FALSE	FALSE	FALSE	FALSE	FALSE	FALSE	FALSE	FALSE	swab
5dad3961	Detected	16.7458525	204	female	38	NA	NA	more_150k	04/01/2020	Rnase P_Hs04930436_g1,Xeno_Ac00010014_a1	FALSE	FALSE	FALSE	FALSE	FALSE	FALSE	FALSE	FALSE	FALSE	FALSE	FALSE	FALSE	FALSE	FALSE	FALSE	FALSE	swab
5dae5a10	Detected	18.0769475	221	female	43	v_con	mild_dis	100k_125k	04/07/2020	Rnase P_Hs04930436_g1,Xeno_Ac00010014_a1	FALSE	FALSE	FALSE	FALSE	FALSE	FALSE	FALSE	FALSE	FALSE	FALSE	FALSE	FALSE	FALSE	FALSE	FALSE	FALSE	swab
5db1fc23	Detected	15.886747	127	NA	NA	NA	NA	NA	02/27/2020	Xeno_Ac00010014_a1,Rnase P_Hs04930436_g1,hPIV3_hPIV4	FALSE	FALSE	FALSE	FALSE	FALSE	FALSE	FALSE	TRUE	FALSE	FALSE	FALSE	FALSE	FALSE	FALSE	FALSE	FALSE	swab
5db348db	NA	NA	NA	male	49	some_con	mild_dis	more_150k	NA	NA	NA	NA	NA	NA	NA	NA	NA	NA	NA	NA	NA	NA	NA	NA	NA	FALSE	swab
5dba137a	Detected	17.262563	273	female	25	some_con	mild_dis	25k_50k	04/18/2020	Rnase P_Hs04930436_g1,RV_1of2,Xeno_Ac00010014_a1,RV_2of2	FALSE	FALSE	FALSE	FALSE	FALSE	FALSE	FALSE	FALSE	FALSE	FALSE	TRUE	FALSE	FALSE	FALSE	FALSE	FALSE	swab
5dbb8f17	Detected	13.878378	250	male	30	v_con	mild_dis	dont_say	04/13/2020	Xeno_Ac00010014_a1,Rnase P_Hs04930436_g1	FALSE	FALSE	FALSE	FALSE	FALSE	FALSE	FALSE	FALSE	FALSE	FALSE	FALSE	FALSE	FALSE	FALSE	FALSE	FALSE	swab
5dc1927e	NA	NA	NA	male	86	some_con	mild_dis	dont_know	NA	NA	NA	NA	NA	NA	NA	NA	NA	NA	NA	NA	NA	NA	NA	NA	NA	FALSE	swab
5dc2ee7d	NA	NA	NA	male	50	v_con	no_dis	dont_say	NA	NA	NA	NA	NA	NA	NA	NA	NA	NA	NA	NA	NA	NA	NA	NA	NA	FALSE	swab
5dc73943	NA	NA	NA	female	45	some_con	mild_dis	dont_say	NA	NA	NA	NA	NA	NA	NA	NA	NA	NA	NA	NA	NA	NA	NA	NA	NA	FALSE	swab
5dcc6ce6	NA	NA	NA	female	46	NA	NA	more_150k	NA	NA	NA	NA	NA	NA	NA	NA	NA	NA	NA	NA	NA	NA	NA	NA	NA	FALSE	swab
5dcce3cd	Detected	11.4483795	260	male	48	NA	NA	more_150k	04/16/2020	Rnase P_Hs04930436_g1,Xeno_Ac00010014_a1	FALSE	FALSE	FALSE	FALSE	FALSE	FALSE	FALSE	FALSE	FALSE	FALSE	FALSE	FALSE	FALSE	FALSE	FALSE	FALSE	swab
5dd46ccf	NA	NA	NA	female	52	v_con	mild_dis	more_150k	NA	NA	NA	NA	NA	NA	NA	NA	NA	NA	NA	NA	NA	NA	NA	NA	NA	FALSE	swab
5ddec092	Detected	10.568832	231	female	62	some_con	mild_dis	50k_75k	04/08/2020	Xeno_Ac00010014_a1,Rnase P_Hs04930436_g1	FALSE	FALSE	FALSE	FALSE	FALSE	FALSE	FALSE	FALSE	FALSE	FALSE	FALSE	FALSE	FALSE	FALSE	FALSE	FALSE	swab
5de11832	NA	NA	NA	male	54	v_con	mild_dis	more_150k	NA	NA	NA	NA	NA	NA	NA	NA	NA	NA	NA	NA	NA	NA	NA	NA	NA	FALSE	swab
5de56085	Detected	16.611452	184	female	32	some_con	mild_dis	more_150k	03/26/2020	Rnase P_Hs04930436_g1,Xeno_Ac00010014_a1	FALSE	FALSE	FALSE	FALSE	FALSE	FALSE	FALSE	FALSE	FALSE	FALSE	FALSE	FALSE	FALSE	FALSE	FALSE	FALSE	swab
5de86e40	NA	NA	NA	female	29	v_con	no_dis	100k_125k	NA	NA	NA	NA	NA	NA	NA	NA	NA	NA	NA	NA	NA	NA	NA	NA	NA	FALSE	swab
5deaa32a	Detected	16.895648	150	NA	NA	NA	NA	NA	03/10/2020	Rnase P_Hs04930436_g1,Xeno_Ac00010014_a1	FALSE	FALSE	FALSE	FALSE	FALSE	FALSE	FALSE	FALSE	FALSE	FALSE	FALSE	FALSE	FALSE	FALSE	FALSE	FALSE	swab
5ded81c5	Detected	16.644576	121	female	28.25	v_con	no_dis	50k_75k	02/24/2020	Rnase P_Hs04930436_g1,CoV_229E_CoV_OC43,Xeno_Ac00010014_a1	FALSE	FALSE	FALSE	FALSE	FALSE	FALSE	FALSE	FALSE	FALSE	FALSE	FALSE	TRUE	FALSE	FALSE	FALSE	FALSE	swab
5dfaea23	Detected	18.342069	282	male	47	v_con	mild_dis	more_150k	04/20/2020	Rnase P_Hs04930436_g1,Xeno_Ac00010014_a1	FALSE	FALSE	FALSE	FALSE	FALSE	FALSE	FALSE	FALSE	FALSE	FALSE	FALSE	FALSE	FALSE	FALSE	FALSE	FALSE	swab
5dfe4bf3	Detected	14.172669	046	female	40	NA	NA	dont_say	12/26/2019	Rnase P_Hs04930436_g1,Xeno_Ac00010014_a1	FALSE	FALSE	FALSE	FALSE	FALSE	FALSE	FALSE	FALSE	FALSE	FALSE	FALSE	FALSE	FALSE	FALSE	FALSE	NA	swab
5e0b40a2	NA	NA	NA	male	30	v_con	mild_dis	100k_125k	NA	NA	NA	NA	NA	NA	NA	NA	NA	NA	NA	NA	NA	NA	NA	NA	NA	FALSE	swab
5e11ec13	NA	NA	NA	female	34	v_con	strong_dis	100k_125k	NA	NA	NA	NA	NA	NA	NA	NA	NA	NA	NA	NA	NA	NA	NA	NA	NA	FALSE	swab
5e123de7	Detected	16.533553	038	female	37.08	NA	NA	125k_150k	12/18/2019	Rnase P_Hs04930436_g1,S.pneumoniae,Xeno_Ac00010014_a1	FALSE	FALSE	FALSE	FALSE	FALSE	FALSE	FALSE	FALSE	FALSE	FALSE	FALSE	FALSE	TRUE	FALSE	FALSE	NA	swab
5e154d16	Detected	13.5440175	249	female	39	v_con	strong_dis	75k_100k	04/13/2020	Xeno_Ac00010014_a1,Rnase P_Hs04930436_g1	FALSE	FALSE	FALSE	FALSE	FALSE	FALSE	FALSE	FALSE	FALSE	FALSE	FALSE	FALSE	FALSE	FALSE	FALSE	FALSE	swab
5e15a857	NA	NA	NA	male	60	some_con	no_dis	75k_100k	NA	NA	NA	NA	NA	NA	NA	NA	NA	NA	NA	NA	NA	NA	NA	NA	NA	FALSE	swab
5e1e2b5d	Detected	16.7397895	218	female	47	v_con	no_dis	25k_50k	04/06/2020	Rnase P_Hs04930436_g1,Xeno_Ac00010014_a1	FALSE	FALSE	FALSE	FALSE	FALSE	FALSE	FALSE	FALSE	FALSE	FALSE	FALSE	FALSE	FALSE	FALSE	FALSE	FALSE	swab
5e21625d	Detected	15.810691	109	male	64.5	NA	NA	more_150k	02/11/2020	Rnase P_Hs04930436_g1,CoV_229E_CoV_OC43,Xeno_Ac00010014_a1	FALSE	FALSE	FALSE	FALSE	FALSE	FALSE	FALSE	FALSE	FALSE	FALSE	FALSE	TRUE	FALSE	FALSE	FALSE	FALSE	swab
5e280581	Detected	19.60091	223	female	28	v_con	mild_dis	100k_125k	04/07/2020	Rnase P_Hs04930436_g1,Xeno_Ac00010014_a1	FALSE	FALSE	FALSE	FALSE	FALSE	FALSE	FALSE	FALSE	FALSE	FALSE	FALSE	FALSE	FALSE	FALSE	FALSE	FALSE	swab
5e2dbc58	NA	NA	NA	male	30	NA	NA	75k_100k	NA	NA	NA	NA	NA	NA	NA	NA	NA	NA	NA	NA	NA	NA	NA	NA	NA	TRUE	swab
5e3f1534	Detected	20.1389245	187	male	50	v_con	no_dis	more_150k	03/27/2020	Xeno_Ac00010014_a1,Rnase P_Hs04930436_g1	FALSE	FALSE	FALSE	FALSE	FALSE	FALSE	FALSE	FALSE	FALSE	FALSE	FALSE	FALSE	FALSE	FALSE	FALSE	FALSE	swab
5e43224d	Detected	15.1872425	217	male	72	NA	NA	100k_125k	04/06/2020	Xeno_Ac00010014_a1,Rnase P_Hs04930436_g1	FALSE	FALSE	FALSE	FALSE	FALSE	FALSE	FALSE	FALSE	FALSE	FALSE	FALSE	FALSE	FALSE	FALSE	FALSE	FALSE	swab
5e46aeb9	Detected	14.706549	272	female	40	v_con	mild_dis	25k_50k	04/18/2020	Rnase P_Hs04930436_g1,Xeno_Ac00010014_a1	FALSE	FALSE	FALSE	FALSE	FALSE	FALSE	FALSE	FALSE	FALSE	FALSE	FALSE	FALSE	FALSE	FALSE	FALSE	FALSE	swab
5e55173b	Detected	14.81331225	215	female	58	v_con	mild_dis	100k_125k	04/06/2020	Xeno_Ac00010014_a1,Rnase P_Hs04930436_g1	FALSE	FALSE	FALSE	FALSE	FALSE	FALSE	FALSE	FALSE	FALSE	FALSE	FALSE	FALSE	FALSE	FALSE	FALSE	FALSE	swab
5e5b6eb2	Detected	20.937993	194	female	72.92	v_con	mild_dis	125k_150k	03/10/2020	Xeno_Ac00010014_a1,Rnase P_Hs04930436_g1	FALSE	FALSE	FALSE	FALSE	FALSE	FALSE	FALSE	FALSE	FALSE	FALSE	FALSE	FALSE	FALSE	FALSE	FALSE	FALSE	swab
5e5e023c	Detected	18.063974	262	female	57	v_con	mild_dis	125k_150k	04/16/2020	Xeno_Ac00010014_a1,Rnase P_Hs04930436_g1	FALSE	FALSE	FALSE	FALSE	FALSE	FALSE	FALSE	FALSE	FALSE	FALSE	FALSE	FALSE	FALSE	FALSE	FALSE	FALSE	swab
5e61ba47	Detected	16.9263915	246	male	65	v_con	mild_dis	more_150k	04/13/2020	Xeno_Ac00010014_a1,Rnase P_Hs04930436_g1	FALSE	FALSE	FALSE	FALSE	FALSE	FALSE	FALSE	FALSE	FALSE	FALSE	FALSE	FALSE	FALSE	FALSE	FALSE	FALSE	swab
5e671718	Detected	18.067028	127	female	46.25	v_con	mild_dis	more_150k	02/27/2020	Xeno_Ac00010014_a1,Rnase P_Hs04930436_g1,Flu_B_pan	FALSE	FALSE	FALSE	FALSE	TRUE	FALSE	FALSE	FALSE	FALSE	FALSE	FALSE	FALSE	FALSE	FALSE	FALSE	FALSE	swab
5e695c22	Detected	15.741772	172	male	29.75	v_con	mild_dis	75k_100k	03/17/2020	Rnase P_Hs04930436_g1,Xeno_Ac00010014_a1	FALSE	FALSE	FALSE	FALSE	FALSE	FALSE	FALSE	FALSE	FALSE	FALSE	FALSE	FALSE	FALSE	FALSE	FALSE	FALSE	swab
5e6d6a18	Detected	13.4537425	123	NA	NA	NA	NA	NA	02/25/2020	Rnase P_Hs04930436_g1,Xeno_Ac00010014_a1,RSVB	FALSE	FALSE	FALSE	FALSE	FALSE	FALSE	FALSE	FALSE	FALSE	TRUE	FALSE	FALSE	FALSE	FALSE	FALSE	FALSE	swab
5e6ee607	Detected	14.6000595	142	female	46.75	some_con	mild_dis	more_150k	03/05/2020	Rnase P_Hs04930436_g1,Xeno_Ac00010014_a1	FALSE	FALSE	FALSE	FALSE	FALSE	FALSE	FALSE	FALSE	FALSE	FALSE	FALSE	FALSE	FALSE	FALSE	FALSE	TRUE	swab
5e6fd639	Detected	18.983685	249	female	30	some_con	mild_dis	dont_say	04/13/2020	Xeno_Ac00010014_a1,Rnase P_Hs04930436_g1	FALSE	FALSE	FALSE	FALSE	FALSE	FALSE	FALSE	FALSE	FALSE	FALSE	FALSE	FALSE	FALSE	FALSE	FALSE	FALSE	swab
5e718739	NA	NA	NA	female	30	v_con	mild_dis	dont_say	NA	NA	NA	NA	NA	NA	NA	NA	NA	NA	NA	NA	NA	NA	NA	NA	NA	FALSE	swab
5e759179	NA	NA	NA	female	41	v_con	mild_dis	more_150k	NA	NA	NA	NA	NA	NA	NA	NA	NA	NA	NA	NA	NA	NA	NA	NA	NA	FALSE	swab
5e75f6a3	Detected	13.573834	149	female	41.58	v_con	mild_dis	125k_150k	03/10/2020	Xeno_Ac00010014_a1,Rnase P_Hs04930436_g1	FALSE	FALSE	FALSE	FALSE	FALSE	FALSE	FALSE	FALSE	FALSE	FALSE	FALSE	FALSE	FALSE	FALSE	FALSE	FALSE	swab
5e7645a2	Detected	18.141594	203	female	31	v_con	mild_dis	125k_150k	04/01/2020	Rnase P_Hs04930436_g1,Xeno_Ac00010014_a1	FALSE	FALSE	FALSE	FALSE	FALSE	FALSE	FALSE	FALSE	FALSE	FALSE	FALSE	FALSE	FALSE	FALSE	FALSE	FALSE	swab
5e78aaf3	Detected	17.2775005	208	female	8	v_con	mild_dis	dont_say	04/03/2020	Xeno_Ac00010014_a1,Rnase P_Hs04930436_g1	FALSE	FALSE	FALSE	FALSE	FALSE	FALSE	FALSE	FALSE	FALSE	FALSE	FALSE	FALSE	FALSE	FALSE	FALSE	FALSE	swab
5e7f2232	Detected	19.4927985	166	female	25.75	some_con	mild_dis	dont_say	03/16/2020	Rnase P_Hs04930436_g1,Xeno_Ac00010014_a1	FALSE	FALSE	FALSE	FALSE	FALSE	FALSE	FALSE	FALSE	FALSE	FALSE	FALSE	FALSE	FALSE	FALSE	FALSE	FALSE	swab
5e8050c5	Detected	17.783264	225	male	50	NA	NA	more_150k	04/07/2020	Xeno_Ac00010014_a1,Rnase P_Hs04930436_g1	FALSE	FALSE	FALSE	FALSE	FALSE	FALSE	FALSE	FALSE	FALSE	FALSE	FALSE	FALSE	FALSE	FALSE	FALSE	FALSE	swab
5e816570	Detected	19.8888825	041	male	31.92	NA	NA	125k_150k	12/20/2019	Rnase P_Hs04930436_g1,Xeno_Ac00010014_a1,Flu_B_pan	FALSE	FALSE	FALSE	FALSE	TRUE	FALSE	FALSE	FALSE	FALSE	FALSE	FALSE	FALSE	FALSE	FALSE	FALSE	NA	swab
5e81d04f	Detected	10.5557865	258	female	56	v_con	mild_dis	more_150k	04/15/2020	Xeno_Ac00010014_a1,Rnase P_Hs04930436_g1	FALSE	FALSE	FALSE	FALSE	FALSE	FALSE	FALSE	FALSE	FALSE	FALSE	FALSE	FALSE	FALSE	FALSE	FALSE	FALSE	swab
5e8281ab	Detected	12.169056	280	female	64	v_con	no_dis	125k_150k	04/20/2020	Xeno_Ac00010014_a1,Rnase P_Hs04930436_g1	FALSE	FALSE	FALSE	FALSE	FALSE	FALSE	FALSE	FALSE	FALSE	FALSE	FALSE	FALSE	FALSE	FALSE	FALSE	FALSE	swab
5e85dcc6	NA	NA	NA	male	38	some_con	mild_dis	more_150k	NA	NA	NA	NA	NA	NA	NA	NA	NA	NA	NA	NA	NA	NA	NA	NA	NA	FALSE	swab
5e899a16	Detected	14.234705	199	male	66	v_con	mild_dis	50k_75k	03/31/2020	Rnase P_Hs04930436_g1,Xeno_Ac00010014_a1	FALSE	FALSE	FALSE	FALSE	FALSE	FALSE	FALSE	FALSE	FALSE	FALSE	FALSE	FALSE	FALSE	FALSE	FALSE	FALSE	swab
5e94455c	Detected	22.4835015	318	male	32	NA	NA	50k_75k	04/28/2020	Xeno_Ac00010014_a1,Rnase P_Hs04930436_g1	FALSE	FALSE	FALSE	FALSE	FALSE	FALSE	FALSE	FALSE	FALSE	FALSE	FALSE	FALSE	FALSE	FALSE	FALSE	FALSE	swab
5e96a938	Detected	18.036793	237	female	40	some_con	mild_dis	125k_150k	04/10/2020	Rnase P_Hs04930436_g1,Xeno_Ac00010014_a1	FALSE	FALSE	FALSE	FALSE	FALSE	FALSE	FALSE	FALSE	FALSE	FALSE	FALSE	FALSE	FALSE	FALSE	FALSE	FALSE	swab
5e99a792	Detected	15.16300025	253	female	30	NA	NA	125k_150k	04/14/2020	Xeno_Ac00010014_a1,Rnase P_Hs04930436_g1	FALSE	FALSE	FALSE	FALSE	FALSE	FALSE	FALSE	FALSE	FALSE	FALSE	FALSE	FALSE	FALSE	FALSE	FALSE	FALSE	swab
5e9c593e	NotDetected	NA	NA	male	41	some_con	no_dis	125k_150k	NA	NA	NA	NA	NA	NA	NA	NA	NA	NA	NA	NA	NA	NA	NA	NA	NA	FALSE	swab
5e9cef6a	Detected	14.94197	206	male	67	v_con	mild_dis	75k_100k	04/02/2020	Xeno_Ac00010014_a1,Rnase P_Hs04930436_g1	FALSE	FALSE	FALSE	FALSE	FALSE	FALSE	FALSE	FALSE	FALSE	FALSE	FALSE	FALSE	FALSE	FALSE	FALSE	FALSE	swab
5ea49ba3	NA	NA	NA	female	69	v_con	no_dis	less_25k	NA	NA	NA	NA	NA	NA	NA	NA	NA	NA	NA	NA	NA	NA	NA	NA	NA	FALSE	swab
5ea70530	Detected	22.7552145	148	female	34.08	v_con	mild_dis	100k_125k	03/06/2020	Rnase P_Hs04930436_g1,Xeno_Ac00010014_a1	FALSE	FALSE	FALSE	FALSE	FALSE	FALSE	FALSE	FALSE	FALSE	FALSE	FALSE	FALSE	FALSE	FALSE	FALSE	FALSE	swab
5eabe152	Detected	16.812799	236	male	34	some_con	mild_dis	125k_150k	04/10/2020	Xeno_Ac00010014_a1,Rnase P_Hs04930436_g1	FALSE	FALSE	FALSE	FALSE	FALSE	FALSE	FALSE	FALSE	FALSE	FALSE	FALSE	FALSE	FALSE	FALSE	FALSE	FALSE	swab
5eae040d	Detected	11.6309715	249	female	35	v_con	strong_dis	125k_150k	04/13/2020	Xeno_Ac00010014_a1,Rnase P_Hs04930436_g1	FALSE	FALSE	FALSE	FALSE	FALSE	FALSE	FALSE	FALSE	FALSE	FALSE	FALSE	FALSE	FALSE	FALSE	FALSE	FALSE	swab
5eb40c5e	NA	NA	NA	female	33	v_con	mild_dis	125k_150k	NA	NA	NA	NA	NA	NA	NA	NA	NA	NA	NA	NA	NA	NA	NA	NA	NA	FALSE	swab
5eb43aa0	Detected	18.5288445	129	female	57.08	v_con	no_dis	more_150k	02/28/2020	Xeno_Ac00010014_a1,Rnase P_Hs04930436_g1	FALSE	FALSE	FALSE	FALSE	FALSE	FALSE	FALSE	FALSE	FALSE	FALSE	FALSE	FALSE	FALSE	FALSE	FALSE	FALSE	swab
5eb4824c	NA	NA	NA	male	47	v_con	mild_dis	75k_100k	NA	NA	NA	NA	NA	NA	NA	NA	NA	NA	NA	NA	NA	NA	NA	NA	NA	TRUE	swab
5eb746ba	Detected	15.7991255	234	male	6	v_con	mild_dis	dont_say	04/09/2020	Rnase P_Hs04930436_g1,Xeno_Ac00010014_a1,Xeno_Ac00010014_a1,Rnase P_Hs04930436_g1	FALSE	FALSE	FALSE	FALSE	FALSE	FALSE	FALSE	FALSE	FALSE	FALSE	FALSE	FALSE	FALSE	FALSE	FALSE	FALSE	swab
5eb8f660	NA	NA	NA	female	24	v_con	mild_dis	50k_75k	NA	NA	NA	NA	NA	NA	NA	NA	NA	NA	NA	NA	NA	NA	NA	NA	NA	FALSE	swab
5eba10fd	NA	NA	NA	female	7	v_con	no_dis	more_150k	NA	NA	NA	NA	NA	NA	NA	NA	NA	NA	NA	NA	NA	NA	NA	NA	NA	FALSE	swab
5ec8dbf3	Detected	17.123646	294	male	31	some_con	mild_dis	25k_50k	04/23/2020	Xeno_Ac00010014_a1,Rnase P_Hs04930436_g1	FALSE	FALSE	FALSE	FALSE	FALSE	FALSE	FALSE	FALSE	FALSE	FALSE	FALSE	FALSE	FALSE	FALSE	FALSE	FALSE	swab
5ecb43d5	Detected	15.4027145	219	male	67	NA	NA	more_150k	04/06/2020	Xeno_Ac00010014_a1,Rnase P_Hs04930436_g1	FALSE	FALSE	FALSE	FALSE	FALSE	FALSE	FALSE	FALSE	FALSE	FALSE	FALSE	FALSE	FALSE	FALSE	FALSE	FALSE	swab
5ecf0511	Detected	14.1624125	205	female	72	NA	NA	75k_100k	04/01/2020	Xeno_Ac00010014_a1,Rnase P_Hs04930436_g1	FALSE	FALSE	FALSE	FALSE	FALSE	FALSE	FALSE	FALSE	FALSE	FALSE	FALSE	FALSE	FALSE	FALSE	FALSE	FALSE	swab
5ed2f0e2	NA	NA	NA	male	50	v_con	strong_dis	more_150k	NA	NA	NA	NA	NA	NA	NA	NA	NA	NA	NA	NA	NA	NA	NA	NA	NA	FALSE	swab
5ed57652	Detected	18.7696855	145	male	0.83	some_con	no_dis	more_150k	03/06/2020	Rnase P_Hs04930436_g1,Xeno_Ac00010014_a1,RSVA,S.pneumoniae	FALSE	FALSE	FALSE	FALSE	FALSE	FALSE	FALSE	FALSE	FALSE	TRUE	FALSE	FALSE	TRUE	FALSE	FALSE	FALSE	swab
5ee1fee5	Detected	10.8577395	278	male	39	v_con	mild_dis	100k_125k	04/20/2020	Xeno_Ac00010014_a1,Rnase P_Hs04930436_g1	FALSE	FALSE	FALSE	FALSE	FALSE	FALSE	FALSE	FALSE	FALSE	FALSE	FALSE	FALSE	FALSE	FALSE	FALSE	FALSE	swab
5ee37591	Detected	13.2139735	260	female	31	v_con	mild_dis	75k_100k	04/16/2020	Rnase P_Hs04930436_g1,Xeno_Ac00010014_a1	FALSE	FALSE	FALSE	FALSE	FALSE	FALSE	FALSE	FALSE	FALSE	FALSE	FALSE	FALSE	FALSE	FALSE	FALSE	FALSE	swab
5ee50bb5	Detected	13.669697	291	female	56	v_con	mild_dis	25k_50k	04/22/2020	Rnase P_Hs04930436_g1,Xeno_Ac00010014_a1	FALSE	FALSE	FALSE	FALSE	FALSE	FALSE	FALSE	FALSE	FALSE	FALSE	FALSE	FALSE	FALSE	FALSE	FALSE	FALSE	swab
5ee5d7a0	Detected	20.927874	055	other	38	NA	NA	75k_100k	12/31/2019	Rnase P_Hs04930436_g1,Xeno_Ac00010014_a1	FALSE	FALSE	FALSE	FALSE	FALSE	FALSE	FALSE	FALSE	FALSE	FALSE	FALSE	FALSE	FALSE	FALSE	FALSE	NA	swab
5ee64647	Detected	20.639809	171	female	49.25	v_con	mild_dis	dont_say	03/17/2020	Rnase P_Hs04930436_g1,Xeno_Ac00010014_a1	FALSE	FALSE	FALSE	FALSE	FALSE	FALSE	FALSE	FALSE	FALSE	FALSE	FALSE	FALSE	FALSE	FALSE	FALSE	FALSE	swab
5eea2d84	Detected	14.090729	273	male	64	NA	NA	less_25k	04/18/2020	Xeno_Ac00010014_a1,Rnase P_Hs04930436_g1	FALSE	FALSE	FALSE	FALSE	FALSE	FALSE	FALSE	FALSE	FALSE	FALSE	FALSE	FALSE	FALSE	FALSE	FALSE	FALSE	swab
5eeab36b	Detected	14.2347065	215	female	27	some_con	strong_dis	dont_say	04/06/2020	Xeno_Ac00010014_a1,Rnase P_Hs04930436_g1	FALSE	FALSE	FALSE	FALSE	FALSE	FALSE	FALSE	FALSE	FALSE	FALSE	FALSE	FALSE	FALSE	FALSE	FALSE	FALSE	swab
5eed3473	NA	NA	NA	female	85	NA	NA	dont_say	NA	NA	NA	NA	NA	NA	NA	NA	NA	NA	NA	NA	NA	NA	NA	NA	NA	FALSE	swab
5eee3db8	Detected	22.726411	171	female	44.83	v_con	mild_dis	dont_say	03/17/2020	Rnase P_Hs04930436_g1,Xeno_Ac00010014_a1	FALSE	FALSE	FALSE	FALSE	FALSE	FALSE	FALSE	FALSE	FALSE	FALSE	FALSE	FALSE	FALSE	FALSE	FALSE	TRUE	swab
5ef62a8d	Detected	13.758895	284	male	55	v_con	mild_dis	100k_125k	04/21/2020	Xeno_Ac00010014_a1,Rnase P_Hs04930436_g1	FALSE	FALSE	FALSE	FALSE	FALSE	FALSE	FALSE	FALSE	FALSE	FALSE	FALSE	FALSE	FALSE	FALSE	FALSE	FALSE	swab
5efa917a	Detected	13.8017085	291	male	38	v_con	mild_dis	more_150k	04/22/2020	Xeno_Ac00010014_a1,Rnase P_Hs04930436_g1	FALSE	FALSE	FALSE	FALSE	FALSE	FALSE	FALSE	FALSE	FALSE	FALSE	FALSE	FALSE	FALSE	FALSE	FALSE	FALSE	swab
5efbb2fe	NA	NA	NA	female	73	some_con	strong_dis	dont_say	NA	NA	NA	NA	NA	NA	NA	NA	NA	NA	NA	NA	NA	NA	NA	NA	NA	FALSE	swab
5f03b175	NA	NA	NA	female	31	some_con	mild_dis	more_150k	NA	NA	NA	NA	NA	NA	NA	NA	NA	NA	NA	NA	NA	NA	NA	NA	NA	FALSE	swab
5f06d2f3	Detected	15.5495875	238	male	53	v_con	no_dis	125k_150k	04/10/2020	Xeno_Ac00010014_a1,Rnase P_Hs04930436_g1	FALSE	FALSE	FALSE	FALSE	FALSE	FALSE	FALSE	FALSE	FALSE	FALSE	FALSE	FALSE	FALSE	FALSE	FALSE	FALSE	swab
5f108607	NA	NA	NA	male	69	v_con	mild_dis	50k_75k	NA	NA	NA	NA	NA	NA	NA	NA	NA	NA	NA	NA	NA	NA	NA	NA	NA	FALSE	swab
5f160146	NA	NA	NA	female	28	v_con	mild_dis	more_150k	NA	NA	NA	NA	NA	NA	NA	NA	NA	NA	NA	NA	NA	NA	NA	NA	NA	FALSE	swab
5f1af2ae	Detected	11.9274525	276	female	52	v_con	mild_dis	25k_50k	04/19/2020	Xeno_Ac00010014_a1,Rnase P_Hs04930436_g1	FALSE	FALSE	FALSE	FALSE	FALSE	FALSE	FALSE	FALSE	FALSE	FALSE	FALSE	FALSE	FALSE	FALSE	FALSE	FALSE	swab
5f1e6e80	NA	NA	NA	female	57	some_con	mild_dis	50k_75k	NA	NA	NA	NA	NA	NA	NA	NA	NA	NA	NA	NA	NA	NA	NA	NA	NA	FALSE	swab
5f266460	Detected	20.7007545	151	male	30	not_con	mild_dis	125k_150k	03/11/2020	Rnase P_Hs04930436_g1,Xeno_Ac00010014_a1	FALSE	FALSE	FALSE	FALSE	FALSE	FALSE	FALSE	FALSE	FALSE	FALSE	FALSE	FALSE	FALSE	FALSE	FALSE	FALSE	swab
5f26cc5a	Detected	14.7555515	275	male	23	v_con	mild_dis	75k_100k	04/19/2020	Xeno_Ac00010014_a1,Rnase P_Hs04930436_g1	FALSE	FALSE	FALSE	FALSE	FALSE	FALSE	FALSE	FALSE	FALSE	FALSE	FALSE	FALSE	FALSE	FALSE	FALSE	FALSE	swab
5f274dd5	Detected	13.193084	206	male	48	NA	NA	more_150k	04/02/2020	Rnase P_Hs04930436_g1,Xeno_Ac00010014_a1	FALSE	FALSE	FALSE	FALSE	FALSE	FALSE	FALSE	FALSE	FALSE	FALSE	FALSE	FALSE	FALSE	FALSE	FALSE	FALSE	swab
5f27d0ed	Detected	15.1858615	292	female	34	some_con	mild_dis	dont_say	04/23/2020	Xeno_Ac00010014_a1,Rnase P_Hs04930436_g1	FALSE	FALSE	FALSE	FALSE	FALSE	FALSE	FALSE	FALSE	FALSE	FALSE	FALSE	FALSE	FALSE	FALSE	FALSE	FALSE	swab
5f27ed9d	NA	NA	NA	male	66	v_con	no_dis	100k_125k	NA	NA	NA	NA	NA	NA	NA	NA	NA	NA	NA	NA	NA	NA	NA	NA	NA	FALSE	swab
5f2a7117	Detected	17.481674	171	male	11.33	some_con	mild_dis	less_25k	03/17/2020	Xeno_Ac00010014_a1,Rnase P_Hs04930436_g1	FALSE	FALSE	FALSE	FALSE	FALSE	FALSE	FALSE	FALSE	FALSE	FALSE	FALSE	FALSE	FALSE	FALSE	FALSE	FALSE	swab
5f2ff105	Detected	19.558174	184	female	33	NA	NA	more_150k	03/26/2020	Xeno_Ac00010014_a1,Rnase P_Hs04930436_g1	FALSE	FALSE	FALSE	FALSE	FALSE	FALSE	FALSE	FALSE	FALSE	FALSE	FALSE	FALSE	FALSE	FALSE	FALSE	FALSE	swab
5f3469c8	Detected	13.7405665	231	female	29	some_con	mild_dis	more_150k	04/09/2020	Xeno_Ac00010014_a1,Rnase P_Hs04930436_g1	FALSE	FALSE	FALSE	FALSE	FALSE	FALSE	FALSE	FALSE	FALSE	FALSE	FALSE	FALSE	FALSE	FALSE	FALSE	FALSE	swab
5f38f02d	Detected	14.757258	257	female	61	v_con	mild_dis	dont_say	04/15/2020	Xeno_Ac00010014_a1,Rnase P_Hs04930436_g1	FALSE	FALSE	FALSE	FALSE	FALSE	FALSE	FALSE	FALSE	FALSE	FALSE	FALSE	FALSE	FALSE	FALSE	FALSE	FALSE	swab
5f3feb1b	Detected	19.945992	109	male	45.83	NA	NA	more_150k	02/11/2020	Flu_A_pan,Xeno_Ac00010014_a1,Rnase P_Hs04930436_g1,Flu_A_H1	FALSE	FALSE	FALSE	TRUE	FALSE	FALSE	FALSE	FALSE	FALSE	FALSE	FALSE	FALSE	FALSE	FALSE	FALSE	NA	swab
5f4423dd	Detected	16.769487	251	female	47.58	NA	NA	125k_150k	04/14/2020	Rnase P_Hs04930436_g1,Xeno_Ac00010014_a1	FALSE	FALSE	FALSE	FALSE	FALSE	FALSE	FALSE	FALSE	FALSE	FALSE	FALSE	FALSE	FALSE	FALSE	FALSE	FALSE	swab
5f44f354	Detected	18.9271765	277	female	68	some_con	mild_dis	more_150k	04/19/2020	Rnase P_Hs04930436_g1,Xeno_Ac00010014_a1	FALSE	FALSE	FALSE	FALSE	FALSE	FALSE	FALSE	FALSE	FALSE	FALSE	FALSE	FALSE	FALSE	FALSE	FALSE	FALSE	swab
5f46d391	Detected	12.7922055	289	female	61	v_con	mild_dis	dont_say	04/22/2020	Xeno_Ac00010014_a1,Rnase P_Hs04930436_g1	FALSE	FALSE	FALSE	FALSE	FALSE	FALSE	FALSE	FALSE	FALSE	FALSE	FALSE	FALSE	FALSE	FALSE	FALSE	FALSE	swab
5f516660	NA	NA	NA	male	30	some_con	mild_dis	less_25k	NA	NA	NA	NA	NA	NA	NA	NA	NA	NA	NA	NA	NA	NA	NA	NA	NA	FALSE	swab
5f51f155	Detected	14.2956245	210	male	47	v_con	mild_dis	75k_100k	04/03/2020	Xeno_Ac00010014_a1,Rnase P_Hs04930436_g1	FALSE	FALSE	FALSE	FALSE	FALSE	FALSE	FALSE	FALSE	FALSE	FALSE	FALSE	FALSE	FALSE	FALSE	FALSE	FALSE	swab
5f528133	Detected	16.491838	235	male	47	some_con	mild_dis	more_150k	04/10/2020	Rnase P_Hs04930436_g1,Xeno_Ac00010014_a1,RV_1of2,Xeno_Ac00010014_a1,Rnase P_Hs04930436_g1	FALSE	FALSE	FALSE	FALSE	FALSE	FALSE	FALSE	FALSE	FALSE	FALSE	TRUE	FALSE	FALSE	FALSE	FALSE	FALSE	swab
5f5398e2	NA	NA	NA	male	31	v_con	mild_dis	dont_say	NA	NA	NA	NA	NA	NA	NA	NA	NA	NA	NA	NA	NA	NA	NA	NA	NA	FALSE	swab
5f5d3888	Detected	16.8989145	104	female	66.25	NA	NA	75k_100k	02/05/2020	Flu_B_pan,Rnase P_Hs04930436_g1,Xeno_Ac00010014_a1	FALSE	FALSE	FALSE	FALSE	TRUE	FALSE	FALSE	FALSE	FALSE	FALSE	FALSE	FALSE	FALSE	FALSE	FALSE	FALSE	swab
5f5dd973	Detected	17.0835125	291	male	47	NA	NA	125k_150k	04/22/2020	Rnase P_Hs04930436_g1,Xeno_Ac00010014_a1	FALSE	FALSE	FALSE	FALSE	FALSE	FALSE	FALSE	FALSE	FALSE	FALSE	FALSE	FALSE	FALSE	FALSE	FALSE	FALSE	swab
5f635e83	Detected	13.360627	224	female	60	NA	NA	100k_125k	04/07/2020	Xeno_Ac00010014_a1,Rnase P_Hs04930436_g1	FALSE	FALSE	FALSE	FALSE	FALSE	FALSE	FALSE	FALSE	FALSE	FALSE	FALSE	FALSE	FALSE	FALSE	FALSE	FALSE	swab
5f68f4c0	Detected	22.4094455	119	female	27.5	NA	NA	25k_50k	02/13/2020	Rnase P_Hs04930436_g1,Xeno_Ac00010014_a1,CoV_HKU1_CoV_NL63	FALSE	FALSE	FALSE	FALSE	FALSE	FALSE	FALSE	FALSE	FALSE	FALSE	FALSE	TRUE	FALSE	FALSE	FALSE	FALSE	swab
5f6a1724	Detected	17.2096335	123	female	52.33	v_con	mild_dis	more_150k	02/25/2020	Xeno_Ac00010014_a1,S.pneumoniae,Rnase P_Hs04930436_g1,RV_2of2,Flu_A_pan,hMPV,RV_1of2,Flu_A_H1	FALSE	FALSE	FALSE	TRUE	FALSE	FALSE	TRUE	FALSE	FALSE	FALSE	TRUE	FALSE	TRUE	FALSE	FALSE	FALSE	swab
5f6dc114	Detected	18.601461	121	female	30.75	NA	NA	125k_150k	02/24/2020	Rnase P_Hs04930436_g1,Xeno_Ac00010014_a1	FALSE	FALSE	FALSE	FALSE	FALSE	FALSE	FALSE	FALSE	FALSE	FALSE	FALSE	FALSE	FALSE	FALSE	FALSE	FALSE	swab
5f75208f	Detected	13.6459855	216	male	30	some_con	mild_dis	more_150k	04/06/2020	Rnase P_Hs04930436_g1,Xeno_Ac00010014_a1	FALSE	FALSE	FALSE	FALSE	FALSE	FALSE	FALSE	FALSE	FALSE	FALSE	FALSE	FALSE	FALSE	FALSE	FALSE	FALSE	swab
5f778188	Detected	14.649159	256	female	40	v_con	mild_dis	dont_say	04/15/2020	Rnase P_Hs04930436_g1,Rnase P_Hs04930436_g1,Xeno_Ac00010014_a1,Xeno_Ac00010014_a1	FALSE	FALSE	FALSE	FALSE	FALSE	FALSE	FALSE	FALSE	FALSE	FALSE	FALSE	FALSE	FALSE	FALSE	FALSE	FALSE	swab
5f792001	Detected	21.262038	146	male	33.33	NA	NA	dont_say	03/06/2020	Rnase P_Hs04930436_g1,Xeno_Ac00010014_a1,EV_D68,RV_1of2	FALSE	FALSE	TRUE	FALSE	FALSE	FALSE	FALSE	FALSE	FALSE	FALSE	TRUE	FALSE	FALSE	FALSE	FALSE	FALSE	swab
5f7caf06	NA	NA	NA	male	25	some_con	mild_dis	25k_50k	NA	NA	NA	NA	NA	NA	NA	NA	NA	NA	NA	NA	NA	NA	NA	NA	NA	FALSE	swab
5f85ca11	NA	NA	NA	male	42	v_con	strong_dis	50k_75k	NA	NA	NA	NA	NA	NA	NA	NA	NA	NA	NA	NA	NA	NA	NA	NA	NA	FALSE	swab
5f865bb9	Detected	12.6833555	266	male	40	v_con	strong_dis	more_150k	04/17/2020	Rnase P_Hs04930436_g1,Xeno_Ac00010014_a1	FALSE	FALSE	FALSE	FALSE	FALSE	FALSE	FALSE	FALSE	FALSE	FALSE	FALSE	FALSE	FALSE	FALSE	FALSE	FALSE	swab
5f8829d7	Detected	17.2717625	136	female	27	some_con	strong_dis	50k_75k	03/03/2020	Flu_A_H1,Rnase P_Hs04930436_g1,Xeno_Ac00010014_a1,Flu_A_pan	FALSE	FALSE	FALSE	TRUE	FALSE	FALSE	FALSE	FALSE	FALSE	FALSE	FALSE	FALSE	FALSE	FALSE	FALSE	FALSE	swab
5f885143	NA	NA	NA	female	69	some_con	strong_dis	25k_50k	NA	NA	NA	NA	NA	NA	NA	NA	NA	NA	NA	NA	NA	NA	NA	NA	NA	FALSE	swab
5f8b0e4a	Detected	16.1614055	223	female	20	v_con	mild_dis	dont_say	04/07/2020	Rnase P_Hs04930436_g1,Xeno_Ac00010014_a1	FALSE	FALSE	FALSE	FALSE	FALSE	FALSE	FALSE	FALSE	FALSE	FALSE	FALSE	FALSE	FALSE	FALSE	FALSE	FALSE	swab
5f8dcb0e	Detected	20.131039	137	NA	NA	NA	NA	NA	03/04/2020	Rnase P_Hs04930436_g1,Xeno_Ac00010014_a1	FALSE	FALSE	FALSE	FALSE	FALSE	FALSE	FALSE	FALSE	FALSE	FALSE	FALSE	FALSE	FALSE	FALSE	FALSE	FALSE	swab
5f8dd5a3	NA	NA	NA	female	41	v_con	mild_dis	75k_100k	NA	NA	NA	NA	NA	NA	NA	NA	NA	NA	NA	NA	NA	NA	NA	NA	NA	FALSE	swab
5f990176	Detected	17.574922	119	female	27.42	NA	NA	less_25k	02/13/2020	Rnase P_Hs04930436_g1,Xeno_Ac00010014_a1	FALSE	FALSE	FALSE	FALSE	FALSE	FALSE	FALSE	FALSE	FALSE	FALSE	FALSE	FALSE	FALSE	FALSE	FALSE	FALSE	swab
5f9c7681	Detected	16.537238	217	female	43	v_con	mild_dis	more_150k	04/06/2020	Xeno_Ac00010014_a1,Rnase P_Hs04930436_g1	FALSE	FALSE	FALSE	FALSE	FALSE	FALSE	FALSE	FALSE	FALSE	FALSE	FALSE	FALSE	FALSE	FALSE	FALSE	FALSE	swab
5f9ddad5	Detected	15.45465125	046	female	33.83	NA	NA	more_150k	12/26/2019	CoV_HKU1_CoV_NL63,Xeno_Ac00010014_a1,Rnase P_Hs04930436_g1	FALSE	FALSE	FALSE	FALSE	FALSE	FALSE	FALSE	FALSE	FALSE	FALSE	FALSE	TRUE	FALSE	FALSE	FALSE	NA	swab
5f9f164c	Detected	15.2945	249	female	68	some_con	no_dis	more_150k	04/13/2020	Rnase P_Hs04930436_g1,Xeno_Ac00010014_a1	FALSE	FALSE	FALSE	FALSE	FALSE	FALSE	FALSE	FALSE	FALSE	FALSE	FALSE	FALSE	FALSE	FALSE	FALSE	FALSE	swab
5fa423c9	NA	NA	NA	male	41	v_con	mild_dis	25k_50k	NA	NA	NA	NA	NA	NA	NA	NA	NA	NA	NA	NA	NA	NA	NA	NA	NA	FALSE	swab
5fa55c2b	Detected	17.3118365	263	female	26	NA	NA	25k_50k	04/16/2020	Xeno_Ac00010014_a1,Rnase P_Hs04930436_g1	FALSE	FALSE	FALSE	FALSE	FALSE	FALSE	FALSE	FALSE	FALSE	FALSE	FALSE	FALSE	FALSE	FALSE	FALSE	FALSE	swab
5fac625b	NA	NA	NA	male	34	v_con	no_dis	75k_100k	NA	NA	NA	NA	NA	NA	NA	NA	NA	NA	NA	NA	NA	NA	NA	NA	NA	FALSE	swab
5faf6659	Detected	15.7555715	290	female	43	some_con	mild_dis	more_150k	04/22/2020	Xeno_Ac00010014_a1,Rnase P_Hs04930436_g1	FALSE	FALSE	FALSE	FALSE	FALSE	FALSE	FALSE	FALSE	FALSE	FALSE	FALSE	FALSE	FALSE	FALSE	FALSE	FALSE	swab
5fafa3c6	NA	NA	NA	female	54	v_con	mild_dis	more_150k	NA	NA	NA	NA	NA	NA	NA	NA	NA	NA	NA	NA	NA	NA	NA	NA	NA	FALSE	swab
5fb27bf6	NA	NA	NA	male	60	v_con	mild_dis	dont_say	NA	NA	NA	NA	NA	NA	NA	NA	NA	NA	NA	NA	NA	NA	NA	NA	NA	FALSE	swab
5fb3944b	Detected	13.477223	199	female	25	some_con	mild_dis	125k_150k	03/31/2020	Xeno_Ac00010014_a1,Rnase P_Hs04930436_g1	FALSE	FALSE	FALSE	FALSE	FALSE	FALSE	FALSE	FALSE	FALSE	FALSE	FALSE	FALSE	FALSE	FALSE	FALSE	FALSE	swab
5fbef1b7	NA	NA	NA	male	35	NA	NA	less_25k	NA	NA	NA	NA	NA	NA	NA	NA	NA	NA	NA	NA	NA	NA	NA	NA	NA	FALSE	swab
5fca598e	Detected	20.2034815	153	NA	NA	NA	NA	NA	03/12/2020	Rnase P_Hs04930436_g1,Xeno_Ac00010014_a1	FALSE	FALSE	FALSE	FALSE	FALSE	FALSE	FALSE	FALSE	FALSE	FALSE	FALSE	FALSE	FALSE	FALSE	FALSE	FALSE	swab
5fd32d82	Detected	20.9884	172	female	31	v_con	mild_dis	more_150k	03/17/2020	Rnase P_Hs04930436_g1,Xeno_Ac00010014_a1,RV_1of2	FALSE	FALSE	FALSE	FALSE	FALSE	FALSE	FALSE	FALSE	FALSE	FALSE	TRUE	FALSE	FALSE	FALSE	FALSE	FALSE	swab
5fd81212	Detected	15.377891	236	male	71	some_con	mild_dis	25k_50k	04/10/2020	Rnase P_Hs04930436_g1,Xeno_Ac00010014_a1	FALSE	FALSE	FALSE	FALSE	FALSE	FALSE	FALSE	FALSE	FALSE	FALSE	FALSE	FALSE	FALSE	FALSE	FALSE	FALSE	swab
5fd8d4ef	Detected	15.22492175	218	male	46	v_con	no_dis	50k_75k	04/06/2020	Rnase P_Hs04930436_g1,Xeno_Ac00010014_a1	FALSE	FALSE	FALSE	FALSE	FALSE	FALSE	FALSE	FALSE	FALSE	FALSE	FALSE	FALSE	FALSE	FALSE	FALSE	FALSE	swab
5fd91d40	NotDetected	NA	NA	male	27.17	v_con	mild_dis	100k_125k	NA	NA	NA	NA	NA	NA	NA	NA	NA	NA	NA	NA	NA	NA	NA	NA	NA	FALSE	swab
5fe2e8ae	Detected	12.8349285	250	male	43	v_con	mild_dis	125k_150k	04/13/2020	Rnase P_Hs04930436_g1,Xeno_Ac00010014_a1	FALSE	FALSE	FALSE	FALSE	FALSE	FALSE	FALSE	FALSE	FALSE	FALSE	FALSE	FALSE	FALSE	FALSE	FALSE	FALSE	swab
5fe33b61	Detected	12.31003275	266	female	68	v_con	mild_dis	75k_100k	04/17/2020	Xeno_Ac00010014_a1,Rnase P_Hs04930436_g1	FALSE	FALSE	FALSE	FALSE	FALSE	FALSE	FALSE	FALSE	FALSE	FALSE	FALSE	FALSE	FALSE	FALSE	FALSE	FALSE	swab
5fe75b55	Detected	14.66177675	283	male	34	v_con	mild_dis	75k_100k	04/21/2020	Xeno_Ac00010014_a1,Rnase P_Hs04930436_g1	FALSE	FALSE	FALSE	FALSE	FALSE	FALSE	FALSE	FALSE	FALSE	FALSE	FALSE	FALSE	FALSE	FALSE	FALSE	FALSE	swab
5fe978a1	NA	NA	NA	female	44	some_con	mild_dis	more_150k	NA	NA	NA	NA	NA	NA	NA	NA	NA	NA	NA	NA	NA	NA	NA	NA	NA	FALSE	swab
5fec13e5	Detected	16.203739	275	female	27	some_con	mild_dis	125k_150k	04/19/2020	Xeno_Ac00010014_a1,Rnase P_Hs04930436_g1	FALSE	FALSE	FALSE	FALSE	FALSE	FALSE	FALSE	FALSE	FALSE	FALSE	FALSE	FALSE	FALSE	FALSE	FALSE	FALSE	swab
5fee82f8	Detected	17.2164885	199	female	47	v_con	mild_dis	more_150k	03/31/2020	Rnase P_Hs04930436_g1,Xeno_Ac00010014_a1	FALSE	FALSE	FALSE	FALSE	FALSE	FALSE	FALSE	FALSE	FALSE	FALSE	FALSE	FALSE	FALSE	FALSE	FALSE	FALSE	swab
5fee84bd	Detected	18.4544425	183	male	64	some_con	no_dis	75k_100k	03/26/2020	Xeno_Ac00010014_a1,Rnase P_Hs04930436_g1	FALSE	FALSE	FALSE	FALSE	FALSE	FALSE	FALSE	FALSE	FALSE	FALSE	FALSE	FALSE	FALSE	FALSE	FALSE	FALSE	swab
5ff09678	Detected	17.297766	225	male	56	NA	NA	25k_50k	04/07/2020	Rnase P_Hs04930436_g1,Xeno_Ac00010014_a1	FALSE	FALSE	FALSE	FALSE	FALSE	FALSE	FALSE	FALSE	FALSE	FALSE	FALSE	FALSE	FALSE	FALSE	FALSE	FALSE	swab
5ff35570	Detected	13.82882125	146	female	70	some_con	mild_dis	75k_100k	03/06/2020	Xeno_Ac00010014_a1,Rnase P_Hs04930436_g1	FALSE	FALSE	FALSE	FALSE	FALSE	FALSE	FALSE	FALSE	FALSE	FALSE	FALSE	FALSE	FALSE	FALSE	FALSE	FALSE	swab
5ff3e20d	Detected	22.988763	113	male	39.58	NA	NA	dont_say	02/18/2020	Rnase P_Hs04930436_g1,Xeno_Ac00010014_a1	FALSE	FALSE	FALSE	FALSE	FALSE	FALSE	FALSE	FALSE	FALSE	FALSE	FALSE	FALSE	FALSE	FALSE	FALSE	FALSE	swab
5ffb06d2	Detected	16.831959	289	female	22	some_con	strong_dis	125k_150k	04/22/2020	Xeno_Ac00010014_a1,Rnase P_Hs04930436_g1	FALSE	FALSE	FALSE	FALSE	FALSE	FALSE	FALSE	FALSE	FALSE	FALSE	FALSE	FALSE	FALSE	FALSE	FALSE	FALSE	swab
5ffbd2fd	NA	NA	NA	female	73	v_con	mild_dis	less_25k	NA	NA	NA	NA	NA	NA	NA	NA	NA	NA	NA	NA	NA	NA	NA	NA	NA	FALSE	swab
5ffc8c04	Detected	12.1164735	262	female	68	v_con	no_dis	more_150k	04/16/2020	Xeno_Ac00010014_a1,Rnase P_Hs04930436_g1	FALSE	FALSE	FALSE	FALSE	FALSE	FALSE	FALSE	FALSE	FALSE	FALSE	FALSE	FALSE	FALSE	FALSE	FALSE	FALSE	swab
5ffd82bd	Detected	20.8499765	150	NA	NA	NA	NA	NA	03/10/2020	Rnase P_Hs04930436_g1,Xeno_Ac00010014_a1	FALSE	FALSE	FALSE	FALSE	FALSE	FALSE	FALSE	FALSE	FALSE	FALSE	FALSE	FALSE	FALSE	FALSE	FALSE	FALSE	swab
5ffe0b48	Detected	14.513128	221	female	29	some_con	mild_dis	more_150k	04/07/2020	Rnase P_Hs04930436_g1,RV_1of2,Xeno_Ac00010014_a1	FALSE	FALSE	FALSE	FALSE	FALSE	FALSE	FALSE	FALSE	FALSE	FALSE	TRUE	FALSE	FALSE	FALSE	FALSE	FALSE	swab
5ffef9a8	Detected	14.430958	117	male	49.25	NA	NA	100k_125k	02/20/2020	Xeno_Ac00010014_a1,Rnase P_Hs04930436_g1	FALSE	FALSE	FALSE	FALSE	FALSE	FALSE	FALSE	FALSE	FALSE	FALSE	FALSE	FALSE	FALSE	FALSE	FALSE	FALSE	swab
6006194d	NA	NA	NA	male	40	v_con	mild_dis	125k_150k	NA	NA	NA	NA	NA	NA	NA	NA	NA	NA	NA	NA	NA	NA	NA	NA	NA	FALSE	swab
6006e2f2	Detected	11.492683	294	female	67	v_con	mild_dis	less_25k	04/23/2020	Rnase P_Hs04930436_g1,Xeno_Ac00010014_a1	FALSE	FALSE	FALSE	FALSE	FALSE	FALSE	FALSE	FALSE	FALSE	FALSE	FALSE	FALSE	FALSE	FALSE	FALSE	FALSE	swab
600d8f11	Detected	16.2426385	099	female	58.08	NA	NA	75k_100k	02/03/2020	Rnase P_Hs04930436_g1,Xeno_Ac00010014_a1	FALSE	FALSE	FALSE	FALSE	FALSE	FALSE	FALSE	FALSE	FALSE	FALSE	FALSE	FALSE	FALSE	FALSE	FALSE	FALSE	swab
600e7db8	NA	NA	NA	female	48	some_con	mild_dis	more_150k	NA	NA	NA	NA	NA	NA	NA	NA	NA	NA	NA	NA	NA	NA	NA	NA	NA	FALSE	swab
600fd193	Detected	14.374836	246	female	39	some_con	mild_dis	100k_125k	04/13/2020	Rnase P_Hs04930436_g1,Xeno_Ac00010014_a1	FALSE	FALSE	FALSE	FALSE	FALSE	FALSE	FALSE	FALSE	FALSE	FALSE	FALSE	FALSE	FALSE	FALSE	FALSE	FALSE	swab
6010d978	Detected	16.92307	130	female	33.75	some_con	mild_dis	100k_125k	02/28/2020	Xeno_Ac00010014_a1,Rnase P_Hs04930436_g1,CoV_HKU1_CoV_NL63	FALSE	FALSE	FALSE	FALSE	FALSE	FALSE	FALSE	FALSE	FALSE	FALSE	FALSE	TRUE	FALSE	FALSE	FALSE	FALSE	swab
6017393f	Detected	17.2911625	035	female	43.83	NA	NA	100k_125k	12/16/2019	Rnase P_Hs04930436_g1,Xeno_Ac00010014_a1,RV_1of2	FALSE	FALSE	FALSE	FALSE	FALSE	FALSE	FALSE	FALSE	FALSE	FALSE	TRUE	FALSE	FALSE	FALSE	FALSE	NA	swab
60183217	Detected	20.133771	172	female	21.25	some_con	no_dis	less_25k	03/17/2020	Xeno_Ac00010014_a1,Rnase P_Hs04930436_g1	FALSE	FALSE	FALSE	FALSE	FALSE	FALSE	FALSE	FALSE	FALSE	FALSE	FALSE	FALSE	FALSE	FALSE	FALSE	FALSE	swab
60185e32	NA	NA	NA	female	8	v_con	mild_dis	125k_150k	NA	NA	NA	NA	NA	NA	NA	NA	NA	NA	NA	NA	NA	NA	NA	NA	NA	FALSE	swab
601eb417	Detected	19.933596	238	male	31	NA	NA	75k_100k	04/10/2020	Xeno_Ac00010014_a1,Rnase P_Hs04930436_g1	FALSE	FALSE	FALSE	FALSE	FALSE	FALSE	FALSE	FALSE	FALSE	FALSE	FALSE	FALSE	FALSE	FALSE	FALSE	FALSE	swab
601fb899	NA	NA	NA	female	2	v_con	mild_dis	more_150k	NA	NA	NA	NA	NA	NA	NA	NA	NA	NA	NA	NA	NA	NA	NA	NA	NA	FALSE	swab
6021aade	NA	NA	NA	male	59	v_con	mild_dis	100k_125k	NA	NA	NA	NA	NA	NA	NA	NA	NA	NA	NA	NA	NA	NA	NA	NA	NA	FALSE	swab
6023e64d	NA	NA	NA	male	34	v_con	mild_dis	more_150k	NA	NA	NA	NA	NA	NA	NA	NA	NA	NA	NA	NA	NA	NA	NA	NA	NA	FALSE	swab
602924c5	Detected	17.962643	101	female	56.08	NA	NA	more_150k	02/04/2020	Flu_A_pan,Xeno_Ac00010014_a1,Rnase P_Hs04930436_g1,Flu_A_H1	FALSE	FALSE	FALSE	TRUE	FALSE	FALSE	FALSE	FALSE	FALSE	FALSE	FALSE	FALSE	FALSE	FALSE	FALSE	FALSE	swab
60316f39	Detected	16.6992585	071	female	51.08	NA	NA	125k_150k	01/13/2020	Rnase P_Hs04930436_g1,Xeno_Ac00010014_a1,RV_1of2	FALSE	FALSE	FALSE	FALSE	FALSE	FALSE	FALSE	FALSE	FALSE	FALSE	TRUE	FALSE	FALSE	FALSE	FALSE	FALSE	swab
60326212	NA	NA	NA	female	71	some_con	mild_dis	75k_100k	NA	NA	NA	NA	NA	NA	NA	NA	NA	NA	NA	NA	NA	NA	NA	NA	NA	FALSE	swab
6032d641	NA	NA	NA	female	35	v_con	mild_dis	125k_150k	NA	NA	NA	NA	NA	NA	NA	NA	NA	NA	NA	NA	NA	NA	NA	NA	NA	FALSE	swab
6034ebdd	NA	NA	NA	female	53	v_con	no_dis	more_150k	NA	NA	NA	NA	NA	NA	NA	NA	NA	NA	NA	NA	NA	NA	NA	NA	NA	FALSE	swab
60354e69	NA	NA	NA	female	28	some_con	mild_dis	more_150k	NA	NA	NA	NA	NA	NA	NA	NA	NA	NA	NA	NA	NA	NA	NA	NA	NA	FALSE	swab
60378701	Detected	14.44415	260	female	62	v_con	no_dis	100k_125k	04/16/2020	Rnase P_Hs04930436_g1,Xeno_Ac00010014_a1	FALSE	FALSE	FALSE	FALSE	FALSE	FALSE	FALSE	FALSE	FALSE	FALSE	FALSE	FALSE	FALSE	FALSE	FALSE	FALSE	swab
6037b4f1	NA	NA	NA	female	70	v_con	no_dis	75k_100k	NA	NA	NA	NA	NA	NA	NA	NA	NA	NA	NA	NA	NA	NA	NA	NA	NA	FALSE	swab
603b5d5e	Detected	11.296402	261	female	70	v_con	no_dis	25k_50k	04/16/2020	CoV_HKU1_CoV_NL63,Rnase P_Hs04930436_g1,Xeno_Ac00010014_a1	FALSE	FALSE	FALSE	FALSE	FALSE	FALSE	FALSE	FALSE	FALSE	FALSE	FALSE	TRUE	FALSE	FALSE	FALSE	FALSE	swab
603eb018	Detected	14.382835	224	female	57	v_con	mild_dis	75k_100k	04/07/2020	Xeno_Ac00010014_a1,Rnase P_Hs04930436_g1	FALSE	FALSE	FALSE	FALSE	FALSE	FALSE	FALSE	FALSE	FALSE	FALSE	FALSE	FALSE	FALSE	FALSE	FALSE	FALSE	swab
603f1334	Detected	18.46803	118	female	33.83	some_con	mild_dis	less_25k	02/21/2020	Xeno_Ac00010014_a1,Rnase P_Hs04930436_g1,hPIV3_hPIV4,Rnase P_Hs04930436_g1,hPIV3_hPIV4,Xeno_Ac00010014_a1	FALSE	FALSE	FALSE	FALSE	FALSE	FALSE	FALSE	TRUE	FALSE	FALSE	FALSE	FALSE	FALSE	FALSE	FALSE	FALSE	swab
6044313b	Detected	20.264891	290	female	34	v_con	mild_dis	less_25k	04/22/2020	Rnase P_Hs04930436_g1,Xeno_Ac00010014_a1	FALSE	FALSE	FALSE	FALSE	FALSE	FALSE	FALSE	FALSE	FALSE	FALSE	FALSE	FALSE	FALSE	FALSE	FALSE	FALSE	swab
6044a721	Detected	16.9509555	025	female	26	NA	NA	dont_know	12/05/2019	Xeno_Ac00010014_a1,Rnase P_Hs04930436_g1	FALSE	FALSE	FALSE	FALSE	FALSE	FALSE	FALSE	FALSE	FALSE	FALSE	FALSE	FALSE	FALSE	FALSE	FALSE	NA	swab
60473a0a	Detected	16.286979	274	female	38	v_con	mild_dis	more_150k	04/19/2020	Xeno_Ac00010014_a1,Rnase P_Hs04930436_g1	FALSE	FALSE	FALSE	FALSE	FALSE	FALSE	FALSE	FALSE	FALSE	FALSE	FALSE	FALSE	FALSE	FALSE	FALSE	FALSE	swab
60488d8e	Detected	15.959097	142	male	37.08	NA	NA	more_150k	03/05/2020	Xeno_Ac00010014_a1,Rnase P_Hs04930436_g1	FALSE	FALSE	FALSE	FALSE	FALSE	FALSE	FALSE	FALSE	FALSE	FALSE	FALSE	FALSE	FALSE	FALSE	FALSE	FALSE	swab
604913ef	NA	NA	NA	female	31	some_con	mild_dis	25k_50k	NA	NA	NA	NA	NA	NA	NA	NA	NA	NA	NA	NA	NA	NA	NA	NA	NA	FALSE	swab
604c63cf	NA	NA	NA	male	51	v_con	mild_dis	dont_say	NA	NA	NA	NA	NA	NA	NA	NA	NA	NA	NA	NA	NA	NA	NA	NA	NA	FALSE	swab
604f6bf6	Detected	14.544955	253	male	30	NA	NA	125k_150k	04/14/2020	Rnase P_Hs04930436_g1,Xeno_Ac00010014_a1	FALSE	FALSE	FALSE	FALSE	FALSE	FALSE	FALSE	FALSE	FALSE	FALSE	FALSE	FALSE	FALSE	FALSE	FALSE	FALSE	swab
6052b77f	Detected	16.627186	066	female	53.58	NA	NA	dont_say	01/08/2020	Xeno_Ac00010014_a1,Rnase P_Hs04930436_g1	FALSE	FALSE	FALSE	FALSE	FALSE	FALSE	FALSE	FALSE	FALSE	FALSE	FALSE	FALSE	FALSE	FALSE	FALSE	FALSE	swab
60557217	NA	NA	NA	female	40	NA	NA	more_150k	NA	NA	NA	NA	NA	NA	NA	NA	NA	NA	NA	NA	NA	NA	NA	NA	NA	FALSE	swab
606221de	Detected	12.027901	256	female	48	v_con	mild_dis	75k_100k	04/15/2020	Rnase P_Hs04930436_g1,Rnase P_Hs04930436_g1,Xeno_Ac00010014_a1,Xeno_Ac00010014_a1	FALSE	FALSE	FALSE	FALSE	FALSE	FALSE	FALSE	FALSE	FALSE	FALSE	FALSE	FALSE	FALSE	FALSE	FALSE	TRUE	swab
606338ad	Detected	14.9652695	243	female	45	some_con	mild_dis	dont_say	04/11/2020	Xeno_Ac00010014_a1,Rnase P_Hs04930436_g1	FALSE	FALSE	FALSE	FALSE	FALSE	FALSE	FALSE	FALSE	FALSE	FALSE	FALSE	FALSE	FALSE	FALSE	FALSE	FALSE	swab
6063cc88	Detected	14.8405245	233	female	61	v_con	mild_dis	50k_75k	04/09/2020	Rnase P_Hs04930436_g1,Xeno_Ac00010014_a1	FALSE	FALSE	FALSE	FALSE	FALSE	FALSE	FALSE	FALSE	FALSE	FALSE	FALSE	FALSE	FALSE	FALSE	FALSE	FALSE	swab
6067c1f8	Detected	15.247019	293	male	51	v_con	mild_dis	75k_100k	04/23/2020	Xeno_Ac00010014_a1,Rnase P_Hs04930436_g1	FALSE	FALSE	FALSE	FALSE	FALSE	FALSE	FALSE	FALSE	FALSE	FALSE	FALSE	FALSE	FALSE	FALSE	FALSE	FALSE	swab
6067c273	Detected	14.81295	249	female	34	v_con	mild_dis	more_150k	04/13/2020	Xeno_Ac00010014_a1,Rnase P_Hs04930436_g1	FALSE	FALSE	FALSE	FALSE	FALSE	FALSE	FALSE	FALSE	FALSE	FALSE	FALSE	FALSE	FALSE	FALSE	FALSE	FALSE	swab
606e63dc	Detected	20.7502775	262	male	33	NA	NA	100k_125k	04/16/2020	Rnase P_Hs04930436_g1,Xeno_Ac00010014_a1	FALSE	FALSE	FALSE	FALSE	FALSE	FALSE	FALSE	FALSE	FALSE	FALSE	FALSE	FALSE	FALSE	FALSE	FALSE	FALSE	swab
606f66c5	Detected	13.5137675	228	female	34	v_con	mild_dis	100k_125k	04/08/2020	Rnase P_Hs04930436_g1,Xeno_Ac00010014_a1	FALSE	FALSE	FALSE	FALSE	FALSE	FALSE	FALSE	FALSE	FALSE	FALSE	FALSE	FALSE	FALSE	FALSE	FALSE	FALSE	swab
6074aac8	NA	NA	NA	female	59	v_con	mild_dis	25k_50k	NA	NA	NA	NA	NA	NA	NA	NA	NA	NA	NA	NA	NA	NA	NA	NA	NA	FALSE	swab
6074e26a	Detected	17.2014295	290	female	63	v_con	mild_dis	less_25k	04/22/2020	Xeno_Ac00010014_a1,Rnase P_Hs04930436_g1	FALSE	FALSE	FALSE	FALSE	FALSE	FALSE	FALSE	FALSE	FALSE	FALSE	FALSE	FALSE	FALSE	FALSE	FALSE	FALSE	swab
6078fcd5	NA	NA	NA	female	35	some_con	mild_dis	more_150k	NA	NA	NA	NA	NA	NA	NA	NA	NA	NA	NA	NA	NA	NA	NA	NA	NA	FALSE	swab
607af6d9	NA	NA	NA	female	52	NA	NA	75k_100k	NA	NA	NA	NA	NA	NA	NA	NA	NA	NA	NA	NA	NA	NA	NA	NA	NA	FALSE	swab
607d38b8	Detected	16.5416345	237	female	52	v_con	no_dis	more_150k	04/10/2020	Rnase P_Hs04930436_g1,Xeno_Ac00010014_a1	FALSE	FALSE	FALSE	FALSE	FALSE	FALSE	FALSE	FALSE	FALSE	FALSE	FALSE	FALSE	FALSE	FALSE	FALSE	FALSE	swab
607e0494	Detected	15.479616	220	male	51	NA	NA	100k_125k	04/07/2020	Xeno_Ac00010014_a1,Rnase P_Hs04930436_g1	FALSE	FALSE	FALSE	FALSE	FALSE	FALSE	FALSE	FALSE	FALSE	FALSE	FALSE	FALSE	FALSE	FALSE	FALSE	FALSE	swab
608044dc	Detected	18.0229885	191	male	48	some_con	mild_dis	more_150k	03/27/2020	Xeno_Ac00010014_a1,Rnase P_Hs04930436_g1	FALSE	FALSE	FALSE	FALSE	FALSE	FALSE	FALSE	FALSE	FALSE	FALSE	FALSE	FALSE	FALSE	FALSE	FALSE	FALSE	swab
609220a5	NotDetected	NA	NA	male	35	v_con	mild_dis	100k_125k	NA	NA	NA	NA	NA	NA	NA	NA	NA	NA	NA	NA	NA	NA	NA	NA	NA	FALSE	swab
6095f02f	Detected	18.3936985	218	female	64	v_con	mild_dis	125k_150k	04/06/2020	Xeno_Ac00010014_a1,Rnase P_Hs04930436_g1	FALSE	FALSE	FALSE	FALSE	FALSE	FALSE	FALSE	FALSE	FALSE	FALSE	FALSE	FALSE	FALSE	FALSE	FALSE	FALSE	handle
60962cdc	Detected	6.77277665	241	male	42	v_con	mild_dis	more_150k	04/11/2020	Xeno_Ac00010014_a1,Rnase P_Hs04930436_g1	FALSE	FALSE	FALSE	FALSE	FALSE	FALSE	FALSE	FALSE	FALSE	FALSE	FALSE	FALSE	FALSE	FALSE	FALSE	FALSE	swab
6098500c	Detected	20.40517	099	male	35.83	NA	NA	100k_125k	02/03/2020	Xeno_Ac00010014_a1,Rnase P_Hs04930436_g1	FALSE	FALSE	FALSE	FALSE	FALSE	FALSE	FALSE	FALSE	FALSE	FALSE	FALSE	FALSE	FALSE	FALSE	FALSE	FALSE	swab
6098c4ef	NotDetected	NA	NA	male	26	v_con	no_dis	50k_75k	NA	NA	NA	NA	NA	NA	NA	NA	NA	NA	NA	NA	NA	NA	NA	NA	NA	FALSE	swab
609c41b6	NA	NA	NA	male	56	v_con	mild_dis	more_150k	NA	NA	NA	NA	NA	NA	NA	NA	NA	NA	NA	NA	NA	NA	NA	NA	NA	FALSE	swab
609d00c0	NA	NA	NA	male	32	v_con	mild_dis	125k_150k	NA	NA	NA	NA	NA	NA	NA	NA	NA	NA	NA	NA	NA	NA	NA	NA	NA	FALSE	swab
609e5596	Detected	21.7450485	252	female	41	some_con	no_dis	25k_50k	04/14/2020	Rnase P_Hs04930436_g1,Xeno_Ac00010014_a1	FALSE	FALSE	FALSE	FALSE	FALSE	FALSE	FALSE	FALSE	FALSE	FALSE	FALSE	FALSE	FALSE	FALSE	FALSE	FALSE	swab
609f0d6d	Detected	21.7764175	250	female	44	v_con	mild_dis	more_150k	04/14/2020	Rnase P_Hs04930436_g1,Xeno_Ac00010014_a1	FALSE	FALSE	FALSE	FALSE	FALSE	FALSE	FALSE	FALSE	FALSE	FALSE	FALSE	FALSE	FALSE	FALSE	FALSE	FALSE	swab
60a5f16a	Detected	18.6671045	211	male	44	v_con	no_dis	75k_100k	04/04/2020	Rnase P_Hs04930436_g1,Xeno_Ac00010014_a1	FALSE	FALSE	FALSE	FALSE	FALSE	FALSE	FALSE	FALSE	FALSE	FALSE	FALSE	FALSE	FALSE	FALSE	FALSE	FALSE	swab
60a883e2	Detected	16.3415355	065	male	27.5	NA	NA	more_150k	01/08/2020	Xeno_Ac00010014_a1,Rnase P_Hs04930436_g1	FALSE	FALSE	FALSE	FALSE	FALSE	FALSE	FALSE	FALSE	FALSE	FALSE	FALSE	FALSE	FALSE	FALSE	FALSE	FALSE	swab
60a9ee72	Detected	14.0701675	244	female	71	v_con	no_dis	25k_50k	04/12/2020	Rnase P_Hs04930436_g1,Xeno_Ac00010014_a1	FALSE	FALSE	FALSE	FALSE	FALSE	FALSE	FALSE	FALSE	FALSE	FALSE	FALSE	FALSE	FALSE	FALSE	FALSE	FALSE	swab
60aa3e50	NA	NA	NA	female	27	v_con	mild_dis	dont_say	NA	NA	NA	NA	NA	NA	NA	NA	NA	NA	NA	NA	NA	NA	NA	NA	NA	FALSE	swab
60aa7b69	Detected	13.535591	231	female	46	some_con	mild_dis	75k_100k	04/09/2020	Xeno_Ac00010014_a1,Rnase P_Hs04930436_g1	FALSE	FALSE	FALSE	FALSE	FALSE	FALSE	FALSE	FALSE	FALSE	FALSE	FALSE	FALSE	FALSE	FALSE	FALSE	FALSE	swab
60aad806	Detected	16.5355235	278	female	55	v_con	mild_dis	more_150k	04/20/2020	Xeno_Ac00010014_a1,Rnase P_Hs04930436_g1	FALSE	FALSE	FALSE	FALSE	FALSE	FALSE	FALSE	FALSE	FALSE	FALSE	FALSE	FALSE	FALSE	FALSE	FALSE	FALSE	swab
60ae6b25	Detected	16.115977	247	male	23	v_con	mild_dis	25k_50k	04/13/2020	Rnase P_Hs04930436_g1,Xeno_Ac00010014_a1	FALSE	FALSE	FALSE	FALSE	FALSE	FALSE	FALSE	FALSE	FALSE	FALSE	FALSE	FALSE	FALSE	FALSE	FALSE	FALSE	swab
60aeb1aa	Detected	15.8603995	069	male	48.33	NA	NA	more_150k	01/09/2020	Rnase P_Hs04930436_g1,Xeno_Ac00010014_a1	FALSE	FALSE	FALSE	FALSE	FALSE	FALSE	FALSE	FALSE	FALSE	FALSE	FALSE	FALSE	FALSE	FALSE	FALSE	FALSE	swab
60aece1e	Detected	18.066749	291	female	63	v_con	no_dis	more_150k	04/22/2020	Xeno_Ac00010014_a1,Rnase P_Hs04930436_g1	FALSE	FALSE	FALSE	FALSE	FALSE	FALSE	FALSE	FALSE	FALSE	FALSE	FALSE	FALSE	FALSE	FALSE	FALSE	FALSE	swab
60aed54f	Detected	19.507714	085	male	33.5	NA	NA	25k_50k	01/23/2020	Flu_A_H1,Flu_A_pan,Xeno_Ac00010014_a1,Rnase P_Hs04930436_g1	FALSE	FALSE	FALSE	TRUE	FALSE	FALSE	FALSE	FALSE	FALSE	FALSE	FALSE	FALSE	FALSE	FALSE	FALSE	FALSE	swab
60b15a63	Detected	14.14836425	240	male	46	NA	NA	100k_125k	04/11/2020	Xeno_Ac00010014_a1,Rnase P_Hs04930436_g1	FALSE	FALSE	FALSE	FALSE	FALSE	FALSE	FALSE	FALSE	FALSE	FALSE	FALSE	FALSE	FALSE	FALSE	FALSE	FALSE	swab
60b51e1a	NA	NA	NA	male	52	v_con	strong_dis	more_150k	NA	NA	NA	NA	NA	NA	NA	NA	NA	NA	NA	NA	NA	NA	NA	NA	NA	FALSE	swab
60bc4763	Detected	15.17385	152	female	34.75	not_con	mild_dis	dont_know	03/13/2020	Rnase P_Hs04930436_g1,Xeno_Ac00010014_a1	FALSE	FALSE	FALSE	FALSE	FALSE	FALSE	FALSE	FALSE	FALSE	FALSE	FALSE	FALSE	FALSE	FALSE	FALSE	FALSE	swab
60bc6f68	NA	NA	NA	male	30	some_con	mild_dis	75k_100k	NA	NA	NA	NA	NA	NA	NA	NA	NA	NA	NA	NA	NA	NA	NA	NA	NA	FALSE	swab
60bf5841	Detected	13.6398815	220	male	27	NA	NA	dont_say	04/07/2020	Rnase P_Hs04930436_g1,Xeno_Ac00010014_a1	FALSE	FALSE	FALSE	FALSE	FALSE	FALSE	FALSE	FALSE	FALSE	FALSE	FALSE	FALSE	FALSE	FALSE	FALSE	FALSE	swab
60c0bdc2	Detected	12.81346875	229	female	51	NA	NA	more_150k	04/08/2020	Rnase P_Hs04930436_g1,Xeno_Ac00010014_a1	FALSE	FALSE	FALSE	FALSE	FALSE	FALSE	FALSE	FALSE	FALSE	FALSE	FALSE	FALSE	FALSE	FALSE	FALSE	FALSE	swab
60caff6a	NA	NA	NA	female	26	v_con	no_dis	less_25k	NA	NA	NA	NA	NA	NA	NA	NA	NA	NA	NA	NA	NA	NA	NA	NA	NA	FALSE	swab
60cc9fc7	Detected	14.415636	030	female	61.33	NA	NA	dont_say	12/11/2019	Xeno_Ac00010014_a1,Rnase P_Hs04930436_g1	FALSE	FALSE	FALSE	FALSE	FALSE	FALSE	FALSE	FALSE	FALSE	FALSE	FALSE	FALSE	FALSE	FALSE	FALSE	NA	swab
60cf1045	Detected	16.405598	291	male	47	v_con	mild_dis	75k_100k	04/22/2020	Rnase P_Hs04930436_g1,Xeno_Ac00010014_a1	FALSE	FALSE	FALSE	FALSE	FALSE	FALSE	FALSE	FALSE	FALSE	FALSE	FALSE	FALSE	FALSE	FALSE	FALSE	FALSE	swab
60d26e98	NA	NA	NA	female	40	v_con	strong_dis	more_150k	NA	NA	NA	NA	NA	NA	NA	NA	NA	NA	NA	NA	NA	NA	NA	NA	NA	TRUE	swab
60d60942	Detected	16.291661	146	female	34.83	v_con	mild_dis	more_150k	03/06/2020	Xeno_Ac00010014_a1,Rnase P_Hs04930436_g1	FALSE	FALSE	FALSE	FALSE	FALSE	FALSE	FALSE	FALSE	FALSE	FALSE	FALSE	FALSE	FALSE	FALSE	FALSE	FALSE	swab
60d9ab05	NA	NA	NA	male	31	v_con	strong_dis	125k_150k	NA	NA	NA	NA	NA	NA	NA	NA	NA	NA	NA	NA	NA	NA	NA	NA	NA	FALSE	swab
60eae855	NA	NA	NA	female	68	some_con	mild_dis	50k_75k	NA	NA	NA	NA	NA	NA	NA	NA	NA	NA	NA	NA	NA	NA	NA	NA	NA	FALSE	swab
60ec4acf	Detected	18.785515	263	female	30	some_con	mild_dis	50k_75k	04/16/2020	Rnase P_Hs04930436_g1,Xeno_Ac00010014_a1	FALSE	FALSE	FALSE	FALSE	FALSE	FALSE	FALSE	FALSE	FALSE	FALSE	FALSE	FALSE	FALSE	FALSE	FALSE	FALSE	swab
60fd82e0	Detected	16.9189685	212	female	37	some_con	mild_dis	less_25k	04/04/2020	Xeno_Ac00010014_a1,Rnase P_Hs04930436_g1	FALSE	FALSE	FALSE	FALSE	FALSE	FALSE	FALSE	FALSE	FALSE	FALSE	FALSE	FALSE	FALSE	FALSE	FALSE	FALSE	swab
61015319	Detected	14.309972	215	female	64	v_con	mild_dis	125k_150k	04/06/2020	Xeno_Ac00010014_a1,Rnase P_Hs04930436_g1	FALSE	FALSE	FALSE	FALSE	FALSE	FALSE	FALSE	FALSE	FALSE	FALSE	FALSE	FALSE	FALSE	FALSE	FALSE	FALSE	swab
61019cd4	NA	NA	NA	male	44	v_con	strong_dis	50k_75k	NA	NA	NA	NA	NA	NA	NA	NA	NA	NA	NA	NA	NA	NA	NA	NA	NA	FALSE	swab
61022278	Detected	17.2856785	082	female	55.33	NA	NA	75k_100k	01/22/2020	Rnase P_Hs04930436_g1,Flu_A_pan,Xeno_Ac00010014_a1,Flu_A_H1	FALSE	FALSE	FALSE	TRUE	FALSE	FALSE	FALSE	FALSE	FALSE	FALSE	FALSE	FALSE	FALSE	FALSE	FALSE	FALSE	swab
610c85aa	NotDetected	NA	NA	male	50	v_con	mild_dis	50k_75k	NA	NA	NA	NA	NA	NA	NA	NA	NA	NA	NA	NA	NA	NA	NA	NA	NA	FALSE	swab
610d5624	NA	NA	NA	female	31	v_con	mild_dis	more_150k	NA	NA	NA	NA	NA	NA	NA	NA	NA	NA	NA	NA	NA	NA	NA	NA	NA	FALSE	swab
61167d90	NA	NA	NA	male	32	v_con	mild_dis	more_150k	NA	NA	NA	NA	NA	NA	NA	NA	NA	NA	NA	NA	NA	NA	NA	NA	NA	FALSE	swab
6119b509	NA	NA	NA	male	31	some_con	mild_dis	more_150k	NA	NA	NA	NA	NA	NA	NA	NA	NA	NA	NA	NA	NA	NA	NA	NA	NA	FALSE	swab
611f7923	Detected	15.299308	242	female	38	NA	NA	more_150k	04/11/2020	Rnase P_Hs04930436_g1,Xeno_Ac00010014_a1	FALSE	FALSE	FALSE	FALSE	FALSE	FALSE	FALSE	FALSE	FALSE	FALSE	FALSE	FALSE	FALSE	FALSE	FALSE	FALSE	swab
61296769	Detected	19.727353	171	female	37.58	v_con	mild_dis	more_150k	03/17/2020	Xeno_Ac00010014_a1,Rnase P_Hs04930436_g1	FALSE	FALSE	FALSE	FALSE	FALSE	FALSE	FALSE	FALSE	FALSE	FALSE	FALSE	FALSE	FALSE	FALSE	FALSE	FALSE	swab
612fa291	Detected	10.853067	294	female	73	not_con	mild_dis	50k_75k	04/23/2020	Rnase P_Hs04930436_g1,Xeno_Ac00010014_a1	FALSE	FALSE	FALSE	FALSE	FALSE	FALSE	FALSE	FALSE	FALSE	FALSE	FALSE	FALSE	FALSE	FALSE	FALSE	FALSE	swab
613122ba	Detected	16.494601	275	male	45	some_con	mild_dis	more_150k	04/19/2020	Rnase P_Hs04930436_g1,Xeno_Ac00010014_a1	FALSE	FALSE	FALSE	FALSE	FALSE	FALSE	FALSE	FALSE	FALSE	FALSE	FALSE	FALSE	FALSE	FALSE	FALSE	FALSE	swab
61373f07	NA	NA	NA	male	24	v_con	strong_dis	25k_50k	NA	NA	NA	NA	NA	NA	NA	NA	NA	NA	NA	NA	NA	NA	NA	NA	NA	FALSE	swab
61429204	NA	NA	NA	female	41	not_con	mild_dis	more_150k	NA	NA	NA	NA	NA	NA	NA	NA	NA	NA	NA	NA	NA	NA	NA	NA	NA	FALSE	swab
6148eac9	Detected	16.616405	143	female	35.58	v_con	mild_dis	more_150k	03/05/2020	Rnase P_Hs04930436_g1,Xeno_Ac00010014_a1	FALSE	FALSE	FALSE	FALSE	FALSE	FALSE	FALSE	FALSE	FALSE	FALSE	FALSE	FALSE	FALSE	FALSE	FALSE	FALSE	swab
614bae8e	Detected	14.067111	285	female	52	v_con	no_dis	100k_125k	04/21/2020	Xeno_Ac00010014_a1,Rnase P_Hs04930436_g1	FALSE	FALSE	FALSE	FALSE	FALSE	FALSE	FALSE	FALSE	FALSE	FALSE	FALSE	FALSE	FALSE	FALSE	FALSE	FALSE	swab
6150bb7c	Detected	22.0285655	173	male	38.33	v_con	no_dis	more_150k	03/17/2020	Xeno_Ac00010014_a1,Rnase P_Hs04930436_g1	FALSE	FALSE	FALSE	FALSE	FALSE	FALSE	FALSE	FALSE	FALSE	FALSE	FALSE	FALSE	FALSE	FALSE	FALSE	FALSE	swab
6150f954	NA	NA	NA	female	33	NA	NA	more_150k	NA	NA	NA	NA	NA	NA	NA	NA	NA	NA	NA	NA	NA	NA	NA	NA	NA	FALSE	swab
61531215	NA	NA	NA	male	29	NA	NA	75k_100k	NA	NA	NA	NA	NA	NA	NA	NA	NA	NA	NA	NA	NA	NA	NA	NA	NA	FALSE	swab
6156d2c4	Detected	19.6797265	263	female	37	v_con	strong_dis	dont_say	04/16/2020	Rnase P_Hs04930436_g1,Xeno_Ac00010014_a1	FALSE	FALSE	FALSE	FALSE	FALSE	FALSE	FALSE	FALSE	FALSE	FALSE	FALSE	FALSE	FALSE	FALSE	FALSE	FALSE	swab
615ca34b	Detected	17.143984	213	male	32	v_con	mild_dis	more_150k	04/05/2020	Rnase P_Hs04930436_g1,Xeno_Ac00010014_a1	FALSE	FALSE	FALSE	FALSE	FALSE	FALSE	FALSE	FALSE	FALSE	FALSE	FALSE	FALSE	FALSE	FALSE	FALSE	FALSE	swab
615da323	NA	NA	NA	female	67	some_con	mild_dis	25k_50k	NA	NA	NA	NA	NA	NA	NA	NA	NA	NA	NA	NA	NA	NA	NA	NA	NA	FALSE	swab
6164da40	NA	NA	NA	female	97	v_con	mild_dis	dont_know	NA	NA	NA	NA	NA	NA	NA	NA	NA	NA	NA	NA	NA	NA	NA	NA	NA	TRUE	swab
6168ca58	Detected	19.518553	150	NA	NA	NA	NA	NA	03/10/2020	Xeno_Ac00010014_a1,Rnase P_Hs04930436_g1	FALSE	FALSE	FALSE	FALSE	FALSE	FALSE	FALSE	FALSE	FALSE	FALSE	FALSE	FALSE	FALSE	FALSE	FALSE	FALSE	swab
616ed9fc	NA	NA	NA	female	46	v_con	mild_dis	dont_say	NA	NA	NA	NA	NA	NA	NA	NA	NA	NA	NA	NA	NA	NA	NA	NA	NA	FALSE	swab
616f1198	Detected	20.3325405	075	male	23.25	NA	NA	75k_100k	01/15/2020	Rnase P_Hs04930436_g1,Xeno_Ac00010014_a1	FALSE	FALSE	FALSE	FALSE	FALSE	FALSE	FALSE	FALSE	FALSE	FALSE	FALSE	FALSE	FALSE	FALSE	FALSE	FALSE	swab
6173386a	NA	NA	NA	male	41	v_con	mild_dis	75k_100k	NA	NA	NA	NA	NA	NA	NA	NA	NA	NA	NA	NA	NA	NA	NA	NA	NA	FALSE	swab
6178dbaa	NA	NA	NA	female	33	NA	NA	75k_100k	NA	NA	NA	NA	NA	NA	NA	NA	NA	NA	NA	NA	NA	NA	NA	NA	NA	FALSE	swab
617aad02	NA	NA	NA	male	48	some_con	mild_dis	more_150k	NA	NA	NA	NA	NA	NA	NA	NA	NA	NA	NA	NA	NA	NA	NA	NA	NA	FALSE	swab
61808ccd	NA	NA	NA	female	39	v_con	mild_dis	more_150k	NA	NA	NA	NA	NA	NA	NA	NA	NA	NA	NA	NA	NA	NA	NA	NA	NA	FALSE	swab
618426e1	NA	NA	NA	female	65	v_con	mild_dis	75k_100k	NA	NA	NA	NA	NA	NA	NA	NA	NA	NA	NA	NA	NA	NA	NA	NA	NA	FALSE	swab
618791b7	Detected	11.6261335	287	male	28	not_con	mild_dis	dont_say	04/22/2020	Rnase P_Hs04930436_g1,Xeno_Ac00010014_a1	FALSE	FALSE	FALSE	FALSE	FALSE	FALSE	FALSE	FALSE	FALSE	FALSE	FALSE	FALSE	FALSE	FALSE	FALSE	FALSE	swab
61883bd4	Detected	17.1244975	214	male	45	some_con	mild_dis	125k_150k	04/06/2020	Xeno_Ac00010014_a1,Rnase P_Hs04930436_g1	FALSE	FALSE	FALSE	FALSE	FALSE	FALSE	FALSE	FALSE	FALSE	FALSE	FALSE	FALSE	FALSE	FALSE	FALSE	FALSE	swab
61886257	NA	NA	NA	female	37	v_con	mild_dis	more_150k	NA	NA	NA	NA	NA	NA	NA	NA	NA	NA	NA	NA	NA	NA	NA	NA	NA	FALSE	swab
6189a224	Detected	20.310156	117	female	25.92	NA	NA	less_25k	02/20/2020	Xeno_Ac00010014_a1,Rnase P_Hs04930436_g1	FALSE	FALSE	FALSE	FALSE	FALSE	FALSE	FALSE	FALSE	FALSE	FALSE	FALSE	FALSE	FALSE	FALSE	FALSE	FALSE	swab
618ad2ff	Detected	17.3410855	232	male	67	some_con	mild_dis	50k_75k	04/09/2020	Xeno_Ac00010014_a1,Rnase P_Hs04930436_g1	FALSE	FALSE	FALSE	FALSE	FALSE	FALSE	FALSE	FALSE	FALSE	FALSE	FALSE	FALSE	FALSE	FALSE	FALSE	FALSE	swab
618d0283	NA	NA	NA	female	53	v_con	mild_dis	more_150k	NA	NA	NA	NA	NA	NA	NA	NA	NA	NA	NA	NA	NA	NA	NA	NA	NA	FALSE	swab
618e6134	NA	NA	NA	male	54	v_con	mild_dis	dont_say	NA	NA	NA	NA	NA	NA	NA	NA	NA	NA	NA	NA	NA	NA	NA	NA	NA	FALSE	swab
619186d1	Detected	16.4672645	191	female	13	some_con	strong_dis	75k_100k	03/27/2020	Xeno_Ac00010014_a1,Rnase P_Hs04930436_g1	FALSE	FALSE	FALSE	FALSE	FALSE	FALSE	FALSE	FALSE	FALSE	FALSE	FALSE	FALSE	FALSE	FALSE	FALSE	FALSE	swab
61929c62	Detected	15.6279715	139	female	72.25	some_con	mild_dis	25k_50k	03/04/2020	Xeno_Ac00010014_a1,Flu_B_pan,Rnase P_Hs04930436_g1	FALSE	FALSE	FALSE	FALSE	TRUE	FALSE	FALSE	FALSE	FALSE	FALSE	FALSE	FALSE	FALSE	FALSE	FALSE	FALSE	swab
6193ae40	Detected	16.522952	213	male	70	v_con	mild_dis	125k_150k	04/05/2020	Xeno_Ac00010014_a1,Rnase P_Hs04930436_g1	FALSE	FALSE	FALSE	FALSE	FALSE	FALSE	FALSE	FALSE	FALSE	FALSE	FALSE	FALSE	FALSE	FALSE	FALSE	FALSE	swab
619cf780	NA	NA	NA	female	18	some_con	mild_dis	more_150k	NA	NA	NA	NA	NA	NA	NA	NA	NA	NA	NA	NA	NA	NA	NA	NA	NA	FALSE	swab
61a25325	Detected	18.9475575	102	male	70.25	NA	NA	more_150k	02/04/2020	Xeno_Ac00010014_a1,Rnase P_Hs04930436_g1	FALSE	FALSE	FALSE	FALSE	FALSE	FALSE	FALSE	FALSE	FALSE	FALSE	FALSE	FALSE	FALSE	FALSE	FALSE	FALSE	handle
61a3e770	Detected	18.1664535	150	NA	NA	NA	NA	NA	03/10/2020	Xeno_Ac00010014_a1,Rnase P_Hs04930436_g1	FALSE	FALSE	FALSE	FALSE	FALSE	FALSE	FALSE	FALSE	FALSE	FALSE	FALSE	FALSE	FALSE	FALSE	FALSE	FALSE	swab
61a4ab9a	Detected	15.3569625	060	male	31.67	NA	NA	125k_150k	01/06/2020	CoV_HKU1_CoV_NL63,Xeno_Ac00010014_a1,Rnase P_Hs04930436_g1	FALSE	FALSE	FALSE	FALSE	FALSE	FALSE	FALSE	FALSE	FALSE	FALSE	FALSE	TRUE	FALSE	FALSE	FALSE	FALSE	swab
61a749c6	Detected	18.2211365	246	dont_say	27	v_con	mild_dis	75k_100k	04/13/2020	Xeno_Ac00010014_a1,Rnase P_Hs04930436_g1	FALSE	FALSE	FALSE	FALSE	FALSE	FALSE	FALSE	FALSE	FALSE	FALSE	FALSE	FALSE	FALSE	FALSE	FALSE	FALSE	swab
61a97a3a	Detected	14.574224	233	female	30	v_con	mild_dis	dont_say	04/09/2020	Xeno_Ac00010014_a1,Rnase P_Hs04930436_g1	FALSE	FALSE	FALSE	FALSE	FALSE	FALSE	FALSE	FALSE	FALSE	FALSE	FALSE	FALSE	FALSE	FALSE	FALSE	FALSE	swab
61aaeee5	Detected	17.487959	268	female	40	some_con	mild_dis	125k_150k	04/17/2020	Xeno_Ac00010014_a1,Rnase P_Hs04930436_g1	FALSE	FALSE	FALSE	FALSE	FALSE	FALSE	FALSE	FALSE	FALSE	FALSE	FALSE	FALSE	FALSE	FALSE	FALSE	FALSE	swab
61ad8474	Detected	15.6662785	167	male	24.25	not_con	mild_dis	dont_know	03/16/2020	RV_1of2,Rnase P_Hs04930436_g1,Xeno_Ac00010014_a1	FALSE	FALSE	FALSE	FALSE	FALSE	FALSE	FALSE	FALSE	FALSE	FALSE	TRUE	FALSE	FALSE	FALSE	FALSE	FALSE	swab
61ae9c86	NA	NA	NA	male	27	some_con	mild_dis	25k_50k	NA	NA	NA	NA	NA	NA	NA	NA	NA	NA	NA	NA	NA	NA	NA	NA	NA	FALSE	swab
61af7eaa	Detected	15.5513335	210	female	52	NA	NA	50k_75k	04/03/2020	Xeno_Ac00010014_a1,Rnase P_Hs04930436_g1	FALSE	FALSE	FALSE	FALSE	FALSE	FALSE	FALSE	FALSE	FALSE	FALSE	FALSE	FALSE	FALSE	FALSE	FALSE	FALSE	swab
61b51dcc	Detected	15.738493	294	male	36	some_con	mild_dis	more_150k	04/23/2020	Rnase P_Hs04930436_g1,Xeno_Ac00010014_a1	FALSE	FALSE	FALSE	FALSE	FALSE	FALSE	FALSE	FALSE	FALSE	FALSE	FALSE	FALSE	FALSE	FALSE	FALSE	FALSE	swab
61bb7f5a	NA	NA	NA	male	57	v_con	mild_dis	50k_75k	NA	NA	NA	NA	NA	NA	NA	NA	NA	NA	NA	NA	NA	NA	NA	NA	NA	FALSE	swab
61bc5f66	Detected	16.9723055	276	female	63	v_con	no_dis	125k_150k	04/19/2020	Rnase P_Hs04930436_g1,Xeno_Ac00010014_a1	FALSE	FALSE	FALSE	FALSE	FALSE	FALSE	FALSE	FALSE	FALSE	FALSE	FALSE	FALSE	FALSE	FALSE	FALSE	FALSE	swab
61bfa652	NA	NA	NA	male	49	NA	NA	less_25k	NA	NA	NA	NA	NA	NA	NA	NA	NA	NA	NA	NA	NA	NA	NA	NA	NA	FALSE	swab
61c19150	Detected	17.2518475	234	male	67	v_con	strong_dis	less_25k	04/09/2020	Rnase P_Hs04930436_g1,Rnase P_Hs04930436_g1,Xeno_Ac00010014_a1,Xeno_Ac00010014_a1	FALSE	FALSE	FALSE	FALSE	FALSE	FALSE	FALSE	FALSE	FALSE	FALSE	FALSE	FALSE	FALSE	FALSE	FALSE	FALSE	swab
61c22dc2	Detected	13.9046225	152	male	32.33	v_con	mild_dis	more_150k	03/13/2020	Xeno_Ac00010014_a1,Rnase P_Hs04930436_g1	FALSE	FALSE	FALSE	FALSE	FALSE	FALSE	FALSE	FALSE	FALSE	FALSE	FALSE	FALSE	FALSE	FALSE	FALSE	NA	swab
61c85756	NA	NA	NA	female	42	v_con	mild_dis	more_150k	NA	NA	NA	NA	NA	NA	NA	NA	NA	NA	NA	NA	NA	NA	NA	NA	NA	FALSE	swab
61c9cfd7	NA	NA	NA	male	31	some_con	mild_dis	75k_100k	NA	NA	NA	NA	NA	NA	NA	NA	NA	NA	NA	NA	NA	NA	NA	NA	NA	FALSE	swab
61d2b7d0	Detected	12.56190075	228	male	40	NA	NA	dont_say	04/08/2020	Xeno_Ac00010014_a1,Rnase P_Hs04930436_g1	FALSE	FALSE	FALSE	FALSE	FALSE	FALSE	FALSE	FALSE	FALSE	FALSE	FALSE	FALSE	FALSE	FALSE	FALSE	FALSE	swab
61d967e0	Detected	17.783385	171	female	36.83	some_con	mild_dis	75k_100k	03/17/2020	Flu_B_pan,Xeno_Ac00010014_a1,Rnase P_Hs04930436_g1	FALSE	FALSE	FALSE	FALSE	TRUE	FALSE	FALSE	FALSE	FALSE	FALSE	FALSE	FALSE	FALSE	FALSE	FALSE	FALSE	swab
61de4c0c	Detected	13.9442045	236	male	24	v_con	mild_dis	50k_75k	04/10/2020	Rnase P_Hs04930436_g1,Xeno_Ac00010014_a1	FALSE	FALSE	FALSE	FALSE	FALSE	FALSE	FALSE	FALSE	FALSE	FALSE	FALSE	FALSE	FALSE	FALSE	FALSE	FALSE	swab
61e682c6	Detected	21.061334	106	female	37.83	NA	NA	dont_say	02/07/2020	Rnase P_Hs04930436_g1,Xeno_Ac00010014_a1	FALSE	FALSE	FALSE	FALSE	FALSE	FALSE	FALSE	FALSE	FALSE	FALSE	FALSE	FALSE	FALSE	FALSE	FALSE	FALSE	swab
61ec320d	Detected	16.016717	166	male	39.08	v_con	no_dis	more_150k	03/16/2020	Xeno_Ac00010014_a1,Rnase P_Hs04930436_g1	FALSE	FALSE	FALSE	FALSE	FALSE	FALSE	FALSE	FALSE	FALSE	FALSE	FALSE	FALSE	FALSE	FALSE	FALSE	FALSE	swab
61ec8329	Detected	26.829159	262	female	53	v_con	mild_dis	100k_125k	04/16/2020	Xeno_Ac00010014_a1,Rnase P_Hs04930436_g1	FALSE	FALSE	FALSE	FALSE	FALSE	FALSE	FALSE	FALSE	FALSE	FALSE	FALSE	FALSE	FALSE	FALSE	FALSE	FALSE	swab
61f4ad03	Detected	13.913538	221	female	64	v_con	mild_dis	100k_125k	04/07/2020	Rnase P_Hs04930436_g1,Xeno_Ac00010014_a1	FALSE	FALSE	FALSE	FALSE	FALSE	FALSE	FALSE	FALSE	FALSE	FALSE	FALSE	FALSE	FALSE	FALSE	FALSE	FALSE	swab
61f5e986	NA	NA	NA	female	53	v_con	mild_dis	100k_125k	NA	NA	NA	NA	NA	NA	NA	NA	NA	NA	NA	NA	NA	NA	NA	NA	NA	FALSE	swab
61f7dc2c	Detected	13.5358525	150	male	63.08	v_con	mild_dis	more_150k	03/11/2020	Xeno_Ac00010014_a1,Rnase P_Hs04930436_g1,Flu_A_pan,Flu_A_H1	FALSE	FALSE	FALSE	TRUE	FALSE	FALSE	FALSE	FALSE	FALSE	FALSE	FALSE	FALSE	FALSE	FALSE	FALSE	FALSE	swab
61fbd8c9	Detected	16.752102	082	male	24.5	NA	NA	dont_say	01/22/2020	Rnase P_Hs04930436_g1,Xeno_Ac00010014_a1	FALSE	FALSE	FALSE	FALSE	FALSE	FALSE	FALSE	FALSE	FALSE	FALSE	FALSE	FALSE	FALSE	FALSE	FALSE	FALSE	swab
61fe94f1	NA	NA	NA	male	47	some_con	no_dis	25k_50k	NA	NA	NA	NA	NA	NA	NA	NA	NA	NA	NA	NA	NA	NA	NA	NA	NA	FALSE	swab
61ff586d	NA	NA	NA	female	51	some_con	mild_dis	more_150k	NA	NA	NA	NA	NA	NA	NA	NA	NA	NA	NA	NA	NA	NA	NA	NA	NA	FALSE	swab
62028943	NA	NA	NA	female	45	v_con	no_dis	100k_125k	NA	NA	NA	NA	NA	NA	NA	NA	NA	NA	NA	NA	NA	NA	NA	NA	NA	FALSE	swab
620a7c72	Detected	14.69113325	210	female	57	v_con	mild_dis	dont_say	04/03/2020	Xeno_Ac00010014_a1,Rnase P_Hs04930436_g1	FALSE	FALSE	FALSE	FALSE	FALSE	FALSE	FALSE	FALSE	FALSE	FALSE	FALSE	FALSE	FALSE	FALSE	FALSE	FALSE	swab
62100504	Detected	14.7663965	188	male	32	some_con	strong_dis	125k_150k	03/06/2020	Rnase P_Hs04930436_g1,Xeno_Ac00010014_a1	FALSE	FALSE	FALSE	FALSE	FALSE	FALSE	FALSE	FALSE	FALSE	FALSE	FALSE	FALSE	FALSE	FALSE	FALSE	FALSE	swab
621b403c	Detected	20.5453595	243	male	65	some_con	no_dis	75k_100k	04/11/2020	Rnase P_Hs04930436_g1,Xeno_Ac00010014_a1	FALSE	FALSE	FALSE	FALSE	FALSE	FALSE	FALSE	FALSE	FALSE	FALSE	FALSE	FALSE	FALSE	FALSE	FALSE	FALSE	swab
621c047d	Detected	21.84517	237	female	56	v_con	no_dis	50k_75k	04/10/2020	Xeno_Ac00010014_a1,Rnase P_Hs04930436_g1	FALSE	FALSE	FALSE	FALSE	FALSE	FALSE	FALSE	FALSE	FALSE	FALSE	FALSE	FALSE	FALSE	FALSE	FALSE	FALSE	swab
6229718f	Detected	15.7839205	284	female	58	v_con	mild_dis	more_150k	04/21/2020	Rnase P_Hs04930436_g1,Xeno_Ac00010014_a1	FALSE	FALSE	FALSE	FALSE	FALSE	FALSE	FALSE	FALSE	FALSE	FALSE	FALSE	FALSE	FALSE	FALSE	FALSE	FALSE	swab
62323854	Detected	23.2244455	285	male	64	v_con	mild_dis	100k_125k	04/21/2020	Xeno_Ac00010014_a1,Rnase P_Hs04930436_g1	FALSE	FALSE	FALSE	FALSE	FALSE	FALSE	FALSE	FALSE	FALSE	FALSE	FALSE	FALSE	FALSE	FALSE	FALSE	FALSE	swab
624b0279	NA	NA	NA	male	54	v_con	mild_dis	dont_say	NA	NA	NA	NA	NA	NA	NA	NA	NA	NA	NA	NA	NA	NA	NA	NA	NA	FALSE	swab
624d9fa2	NA	NA	NA	female	39	NA	NA	more_150k	NA	NA	NA	NA	NA	NA	NA	NA	NA	NA	NA	NA	NA	NA	NA	NA	NA	FALSE	swab
6255f408	NA	NA	NA	female	22	v_con	mild_dis	more_150k	NA	NA	NA	NA	NA	NA	NA	NA	NA	NA	NA	NA	NA	NA	NA	NA	NA	FALSE	swab
62571f9f	Detected	15.9596825	280	female	23	v_con	mild_dis	less_25k	04/20/2020	Rnase P_Hs04930436_g1,Xeno_Ac00010014_a1	FALSE	FALSE	FALSE	FALSE	FALSE	FALSE	FALSE	FALSE	FALSE	FALSE	FALSE	FALSE	FALSE	FALSE	FALSE	FALSE	swab
625c25b9	Detected	12.743394	232	male	35	v_con	mild_dis	75k_100k	04/09/2020	Rnase P_Hs04930436_g1,Xeno_Ac00010014_a1	FALSE	FALSE	FALSE	FALSE	FALSE	FALSE	FALSE	FALSE	FALSE	FALSE	FALSE	FALSE	FALSE	FALSE	FALSE	FALSE	swab
625ed4a2	Detected	13.929356	236	female	49	some_con	mild_dis	more_150k	04/10/2020	Xeno_Ac00010014_a1,Rnase P_Hs04930436_g1	FALSE	FALSE	FALSE	FALSE	FALSE	FALSE	FALSE	FALSE	FALSE	FALSE	FALSE	FALSE	FALSE	FALSE	FALSE	FALSE	swab
625ee10d	Detected	14.813444	255	female	31	some_con	mild_dis	50k_75k	04/15/2020	Rnase P_Hs04930436_g1,Xeno_Ac00010014_a1	FALSE	FALSE	FALSE	FALSE	FALSE	FALSE	FALSE	FALSE	FALSE	FALSE	FALSE	FALSE	FALSE	FALSE	FALSE	FALSE	swab
626a99a7	Detected	22.7695325	291	female	25	v_con	mild_dis	less_25k	04/22/2020	Xeno_Ac00010014_a1,Rnase P_Hs04930436_g1	FALSE	FALSE	FALSE	FALSE	FALSE	FALSE	FALSE	FALSE	FALSE	FALSE	FALSE	FALSE	FALSE	FALSE	FALSE	FALSE	swab
626aedff	NA	NA	NA	male	77	v_con	no_dis	dont_say	NA	NA	NA	NA	NA	NA	NA	NA	NA	NA	NA	NA	NA	NA	NA	NA	NA	FALSE	swab
626b1b8b	Detected	19.414015	277	female	19	v_con	no_dis	more_150k	04/19/2020	Rnase P_Hs04930436_g1,Xeno_Ac00010014_a1	FALSE	FALSE	FALSE	FALSE	FALSE	FALSE	FALSE	FALSE	FALSE	FALSE	FALSE	FALSE	FALSE	FALSE	FALSE	FALSE	swab
626cd35e	Detected	19.361762	055	female	70.75	NA	NA	dont_say	12/31/2019	RSVA,Xeno_Ac00010014_a1,Rnase P_Hs04930436_g1	FALSE	FALSE	FALSE	FALSE	FALSE	FALSE	FALSE	FALSE	FALSE	TRUE	FALSE	FALSE	FALSE	FALSE	FALSE	NA	swab
6270e634	Detected	16.0871715	143	NA	NA	NA	NA	NA	03/05/2020	Xeno_Ac00010014_a1,Rnase P_Hs04930436_g1	FALSE	FALSE	FALSE	FALSE	FALSE	FALSE	FALSE	FALSE	FALSE	FALSE	FALSE	FALSE	FALSE	FALSE	FALSE	FALSE	swab
6275014f	Detected	13.852615	223	male	80	v_con	no_dis	25k_50k	04/07/2020	Xeno_Ac00010014_a1,Rnase P_Hs04930436_g1	FALSE	FALSE	FALSE	FALSE	FALSE	FALSE	FALSE	FALSE	FALSE	FALSE	FALSE	FALSE	FALSE	FALSE	FALSE	TRUE	swab
6275c7c8	Detected	14.3677225	274	female	61	v_con	mild_dis	more_150k	04/19/2020	Xeno_Ac00010014_a1,Rnase P_Hs04930436_g1	FALSE	FALSE	FALSE	FALSE	FALSE	FALSE	FALSE	FALSE	FALSE	FALSE	FALSE	FALSE	FALSE	FALSE	FALSE	FALSE	swab
627731d4	Detected	17.317707	289	female	35	v_con	mild_dis	more_150k	04/22/2020	Rnase P_Hs04930436_g1,Xeno_Ac00010014_a1	FALSE	FALSE	FALSE	FALSE	FALSE	FALSE	FALSE	FALSE	FALSE	FALSE	FALSE	FALSE	FALSE	FALSE	FALSE	FALSE	swab
6279ac14	NA	NA	NA	female	4	NA	NA	more_150k	NA	NA	NA	NA	NA	NA	NA	NA	NA	NA	NA	NA	NA	NA	NA	NA	NA	FALSE	swab
627b708e	Detected	18.0304645	194	female	69.42	v_con	mild_dis	more_150k	03/09/2020	Rnase P_Hs04930436_g1,Xeno_Ac00010014_a1	FALSE	FALSE	FALSE	FALSE	FALSE	FALSE	FALSE	FALSE	FALSE	FALSE	FALSE	FALSE	FALSE	FALSE	FALSE	FALSE	swab
6284a4f4	Detected	15.932319	172	male	66.75	v_con	mild_dis	less_25k	03/17/2020	Rnase P_Hs04930436_g1,Xeno_Ac00010014_a1	FALSE	FALSE	FALSE	FALSE	FALSE	FALSE	FALSE	FALSE	FALSE	FALSE	FALSE	FALSE	FALSE	FALSE	FALSE	FALSE	swab
6291e810	NA	NA	NA	female	45	some_con	mild_dis	75k_100k	NA	NA	NA	NA	NA	NA	NA	NA	NA	NA	NA	NA	NA	NA	NA	NA	NA	FALSE	swab
62947a6e	Detected	17.226559	075	female	35.08	NA	NA	125k_150k	01/15/2020	Xeno_Ac00010014_a1,Rnase P_Hs04930436_g1	FALSE	FALSE	FALSE	FALSE	FALSE	FALSE	FALSE	FALSE	FALSE	FALSE	FALSE	FALSE	FALSE	FALSE	FALSE	FALSE	swab
62949903	Detected	16.389106	269	female	37	v_con	mild_dis	125k_150k	04/17/2020	Xeno_Ac00010014_a1,Rnase P_Hs04930436_g1	FALSE	FALSE	FALSE	FALSE	FALSE	FALSE	FALSE	FALSE	FALSE	FALSE	FALSE	FALSE	FALSE	FALSE	FALSE	FALSE	swab
629d2319	Detected	16.783516	196	female	69	v_con	no_dis	50k_75k	03/30/2020	Xeno_Ac00010014_a1,Rnase P_Hs04930436_g1	FALSE	FALSE	FALSE	FALSE	FALSE	FALSE	FALSE	FALSE	FALSE	FALSE	FALSE	FALSE	FALSE	FALSE	FALSE	FALSE	swab
629d596d	Detected	16.091832	284	male	35	v_con	mild_dis	more_150k	04/21/2020	Xeno_Ac00010014_a1,Rnase P_Hs04930436_g1	FALSE	FALSE	FALSE	FALSE	FALSE	FALSE	FALSE	FALSE	FALSE	FALSE	FALSE	FALSE	FALSE	FALSE	FALSE	FALSE	swab
62a9ae22	Detected	17.753657	190	female	33.08	some_con	mild_dis	more_150k	03/09/2020	Rnase P_Hs04930436_g1,Xeno_Ac00010014_a1	FALSE	FALSE	FALSE	FALSE	FALSE	FALSE	FALSE	FALSE	FALSE	FALSE	FALSE	FALSE	FALSE	FALSE	FALSE	FALSE	swab
62abdcab	Detected	15.7089845	149	female	36.25	v_con	mild_dis	more_150k	03/10/2020	Rnase P_Hs04930436_g1,Xeno_Ac00010014_a1	FALSE	FALSE	FALSE	FALSE	FALSE	FALSE	FALSE	FALSE	FALSE	FALSE	FALSE	FALSE	FALSE	FALSE	FALSE	FALSE	swab
62b81e5e	Detected	19.014494	192	NA	NA	NA	NA	NA	03/30/2020	Rnase P_Hs04930436_g1,Xeno_Ac00010014_a1	FALSE	FALSE	FALSE	FALSE	FALSE	FALSE	FALSE	FALSE	FALSE	FALSE	FALSE	FALSE	FALSE	FALSE	FALSE	FALSE	swab
62bac62d	Detected	15.3260925	242	female	29	v_con	no_dis	100k_125k	04/11/2020	Rnase P_Hs04930436_g1,Xeno_Ac00010014_a1	FALSE	FALSE	FALSE	FALSE	FALSE	FALSE	FALSE	FALSE	FALSE	FALSE	FALSE	FALSE	FALSE	FALSE	FALSE	FALSE	swab
62c78471	Detected	16.542333	233	male	18	NA	NA	dont_know	04/09/2020	Rnase P_Hs04930436_g1,Xeno_Ac00010014_a1	FALSE	FALSE	FALSE	FALSE	FALSE	FALSE	FALSE	FALSE	FALSE	FALSE	FALSE	FALSE	FALSE	FALSE	FALSE	FALSE	swab
62c8ac5a	Detected	13.6743915	237	male	71	v_con	mild_dis	125k_150k	04/10/2020	Xeno_Ac00010014_a1,Rnase P_Hs04930436_g1	FALSE	FALSE	FALSE	FALSE	FALSE	FALSE	FALSE	FALSE	FALSE	FALSE	FALSE	FALSE	FALSE	FALSE	FALSE	FALSE	swab
62ca01a5	Detected	18.292766	224	dont_say	35	v_con	mild_dis	dont_say	04/07/2020	Rnase P_Hs04930436_g1,Xeno_Ac00010014_a1	FALSE	FALSE	FALSE	FALSE	FALSE	FALSE	FALSE	FALSE	FALSE	FALSE	FALSE	FALSE	FALSE	FALSE	FALSE	FALSE	swab
62ca4692	Detected	20.7465105	150	female	41.83	some_con	mild_dis	more_150k	03/11/2020	Rnase P_Hs04930436_g1,Xeno_Ac00010014_a1	FALSE	FALSE	FALSE	FALSE	FALSE	FALSE	FALSE	FALSE	FALSE	FALSE	FALSE	FALSE	FALSE	FALSE	FALSE	FALSE	swab
62ca76e6	Detected	15.76489875	297	female	44	some_con	mild_dis	75k_100k	04/23/2020	Xeno_Ac00010014_a1,Rnase P_Hs04930436_g1	FALSE	FALSE	FALSE	FALSE	FALSE	FALSE	FALSE	FALSE	FALSE	FALSE	FALSE	FALSE	FALSE	FALSE	FALSE	FALSE	swab
62cb60ca	NA	NA	NA	female	28	v_con	mild_dis	less_25k	NA	NA	NA	NA	NA	NA	NA	NA	NA	NA	NA	NA	NA	NA	NA	NA	NA	FALSE	swab
62cf2a94	NA	NA	NA	female	13	some_con	strong_dis	dont_say	NA	NA	NA	NA	NA	NA	NA	NA	NA	NA	NA	NA	NA	NA	NA	NA	NA	FALSE	swab
62cf9dd5	Detected	14.76489325	152	male	32.25	v_con	mild_dis	100k_125k	03/16/2020	Rnase P_Hs04930436_g1	FALSE	FALSE	FALSE	FALSE	FALSE	FALSE	FALSE	FALSE	FALSE	FALSE	FALSE	FALSE	FALSE	FALSE	FALSE	FALSE	swab
62d0d595	NA	NA	NA	female	39	some_con	mild_dis	dont_say	NA	NA	NA	NA	NA	NA	NA	NA	NA	NA	NA	NA	NA	NA	NA	NA	NA	FALSE	swab
62d13f78	Detected	21.623232	073	female	47.83	NA	NA	more_150k	01/14/2020	Rnase P_Hs04930436_g1,Xeno_Ac00010014_a1,Rnase P_Hs04930436_g1,Xeno_Ac00010014_a1	FALSE	FALSE	FALSE	FALSE	FALSE	FALSE	FALSE	FALSE	FALSE	FALSE	FALSE	FALSE	FALSE	FALSE	FALSE	FALSE	swab
62d2706c	Detected	18.0738805	227	female	42	v_con	mild_dis	dont_say	04/08/2020	Rnase P_Hs04930436_g1,Xeno_Ac00010014_a1	FALSE	FALSE	FALSE	FALSE	FALSE	FALSE	FALSE	FALSE	FALSE	FALSE	FALSE	FALSE	FALSE	FALSE	FALSE	FALSE	swab
62d7bc46	Detected	16.0296245	184	female	53	NA	NA	dont_say	03/26/2020	Xeno_Ac00010014_a1,Rnase P_Hs04930436_g1	FALSE	FALSE	FALSE	FALSE	FALSE	FALSE	FALSE	FALSE	FALSE	FALSE	FALSE	FALSE	FALSE	FALSE	FALSE	FALSE	swab
62d85b95	Detected	16.426367	192	female	21	v_con	mild_dis	more_150k	03/30/2020	Rnase P_Hs04930436_g1,Xeno_Ac00010014_a1	FALSE	FALSE	FALSE	FALSE	FALSE	FALSE	FALSE	FALSE	FALSE	FALSE	FALSE	FALSE	FALSE	FALSE	FALSE	FALSE	swab
62d883d0	NA	NA	NA	female	8	NA	NA	more_150k	NA	NA	NA	NA	NA	NA	NA	NA	NA	NA	NA	NA	NA	NA	NA	NA	NA	FALSE	swab
62e95a4c	NA	NA	NA	female	26	v_con	no_dis	25k_50k	NA	NA	NA	NA	NA	NA	NA	NA	NA	NA	NA	NA	NA	NA	NA	NA	NA	FALSE	swab
62ebd504	NA	NA	NA	female	44	some_con	mild_dis	75k_100k	NA	NA	NA	NA	NA	NA	NA	NA	NA	NA	NA	NA	NA	NA	NA	NA	NA	FALSE	swab
62ed18c3	Detected	17.507501	211	male	43	NA	NA	75k_100k	04/04/2020	Rnase P_Hs04930436_g1,Xeno_Ac00010014_a1	FALSE	FALSE	FALSE	FALSE	FALSE	FALSE	FALSE	FALSE	FALSE	FALSE	FALSE	FALSE	FALSE	FALSE	FALSE	FALSE	swab
62ed92f7	NA	NA	NA	male	81	NA	NA	75k_100k	NA	NA	NA	NA	NA	NA	NA	NA	NA	NA	NA	NA	NA	NA	NA	NA	NA	FALSE	swab
62f336c0	NA	NA	NA	female	34	some_con	mild_dis	dont_know	NA	NA	NA	NA	NA	NA	NA	NA	NA	NA	NA	NA	NA	NA	NA	NA	NA	FALSE	swab
62f4f39f	Detected	13.9297135	130	female	48.5	v_con	mild_dis	more_150k	02/28/2020	Xeno_Ac00010014_a1,Rnase P_Hs04930436_g1	FALSE	FALSE	FALSE	FALSE	FALSE	FALSE	FALSE	FALSE	FALSE	FALSE	FALSE	FALSE	FALSE	FALSE	FALSE	FALSE	swab
62f57119	NA	NA	NA	female	5	some_con	mild_dis	more_150k	NA	NA	NA	NA	NA	NA	NA	NA	NA	NA	NA	NA	NA	NA	NA	NA	NA	FALSE	swab
62f82ef1	Detected	18.7976265	277	female	47	some_con	mild_dis	more_150k	04/19/2020	Xeno_Ac00010014_a1,Rnase P_Hs04930436_g1	FALSE	FALSE	FALSE	FALSE	FALSE	FALSE	FALSE	FALSE	FALSE	FALSE	FALSE	FALSE	FALSE	FALSE	FALSE	FALSE	swab
62f89bd5	Detected	12.3172275	215	male	34	v_con	strong_dis	more_150k	04/06/2020	Xeno_Ac00010014_a1,S.pneumoniae,Rnase P_Hs04930436_g1	FALSE	FALSE	FALSE	FALSE	FALSE	FALSE	FALSE	FALSE	FALSE	FALSE	FALSE	FALSE	TRUE	FALSE	FALSE	FALSE	swab
62fc5768	Detected	15.10244525	245	female	55	v_con	mild_dis	more_150k	04/13/2020	Rnase P_Hs04930436_g1,Xeno_Ac00010014_a1	FALSE	FALSE	FALSE	FALSE	FALSE	FALSE	FALSE	FALSE	FALSE	FALSE	FALSE	FALSE	FALSE	FALSE	FALSE	FALSE	swab
62fc87a6	Detected	16.3274385	213	female	48	v_con	mild_dis	50k_75k	04/05/2020	Rnase P_Hs04930436_g1,Xeno_Ac00010014_a1	FALSE	FALSE	FALSE	FALSE	FALSE	FALSE	FALSE	FALSE	FALSE	FALSE	FALSE	FALSE	FALSE	FALSE	FALSE	FALSE	swab
62ffd4d5	Detected	11.7957445	137	NA	NA	NA	NA	NA	03/04/2020	Xeno_Ac00010014_a1,Rnase P_Hs04930436_g1	FALSE	FALSE	FALSE	FALSE	FALSE	FALSE	FALSE	FALSE	FALSE	FALSE	FALSE	FALSE	FALSE	FALSE	FALSE	FALSE	swab
63031a0e	Detected	15.7569215	180	female	41	v_con	mild_dis	more_150k	03/25/2020	Xeno_Ac00010014_a1,Rnase P_Hs04930436_g1	FALSE	FALSE	FALSE	FALSE	FALSE	FALSE	FALSE	FALSE	FALSE	FALSE	FALSE	FALSE	FALSE	FALSE	FALSE	FALSE	swab
6303fe78	Detected	14.5721885	230	male	39	v_con	mild_dis	75k_100k	04/08/2020	Xeno_Ac00010014_a1,Rnase P_Hs04930436_g1	FALSE	FALSE	FALSE	FALSE	FALSE	FALSE	FALSE	FALSE	FALSE	FALSE	FALSE	FALSE	FALSE	FALSE	FALSE	FALSE	swab
630549a3	NA	NA	NA	female	72	v_con	mild_dis	dont_say	NA	NA	NA	NA	NA	NA	NA	NA	NA	NA	NA	NA	NA	NA	NA	NA	NA	FALSE	swab
63068c3c	Detected	10.77501125	109	female	48.5	NA	NA	more_150k	02/11/2020	Xeno_Ac00010014_a1,Rnase P_Hs04930436_g1	FALSE	FALSE	FALSE	FALSE	FALSE	FALSE	FALSE	FALSE	FALSE	FALSE	FALSE	FALSE	FALSE	FALSE	FALSE	FALSE	swab
6306fc2d	Detected	14.8468695	110	female	37.08	NA	NA	25k_50k	02/12/2020	Xeno_Ac00010014_a1,Rnase P_Hs04930436_g1,RSVA	FALSE	FALSE	FALSE	FALSE	FALSE	FALSE	FALSE	FALSE	FALSE	TRUE	FALSE	FALSE	FALSE	FALSE	FALSE	FALSE	swab
63081685	Detected	15.9732395	158	male	43.08	v_con	mild_dis	more_150k	03/16/2020	Rnase P_Hs04930436_g1,CoV_HKU1_CoV_NL63,Xeno_Ac00010014_a1	FALSE	FALSE	FALSE	FALSE	FALSE	FALSE	FALSE	FALSE	FALSE	FALSE	FALSE	TRUE	FALSE	FALSE	FALSE	FALSE	swab
6310bdaa	NA	NA	NA	male	46	v_con	mild_dis	more_150k	NA	NA	NA	NA	NA	NA	NA	NA	NA	NA	NA	NA	NA	NA	NA	NA	NA	FALSE	swab
6315374b	Detected	14.998709	152	NA	NA	NA	NA	NA	03/12/2020	Xeno_Ac00010014_a1,Rnase P_Hs04930436_g1	FALSE	FALSE	FALSE	FALSE	FALSE	FALSE	FALSE	FALSE	FALSE	FALSE	FALSE	FALSE	FALSE	FALSE	FALSE	FALSE	swab
63265519	Detected	15.1512215	185	male	27	some_con	mild_dis	dont_say	03/27/2020	Rnase P_Hs04930436_g1,Xeno_Ac00010014_a1	FALSE	FALSE	FALSE	FALSE	FALSE	FALSE	FALSE	FALSE	FALSE	FALSE	FALSE	FALSE	FALSE	FALSE	FALSE	FALSE	swab
6326f209	Detected	17.2116955	203	male	26	some_con	mild_dis	125k_150k	04/01/2020	Xeno_Ac00010014_a1,Rnase P_Hs04930436_g1	FALSE	FALSE	FALSE	FALSE	FALSE	FALSE	FALSE	FALSE	FALSE	FALSE	FALSE	FALSE	FALSE	FALSE	FALSE	FALSE	swab
63271bf0	Detected	17.615006	190	NA	NA	NA	NA	NA	03/09/2020	Rnase P_Hs04930436_g1,Xeno_Ac00010014_a1	FALSE	FALSE	FALSE	FALSE	FALSE	FALSE	FALSE	FALSE	FALSE	FALSE	FALSE	FALSE	FALSE	FALSE	FALSE	FALSE	swab
632889fc	Detected	16.2896625	203	male	41	NA	NA	25k_50k	04/01/2020	Xeno_Ac00010014_a1,Rnase P_Hs04930436_g1	FALSE	FALSE	FALSE	FALSE	FALSE	FALSE	FALSE	FALSE	FALSE	FALSE	FALSE	FALSE	FALSE	FALSE	FALSE	FALSE	swab
632b37a7	Detected	18.8245485	076	female	81.75	NA	NA	75k_100k	01/16/2020	Xeno_Ac00010014_a1,Rnase P_Hs04930436_g1	FALSE	FALSE	FALSE	FALSE	FALSE	FALSE	FALSE	FALSE	FALSE	FALSE	FALSE	FALSE	FALSE	FALSE	FALSE	FALSE	swab
632b9e5a	Detected	14.049128	246	female	61	some_con	mild_dis	50k_75k	04/13/2020	Rnase P_Hs04930436_g1,Xeno_Ac00010014_a1	FALSE	FALSE	FALSE	FALSE	FALSE	FALSE	FALSE	FALSE	FALSE	FALSE	FALSE	FALSE	FALSE	FALSE	FALSE	FALSE	swab
633348c3	Detected	12.7796375	218	female	33	NA	NA	100k_125k	04/06/2020	Xeno_Ac00010014_a1,Rnase P_Hs04930436_g1	FALSE	FALSE	FALSE	FALSE	FALSE	FALSE	FALSE	FALSE	FALSE	FALSE	FALSE	FALSE	FALSE	FALSE	FALSE	FALSE	swab
6334d181	Detected	11.2215845	107	male	3.33	NA	NA	more_150k	02/10/2020	Rnase P_Hs04930436_g1,Xeno_Ac00010014_a1,Flu_A_H1,Flu_A_pan	FALSE	FALSE	FALSE	TRUE	FALSE	FALSE	FALSE	FALSE	FALSE	FALSE	FALSE	FALSE	FALSE	FALSE	FALSE	FALSE	swab
6337d07a	NA	NA	NA	female	67	v_con	mild_dis	50k_75k	NA	NA	NA	NA	NA	NA	NA	NA	NA	NA	NA	NA	NA	NA	NA	NA	NA	FALSE	swab
6348d619	NA	NA	NA	male	55	some_con	mild_dis	more_150k	NA	NA	NA	NA	NA	NA	NA	NA	NA	NA	NA	NA	NA	NA	NA	NA	NA	FALSE	swab
634bc8ec	Detected	15.331708	271	female	36	v_con	mild_dis	more_150k	04/18/2020	Xeno_Ac00010014_a1,Rnase P_Hs04930436_g1	FALSE	FALSE	FALSE	FALSE	FALSE	FALSE	FALSE	FALSE	FALSE	FALSE	FALSE	FALSE	FALSE	FALSE	FALSE	FALSE	swab
634edcda	NA	NA	NA	female	24	NA	NA	75k_100k	NA	NA	NA	NA	NA	NA	NA	NA	NA	NA	NA	NA	NA	NA	NA	NA	NA	FALSE	swab
6353b8ba	Detected	14.1183995	243	female	46	v_con	mild_dis	more_150k	04/11/2020	Xeno_Ac00010014_a1,Rnase P_Hs04930436_g1	FALSE	FALSE	FALSE	FALSE	FALSE	FALSE	FALSE	FALSE	FALSE	FALSE	FALSE	FALSE	FALSE	FALSE	FALSE	FALSE	swab
635983f3	Detected	18.337117	212	female	39	some_con	mild_dis	dont_say	04/05/2020	Rnase P_Hs04930436_g1,Xeno_Ac00010014_a1	FALSE	FALSE	FALSE	FALSE	FALSE	FALSE	FALSE	FALSE	FALSE	FALSE	FALSE	FALSE	FALSE	FALSE	FALSE	FALSE	swab
636417b2	NA	NA	NA	male	46	v_con	mild_dis	125k_150k	NA	NA	NA	NA	NA	NA	NA	NA	NA	NA	NA	NA	NA	NA	NA	NA	NA	FALSE	swab
6374c3ee	Detected	16.159749	218	female	63	v_con	mild_dis	25k_50k	04/06/2020	Xeno_Ac00010014_a1,Rnase P_Hs04930436_g1	FALSE	FALSE	FALSE	FALSE	FALSE	FALSE	FALSE	FALSE	FALSE	FALSE	FALSE	FALSE	FALSE	FALSE	FALSE	FALSE	swab
6378e0e3	Detected	13.5900485	252	male	42	v_con	mild_dis	more_150k	04/14/2020	Rnase P_Hs04930436_g1,Xeno_Ac00010014_a1	FALSE	FALSE	FALSE	FALSE	FALSE	FALSE	FALSE	FALSE	FALSE	FALSE	FALSE	FALSE	FALSE	FALSE	FALSE	FALSE	swab
637e9e33	Detected	16.3800525	154	female	52.33	some_con	mild_dis	more_150k	03/12/2020	Rnase P_Hs04930436_g1,Xeno_Ac00010014_a1	FALSE	FALSE	FALSE	FALSE	FALSE	FALSE	FALSE	FALSE	FALSE	FALSE	FALSE	FALSE	FALSE	FALSE	FALSE	FALSE	swab
63850a9b	NA	NA	NA	female	34	v_con	no_dis	more_150k	NA	NA	NA	NA	NA	NA	NA	NA	NA	NA	NA	NA	NA	NA	NA	NA	NA	FALSE	swab
6385b8b5	Detected	17.5787715	053	male	15.08	NA	NA	75k_100k	12/30/2019	Rnase P_Hs04930436_g1,Rnase P_Hs04930436_g1,Xeno_Ac00010014_a1	FALSE	FALSE	FALSE	FALSE	FALSE	FALSE	FALSE	FALSE	FALSE	FALSE	FALSE	FALSE	FALSE	FALSE	FALSE	NA	swab
6388ae3c	NA	NA	NA	male	41	some_con	mild_dis	more_150k	NA	NA	NA	NA	NA	NA	NA	NA	NA	NA	NA	NA	NA	NA	NA	NA	NA	FALSE	swab
6388fe19	Detected	12.90255675	283	male	45	NA	NA	more_150k	04/21/2020	Rnase P_Hs04930436_g1,Xeno_Ac00010014_a1	FALSE	FALSE	FALSE	FALSE	FALSE	FALSE	FALSE	FALSE	FALSE	FALSE	FALSE	FALSE	FALSE	FALSE	FALSE	FALSE	swab
638cd202	NA	NA	NA	female	50	v_con	mild_dis	dont_say	NA	NA	NA	NA	NA	NA	NA	NA	NA	NA	NA	NA	NA	NA	NA	NA	NA	TRUE	swab
638deee7	Detected	15.152995	038	female	49.83	NA	NA	more_150k	12/18/2019	Xeno_Ac00010014_a1,Flu_A_pan,Rnase P_Hs04930436_g1,Flu_A_H1	FALSE	FALSE	FALSE	TRUE	FALSE	FALSE	FALSE	FALSE	FALSE	FALSE	FALSE	FALSE	FALSE	FALSE	FALSE	NA	swab
638f94f0	NotDetected	NA	NA	female	56	v_con	mild_dis	100k_125k	NA	NA	NA	NA	NA	NA	NA	NA	NA	NA	NA	NA	NA	NA	NA	NA	NA	FALSE	swab
63a129d1	NA	NA	NA	female	32	v_con	mild_dis	25k_50k	NA	NA	NA	NA	NA	NA	NA	NA	NA	NA	NA	NA	NA	NA	NA	NA	NA	FALSE	swab
63a3410a	Detected	14.828136	227	female	38	v_con	mild_dis	75k_100k	04/08/2020	Xeno_Ac00010014_a1,Rnase P_Hs04930436_g1	FALSE	FALSE	FALSE	FALSE	FALSE	FALSE	FALSE	FALSE	FALSE	FALSE	FALSE	FALSE	FALSE	FALSE	FALSE	FALSE	swab
63a8408e	Detected	11.8278615	284	male	83	NA	NA	25k_50k	04/21/2020	Rnase P_Hs04930436_g1,Xeno_Ac00010014_a1	FALSE	FALSE	FALSE	FALSE	FALSE	FALSE	FALSE	FALSE	FALSE	FALSE	FALSE	FALSE	FALSE	FALSE	FALSE	FALSE	swab
63a8a742	Detected	16.0712145	229	male	40	NA	NA	more_150k	04/08/2020	Xeno_Ac00010014_a1,Rnase P_Hs04930436_g1	FALSE	FALSE	FALSE	FALSE	FALSE	FALSE	FALSE	FALSE	FALSE	FALSE	FALSE	FALSE	FALSE	FALSE	FALSE	FALSE	swab
63aa457e	Detected	18.5688945	060	male	61.83	NA	NA	more_150k	01/06/2020	Xeno_Ac00010014_a1,Flu_B_pan,Rnase P_Hs04930436_g1	FALSE	FALSE	FALSE	FALSE	TRUE	FALSE	FALSE	FALSE	FALSE	FALSE	FALSE	FALSE	FALSE	FALSE	FALSE	NA	swab
63abfc47	Detected	14.043217	201	male	48	NA	NA	50k_75k	04/01/2020	Xeno_Ac00010014_a1,Rnase P_Hs04930436_g1	FALSE	FALSE	FALSE	FALSE	FALSE	FALSE	FALSE	FALSE	FALSE	FALSE	FALSE	FALSE	FALSE	FALSE	FALSE	FALSE	swab
63afce08	Detected	14.3450315	195	female	45	some_con	mild_dis	more_150k	03/30/2020	Xeno_Ac00010014_a1,Rnase P_Hs04930436_g1	FALSE	FALSE	FALSE	FALSE	FALSE	FALSE	FALSE	FALSE	FALSE	FALSE	FALSE	FALSE	FALSE	FALSE	FALSE	FALSE	swab
63bac6bf	Detected	13.581081	247	female	54	v_con	mild_dis	more_150k	04/13/2020	Rnase P_Hs04930436_g1,Xeno_Ac00010014_a1	FALSE	FALSE	FALSE	FALSE	FALSE	FALSE	FALSE	FALSE	FALSE	FALSE	FALSE	FALSE	FALSE	FALSE	FALSE	FALSE	swab
63be72fa	Detected	15.8487715	297	male	30	NA	NA	less_25k	04/23/2020	Rnase P_Hs04930436_g1,Xeno_Ac00010014_a1	FALSE	FALSE	FALSE	FALSE	FALSE	FALSE	FALSE	FALSE	FALSE	FALSE	FALSE	FALSE	FALSE	FALSE	FALSE	FALSE	swab
63c11de2	Detected	18.442223	237	male	40	some_con	strong_dis	dont_say	04/10/2020	Xeno_Ac00010014_a1,Rnase P_Hs04930436_g1	FALSE	FALSE	FALSE	FALSE	FALSE	FALSE	FALSE	FALSE	FALSE	FALSE	FALSE	FALSE	FALSE	FALSE	FALSE	FALSE	swab
63c5286f	Detected	13.3378965	270	female	40	NA	NA	more_150k	04/17/2020	RV_1of2,Xeno_Ac00010014_a1,Rnase P_Hs04930436_g1	FALSE	FALSE	FALSE	FALSE	FALSE	FALSE	FALSE	FALSE	FALSE	FALSE	TRUE	FALSE	FALSE	FALSE	FALSE	FALSE	swab
63c5ecb1	Detected	17.4017465	187	female	36	some_con	mild_dis	125k_150k	03/27/2020	Rnase P_Hs04930436_g1,Xeno_Ac00010014_a1	FALSE	FALSE	FALSE	FALSE	FALSE	FALSE	FALSE	FALSE	FALSE	FALSE	FALSE	FALSE	FALSE	FALSE	FALSE	FALSE	swab
63c816a3	Detected	15.9028425	249	male	38	v_con	mild_dis	75k_100k	04/13/2020	Xeno_Ac00010014_a1,Rnase P_Hs04930436_g1	FALSE	FALSE	FALSE	FALSE	FALSE	FALSE	FALSE	FALSE	FALSE	FALSE	FALSE	FALSE	FALSE	FALSE	FALSE	FALSE	swab
63d214d5	Detected	20.1081315	152	male	44	v_con	no_dis	dont_say	03/11/2020	Xeno_Ac00010014_a1,Rnase P_Hs04930436_g1	FALSE	FALSE	FALSE	FALSE	FALSE	FALSE	FALSE	FALSE	FALSE	FALSE	FALSE	FALSE	FALSE	FALSE	FALSE	FALSE	swab
63d2282b	Detected	18.458742	151	female	24.67	some_con	mild_dis	75k_100k	03/11/2020	Rnase P_Hs04930436_g1,Xeno_Ac00010014_a1	FALSE	FALSE	FALSE	FALSE	FALSE	FALSE	FALSE	FALSE	FALSE	FALSE	FALSE	FALSE	FALSE	FALSE	FALSE	FALSE	swab
63d88711	Detected	14.340735	229	female	35	v_con	mild_dis	125k_150k	04/08/2020	Rnase P_Hs04930436_g1,Xeno_Ac00010014_a1	FALSE	FALSE	FALSE	FALSE	FALSE	FALSE	FALSE	FALSE	FALSE	FALSE	FALSE	FALSE	FALSE	FALSE	FALSE	FALSE	swab
63dd9110	Detected	18.040943	146	female	46.25	not_con	mild_dis	more_150k	03/06/2020	Xeno_Ac00010014_a1,Rnase P_Hs04930436_g1	FALSE	FALSE	FALSE	FALSE	FALSE	FALSE	FALSE	FALSE	FALSE	FALSE	FALSE	FALSE	FALSE	FALSE	FALSE	FALSE	swab
63df6285	Detected	13.9920675	195	female	43	some_con	mild_dis	more_150k	03/30/2020	Rnase P_Hs04930436_g1,Xeno_Ac00010014_a1	FALSE	FALSE	FALSE	FALSE	FALSE	FALSE	FALSE	FALSE	FALSE	FALSE	FALSE	FALSE	FALSE	FALSE	FALSE	FALSE	swab
63e0693a	Detected	12.9475925	276	female	46	v_con	mild_dis	less_25k	04/19/2020	Rnase P_Hs04930436_g1,Xeno_Ac00010014_a1	FALSE	FALSE	FALSE	FALSE	FALSE	FALSE	FALSE	FALSE	FALSE	FALSE	FALSE	FALSE	FALSE	FALSE	FALSE	FALSE	swab
63e17851	NA	NA	NA	male	61	NA	NA	more_150k	NA	NA	NA	NA	NA	NA	NA	NA	NA	NA	NA	NA	NA	NA	NA	NA	NA	FALSE	swab
63ebe8c3	Detected	13.5929875	195	female	43	some_con	mild_dis	75k_100k	03/30/2020	Rnase P_Hs04930436_g1,Xeno_Ac00010014_a1	FALSE	FALSE	FALSE	FALSE	FALSE	FALSE	FALSE	FALSE	FALSE	FALSE	FALSE	FALSE	FALSE	FALSE	FALSE	FALSE	swab
63f4daa1	Detected	17.4431325	214	female	54	v_con	mild_dis	75k_100k	04/06/2020	Xeno_Ac00010014_a1,Rnase P_Hs04930436_g1	FALSE	FALSE	FALSE	FALSE	FALSE	FALSE	FALSE	FALSE	FALSE	FALSE	FALSE	FALSE	FALSE	FALSE	FALSE	FALSE	swab
63f51178	Detected	16.808961	200	male	42	some_con	mild_dis	more_150k	03/31/2020	Rnase P_Hs04930436_g1,Xeno_Ac00010014_a1	FALSE	FALSE	FALSE	FALSE	FALSE	FALSE	FALSE	FALSE	FALSE	FALSE	FALSE	FALSE	FALSE	FALSE	FALSE	FALSE	swab
64003b21	Detected	19.584441	175	female	53.33	v_con	mild_dis	100k_125k	03/23/2020	Rnase P_Hs04930436_g1,Xeno_Ac00010014_a1	FALSE	FALSE	FALSE	FALSE	FALSE	FALSE	FALSE	FALSE	FALSE	FALSE	FALSE	FALSE	FALSE	FALSE	FALSE	FALSE	swab
64016985	NA	NA	NA	male	32	v_con	no_dis	more_150k	NA	NA	NA	NA	NA	NA	NA	NA	NA	NA	NA	NA	NA	NA	NA	NA	NA	FALSE	swab
64030980	Detected	15.8230995	283	male	47	NA	NA	more_150k	04/21/2020	Rnase P_Hs04930436_g1,Xeno_Ac00010014_a1	FALSE	FALSE	FALSE	FALSE	FALSE	FALSE	FALSE	FALSE	FALSE	FALSE	FALSE	FALSE	FALSE	FALSE	FALSE	FALSE	swab
64060692	Detected	16.9918835	136	male	27.5	v_con	mild_dis	75k_100k	03/03/2020	Xeno_Ac00010014_a1,Flu_B_pan,Rnase P_Hs04930436_g1	FALSE	FALSE	FALSE	FALSE	TRUE	FALSE	FALSE	FALSE	FALSE	FALSE	FALSE	FALSE	FALSE	FALSE	FALSE	FALSE	swab
6406bf07	Detected	18.307856	146	female	36.25	some_con	mild_dis	75k_100k	03/06/2020	CoV_HKU1_CoV_NL63,Xeno_Ac00010014_a1,Rnase P_Hs04930436_g1	FALSE	FALSE	FALSE	FALSE	FALSE	FALSE	FALSE	FALSE	FALSE	FALSE	FALSE	TRUE	FALSE	FALSE	FALSE	FALSE	swab
641f993d	NA	NA	NA	female	29	v_con	mild_dis	100k_125k	NA	NA	NA	NA	NA	NA	NA	NA	NA	NA	NA	NA	NA	NA	NA	NA	NA	TRUE	swab
64230d5d	NA	NA	NA	female	58	v_con	mild_dis	125k_150k	NA	NA	NA	NA	NA	NA	NA	NA	NA	NA	NA	NA	NA	NA	NA	NA	NA	FALSE	swab
6425806b	NA	NA	NA	female	50	v_con	mild_dis	100k_125k	NA	NA	NA	NA	NA	NA	NA	NA	NA	NA	NA	NA	NA	NA	NA	NA	NA	FALSE	swab
642600f5	NA	NA	NA	female	42	v_con	strong_dis	125k_150k	NA	NA	NA	NA	NA	NA	NA	NA	NA	NA	NA	NA	NA	NA	NA	NA	NA	FALSE	swab
642d930d	Detected	17.4091415	230	female	54	NA	NA	25k_50k	04/08/2020	Xeno_Ac00010014_a1,Rnase P_Hs04930436_g1	FALSE	FALSE	FALSE	FALSE	FALSE	FALSE	FALSE	FALSE	FALSE	FALSE	FALSE	FALSE	FALSE	FALSE	FALSE	FALSE	swab
642e3714	Detected	14.595711	130	male	34.33	v_con	mild_dis	more_150k	02/28/2020	Xeno_Ac00010014_a1,Flu_A_H1,Rnase P_Hs04930436_g1,Flu_A_pan	FALSE	FALSE	FALSE	TRUE	FALSE	FALSE	FALSE	FALSE	FALSE	FALSE	FALSE	FALSE	FALSE	FALSE	FALSE	FALSE	swab
642eb30f	NA	NA	NA	female	65	v_con	mild_dis	100k_125k	NA	NA	NA	NA	NA	NA	NA	NA	NA	NA	NA	NA	NA	NA	NA	NA	NA	FALSE	swab
642f4b39	NA	NA	NA	male	63	v_con	mild_dis	more_150k	NA	NA	NA	NA	NA	NA	NA	NA	NA	NA	NA	NA	NA	NA	NA	NA	NA	FALSE	swab
64305113	NA	NA	NA	female	33	some_con	mild_dis	25k_50k	NA	NA	NA	NA	NA	NA	NA	NA	NA	NA	NA	NA	NA	NA	NA	NA	NA	FALSE	swab
643359c2	Detected	11.8182645	280	female	46	v_con	strong_dis	50k_75k	04/20/2020	Xeno_Ac00010014_a1,Rnase P_Hs04930436_g1	FALSE	FALSE	FALSE	FALSE	FALSE	FALSE	FALSE	FALSE	FALSE	FALSE	FALSE	FALSE	FALSE	FALSE	FALSE	FALSE	swab
643b4139	Detected	15.3470015	223	female	76	some_con	mild_dis	25k_50k	04/07/2020	Rnase P_Hs04930436_g1,Xeno_Ac00010014_a1	FALSE	FALSE	FALSE	FALSE	FALSE	FALSE	FALSE	FALSE	FALSE	FALSE	FALSE	FALSE	FALSE	FALSE	FALSE	TRUE	swab
643f6eb7	Detected	16.0617575	255	male	53	v_con	mild_dis	125k_150k	04/15/2020	Xeno_Ac00010014_a1,Rnase P_Hs04930436_g1	FALSE	FALSE	FALSE	FALSE	FALSE	FALSE	FALSE	FALSE	FALSE	FALSE	FALSE	FALSE	FALSE	FALSE	FALSE	FALSE	swab
64404696	Detected	13.749296	231	male	48	NA	NA	more_150k	04/08/2020	Rnase P_Hs04930436_g1,Xeno_Ac00010014_a1	FALSE	FALSE	FALSE	FALSE	FALSE	FALSE	FALSE	FALSE	FALSE	FALSE	FALSE	FALSE	FALSE	FALSE	FALSE	FALSE	swab
644b892f	Detected	15.1848665	282	male	26	v_con	mild_dis	100k_125k	04/20/2020	Rnase P_Hs04930436_g1,Xeno_Ac00010014_a1	FALSE	FALSE	FALSE	FALSE	FALSE	FALSE	FALSE	FALSE	FALSE	FALSE	FALSE	FALSE	FALSE	FALSE	FALSE	FALSE	swab
644c5023	Detected	18.5902425	280	male	35	some_con	no_dis	75k_100k	04/20/2020	Rnase P_Hs04930436_g1,Xeno_Ac00010014_a1	FALSE	FALSE	FALSE	FALSE	FALSE	FALSE	FALSE	FALSE	FALSE	FALSE	FALSE	FALSE	FALSE	FALSE	FALSE	FALSE	swab
6453fcaf	Detected	14.624421	320	female	36	v_con	mild_dis	more_150k	04/29/2020	Xeno_Ac00010014_a1,Rnase P_Hs04930436_g1	FALSE	FALSE	FALSE	FALSE	FALSE	FALSE	FALSE	FALSE	FALSE	FALSE	FALSE	FALSE	FALSE	FALSE	FALSE	FALSE	swab
6456e1f9	NA	NA	NA	male	17	some_con	mild_dis	dont_say	NA	NA	NA	NA	NA	NA	NA	NA	NA	NA	NA	NA	NA	NA	NA	NA	NA	FALSE	swab
645dd69d	NA	NA	NA	female	64	NA	NA	more_150k	NA	NA	NA	NA	NA	NA	NA	NA	NA	NA	NA	NA	NA	NA	NA	NA	NA	FALSE	swab
647475f4	Detected	17.531847	289	male	27	v_con	mild_dis	100k_125k	04/22/2020	Rnase P_Hs04930436_g1,Xeno_Ac00010014_a1	FALSE	FALSE	FALSE	FALSE	FALSE	FALSE	FALSE	FALSE	FALSE	FALSE	FALSE	FALSE	FALSE	FALSE	FALSE	FALSE	swab
6476d925	Detected	16.2017765	130	female	25	v_con	mild_dis	75k_100k	02/28/2020	Rnase P_Hs04930436_g1,RV_1of2,Xeno_Ac00010014_a1	FALSE	FALSE	FALSE	FALSE	FALSE	FALSE	FALSE	FALSE	FALSE	FALSE	TRUE	FALSE	FALSE	FALSE	FALSE	FALSE	swab
6484c80e	Detected	14.362562	037	female	28.5	NA	NA	25k_50k	12/18/2019	Rnase P_Hs04930436_g1,Xeno_Ac00010014_a1	FALSE	FALSE	FALSE	FALSE	FALSE	FALSE	FALSE	FALSE	FALSE	FALSE	FALSE	FALSE	FALSE	FALSE	FALSE	NA	swab
648ddc61	Detected	15.8951785	153	NA	NA	NA	NA	NA	03/12/2020	Xeno_Ac00010014_a1,Rnase P_Hs04930436_g1	FALSE	FALSE	FALSE	FALSE	FALSE	FALSE	FALSE	FALSE	FALSE	FALSE	FALSE	FALSE	FALSE	FALSE	FALSE	FALSE	swab
6490f3f4	Detected	13.3530575	242	female	8	NA	NA	less_25k	04/11/2020	Xeno_Ac00010014_a1,Rnase P_Hs04930436_g1	FALSE	FALSE	FALSE	FALSE	FALSE	FALSE	FALSE	FALSE	FALSE	FALSE	FALSE	FALSE	FALSE	FALSE	FALSE	FALSE	swab
6494b1d5	Detected	18.374859	285	female	37	v_con	mild_dis	100k_125k	04/21/2020	Xeno_Ac00010014_a1,Rnase P_Hs04930436_g1	FALSE	FALSE	FALSE	FALSE	FALSE	FALSE	FALSE	FALSE	FALSE	FALSE	FALSE	FALSE	FALSE	FALSE	FALSE	FALSE	swab
64980e5f	NA	NA	NA	female	60	v_con	mild_dis	75k_100k	NA	NA	NA	NA	NA	NA	NA	NA	NA	NA	NA	NA	NA	NA	NA	NA	NA	FALSE	swab
649b3e91	NA	NA	NA	male	40	NA	NA	more_150k	NA	NA	NA	NA	NA	NA	NA	NA	NA	NA	NA	NA	NA	NA	NA	NA	NA	FALSE	swab
649bb321	Detected	16.6848485	185	female	37	some_con	mild_dis	25k_50k	03/26/2020	Rnase P_Hs04930436_g1,Xeno_Ac00010014_a1	FALSE	FALSE	FALSE	FALSE	FALSE	FALSE	FALSE	FALSE	FALSE	FALSE	FALSE	FALSE	FALSE	FALSE	FALSE	FALSE	swab
649c09ce	NA	NA	NA	female	22	some_con	strong_dis	less_25k	NA	NA	NA	NA	NA	NA	NA	NA	NA	NA	NA	NA	NA	NA	NA	NA	NA	FALSE	swab
649d3d5b	Detected	17.628127	204	female	60	v_con	mild_dis	dont_say	04/01/2020	Xeno_Ac00010014_a1,Rnase P_Hs04930436_g1	FALSE	FALSE	FALSE	FALSE	FALSE	FALSE	FALSE	FALSE	FALSE	FALSE	FALSE	FALSE	FALSE	FALSE	FALSE	FALSE	swab
649e19ff	Detected	16.2952405	104	female	28.5	NA	NA	100k_125k	02/06/2020	Flu_A_pan,Flu_A_H1,Rnase P_Hs04930436_g1,Xeno_Ac00010014_a1	FALSE	FALSE	FALSE	TRUE	FALSE	FALSE	FALSE	FALSE	FALSE	FALSE	FALSE	FALSE	FALSE	FALSE	FALSE	FALSE	swab
64b07926	Detected	13.1739465	201	female	39	v_con	mild_dis	more_150k	04/01/2020	Rnase P_Hs04930436_g1,Xeno_Ac00010014_a1	FALSE	FALSE	FALSE	FALSE	FALSE	FALSE	FALSE	FALSE	FALSE	FALSE	FALSE	FALSE	FALSE	FALSE	FALSE	FALSE	swab
64b10f92	Detected	20.217725	238	male	50	NA	NA	50k_75k	04/10/2020	Rnase P_Hs04930436_g1,Xeno_Ac00010014_a1	FALSE	FALSE	FALSE	FALSE	FALSE	FALSE	FALSE	FALSE	FALSE	FALSE	FALSE	FALSE	FALSE	FALSE	FALSE	FALSE	swab
64b2a324	Detected	16.416297	291	male	48	v_con	mild_dis	more_150k	04/22/2020	Rnase P_Hs04930436_g1,Xeno_Ac00010014_a1	FALSE	FALSE	FALSE	FALSE	FALSE	FALSE	FALSE	FALSE	FALSE	FALSE	FALSE	FALSE	FALSE	FALSE	FALSE	FALSE	swab
64b39064	Detected	19.6991995	152	male	30.67	some_con	mild_dis	125k_150k	03/16/2020	Xeno_Ac00010014_a1,Rnase P_Hs04930436_g1	FALSE	FALSE	FALSE	FALSE	FALSE	FALSE	FALSE	FALSE	FALSE	FALSE	FALSE	FALSE	FALSE	FALSE	FALSE	TRUE	swab
64be2f2c	Detected	10.914363	231	male	59	NA	NA	25k_50k	04/08/2020	Xeno_Ac00010014_a1,Rnase P_Hs04930436_g1	FALSE	FALSE	FALSE	FALSE	FALSE	FALSE	FALSE	FALSE	FALSE	FALSE	FALSE	FALSE	FALSE	FALSE	FALSE	FALSE	swab
64c2b521	NA	NA	NA	female	20	v_con	mild_dis	less_25k	NA	NA	NA	NA	NA	NA	NA	NA	NA	NA	NA	NA	NA	NA	NA	NA	NA	FALSE	swab
64c3c843	NA	NA	NA	female	47	v_con	mild_dis	100k_125k	NA	NA	NA	NA	NA	NA	NA	NA	NA	NA	NA	NA	NA	NA	NA	NA	NA	FALSE	swab
64c6fa7e	NA	NA	NA	female	41	v_con	no_dis	75k_100k	NA	NA	NA	NA	NA	NA	NA	NA	NA	NA	NA	NA	NA	NA	NA	NA	NA	FALSE	swab
64cac007	Detected	15.80417	215	female	35	some_con	no_dis	dont_say	04/06/2020	Xeno_Ac00010014_a1,Rnase P_Hs04930436_g1	FALSE	FALSE	FALSE	FALSE	FALSE	FALSE	FALSE	FALSE	FALSE	FALSE	FALSE	FALSE	FALSE	FALSE	FALSE	FALSE	swab
64cf1aba	NA	NA	NA	male	51	v_con	mild_dis	dont_say	NA	NA	NA	NA	NA	NA	NA	NA	NA	NA	NA	NA	NA	NA	NA	NA	NA	FALSE	swab
64d09a1e	Detected	20.6236295	195	female	13	some_con	mild_dis	more_150k	03/30/2020	Xeno_Ac00010014_a1,Rnase P_Hs04930436_g1	FALSE	FALSE	FALSE	FALSE	FALSE	FALSE	FALSE	FALSE	FALSE	FALSE	FALSE	FALSE	FALSE	FALSE	FALSE	FALSE	swab
64d31b1e	NA	NA	NA	female	27	v_con	mild_dis	more_150k	NA	NA	NA	NA	NA	NA	NA	NA	NA	NA	NA	NA	NA	NA	NA	NA	NA	FALSE	swab
64d543f2	Detected	14.8568765	275	male	56	v_con	mild_dis	dont_say	04/19/2020	Xeno_Ac00010014_a1,Rnase P_Hs04930436_g1	FALSE	FALSE	FALSE	FALSE	FALSE	FALSE	FALSE	FALSE	FALSE	FALSE	FALSE	FALSE	FALSE	FALSE	FALSE	FALSE	swab
64d97e06	Detected	15.132143	260	female	57	v_con	no_dis	100k_125k	04/16/2020	Rnase P_Hs04930436_g1,Xeno_Ac00010014_a1	FALSE	FALSE	FALSE	FALSE	FALSE	FALSE	FALSE	FALSE	FALSE	FALSE	FALSE	FALSE	FALSE	FALSE	FALSE	FALSE	swab
64dabf25	Detected	17.5292055	185	male	46	some_con	no_dis	more_150k	03/27/2020	Xeno_Ac00010014_a1,Rnase P_Hs04930436_g1	FALSE	FALSE	FALSE	FALSE	FALSE	FALSE	FALSE	FALSE	FALSE	FALSE	FALSE	FALSE	FALSE	FALSE	FALSE	FALSE	swab
64db8fd3	Detected	16.9056165	212	female	35	NA	NA	75k_100k	04/04/2020	Rnase P_Hs04930436_g1,Xeno_Ac00010014_a1	FALSE	FALSE	FALSE	FALSE	FALSE	FALSE	FALSE	FALSE	FALSE	FALSE	FALSE	FALSE	FALSE	FALSE	FALSE	FALSE	swab
64dbe36b	Detected	12.393656	218	male	28	some_con	mild_dis	more_150k	04/06/2020	Xeno_Ac00010014_a1,Rnase P_Hs04930436_g1	FALSE	FALSE	FALSE	FALSE	FALSE	FALSE	FALSE	FALSE	FALSE	FALSE	FALSE	FALSE	FALSE	FALSE	FALSE	FALSE	swab
64e250e0	NA	NA	NA	male	63	v_con	mild_dis	125k_150k	NA	NA	NA	NA	NA	NA	NA	NA	NA	NA	NA	NA	NA	NA	NA	NA	NA	FALSE	swab
64e951ac	Detected	13.9618555	150	female	34.83	v_con	mild_dis	75k_100k	03/11/2020	Xeno_Ac00010014_a1,Rnase P_Hs04930436_g1	FALSE	FALSE	FALSE	FALSE	FALSE	FALSE	FALSE	FALSE	FALSE	FALSE	FALSE	FALSE	FALSE	FALSE	FALSE	FALSE	swab
64ed1a06	Detected	20.9611055	099	female	20.67	NA	NA	100k_125k	02/03/2020	Rnase P_Hs04930436_g1,Xeno_Ac00010014_a1	FALSE	FALSE	FALSE	FALSE	FALSE	FALSE	FALSE	FALSE	FALSE	FALSE	FALSE	FALSE	FALSE	FALSE	FALSE	FALSE	swab
64ee2c15	NA	NA	NA	female	49	v_con	mild_dis	dont_say	NA	NA	NA	NA	NA	NA	NA	NA	NA	NA	NA	NA	NA	NA	NA	NA	NA	FALSE	swab
64fc84c9	Detected	18.276251	204	male	45	v_con	strong_dis	125k_150k	04/01/2020	Rnase P_Hs04930436_g1,Xeno_Ac00010014_a1	FALSE	FALSE	FALSE	FALSE	FALSE	FALSE	FALSE	FALSE	FALSE	FALSE	FALSE	FALSE	FALSE	FALSE	FALSE	FALSE	swab
64ff569f	Detected	12.334242	292	male	65	some_con	mild_dis	25k_50k	04/23/2020	Rnase P_Hs04930436_g1,Xeno_Ac00010014_a1	FALSE	FALSE	FALSE	FALSE	FALSE	FALSE	FALSE	FALSE	FALSE	FALSE	FALSE	FALSE	FALSE	FALSE	FALSE	FALSE	swab
6508f91d	Detected	15.897175	121	female	66.92	v_con	mild_dis	dont_say	02/24/2020	Xeno_Ac00010014_a1,Rnase P_Hs04930436_g1	FALSE	FALSE	FALSE	FALSE	FALSE	FALSE	FALSE	FALSE	FALSE	FALSE	FALSE	FALSE	FALSE	FALSE	FALSE	FALSE	swab
650fddb3	Detected	16.390561	101	female	67.5	NA	NA	100k_125k	02/04/2020	Xeno_Ac00010014_a1,Rnase P_Hs04930436_g1	FALSE	FALSE	FALSE	FALSE	FALSE	FALSE	FALSE	FALSE	FALSE	FALSE	FALSE	FALSE	FALSE	FALSE	FALSE	FALSE	swab
6510d207	Detected	16.7259035	121	female	36.5	NA	NA	100k_125k	02/24/2020	CoV_HKU1_CoV_NL63,Xeno_Ac00010014_a1,Rnase P_Hs04930436_g1	FALSE	FALSE	FALSE	FALSE	FALSE	FALSE	FALSE	FALSE	FALSE	FALSE	FALSE	TRUE	FALSE	FALSE	FALSE	FALSE	swab
651b6159	Detected	17.767214	285	female	45	v_con	no_dis	50k_75k	04/21/2020	Xeno_Ac00010014_a1,Rnase P_Hs04930436_g1	FALSE	FALSE	FALSE	FALSE	FALSE	FALSE	FALSE	FALSE	FALSE	FALSE	FALSE	FALSE	FALSE	FALSE	FALSE	FALSE	swab
651e794f	Detected	16.5957825	175	male	21.67	v_con	strong_dis	less_25k	03/23/2020	Rnase P_Hs04930436_g1,Xeno_Ac00010014_a1	FALSE	FALSE	FALSE	FALSE	FALSE	FALSE	FALSE	FALSE	FALSE	FALSE	FALSE	FALSE	FALSE	FALSE	FALSE	TRUE	swab
6520dd90	Detected	14.71136825	215	male	37	v_con	mild_dis	more_150k	04/06/2020	Rnase P_Hs04930436_g1,Xeno_Ac00010014_a1	FALSE	FALSE	FALSE	FALSE	FALSE	FALSE	FALSE	FALSE	FALSE	FALSE	FALSE	FALSE	FALSE	FALSE	FALSE	FALSE	swab
6524ecae	Detected	18.4736535	270	female	31	v_con	mild_dis	50k_75k	04/17/2020	Rnase P_Hs04930436_g1,Xeno_Ac00010014_a1	FALSE	FALSE	FALSE	FALSE	FALSE	FALSE	FALSE	FALSE	FALSE	FALSE	FALSE	FALSE	FALSE	FALSE	FALSE	FALSE	swab
6527e836	NA	NA	NA	female	42	NA	NA	100k_125k	NA	NA	NA	NA	NA	NA	NA	NA	NA	NA	NA	NA	NA	NA	NA	NA	NA	FALSE	swab
65300849	NA	NA	NA	female	44	v_con	mild_dis	25k_50k	NA	NA	NA	NA	NA	NA	NA	NA	NA	NA	NA	NA	NA	NA	NA	NA	NA	FALSE	swab
65311b96	Detected	14.7838785	256	female	23	v_con	mild_dis	25k_50k	04/15/2020	Xeno_Ac00010014_a1,RV_1of2,Rnase P_Hs04930436_g1,Rnase P_Hs04930436_g1,Xeno_Ac00010014_a1	FALSE	FALSE	FALSE	FALSE	FALSE	FALSE	FALSE	FALSE	FALSE	FALSE	TRUE	FALSE	FALSE	FALSE	FALSE	FALSE	swab
6534a3be	Detected	15.9005135	143	NA	NA	NA	NA	NA	03/05/2020	Xeno_Ac00010014_a1,Rnase P_Hs04930436_g1	FALSE	FALSE	FALSE	FALSE	FALSE	FALSE	FALSE	FALSE	FALSE	FALSE	FALSE	FALSE	FALSE	FALSE	FALSE	FALSE	swab
653ade98	Detected	14.016255	181	female	8	NA	NA	75k_100k	03/26/2020	Rnase P_Hs04930436_g1,Xeno_Ac00010014_a1	FALSE	FALSE	FALSE	FALSE	FALSE	FALSE	FALSE	FALSE	FALSE	FALSE	FALSE	FALSE	FALSE	FALSE	FALSE	FALSE	swab
653dd991	Detected	18.6166895	142	male	24.25	some_con	mild_dis	75k_100k	03/05/2020	Rnase P_Hs04930436_g1,Xeno_Ac00010014_a1	FALSE	FALSE	FALSE	FALSE	FALSE	FALSE	FALSE	FALSE	FALSE	FALSE	FALSE	FALSE	FALSE	FALSE	FALSE	FALSE	swab
6540f684	NA	NA	NA	female	75	some_con	mild_dis	dont_say	NA	NA	NA	NA	NA	NA	NA	NA	NA	NA	NA	NA	NA	NA	NA	NA	NA	FALSE	swab
6546fe5d	Detected	14.4825005	290	male	33	v_con	mild_dis	dont_say	04/22/2020	Rnase P_Hs04930436_g1,Xeno_Ac00010014_a1	FALSE	FALSE	FALSE	FALSE	FALSE	FALSE	FALSE	FALSE	FALSE	FALSE	FALSE	FALSE	FALSE	FALSE	FALSE	FALSE	swab
65557545	Detected	19.8422785	197	female	57	NA	NA	more_150k	03/30/2020	Rnase P_Hs04930436_g1,RV_1of2,Xeno_Ac00010014_a1	FALSE	FALSE	FALSE	FALSE	FALSE	FALSE	FALSE	FALSE	FALSE	FALSE	TRUE	FALSE	FALSE	FALSE	FALSE	FALSE	swab
6569f71d	Detected	16.654669	225	female	48	v_con	no_dis	less_25k	04/07/2020	Rnase P_Hs04930436_g1,Xeno_Ac00010014_a1	FALSE	FALSE	FALSE	FALSE	FALSE	FALSE	FALSE	FALSE	FALSE	FALSE	FALSE	FALSE	FALSE	FALSE	FALSE	FALSE	swab
656c5e68	NA	NA	NA	female	50	v_con	mild_dis	75k_100k	NA	NA	NA	NA	NA	NA	NA	NA	NA	NA	NA	NA	NA	NA	NA	NA	NA	FALSE	swab
656dfe48	Detected	18.350487	100	female	37.58	NA	NA	100k_125k	02/03/2020	CoV_229E_CoV_OC43,Rnase P_Hs04930436_g1,Xeno_Ac00010014_a1	FALSE	FALSE	FALSE	FALSE	FALSE	FALSE	FALSE	FALSE	FALSE	FALSE	FALSE	TRUE	FALSE	FALSE	FALSE	FALSE	swab
65713a54	Detected	17.364856	230	NA	NA	NA	NA	NA	04/08/2020	Rnase P_Hs04930436_g1,Xeno_Ac00010014_a1	FALSE	FALSE	FALSE	FALSE	FALSE	FALSE	FALSE	FALSE	FALSE	FALSE	FALSE	FALSE	FALSE	FALSE	FALSE	FALSE	swab
65748f4a	Detected	15.269174	318	male	38	NA	NA	more_150k	04/28/2020	Xeno_Ac00010014_a1,Rnase P_Hs04930436_g1	FALSE	FALSE	FALSE	FALSE	FALSE	FALSE	FALSE	FALSE	FALSE	FALSE	FALSE	FALSE	FALSE	FALSE	FALSE	FALSE	swab
65761be6	Detected	13.1538675	152	female	27.5	v_con	mild_dis	25k_50k	03/11/2020	Xeno_Ac00010014_a1,Rnase P_Hs04930436_g1	FALSE	FALSE	FALSE	FALSE	FALSE	FALSE	FALSE	FALSE	FALSE	FALSE	FALSE	FALSE	FALSE	FALSE	FALSE	FALSE	swab
657a2cc9	NA	NA	NA	female	21	NA	NA	more_150k	NA	NA	NA	NA	NA	NA	NA	NA	NA	NA	NA	NA	NA	NA	NA	NA	NA	FALSE	swab
657ce560	Detected	17.250027	250	male	38	some_con	mild_dis	50k_75k	04/13/2020	Rnase P_Hs04930436_g1,Xeno_Ac00010014_a1	FALSE	FALSE	FALSE	FALSE	FALSE	FALSE	FALSE	FALSE	FALSE	FALSE	FALSE	FALSE	FALSE	FALSE	FALSE	FALSE	swab
6581635d	NA	NA	NA	male	58	v_con	mild_dis	100k_125k	NA	NA	NA	NA	NA	NA	NA	NA	NA	NA	NA	NA	NA	NA	NA	NA	NA	FALSE	swab
658531d0	Detected	12.3154985	267	male	32	v_con	mild_dis	more_150k	04/17/2020	Rnase P_Hs04930436_g1,Xeno_Ac00010014_a1	FALSE	FALSE	FALSE	FALSE	FALSE	FALSE	FALSE	FALSE	FALSE	FALSE	FALSE	FALSE	FALSE	FALSE	FALSE	FALSE	swab
658c5fba	NA	NA	NA	male	77	some_con	mild_dis	25k_50k	NA	NA	NA	NA	NA	NA	NA	NA	NA	NA	NA	NA	NA	NA	NA	NA	NA	FALSE	swab
658f5a1d	Detected	17.933669	140	NA	NA	NA	NA	NA	03/04/2020	Xeno_Ac00010014_a1,Rnase P_Hs04930436_g1	FALSE	FALSE	FALSE	FALSE	FALSE	FALSE	FALSE	FALSE	FALSE	FALSE	FALSE	FALSE	FALSE	FALSE	FALSE	FALSE	swab
659019b9	Detected	15.3811815	298	male	49	v_con	mild_dis	more_150k	04/23/2020	Xeno_Ac00010014_a1,Rnase P_Hs04930436_g1	FALSE	FALSE	FALSE	FALSE	FALSE	FALSE	FALSE	FALSE	FALSE	FALSE	FALSE	FALSE	FALSE	FALSE	FALSE	FALSE	swab
65936df1	Detected	21.092752	121	female	32.08	v_con	mild_dis	75k_100k	02/24/2020	Xeno_Ac00010014_a1,Rnase P_Hs04930436_g1,Flu_B_pan	FALSE	FALSE	FALSE	FALSE	TRUE	FALSE	FALSE	FALSE	FALSE	FALSE	FALSE	FALSE	FALSE	FALSE	FALSE	FALSE	swab
65946499	NA	NA	NA	female	34	v_con	mild_dis	100k_125k	NA	NA	NA	NA	NA	NA	NA	NA	NA	NA	NA	NA	NA	NA	NA	NA	NA	FALSE	swab
65960268	Detected	18.246252	117	NA	NA	NA	NA	NA	02/20/2020	Rnase P_Hs04930436_g1,Flu_A_H1,Flu_A_pan,Xeno_Ac00010014_a1	FALSE	FALSE	FALSE	TRUE	FALSE	FALSE	FALSE	FALSE	FALSE	FALSE	FALSE	FALSE	FALSE	FALSE	FALSE	NA	swab
65990dd4	Detected	14.678833	237	female	32	NA	NA	more_150k	04/10/2020	Xeno_Ac00010014_a1,Rnase P_Hs04930436_g1	FALSE	FALSE	FALSE	FALSE	FALSE	FALSE	FALSE	FALSE	FALSE	FALSE	FALSE	FALSE	FALSE	FALSE	FALSE	FALSE	swab
65a04049	Detected	16.529496	246	male	58	v_con	no_dis	more_150k	04/13/2020	Xeno_Ac00010014_a1,Rnase P_Hs04930436_g1	FALSE	FALSE	FALSE	FALSE	FALSE	FALSE	FALSE	FALSE	FALSE	FALSE	FALSE	FALSE	FALSE	FALSE	FALSE	FALSE	swab
65a89c43	Detected	18.126873	057	female	32.75	NA	NA	dont_say	01/02/2020	CoV_HKU1_CoV_NL63,Xeno_Ac00010014_a1,Rnase P_Hs04930436_g1	FALSE	FALSE	FALSE	FALSE	FALSE	FALSE	FALSE	FALSE	FALSE	FALSE	FALSE	TRUE	FALSE	FALSE	FALSE	NA	swab
65a89e99	NA	NA	NA	female	65	v_con	mild_dis	more_150k	NA	NA	NA	NA	NA	NA	NA	NA	NA	NA	NA	NA	NA	NA	NA	NA	NA	FALSE	swab
65af7b38	NA	NA	NA	female	53	NA	NA	dont_say	NA	NA	NA	NA	NA	NA	NA	NA	NA	NA	NA	NA	NA	NA	NA	NA	NA	FALSE	swab
65b3ec88	NA	NA	NA	male	54	v_con	mild_dis	more_150k	NA	NA	NA	NA	NA	NA	NA	NA	NA	NA	NA	NA	NA	NA	NA	NA	NA	FALSE	swab
65c5b943	Detected	18.8176005	151	female	32.58	v_con	mild_dis	100k_125k	03/11/2020	Xeno_Ac00010014_a1,Rnase P_Hs04930436_g1	FALSE	FALSE	FALSE	FALSE	FALSE	FALSE	FALSE	FALSE	FALSE	FALSE	FALSE	FALSE	FALSE	FALSE	FALSE	FALSE	swab
65c5eead	Detected	17.297856	236	male	61	v_con	no_dis	less_25k	04/10/2020	Xeno_Ac00010014_a1,Rnase P_Hs04930436_g1	FALSE	FALSE	FALSE	FALSE	FALSE	FALSE	FALSE	FALSE	FALSE	FALSE	FALSE	FALSE	FALSE	FALSE	FALSE	FALSE	swab
65cb7e5d	Detected	17.3447305	187	female	20.5	v_con	mild_dis	50k_75k	03/27/2020	Rnase P_Hs04930436_g1,Xeno_Ac00010014_a1	FALSE	FALSE	FALSE	FALSE	FALSE	FALSE	FALSE	FALSE	FALSE	FALSE	FALSE	FALSE	FALSE	FALSE	FALSE	FALSE	swab
65cc6c9c	Detected	15.8850815	055	female	37.58	NA	NA	25k_50k	12/31/2019	Xeno_Ac00010014_a1,Rnase P_Hs04930436_g1,hMPV	FALSE	FALSE	FALSE	FALSE	FALSE	FALSE	TRUE	FALSE	FALSE	FALSE	FALSE	FALSE	FALSE	FALSE	FALSE	NA	swab
65d3c1c4	Detected	17.914649	244	male	71	v_con	no_dis	50k_75k	04/12/2020	Xeno_Ac00010014_a1,Rnase P_Hs04930436_g1	FALSE	FALSE	FALSE	FALSE	FALSE	FALSE	FALSE	FALSE	FALSE	FALSE	FALSE	FALSE	FALSE	FALSE	FALSE	FALSE	swab
65d72f05	Detected	13.2172815	271	female	47	some_con	mild_dis	more_150k	04/18/2020	Rnase P_Hs04930436_g1,Xeno_Ac00010014_a1	FALSE	FALSE	FALSE	FALSE	FALSE	FALSE	FALSE	FALSE	FALSE	FALSE	FALSE	FALSE	FALSE	FALSE	FALSE	FALSE	swab
65dad826	Detected	14.331575	200	female	20	v_con	mild_dis	less_25k	03/31/2020	RV_2of2,RV_1of2,Xeno_Ac00010014_a1,Rnase P_Hs04930436_g1	FALSE	FALSE	FALSE	FALSE	FALSE	FALSE	FALSE	FALSE	FALSE	FALSE	TRUE	FALSE	FALSE	FALSE	FALSE	FALSE	swab
65deb355	Detected	19.07597	280	female	41	v_con	strong_dis	dont_say	04/20/2020	Rnase P_Hs04930436_g1,Xeno_Ac00010014_a1	FALSE	FALSE	FALSE	FALSE	FALSE	FALSE	FALSE	FALSE	FALSE	FALSE	FALSE	FALSE	FALSE	FALSE	FALSE	FALSE	swab
65df71f7	Detected	17.791477	187	female	34	some_con	mild_dis	75k_100k	03/27/2020	Xeno_Ac00010014_a1,Rnase P_Hs04930436_g1	FALSE	FALSE	FALSE	FALSE	FALSE	FALSE	FALSE	FALSE	FALSE	FALSE	FALSE	FALSE	FALSE	FALSE	FALSE	FALSE	swab
65e4e41c	Detected	16.081288	285	female	73	v_con	no_dis	dont_say	04/21/2020	Xeno_Ac00010014_a1,Rnase P_Hs04930436_g1	FALSE	FALSE	FALSE	FALSE	FALSE	FALSE	FALSE	FALSE	FALSE	FALSE	FALSE	FALSE	FALSE	FALSE	FALSE	FALSE	swab
65e72869	Detected	12.1989765	255	female	32	v_con	mild_dis	125k_150k	04/15/2020	Rnase P_Hs04930436_g1,Xeno_Ac00010014_a1	FALSE	FALSE	FALSE	FALSE	FALSE	FALSE	FALSE	FALSE	FALSE	FALSE	FALSE	FALSE	FALSE	FALSE	FALSE	FALSE	swab
65f51920	Detected	14.190221	275	female	38	some_con	mild_dis	100k_125k	04/19/2020	Xeno_Ac00010014_a1,Rnase P_Hs04930436_g1	FALSE	FALSE	FALSE	FALSE	FALSE	FALSE	FALSE	FALSE	FALSE	FALSE	FALSE	FALSE	FALSE	FALSE	FALSE	FALSE	swab
65fb0d02	Detected	15.7427275	223	female	35	v_con	mild_dis	more_150k	04/07/2020	Xeno_Ac00010014_a1,Rnase P_Hs04930436_g1	FALSE	FALSE	FALSE	FALSE	FALSE	FALSE	FALSE	FALSE	FALSE	FALSE	FALSE	FALSE	FALSE	FALSE	FALSE	FALSE	swab
660016cb	Detected	12.482112	185	male	42	v_con	strong_dis	more_150k	03/26/2020	Xeno_Ac00010014_a1,Rnase P_Hs04930436_g1	FALSE	FALSE	FALSE	FALSE	FALSE	FALSE	FALSE	FALSE	FALSE	FALSE	FALSE	FALSE	FALSE	FALSE	FALSE	FALSE	swab
66042873	Detected	20.0627425	297	female	31	NA	NA	25k_50k	04/23/2020	Xeno_Ac00010014_a1,Rnase P_Hs04930436_g1	FALSE	FALSE	FALSE	FALSE	FALSE	FALSE	FALSE	FALSE	FALSE	FALSE	FALSE	FALSE	FALSE	FALSE	FALSE	FALSE	swab
66042a8b	Detected	19.448225	204	female	16	v_con	mild_dis	more_150k	04/01/2020	Xeno_Ac00010014_a1,M.pneumoniae,Rnase P_Hs04930436_g1	FALSE	FALSE	FALSE	FALSE	FALSE	FALSE	FALSE	FALSE	FALSE	FALSE	FALSE	FALSE	FALSE	FALSE	TRUE	FALSE	swab
66049a4f	Detected	17.613397	236	female	73	NA	NA	dont_say	04/10/2020	Rnase P_Hs04930436_g1,Xeno_Ac00010014_a1	FALSE	FALSE	FALSE	FALSE	FALSE	FALSE	FALSE	FALSE	FALSE	FALSE	FALSE	FALSE	FALSE	FALSE	FALSE	FALSE	swab
66062a52	Detected	12.3083535	228	female	27	some_con	mild_dis	50k_75k	04/08/2020	Rnase P_Hs04930436_g1,Xeno_Ac00010014_a1	FALSE	FALSE	FALSE	FALSE	FALSE	FALSE	FALSE	FALSE	FALSE	FALSE	FALSE	FALSE	FALSE	FALSE	FALSE	FALSE	swab
660788c7	Detected	13.4057165	149	male	32.83	v_con	mild_dis	dont_say	03/10/2020	Xeno_Ac00010014_a1,Rnase P_Hs04930436_g1	FALSE	FALSE	FALSE	FALSE	FALSE	FALSE	FALSE	FALSE	FALSE	FALSE	FALSE	FALSE	FALSE	FALSE	FALSE	FALSE	swab
6609f586	NA	NA	NA	female	21	v_con	mild_dis	less_25k	NA	NA	NA	NA	NA	NA	NA	NA	NA	NA	NA	NA	NA	NA	NA	NA	NA	FALSE	swab
660afae5	Detected	15.711221	253	female	41	some_con	mild_dis	more_150k	04/14/2020	Xeno_Ac00010014_a1,Rnase P_Hs04930436_g1	FALSE	FALSE	FALSE	FALSE	FALSE	FALSE	FALSE	FALSE	FALSE	FALSE	FALSE	FALSE	FALSE	FALSE	FALSE	FALSE	swab
660ec64a	Detected	20.818801	149	male	25.67	v_con	no_dis	50k_75k	03/10/2020	Rnase P_Hs04930436_g1,Xeno_Ac00010014_a1	FALSE	FALSE	FALSE	FALSE	FALSE	FALSE	FALSE	FALSE	FALSE	FALSE	FALSE	FALSE	FALSE	FALSE	FALSE	FALSE	swab
660ed7d9	NA	NA	NA	female	38	some_con	mild_dis	more_150k	NA	NA	NA	NA	NA	NA	NA	NA	NA	NA	NA	NA	NA	NA	NA	NA	NA	FALSE	swab
6613b287	NA	NA	NA	male	58	NA	NA	more_150k	NA	NA	NA	NA	NA	NA	NA	NA	NA	NA	NA	NA	NA	NA	NA	NA	NA	FALSE	swab
661a66f7	NA	NA	NA	female	36	some_con	mild_dis	more_150k	NA	NA	NA	NA	NA	NA	NA	NA	NA	NA	NA	NA	NA	NA	NA	NA	NA	FALSE	swab
661de23c	Detected	17.601818	278	female	64	some_con	no_dis	25k_50k	04/19/2020	Xeno_Ac00010014_a1,Rnase P_Hs04930436_g1	FALSE	FALSE	FALSE	FALSE	FALSE	FALSE	FALSE	FALSE	FALSE	FALSE	FALSE	FALSE	FALSE	FALSE	FALSE	FALSE	swab
661ed475	NA	NA	NA	male	39	v_con	mild_dis	more_150k	NA	NA	NA	NA	NA	NA	NA	NA	NA	NA	NA	NA	NA	NA	NA	NA	NA	FALSE	swab
66226704	Detected	12.380581	280	male	29	NA	NA	100k_125k	04/20/2020	Rnase P_Hs04930436_g1,Xeno_Ac00010014_a1	FALSE	FALSE	FALSE	FALSE	FALSE	FALSE	FALSE	FALSE	FALSE	FALSE	FALSE	FALSE	FALSE	FALSE	FALSE	FALSE	swab
66287776	Detected	19.7678225	216	male	37	NA	NA	125k_150k	04/06/2020	Xeno_Ac00010014_a1,Rnase P_Hs04930436_g1	FALSE	FALSE	FALSE	FALSE	FALSE	FALSE	FALSE	FALSE	FALSE	FALSE	FALSE	FALSE	FALSE	FALSE	FALSE	FALSE	swab
6628d0a2	Detected	20.2259945	152	NA	NA	NA	NA	NA	03/12/2020	Xeno_Ac00010014_a1,Rnase P_Hs04930436_g1	FALSE	FALSE	FALSE	FALSE	FALSE	FALSE	FALSE	FALSE	FALSE	FALSE	FALSE	FALSE	FALSE	FALSE	FALSE	FALSE	swab
66298cc7	Detected	21.80552	167	female	27.5	some_con	mild_dis	dont_say	03/17/2020	Xeno_Ac00010014_a1,Rnase P_Hs04930436_g1	FALSE	FALSE	FALSE	FALSE	FALSE	FALSE	FALSE	FALSE	FALSE	FALSE	FALSE	FALSE	FALSE	FALSE	FALSE	FALSE	swab
66367220	Detected	15.740335	297	male	66	NA	NA	more_150k	04/23/2020	Xeno_Ac00010014_a1,Rnase P_Hs04930436_g1	FALSE	FALSE	FALSE	FALSE	FALSE	FALSE	FALSE	FALSE	FALSE	FALSE	FALSE	FALSE	FALSE	FALSE	FALSE	FALSE	swab
6636ad17	Detected	19.659272	184	female	47	v_con	mild_dis	more_150k	03/26/2020	Rnase P_Hs04930436_g1,Xeno_Ac00010014_a1	FALSE	FALSE	FALSE	FALSE	FALSE	FALSE	FALSE	FALSE	FALSE	FALSE	FALSE	FALSE	FALSE	FALSE	FALSE	FALSE	swab
6639abce	Detected	16.213829	050	female	37	NA	NA	75k_100k	12/30/2019	Xeno_Ac00010014_a1,Rnase P_Hs04930436_g1,Xeno_Ac00010014_a1,Rnase P_Hs04930436_g1	FALSE	FALSE	FALSE	FALSE	FALSE	FALSE	FALSE	FALSE	FALSE	FALSE	FALSE	FALSE	FALSE	FALSE	FALSE	NA	swab
663f2a6b	NA	NA	NA	female	31	some_con	mild_dis	100k_125k	NA	NA	NA	NA	NA	NA	NA	NA	NA	NA	NA	NA	NA	NA	NA	NA	NA	FALSE	swab
6646a4eb	Detected	16.0685985	281	female	33	NA	NA	more_150k	04/20/2020	Rnase P_Hs04930436_g1,Xeno_Ac00010014_a1	FALSE	FALSE	FALSE	FALSE	FALSE	FALSE	FALSE	FALSE	FALSE	FALSE	FALSE	FALSE	FALSE	FALSE	FALSE	FALSE	swab
664afb3d	Detected	10.838548	255	female	43	some_con	strong_dis	125k_150k	04/15/2020	Rnase P_Hs04930436_g1,Xeno_Ac00010014_a1	FALSE	FALSE	FALSE	FALSE	FALSE	FALSE	FALSE	FALSE	FALSE	FALSE	FALSE	FALSE	FALSE	FALSE	FALSE	FALSE	swab
664bebc6	Detected	18.079954	191	female	57.08	some_con	no_dis	more_150k	03/29/2020	Rnase P_Hs04930436_g1,Xeno_Ac00010014_a1	FALSE	FALSE	FALSE	FALSE	FALSE	FALSE	FALSE	FALSE	FALSE	FALSE	FALSE	FALSE	FALSE	FALSE	FALSE	FALSE	swab
665448c7	NA	NA	NA	female	47	v_con	strong_dis	more_150k	NA	NA	NA	NA	NA	NA	NA	NA	NA	NA	NA	NA	NA	NA	NA	NA	NA	FALSE	swab
6654497a	Detected	19.3503425	109	female	32.5	NA	NA	dont_say	02/11/2020	Xeno_Ac00010014_a1,Flu_A_pan,Rnase P_Hs04930436_g1,Flu_A_H1	FALSE	FALSE	FALSE	TRUE	FALSE	FALSE	FALSE	FALSE	FALSE	FALSE	FALSE	FALSE	FALSE	FALSE	FALSE	FALSE	swab
66544c96	Detected	19.3490925	050	female	35.25	NA	NA	25k_50k	12/30/2019	Flu_B_pan,Rnase P_Hs04930436_g1,Xeno_Ac00010014_a1,Flu_B_pan,Xeno_Ac00010014_a1,Rnase P_Hs04930436_g1	FALSE	FALSE	FALSE	FALSE	TRUE	FALSE	FALSE	FALSE	FALSE	FALSE	FALSE	FALSE	FALSE	FALSE	FALSE	NA	swab
665754af	Detected	19.1951705	275	male	57	v_con	no_dis	75k_100k	04/19/2020	Rnase P_Hs04930436_g1,Xeno_Ac00010014_a1	FALSE	FALSE	FALSE	FALSE	FALSE	FALSE	FALSE	FALSE	FALSE	FALSE	FALSE	FALSE	FALSE	FALSE	FALSE	FALSE	handle
6658cbaf	Detected	18.259011	220	male	37	some_con	mild_dis	125k_150k	04/07/2020	Xeno_Ac00010014_a1,Rnase P_Hs04930436_g1	FALSE	FALSE	FALSE	FALSE	FALSE	FALSE	FALSE	FALSE	FALSE	FALSE	FALSE	FALSE	FALSE	FALSE	FALSE	FALSE	swab
665bd9e0	Detected	20.1572195	168	female	53.83	v_con	no_dis	more_150k	03/17/2020	Xeno_Ac00010014_a1,Flu_A_pan,Rnase P_Hs04930436_g1	FALSE	FALSE	FALSE	TRUE	FALSE	FALSE	FALSE	FALSE	FALSE	FALSE	FALSE	FALSE	FALSE	FALSE	FALSE	FALSE	swab
665f1c32	Detected	14.8446185	155	female	25.92	v_con	mild_dis	25k_50k	03/13/2020	Rnase P_Hs04930436_g1,Flu_A_pan,Flu_A_H1,Xeno_Ac00010014_a1	FALSE	FALSE	FALSE	TRUE	FALSE	FALSE	FALSE	FALSE	FALSE	FALSE	FALSE	FALSE	FALSE	FALSE	FALSE	FALSE	swab
665f33b5	Detected	21.885645	217	male	46	NA	NA	100k_125k	04/06/2020	Xeno_Ac00010014_a1,Rnase P_Hs04930436_g1	FALSE	FALSE	FALSE	FALSE	FALSE	FALSE	FALSE	FALSE	FALSE	FALSE	FALSE	FALSE	FALSE	FALSE	FALSE	FALSE	swab
6667c91d	Detected	14.748597	279	male	28	NA	NA	more_150k	04/20/2020	Rnase P_Hs04930436_g1,Xeno_Ac00010014_a1	FALSE	FALSE	FALSE	FALSE	FALSE	FALSE	FALSE	FALSE	FALSE	FALSE	FALSE	FALSE	FALSE	FALSE	FALSE	FALSE	swab
666bd664	Detected	17.363098	179	female	37	v_con	no_dis	125k_150k	03/25/2020	Xeno_Ac00010014_a1,Rnase P_Hs04930436_g1	FALSE	FALSE	FALSE	FALSE	FALSE	FALSE	FALSE	FALSE	FALSE	FALSE	FALSE	FALSE	FALSE	FALSE	FALSE	FALSE	swab
66712802	Detected	14.0821715	282	male	51	v_con	mild_dis	more_150k	04/21/2020	Xeno_Ac00010014_a1,Rnase P_Hs04930436_g1	FALSE	FALSE	FALSE	FALSE	FALSE	FALSE	FALSE	FALSE	FALSE	FALSE	FALSE	FALSE	FALSE	FALSE	FALSE	FALSE	swab
66795673	Detected	21.4102065	172	male	25.92	some_con	mild_dis	125k_150k	03/17/2020	Rnase P_Hs04930436_g1,Xeno_Ac00010014_a1	FALSE	FALSE	FALSE	FALSE	FALSE	FALSE	FALSE	FALSE	FALSE	FALSE	FALSE	FALSE	FALSE	FALSE	FALSE	FALSE	swab
667bca57	Detected	14.636612	142	NA	NA	NA	NA	NA	03/05/2020	Xeno_Ac00010014_a1,Rnase P_Hs04930436_g1	FALSE	FALSE	FALSE	FALSE	FALSE	FALSE	FALSE	FALSE	FALSE	FALSE	FALSE	FALSE	FALSE	FALSE	FALSE	FALSE	swab
667de37d	Detected	18.1832785	252	female	3	NA	NA	100k_125k	04/14/2020	Xeno_Ac00010014_a1,S.pneumoniae,Rnase P_Hs04930436_g1	FALSE	FALSE	FALSE	FALSE	FALSE	FALSE	FALSE	FALSE	FALSE	FALSE	FALSE	FALSE	TRUE	FALSE	FALSE	FALSE	swab
667ef294	Detected	15.0407365	142	female	36.83	some_con	strong_dis	100k_125k	03/05/2020	Rnase P_Hs04930436_g1,Xeno_Ac00010014_a1	FALSE	FALSE	FALSE	FALSE	FALSE	FALSE	FALSE	FALSE	FALSE	FALSE	FALSE	FALSE	FALSE	FALSE	FALSE	TRUE	swab
668ce264	Detected	19.5311085	247	female	33	NA	NA	dont_say	04/13/2020	Xeno_Ac00010014_a1,Rnase P_Hs04930436_g1	FALSE	FALSE	FALSE	FALSE	FALSE	FALSE	FALSE	FALSE	FALSE	FALSE	FALSE	FALSE	FALSE	FALSE	FALSE	FALSE	swab
668e37f6	Detected	20.7990975	145	female	31.75	some_con	mild_dis	less_25k	03/06/2020	Xeno_Ac00010014_a1,Rnase P_Hs04930436_g1	FALSE	FALSE	FALSE	FALSE	FALSE	FALSE	FALSE	FALSE	FALSE	FALSE	FALSE	FALSE	FALSE	FALSE	FALSE	FALSE	swab
6690e7f8	Detected	18.0291745	255	male	57	v_con	mild_dis	125k_150k	04/15/2020	Rnase P_Hs04930436_g1,Xeno_Ac00010014_a1	FALSE	FALSE	FALSE	FALSE	FALSE	FALSE	FALSE	FALSE	FALSE	FALSE	FALSE	FALSE	FALSE	FALSE	FALSE	FALSE	swab
669334bf	NA	NA	NA	male	5	v_con	mild_dis	more_150k	NA	NA	NA	NA	NA	NA	NA	NA	NA	NA	NA	NA	NA	NA	NA	NA	NA	FALSE	swab
6696c487	Detected	17.401369	223	female	48	v_con	mild_dis	more_150k	04/07/2020	Xeno_Ac00010014_a1,Rnase P_Hs04930436_g1	FALSE	FALSE	FALSE	FALSE	FALSE	FALSE	FALSE	FALSE	FALSE	FALSE	FALSE	FALSE	FALSE	FALSE	FALSE	FALSE	swab
6698e8ef	NA	NA	NA	male	26	NA	NA	25k_50k	NA	NA	NA	NA	NA	NA	NA	NA	NA	NA	NA	NA	NA	NA	NA	NA	NA	FALSE	swab
66a55b43	Detected	19.553893	238	female	35	some_con	no_dis	dont_say	04/10/2020	Xeno_Ac00010014_a1,Rnase P_Hs04930436_g1	FALSE	FALSE	FALSE	FALSE	FALSE	FALSE	FALSE	FALSE	FALSE	FALSE	FALSE	FALSE	FALSE	FALSE	FALSE	FALSE	swab
66ad7531	NotDetected	NA	NA	female	47	some_con	mild_dis	125k_150k	NA	NA	NA	NA	NA	NA	NA	NA	NA	NA	NA	NA	NA	NA	NA	NA	NA	FALSE	swab
66b118b0	Detected	20.9076815	274	male	30	v_con	mild_dis	more_150k	04/19/2020	Rnase P_Hs04930436_g1,Xeno_Ac00010014_a1	FALSE	FALSE	FALSE	FALSE	FALSE	FALSE	FALSE	FALSE	FALSE	FALSE	FALSE	FALSE	FALSE	FALSE	FALSE	FALSE	swab
66b37cf3	Detected	15.212286	148	female	34.83	v_con	mild_dis	50k_75k	03/06/2020	Rnase P_Hs04930436_g1,Xeno_Ac00010014_a1	FALSE	FALSE	FALSE	FALSE	FALSE	FALSE	FALSE	FALSE	FALSE	FALSE	FALSE	FALSE	FALSE	FALSE	FALSE	FALSE	swab
66b3ab28	Detected	12.989081	245	female	38	NA	NA	50k_75k	04/13/2020	Rnase P_Hs04930436_g1,Xeno_Ac00010014_a1	FALSE	FALSE	FALSE	FALSE	FALSE	FALSE	FALSE	FALSE	FALSE	FALSE	FALSE	FALSE	FALSE	FALSE	FALSE	FALSE	swab
66b3d4f2	Detected	16.3854505	245	male	67	v_con	no_dis	100k_125k	04/13/2020	Xeno_Ac00010014_a1,Rnase P_Hs04930436_g1	FALSE	FALSE	FALSE	FALSE	FALSE	FALSE	FALSE	FALSE	FALSE	FALSE	FALSE	FALSE	FALSE	FALSE	FALSE	FALSE	swab
66b8be49	Detected	11.7023385	281	female	50	v_con	mild_dis	50k_75k	04/20/2020	Xeno_Ac00010014_a1,Rnase P_Hs04930436_g1	FALSE	FALSE	FALSE	FALSE	FALSE	FALSE	FALSE	FALSE	FALSE	FALSE	FALSE	FALSE	FALSE	FALSE	FALSE	FALSE	swab
66b8f2e7	NA	NA	NA	male	44	v_con	mild_dis	75k_100k	NA	NA	NA	NA	NA	NA	NA	NA	NA	NA	NA	NA	NA	NA	NA	NA	NA	FALSE	swab
66ba64ae	Detected	15.8038085	238	female	36	some_con	mild_dis	100k_125k	04/10/2020	Rnase P_Hs04930436_g1,Xeno_Ac00010014_a1	FALSE	FALSE	FALSE	FALSE	FALSE	FALSE	FALSE	FALSE	FALSE	FALSE	FALSE	FALSE	FALSE	FALSE	FALSE	FALSE	swab
66bbb018	Detected	15.10494	223	female	33	some_con	mild_dis	more_150k	04/07/2020	Rnase P_Hs04930436_g1,Xeno_Ac00010014_a1	FALSE	FALSE	FALSE	FALSE	FALSE	FALSE	FALSE	FALSE	FALSE	FALSE	FALSE	FALSE	FALSE	FALSE	FALSE	FALSE	swab
66c4b54c	NA	NA	NA	male	40	NA	NA	100k_125k	NA	NA	NA	NA	NA	NA	NA	NA	NA	NA	NA	NA	NA	NA	NA	NA	NA	FALSE	swab
66c63b0e	NA	NA	NA	female	48	v_con	mild_dis	more_150k	NA	NA	NA	NA	NA	NA	NA	NA	NA	NA	NA	NA	NA	NA	NA	NA	NA	FALSE	swab
66cc17c7	NA	NA	NA	female	22	v_con	mild_dis	100k_125k	NA	NA	NA	NA	NA	NA	NA	NA	NA	NA	NA	NA	NA	NA	NA	NA	NA	FALSE	swab
66ce15ba	Detected	17.5669295	054	female	44.75	NA	NA	50k_75k	12/31/2019	Rnase P_Hs04930436_g1,Xeno_Ac00010014_a1	FALSE	FALSE	FALSE	FALSE	FALSE	FALSE	FALSE	FALSE	FALSE	FALSE	FALSE	FALSE	FALSE	FALSE	FALSE	NA	swab
66d45f1e	Detected	20.7028895	151	female	57	v_con	mild_dis	more_150k	03/11/2020	Rnase P_Hs04930436_g1,Xeno_Ac00010014_a1	FALSE	FALSE	FALSE	FALSE	FALSE	FALSE	FALSE	FALSE	FALSE	FALSE	FALSE	FALSE	FALSE	FALSE	FALSE	FALSE	swab
66d5902c	Detected	15.5829835	244	female	18	v_con	strong_dis	75k_100k	04/12/2020	Rnase P_Hs04930436_g1,Xeno_Ac00010014_a1	FALSE	FALSE	FALSE	FALSE	FALSE	FALSE	FALSE	FALSE	FALSE	FALSE	FALSE	FALSE	FALSE	FALSE	FALSE	FALSE	swab
66d620c6	Detected	14.728233	021	female	8.25	NA	NA	more_150k	12/02/2019	Rnase P_Hs04930436_g1,S.pneumoniae,HBoV,Xeno_Ac00010014_a1	FALSE	TRUE	FALSE	FALSE	FALSE	FALSE	FALSE	FALSE	FALSE	FALSE	FALSE	FALSE	TRUE	FALSE	FALSE	NA	swab
66da3a46	NA	NA	NA	male	33	v_con	mild_dis	50k_75k	NA	NA	NA	NA	NA	NA	NA	NA	NA	NA	NA	NA	NA	NA	NA	NA	NA	FALSE	swab
66de2bdb	Detected	14.853077	274	male	55	some_con	mild_dis	100k_125k	04/18/2020	Rnase P_Hs04930436_g1,Xeno_Ac00010014_a1	FALSE	FALSE	FALSE	FALSE	FALSE	FALSE	FALSE	FALSE	FALSE	FALSE	FALSE	FALSE	FALSE	FALSE	FALSE	FALSE	swab
66ec5856	NA	NA	NA	female	27	some_con	mild_dis	25k_50k	NA	NA	NA	NA	NA	NA	NA	NA	NA	NA	NA	NA	NA	NA	NA	NA	NA	FALSE	swab
66f23256	Detected	14.8658425	192	female	63	v_con	mild_dis	25k_50k	03/30/2020	Rnase P_Hs04930436_g1,Xeno_Ac00010014_a1	FALSE	FALSE	FALSE	FALSE	FALSE	FALSE	FALSE	FALSE	FALSE	FALSE	FALSE	FALSE	FALSE	FALSE	FALSE	FALSE	swab
66f41c92	NA	NA	NA	male	57	v_con	mild_dis	dont_say	NA	NA	NA	NA	NA	NA	NA	NA	NA	NA	NA	NA	NA	NA	NA	NA	NA	FALSE	swab
66f78a43	NA	NA	NA	female	57	NA	NA	more_150k	NA	NA	NA	NA	NA	NA	NA	NA	NA	NA	NA	NA	NA	NA	NA	NA	NA	FALSE	swab
6702a438	NA	NA	NA	female	60	v_con	no_dis	25k_50k	NA	NA	NA	NA	NA	NA	NA	NA	NA	NA	NA	NA	NA	NA	NA	NA	NA	FALSE	swab
670326e9	Detected	20.5524085	213	male	41	v_con	mild_dis	dont_say	04/05/2020	Xeno_Ac00010014_a1,Rnase P_Hs04930436_g1	FALSE	FALSE	FALSE	FALSE	FALSE	FALSE	FALSE	FALSE	FALSE	FALSE	FALSE	FALSE	FALSE	FALSE	FALSE	FALSE	swab
6704179d	Detected	18.963813	020	female	43.83	NA	NA	75k_100k	11/27/2019	Xeno_Ac00010014_a1,Rnase P_Hs04930436_g1	FALSE	FALSE	FALSE	FALSE	FALSE	FALSE	FALSE	FALSE	FALSE	FALSE	FALSE	FALSE	FALSE	FALSE	FALSE	NA	swab
67065b2d	NA	NA	NA	female	20	v_con	mild_dis	dont_say	NA	NA	NA	NA	NA	NA	NA	NA	NA	NA	NA	NA	NA	NA	NA	NA	NA	FALSE	swab
670ab65e	NA	NA	NA	male	28	v_con	mild_dis	more_150k	NA	NA	NA	NA	NA	NA	NA	NA	NA	NA	NA	NA	NA	NA	NA	NA	NA	FALSE	swab
670f8f4e	Detected	19.192231	153	male	20.5	v_con	mild_dis	75k_100k	03/12/2020	Rnase P_Hs04930436_g1,S.pneumoniae,Xeno_Ac00010014_a1	FALSE	FALSE	FALSE	FALSE	FALSE	FALSE	FALSE	FALSE	FALSE	FALSE	FALSE	FALSE	TRUE	FALSE	FALSE	FALSE	swab
670f9445	Detected	15.838587	066	female	57.33	NA	NA	more_150k	01/08/2020	Xeno_Ac00010014_a1,Flu_A_pan,Rnase P_Hs04930436_g1,Flu_A_H1	FALSE	FALSE	FALSE	TRUE	FALSE	FALSE	FALSE	FALSE	FALSE	FALSE	FALSE	FALSE	FALSE	FALSE	FALSE	FALSE	swab
6714dd18	NA	NA	NA	female	47	v_con	mild_dis	more_150k	NA	NA	NA	NA	NA	NA	NA	NA	NA	NA	NA	NA	NA	NA	NA	NA	NA	FALSE	swab
671b3a6d	Detected	13.6576505	041	female	38.08	NA	NA	more_150k	12/20/2019	Rnase P_Hs04930436_g1,Xeno_Ac00010014_a1	FALSE	FALSE	FALSE	FALSE	FALSE	FALSE	FALSE	FALSE	FALSE	FALSE	FALSE	FALSE	FALSE	FALSE	FALSE	NA	swab
671d957b	Detected	12.807234	215	male	34	v_con	mild_dis	more_150k	04/06/2020	Rnase P_Hs04930436_g1,Xeno_Ac00010014_a1	FALSE	FALSE	FALSE	FALSE	FALSE	FALSE	FALSE	FALSE	FALSE	FALSE	FALSE	FALSE	FALSE	FALSE	FALSE	FALSE	swab
6720aa60	NA	NA	NA	female	72	v_con	mild_dis	75k_100k	NA	NA	NA	NA	NA	NA	NA	NA	NA	NA	NA	NA	NA	NA	NA	NA	NA	TRUE	handle
672230c7	Detected	13.785347	243	female	37	NA	NA	more_150k	04/11/2020	Xeno_Ac00010014_a1,Rnase P_Hs04930436_g1	FALSE	FALSE	FALSE	FALSE	FALSE	FALSE	FALSE	FALSE	FALSE	FALSE	FALSE	FALSE	FALSE	FALSE	FALSE	FALSE	swab
67275540	Detected	16.8659315	273	female	16	NA	NA	more_150k	04/18/2020	Rnase P_Hs04930436_g1,Xeno_Ac00010014_a1	FALSE	FALSE	FALSE	FALSE	FALSE	FALSE	FALSE	FALSE	FALSE	FALSE	FALSE	FALSE	FALSE	FALSE	FALSE	FALSE	swab
672b96bc	Detected	19.537811	127	female	25	NA	NA	25k_50k	02/27/2020	Xeno_Ac00010014_a1,Rnase P_Hs04930436_g1	FALSE	FALSE	FALSE	FALSE	FALSE	FALSE	FALSE	FALSE	FALSE	FALSE	FALSE	FALSE	FALSE	FALSE	FALSE	FALSE	swab
6733e3ee	Detected	14.729456	284	female	35	some_con	mild_dis	50k_75k	04/21/2020	Rnase P_Hs04930436_g1,Xeno_Ac00010014_a1	FALSE	FALSE	FALSE	FALSE	FALSE	FALSE	FALSE	FALSE	FALSE	FALSE	FALSE	FALSE	FALSE	FALSE	FALSE	FALSE	swab
6736d674	NA	NA	NA	female	24	NA	NA	125k_150k	NA	NA	NA	NA	NA	NA	NA	NA	NA	NA	NA	NA	NA	NA	NA	NA	NA	FALSE	swab
67431669	NA	NA	NA	female	58	some_con	mild_dis	more_150k	NA	NA	NA	NA	NA	NA	NA	NA	NA	NA	NA	NA	NA	NA	NA	NA	NA	FALSE	swab
674544f2	Detected	17.6159525	133	NA	NA	NA	NA	NA	03/02/2020	Rnase P_Hs04930436_g1,Xeno_Ac00010014_a1	FALSE	FALSE	FALSE	FALSE	FALSE	FALSE	FALSE	FALSE	FALSE	FALSE	FALSE	FALSE	FALSE	FALSE	FALSE	FALSE	swab
6745fa6f	Detected	15.2869665	240	male	30	NA	NA	100k_125k	04/11/2020	Xeno_Ac00010014_a1,Rnase P_Hs04930436_g1	FALSE	FALSE	FALSE	FALSE	FALSE	FALSE	FALSE	FALSE	FALSE	FALSE	FALSE	FALSE	FALSE	FALSE	FALSE	FALSE	swab
67489015	NA	NA	NA	male	28	v_con	no_dis	more_150k	NA	NA	NA	NA	NA	NA	NA	NA	NA	NA	NA	NA	NA	NA	NA	NA	NA	FALSE	swab
674a926d	Detected	15.957367	179	dont_say	35	v_con	mild_dis	less_25k	03/24/2020	RV_2of2,Xeno_Ac00010014_a1,Rnase P_Hs04930436_g1,RV_1of2	FALSE	FALSE	FALSE	FALSE	FALSE	FALSE	FALSE	FALSE	FALSE	FALSE	TRUE	FALSE	FALSE	FALSE	FALSE	FALSE	swab
674e3cbb	NA	NA	NA	male	23	some_con	mild_dis	125k_150k	NA	NA	NA	NA	NA	NA	NA	NA	NA	NA	NA	NA	NA	NA	NA	NA	NA	FALSE	swab
675271e1	NA	NA	NA	female	37	v_con	mild_dis	75k_100k	NA	NA	NA	NA	NA	NA	NA	NA	NA	NA	NA	NA	NA	NA	NA	NA	NA	FALSE	swab
67582aae	Detected	14.7812945	173	male	55.83	v_con	no_dis	50k_75k	03/17/2020	Rnase P_Hs04930436_g1,Xeno_Ac00010014_a1	FALSE	FALSE	FALSE	FALSE	FALSE	FALSE	FALSE	FALSE	FALSE	FALSE	FALSE	FALSE	FALSE	FALSE	FALSE	FALSE	swab
676258df	Detected	24.2033375	137	NA	NA	NA	NA	NA	03/04/2020	Rnase P_Hs04930436_g1,Xeno_Ac00010014_a1	FALSE	FALSE	FALSE	FALSE	FALSE	FALSE	FALSE	FALSE	FALSE	FALSE	FALSE	FALSE	FALSE	FALSE	FALSE	FALSE	swab
67639b3e	Detected	15.06457175	245	male	39	some_con	mild_dis	more_150k	04/13/2020	Xeno_Ac00010014_a1,Rnase P_Hs04930436_g1	FALSE	FALSE	FALSE	FALSE	FALSE	FALSE	FALSE	FALSE	FALSE	FALSE	FALSE	FALSE	FALSE	FALSE	FALSE	FALSE	swab
676666ab	NA	NA	NA	male	27	v_con	strong_dis	dont_say	NA	NA	NA	NA	NA	NA	NA	NA	NA	NA	NA	NA	NA	NA	NA	NA	NA	FALSE	swab
6769d746	Detected	14.481592	192	female	51	some_con	mild_dis	more_150k	03/30/2020	Rnase P_Hs04930436_g1,Xeno_Ac00010014_a1	FALSE	FALSE	FALSE	FALSE	FALSE	FALSE	FALSE	FALSE	FALSE	FALSE	FALSE	FALSE	FALSE	FALSE	FALSE	FALSE	swab
676fea0b	Detected	13.787546	142	female	66	v_con	mild_dis	more_150k	03/05/2020	Rnase P_Hs04930436_g1,Xeno_Ac00010014_a1	FALSE	FALSE	FALSE	FALSE	FALSE	FALSE	FALSE	FALSE	FALSE	FALSE	FALSE	FALSE	FALSE	FALSE	FALSE	FALSE	swab
6774a519	NA	NA	NA	female	38	v_con	mild_dis	more_150k	NA	NA	NA	NA	NA	NA	NA	NA	NA	NA	NA	NA	NA	NA	NA	NA	NA	FALSE	swab
677aec20	Detected	19.4567825	146	female	49.83	v_con	no_dis	dont_say	03/06/2020	Xeno_Ac00010014_a1,Rnase P_Hs04930436_g1	FALSE	FALSE	FALSE	FALSE	FALSE	FALSE	FALSE	FALSE	FALSE	FALSE	FALSE	FALSE	FALSE	FALSE	FALSE	FALSE	swab
6783a651	Detected	17.8735995	250	male	21	some_con	mild_dis	50k_75k	04/13/2020	Rnase P_Hs04930436_g1,Xeno_Ac00010014_a1	FALSE	FALSE	FALSE	FALSE	FALSE	FALSE	FALSE	FALSE	FALSE	FALSE	FALSE	FALSE	FALSE	FALSE	FALSE	FALSE	swab
67880c32	Detected	17.930072	257	female	42	v_con	mild_dis	more_150k	04/15/2020	Rnase P_Hs04930436_g1,Xeno_Ac00010014_a1	FALSE	FALSE	FALSE	FALSE	FALSE	FALSE	FALSE	FALSE	FALSE	FALSE	FALSE	FALSE	FALSE	FALSE	FALSE	FALSE	swab
67889f36	Detected	17.530411	203	male	26	some_con	mild_dis	dont_say	04/01/2020	Rnase P_Hs04930436_g1,Xeno_Ac00010014_a1	FALSE	FALSE	FALSE	FALSE	FALSE	FALSE	FALSE	FALSE	FALSE	FALSE	FALSE	FALSE	FALSE	FALSE	FALSE	FALSE	swab
6789419f	Detected	14.897222	233	male	52	v_con	mild_dis	more_150k	04/09/2020	Rnase P_Hs04930436_g1,Xeno_Ac00010014_a1	FALSE	FALSE	FALSE	FALSE	FALSE	FALSE	FALSE	FALSE	FALSE	FALSE	FALSE	FALSE	FALSE	FALSE	FALSE	FALSE	swab
678a52dc	NA	NA	NA	female	42	some_con	mild_dis	less_25k	NA	NA	NA	NA	NA	NA	NA	NA	NA	NA	NA	NA	NA	NA	NA	NA	NA	FALSE	swab
678abdb7	Detected	18.4932145	197	female	35	NA	NA	less_25k	03/30/2020	Xeno_Ac00010014_a1,S.pneumoniae,Rnase P_Hs04930436_g1	FALSE	FALSE	FALSE	FALSE	FALSE	FALSE	FALSE	FALSE	FALSE	FALSE	FALSE	FALSE	TRUE	FALSE	FALSE	FALSE	swab
678ae41b	Detected	16.199579	172	female	4.75	v_con	mild_dis	more_150k	03/17/2020	Rnase P_Hs04930436_g1,Flu_A_H1,Flu_A_pan,Xeno_Ac00010014_a1	FALSE	FALSE	FALSE	TRUE	FALSE	FALSE	FALSE	FALSE	FALSE	FALSE	FALSE	FALSE	FALSE	FALSE	FALSE	FALSE	swab
678d4ab2	Detected	14.8387075	167	female	12.33	v_con	mild_dis	75k_100k	03/16/2020	Xeno_Ac00010014_a1,Rnase P_Hs04930436_g1,Flu_B_pan	FALSE	FALSE	FALSE	FALSE	TRUE	FALSE	FALSE	FALSE	FALSE	FALSE	FALSE	FALSE	FALSE	FALSE	FALSE	FALSE	swab
6792cc61	Detected	12.89770725	218	male	49	some_con	mild_dis	more_150k	04/06/2020	Xeno_Ac00010014_a1,Rnase P_Hs04930436_g1	FALSE	FALSE	FALSE	FALSE	FALSE	FALSE	FALSE	FALSE	FALSE	FALSE	FALSE	FALSE	FALSE	FALSE	FALSE	FALSE	swab
67938a18	NA	NA	NA	male	42	some_con	mild_dis	25k_50k	NA	NA	NA	NA	NA	NA	NA	NA	NA	NA	NA	NA	NA	NA	NA	NA	NA	FALSE	swab
67945e61	Detected	17.626635	253	female	34	v_con	mild_dis	100k_125k	04/14/2020	Rnase P_Hs04930436_g1,Xeno_Ac00010014_a1	FALSE	FALSE	FALSE	FALSE	FALSE	FALSE	FALSE	FALSE	FALSE	FALSE	FALSE	FALSE	FALSE	FALSE	FALSE	FALSE	swab
6795b9c2	Detected	17.283139	218	female	37	NA	NA	75k_100k	04/06/2020	Rnase P_Hs04930436_g1,Xeno_Ac00010014_a1,AdV_1of2	TRUE	FALSE	FALSE	FALSE	FALSE	FALSE	FALSE	FALSE	FALSE	FALSE	FALSE	FALSE	FALSE	FALSE	FALSE	FALSE	swab
6796fe7e	Detected	15.828973	204	female	25	v_con	strong_dis	50k_75k	04/01/2020	Xeno_Ac00010014_a1,Rnase P_Hs04930436_g1	FALSE	FALSE	FALSE	FALSE	FALSE	FALSE	FALSE	FALSE	FALSE	FALSE	FALSE	FALSE	FALSE	FALSE	FALSE	FALSE	swab
6799bc4c	Detected	21.0864965	120	female	56.33	NA	NA	more_150k	02/24/2020	Xeno_Ac00010014_a1,Rnase P_Hs04930436_g1,CoV_HKU1_CoV_NL63	FALSE	FALSE	FALSE	FALSE	FALSE	FALSE	FALSE	FALSE	FALSE	FALSE	FALSE	TRUE	FALSE	FALSE	FALSE	FALSE	swab
679dd383	Detected	15.364339	180	female	47	some_con	mild_dis	dont_say	03/25/2020	Rnase P_Hs04930436_g1,Xeno_Ac00010014_a1,RV_2of2,RV_1of2	FALSE	FALSE	FALSE	FALSE	FALSE	FALSE	FALSE	FALSE	FALSE	FALSE	TRUE	FALSE	FALSE	FALSE	FALSE	FALSE	swab
67a3ec2f	Detected	16.910422	236	female	39	v_con	strong_dis	dont_say	04/10/2020	Rnase P_Hs04930436_g1,Xeno_Ac00010014_a1	FALSE	FALSE	FALSE	FALSE	FALSE	FALSE	FALSE	FALSE	FALSE	FALSE	FALSE	FALSE	FALSE	FALSE	FALSE	FALSE	swab
67a4efea	NA	NA	NA	male	10	v_con	no_dis	50k_75k	NA	NA	NA	NA	NA	NA	NA	NA	NA	NA	NA	NA	NA	NA	NA	NA	NA	FALSE	swab
67a5feee	NA	NA	NA	male	39	v_con	mild_dis	more_150k	NA	NA	NA	NA	NA	NA	NA	NA	NA	NA	NA	NA	NA	NA	NA	NA	NA	FALSE	swab
67abd43c	NA	NA	NA	female	29	NA	NA	25k_50k	NA	NA	NA	NA	NA	NA	NA	NA	NA	NA	NA	NA	NA	NA	NA	NA	NA	FALSE	swab
67be0bfb	NA	NA	NA	male	35	NA	NA	25k_50k	NA	NA	NA	NA	NA	NA	NA	NA	NA	NA	NA	NA	NA	NA	NA	NA	NA	FALSE	swab
67c1bc5e	NA	NA	NA	female	55	some_con	mild_dis	dont_say	NA	NA	NA	NA	NA	NA	NA	NA	NA	NA	NA	NA	NA	NA	NA	NA	NA	FALSE	swab
67c92046	Detected	14.1088635	145	male	41.33	v_con	mild_dis	more_150k	03/06/2020	Rnase P_Hs04930436_g1,Xeno_Ac00010014_a1,RV_1of2	FALSE	FALSE	FALSE	FALSE	FALSE	FALSE	FALSE	FALSE	FALSE	FALSE	TRUE	FALSE	FALSE	FALSE	FALSE	FALSE	swab
67c98c04	Detected	14.850106	227	male	20	some_con	mild_dis	dont_say	04/08/2020	Rnase P_Hs04930436_g1,Xeno_Ac00010014_a1	FALSE	FALSE	FALSE	FALSE	FALSE	FALSE	FALSE	FALSE	FALSE	FALSE	FALSE	FALSE	FALSE	FALSE	FALSE	FALSE	swab
67d731dd	NA	NA	NA	male	45	NA	NA	50k_75k	NA	NA	NA	NA	NA	NA	NA	NA	NA	NA	NA	NA	NA	NA	NA	NA	NA	FALSE	swab
67d9864a	Detected	17.1819955	210	female	17	NA	NA	100k_125k	04/03/2020	Rnase P_Hs04930436_g1,Xeno_Ac00010014_a1	FALSE	FALSE	FALSE	FALSE	FALSE	FALSE	FALSE	FALSE	FALSE	FALSE	FALSE	FALSE	FALSE	FALSE	FALSE	FALSE	swab
67dd28d6	Detected	13.980913	203	male	62	v_con	mild_dis	dont_say	04/01/2020	Xeno_Ac00010014_a1,Rnase P_Hs04930436_g1	FALSE	FALSE	FALSE	FALSE	FALSE	FALSE	FALSE	FALSE	FALSE	FALSE	FALSE	FALSE	FALSE	FALSE	FALSE	FALSE	swab
67e2d4a3	Detected	22.41978	112	male	29.75	NA	NA	100k_125k	02/14/2020	Rnase P_Hs04930436_g1,RSVA,Xeno_Ac00010014_a1	FALSE	FALSE	FALSE	FALSE	FALSE	FALSE	FALSE	FALSE	FALSE	TRUE	FALSE	FALSE	FALSE	FALSE	FALSE	FALSE	swab
67e61362	Detected	19.576939	214	female	58	NA	NA	more_150k	04/06/2020	Rnase P_Hs04930436_g1,Xeno_Ac00010014_a1	FALSE	FALSE	FALSE	FALSE	FALSE	FALSE	FALSE	FALSE	FALSE	FALSE	FALSE	FALSE	FALSE	FALSE	FALSE	FALSE	swab
67e6246a	Detected	17.594054	032	male	30.67	NA	NA	50k_75k	12/12/2019	Rnase P_Hs04930436_g1,Xeno_Ac00010014_a1	FALSE	FALSE	FALSE	FALSE	FALSE	FALSE	FALSE	FALSE	FALSE	FALSE	FALSE	FALSE	FALSE	FALSE	FALSE	NA	swab
67e99896	Detected	19.6657925	060	female	64.42	NA	NA	100k_125k	01/06/2020	Xeno_Ac00010014_a1,Rnase P_Hs04930436_g1	FALSE	FALSE	FALSE	FALSE	FALSE	FALSE	FALSE	FALSE	FALSE	FALSE	FALSE	FALSE	FALSE	FALSE	FALSE	FALSE	swab
67eaeae9	Detected	14.5414485	249	female	30	some_con	mild_dis	25k_50k	04/13/2020	Xeno_Ac00010014_a1,Rnase P_Hs04930436_g1	FALSE	FALSE	FALSE	FALSE	FALSE	FALSE	FALSE	FALSE	FALSE	FALSE	FALSE	FALSE	FALSE	FALSE	FALSE	FALSE	swab
67eb981d	NA	NA	NA	female	43	v_con	mild_dis	more_150k	NA	NA	NA	NA	NA	NA	NA	NA	NA	NA	NA	NA	NA	NA	NA	NA	NA	FALSE	swab
67ecf6b7	Detected	14.935312	146	male	33.33	v_con	strong_dis	100k_125k	03/06/2020	Xeno_Ac00010014_a1,Rnase P_Hs04930436_g1	FALSE	FALSE	FALSE	FALSE	FALSE	FALSE	FALSE	FALSE	FALSE	FALSE	FALSE	FALSE	FALSE	FALSE	FALSE	FALSE	swab
67ed3829	Detected	17.2248965	181	female	38	v_con	mild_dis	more_150k	03/26/2020	Rnase P_Hs04930436_g1,Xeno_Ac00010014_a1	FALSE	FALSE	FALSE	FALSE	FALSE	FALSE	FALSE	FALSE	FALSE	FALSE	FALSE	FALSE	FALSE	FALSE	FALSE	FALSE	swab
67f29db7	NA	NA	NA	female	59	v_con	no_dis	125k_150k	NA	NA	NA	NA	NA	NA	NA	NA	NA	NA	NA	NA	NA	NA	NA	NA	NA	TRUE	swab
67f4452e	Detected	14.844633	075	male	59	NA	NA	more_150k	01/15/2020	Flu_A_H1,Xeno_Ac00010014_a1,Rnase P_Hs04930436_g1,Flu_A_pan	FALSE	FALSE	FALSE	TRUE	FALSE	FALSE	FALSE	FALSE	FALSE	FALSE	FALSE	FALSE	FALSE	FALSE	FALSE	FALSE	swab
67f5ad36	Detected	17.6467075	196	female	55	v_con	mild_dis	more_150k	03/30/2020	Xeno_Ac00010014_a1,Rnase P_Hs04930436_g1	FALSE	FALSE	FALSE	FALSE	FALSE	FALSE	FALSE	FALSE	FALSE	FALSE	FALSE	FALSE	FALSE	FALSE	FALSE	FALSE	swab
67f7fa57	Detected	19.0981495	184	female	45	v_con	mild_dis	50k_75k	03/26/2020	Rnase P_Hs04930436_g1,Xeno_Ac00010014_a1	FALSE	FALSE	FALSE	FALSE	FALSE	FALSE	FALSE	FALSE	FALSE	FALSE	FALSE	FALSE	FALSE	FALSE	FALSE	FALSE	swab
67f8a60c	NA	NA	NA	male	91	v_con	mild_dis	100k_125k	NA	NA	NA	NA	NA	NA	NA	NA	NA	NA	NA	NA	NA	NA	NA	NA	NA	TRUE	swab
67fc9ded	Detected	18.40531	273	female	37	some_con	no_dis	more_150k	04/18/2020	Rnase P_Hs04930436_g1,Xeno_Ac00010014_a1	FALSE	FALSE	FALSE	FALSE	FALSE	FALSE	FALSE	FALSE	FALSE	FALSE	FALSE	FALSE	FALSE	FALSE	FALSE	FALSE	swab
6802d8a5	NA	NA	NA	female	41	NA	NA	more_150k	NA	NA	NA	NA	NA	NA	NA	NA	NA	NA	NA	NA	NA	NA	NA	NA	NA	FALSE	swab
6804ab54	Detected	17.896285	046	female	43	NA	NA	50k_75k	12/26/2019	Rnase P_Hs04930436_g1,Xeno_Ac00010014_a1	FALSE	FALSE	FALSE	FALSE	FALSE	FALSE	FALSE	FALSE	FALSE	FALSE	FALSE	FALSE	FALSE	FALSE	FALSE	NA	swab
68094e8d	Detected	20.3733435	213	male	50	v_con	mild_dis	125k_150k	04/05/2020	Xeno_Ac00010014_a1,Rnase P_Hs04930436_g1	FALSE	FALSE	FALSE	FALSE	FALSE	FALSE	FALSE	FALSE	FALSE	FALSE	FALSE	FALSE	FALSE	FALSE	FALSE	FALSE	swab
680a771f	Detected	16.8055255	274	male	63	v_con	mild_dis	100k_125k	04/19/2020	Xeno_Ac00010014_a1,Rnase P_Hs04930436_g1	FALSE	FALSE	FALSE	FALSE	FALSE	FALSE	FALSE	FALSE	FALSE	FALSE	FALSE	FALSE	FALSE	FALSE	FALSE	FALSE	swab
680d5fe5	NA	NA	NA	male	9	some_con	strong_dis	75k_100k	NA	NA	NA	NA	NA	NA	NA	NA	NA	NA	NA	NA	NA	NA	NA	NA	NA	FALSE	swab
680fcc64	Detected	16.5837795	037	female	66.25	NA	NA	more_150k	12/18/2019	Xeno_Ac00010014_a1,Rnase P_Hs04930436_g1	FALSE	FALSE	FALSE	FALSE	FALSE	FALSE	FALSE	FALSE	FALSE	FALSE	FALSE	FALSE	FALSE	FALSE	FALSE	NA	swab
68122049	Detected	17.2890645	189	female	45.33	v_con	mild_dis	125k_150k	03/09/2020	Rnase P_Hs04930436_g1,Xeno_Ac00010014_a1	FALSE	FALSE	FALSE	FALSE	FALSE	FALSE	FALSE	FALSE	FALSE	FALSE	FALSE	FALSE	FALSE	FALSE	FALSE	FALSE	swab
6818beb4	Detected	15.2393045	238	female	44	v_con	mild_dis	100k_125k	04/10/2020	Rnase P_Hs04930436_g1,Xeno_Ac00010014_a1	FALSE	FALSE	FALSE	FALSE	FALSE	FALSE	FALSE	FALSE	FALSE	FALSE	FALSE	FALSE	FALSE	FALSE	FALSE	FALSE	swab
681daa8e	Detected	17.765794	153	female	31.5	some_con	mild_dis	75k_100k	03/12/2020	Xeno_Ac00010014_a1,RV_2of2,RV_1of2,Rnase P_Hs04930436_g1	FALSE	FALSE	FALSE	FALSE	FALSE	FALSE	FALSE	FALSE	FALSE	FALSE	TRUE	FALSE	FALSE	FALSE	FALSE	FALSE	swab
681ebf4a	Detected	15.1140235	116	male	40.33	NA	NA	100k_125k	02/19/2020	Xeno_Ac00010014_a1,CoV_HKU1_CoV_NL63,Xeno_Ac00010014_a1,Flu_B_pan,Flu_B_pan,Rnase P_Hs04930436_g1,CoV_HKU1_CoV_NL63	FALSE	FALSE	FALSE	FALSE	TRUE	FALSE	FALSE	FALSE	FALSE	FALSE	FALSE	TRUE	FALSE	FALSE	FALSE	NA	swab
68271a90	Detected	16.831398	280	male	52	some_con	mild_dis	more_150k	04/20/2020	Xeno_Ac00010014_a1,Rnase P_Hs04930436_g1	FALSE	FALSE	FALSE	FALSE	FALSE	FALSE	FALSE	FALSE	FALSE	FALSE	FALSE	FALSE	FALSE	FALSE	FALSE	FALSE	swab
68322a08	NA	NA	NA	male	21	v_con	mild_dis	dont_say	NA	NA	NA	NA	NA	NA	NA	NA	NA	NA	NA	NA	NA	NA	NA	NA	NA	FALSE	swab
68395024	NA	NA	NA	female	41	v_con	mild_dis	dont_know	NA	NA	NA	NA	NA	NA	NA	NA	NA	NA	NA	NA	NA	NA	NA	NA	NA	FALSE	swab
683b8ad2	NA	NA	NA	male	1	v_con	mild_dis	more_150k	NA	NA	NA	NA	NA	NA	NA	NA	NA	NA	NA	NA	NA	NA	NA	NA	NA	FALSE	swab
683c3995	NA	NA	NA	male	19	some_con	strong_dis	dont_know	NA	NA	NA	NA	NA	NA	NA	NA	NA	NA	NA	NA	NA	NA	NA	NA	NA	FALSE	swab
683ede33	Detected	18.987091	046	female	65	NA	NA	100k_125k	12/26/2019	Rnase P_Hs04930436_g1,Xeno_Ac00010014_a1,Flu_B_pan	FALSE	FALSE	FALSE	FALSE	TRUE	FALSE	FALSE	FALSE	FALSE	FALSE	FALSE	FALSE	FALSE	FALSE	FALSE	NA	swab
6840a2f6	Detected	9.833428000000001	244	male	43	v_con	no_dis	more_150k	04/12/2020	Rnase P_Hs04930436_g1,Xeno_Ac00010014_a1	FALSE	FALSE	FALSE	FALSE	FALSE	FALSE	FALSE	FALSE	FALSE	FALSE	FALSE	FALSE	FALSE	FALSE	FALSE	FALSE	swab
684c71ce	NA	NA	NA	male	34	v_con	no_dis	dont_say	NA	NA	NA	NA	NA	NA	NA	NA	NA	NA	NA	NA	NA	NA	NA	NA	NA	FALSE	swab
684d7137	NA	NA	NA	female	29	some_con	mild_dis	more_150k	NA	NA	NA	NA	NA	NA	NA	NA	NA	NA	NA	NA	NA	NA	NA	NA	NA	FALSE	swab
684de567	Detected	22.8014985	282	male	38	some_con	no_dis	more_150k	04/20/2020	Rnase P_Hs04930436_g1,Xeno_Ac00010014_a1	FALSE	FALSE	FALSE	FALSE	FALSE	FALSE	FALSE	FALSE	FALSE	FALSE	FALSE	FALSE	FALSE	FALSE	FALSE	FALSE	swab
68510a85	NA	NA	NA	male	44	some_con	mild_dis	more_150k	NA	NA	NA	NA	NA	NA	NA	NA	NA	NA	NA	NA	NA	NA	NA	NA	NA	FALSE	swab
6852e427	Detected	10.692687	228	male	32	v_con	strong_dis	50k_75k	04/08/2020	Rnase P_Hs04930436_g1,Xeno_Ac00010014_a1	FALSE	FALSE	FALSE	FALSE	FALSE	FALSE	FALSE	FALSE	FALSE	FALSE	FALSE	FALSE	FALSE	FALSE	FALSE	FALSE	swab
68576f61	NotDetected	NA	NA	male	75	NA	NA	dont_say	NA	NA	NA	NA	NA	NA	NA	NA	NA	NA	NA	NA	NA	NA	NA	NA	NA	FALSE	swab
6859d39c	Detected	14.080309	256	male	38	v_con	mild_dis	125k_150k	04/15/2020	Rnase P_Hs04930436_g1,Xeno_Ac00010014_a1	FALSE	FALSE	FALSE	FALSE	FALSE	FALSE	FALSE	FALSE	FALSE	FALSE	FALSE	FALSE	FALSE	FALSE	FALSE	FALSE	swab
685e6ee4	Detected	14.687209	201	female	26	some_con	mild_dis	dont_say	04/01/2020	Rnase P_Hs04930436_g1,Xeno_Ac00010014_a1	FALSE	FALSE	FALSE	FALSE	FALSE	FALSE	FALSE	FALSE	FALSE	FALSE	FALSE	FALSE	FALSE	FALSE	FALSE	FALSE	swab
685f6369	Detected	18.7288725	189	male	12.33	v_con	mild_dis	more_150k	03/09/2020	Xeno_Ac00010014_a1,Rnase P_Hs04930436_g1	FALSE	FALSE	FALSE	FALSE	FALSE	FALSE	FALSE	FALSE	FALSE	FALSE	FALSE	FALSE	FALSE	FALSE	FALSE	FALSE	swab
6860ef6c	Detected	14.4518185	221	male	26	NA	NA	50k_75k	04/07/2020	Rnase P_Hs04930436_g1,Xeno_Ac00010014_a1	FALSE	FALSE	FALSE	FALSE	FALSE	FALSE	FALSE	FALSE	FALSE	FALSE	FALSE	FALSE	FALSE	FALSE	FALSE	FALSE	swab
6860fa51	Detected	18.734652	263	male	23	some_con	mild_dis	125k_150k	04/16/2020	Xeno_Ac00010014_a1,Rnase P_Hs04930436_g1	FALSE	FALSE	FALSE	FALSE	FALSE	FALSE	FALSE	FALSE	FALSE	FALSE	FALSE	FALSE	FALSE	FALSE	FALSE	FALSE	swab
6861456c	Detected	12.145759	119	male	13.75	NA	NA	more_150k	02/13/2020	Rnase P_Hs04930436_g1,Xeno_Ac00010014_a1	FALSE	FALSE	FALSE	FALSE	FALSE	FALSE	FALSE	FALSE	FALSE	FALSE	FALSE	FALSE	FALSE	FALSE	FALSE	FALSE	swab
686529c3	Detected	15.6581305	279	male	63	v_con	mild_dis	100k_125k	04/20/2020	Rnase P_Hs04930436_g1,Xeno_Ac00010014_a1	FALSE	FALSE	FALSE	FALSE	FALSE	FALSE	FALSE	FALSE	FALSE	FALSE	FALSE	FALSE	FALSE	FALSE	FALSE	FALSE	swab
686f9005	Detected	15.038981	288	male	24	v_con	mild_dis	25k_50k	04/22/2020	Xeno_Ac00010014_a1,Rnase P_Hs04930436_g1	FALSE	FALSE	FALSE	FALSE	FALSE	FALSE	FALSE	FALSE	FALSE	FALSE	FALSE	FALSE	FALSE	FALSE	FALSE	FALSE	swab
687267b0	NA	NA	NA	female	62	NA	NA	25k_50k	NA	NA	NA	NA	NA	NA	NA	NA	NA	NA	NA	NA	NA	NA	NA	NA	NA	FALSE	swab
68752a1d	NA	NA	NA	female	61	v_con	mild_dis	100k_125k	NA	NA	NA	NA	NA	NA	NA	NA	NA	NA	NA	NA	NA	NA	NA	NA	NA	FALSE	swab
68783791	Detected	13.69730475	262	female	50	NA	NA	dont_say	04/16/2020	Xeno_Ac00010014_a1,Rnase P_Hs04930436_g1	FALSE	FALSE	FALSE	FALSE	FALSE	FALSE	FALSE	FALSE	FALSE	FALSE	FALSE	FALSE	FALSE	FALSE	FALSE	FALSE	swab
687f36ad	NA	NA	NA	female	46	v_con	mild_dis	more_150k	NA	NA	NA	NA	NA	NA	NA	NA	NA	NA	NA	NA	NA	NA	NA	NA	NA	FALSE	swab
68836813	Detected	15.0105315	271	female	31	v_con	mild_dis	more_150k	04/18/2020	Rnase P_Hs04930436_g1,Xeno_Ac00010014_a1	FALSE	FALSE	FALSE	FALSE	FALSE	FALSE	FALSE	FALSE	FALSE	FALSE	FALSE	FALSE	FALSE	FALSE	FALSE	FALSE	swab
68840d25	Detected	16.4524965	149	female	55.75	v_con	mild_dis	more_150k	03/10/2020	Rnase P_Hs04930436_g1,Xeno_Ac00010014_a1	FALSE	FALSE	FALSE	FALSE	FALSE	FALSE	FALSE	FALSE	FALSE	FALSE	FALSE	FALSE	FALSE	FALSE	FALSE	FALSE	swab
68879777	Detected	17.4688175	282	male	34	v_con	mild_dis	25k_50k	04/20/2020	Rnase P_Hs04930436_g1,Xeno_Ac00010014_a1	FALSE	FALSE	FALSE	FALSE	FALSE	FALSE	FALSE	FALSE	FALSE	FALSE	FALSE	FALSE	FALSE	FALSE	FALSE	FALSE	swab
688d5f99	NA	NA	NA	male	40	NA	NA	more_150k	NA	NA	NA	NA	NA	NA	NA	NA	NA	NA	NA	NA	NA	NA	NA	NA	NA	FALSE	swab
68952f27	NA	NA	NA	female	57	some_con	mild_dis	more_150k	NA	NA	NA	NA	NA	NA	NA	NA	NA	NA	NA	NA	NA	NA	NA	NA	NA	FALSE	swab
689bbd31	Detected	14.6156215	224	female	58	v_con	mild_dis	more_150k	04/07/2020	Rnase P_Hs04930436_g1,Xeno_Ac00010014_a1	FALSE	FALSE	FALSE	FALSE	FALSE	FALSE	FALSE	FALSE	FALSE	FALSE	FALSE	FALSE	FALSE	FALSE	FALSE	FALSE	swab
689f1327	Detected	14.635712	146	male	46.08	some_con	mild_dis	more_150k	03/06/2020	Flu_A_H1,Flu_A_pan,Rnase P_Hs04930436_g1,Xeno_Ac00010014_a1	FALSE	FALSE	FALSE	TRUE	FALSE	FALSE	FALSE	FALSE	FALSE	FALSE	FALSE	FALSE	FALSE	FALSE	FALSE	FALSE	swab
68abfebe	NA	NA	NA	male	25	v_con	no_dis	less_25k	NA	NA	NA	NA	NA	NA	NA	NA	NA	NA	NA	NA	NA	NA	NA	NA	NA	FALSE	swab
68b1dd02	Detected	15.8851375	066	female	49.33	NA	NA	dont_say	01/08/2020	Xeno_Ac00010014_a1,Rnase P_Hs04930436_g1,RV_1of2	FALSE	FALSE	FALSE	FALSE	FALSE	FALSE	FALSE	FALSE	FALSE	FALSE	TRUE	FALSE	FALSE	FALSE	FALSE	FALSE	swab
68b49755	Detected	18.473851	095	female	22	NA	NA	50k_75k	01/30/2020	Rnase P_Hs04930436_g1,Xeno_Ac00010014_a1	FALSE	FALSE	FALSE	FALSE	FALSE	FALSE	FALSE	FALSE	FALSE	FALSE	FALSE	FALSE	FALSE	FALSE	FALSE	FALSE	swab
68baa177	Detected	16.067047	119	female	38.08	NA	NA	more_150k	02/13/2020	Flu_A_H1,Rnase P_Hs04930436_g1,Flu_A_pan,Xeno_Ac00010014_a1	FALSE	FALSE	FALSE	TRUE	FALSE	FALSE	FALSE	FALSE	FALSE	FALSE	FALSE	FALSE	FALSE	FALSE	FALSE	FALSE	swab
68bb5eaf	Detected	14.464171	168	female	28.17	v_con	mild_dis	75k_100k	03/17/2020	Rnase P_Hs04930436_g1,Xeno_Ac00010014_a1	FALSE	FALSE	FALSE	FALSE	FALSE	FALSE	FALSE	FALSE	FALSE	FALSE	FALSE	FALSE	FALSE	FALSE	FALSE	FALSE	swab
68c0a201	Detected	17.78531	153	female	29.25	some_con	mild_dis	more_150k	03/12/2020	Xeno_Ac00010014_a1,Rnase P_Hs04930436_g1	FALSE	FALSE	FALSE	FALSE	FALSE	FALSE	FALSE	FALSE	FALSE	FALSE	FALSE	FALSE	FALSE	FALSE	FALSE	FALSE	swab
68c1f9b1	Detected	16.816989	219	male	51	v_con	strong_dis	100k_125k	04/06/2020	Rnase P_Hs04930436_g1,Xeno_Ac00010014_a1	FALSE	FALSE	FALSE	FALSE	FALSE	FALSE	FALSE	FALSE	FALSE	FALSE	FALSE	FALSE	FALSE	FALSE	FALSE	FALSE	swab
68c6170b	Detected	16.393992	275	male	35	some_con	mild_dis	more_150k	04/19/2020	Xeno_Ac00010014_a1,Rnase P_Hs04930436_g1	FALSE	FALSE	FALSE	FALSE	FALSE	FALSE	FALSE	FALSE	FALSE	FALSE	FALSE	FALSE	FALSE	FALSE	FALSE	FALSE	swab
68c758c8	Detected	12.952209	221	female	35	some_con	no_dis	more_150k	04/07/2020	Xeno_Ac00010014_a1,Rnase P_Hs04930436_g1	FALSE	FALSE	FALSE	FALSE	FALSE	FALSE	FALSE	FALSE	FALSE	FALSE	FALSE	FALSE	FALSE	FALSE	FALSE	FALSE	swab
68c845d1	Detected	20.5077505	209	male	40	v_con	mild_dis	more_150k	04/03/2020	Xeno_Ac00010014_a1,Rnase P_Hs04930436_g1	FALSE	FALSE	FALSE	FALSE	FALSE	FALSE	FALSE	FALSE	FALSE	FALSE	FALSE	FALSE	FALSE	FALSE	FALSE	FALSE	swab
68cbc10d	Detected	13.5874275	187	female	38	v_con	mild_dis	dont_say	03/27/2020	Xeno_Ac00010014_a1,Rnase P_Hs04930436_g1	FALSE	FALSE	FALSE	FALSE	FALSE	FALSE	FALSE	FALSE	FALSE	FALSE	FALSE	FALSE	FALSE	FALSE	FALSE	TRUE	swab
68d361a6	Detected	17.2838155	217	female	49	v_con	mild_dis	125k_150k	04/06/2020	Xeno_Ac00010014_a1,Rnase P_Hs04930436_g1	FALSE	FALSE	FALSE	FALSE	FALSE	FALSE	FALSE	FALSE	FALSE	FALSE	FALSE	FALSE	FALSE	FALSE	FALSE	FALSE	swab
68d3aede	NA	NA	NA	male	36	v_con	mild_dis	75k_100k	NA	NA	NA	NA	NA	NA	NA	NA	NA	NA	NA	NA	NA	NA	NA	NA	NA	FALSE	swab
68d72bfd	Detected	17.5222195	263	female	41	some_con	mild_dis	more_150k	04/16/2020	Rnase P_Hs04930436_g1,Xeno_Ac00010014_a1	FALSE	FALSE	FALSE	FALSE	FALSE	FALSE	FALSE	FALSE	FALSE	FALSE	FALSE	FALSE	FALSE	FALSE	FALSE	FALSE	swab
68dbd5c3	NA	NA	NA	female	33	v_con	mild_dis	50k_75k	NA	NA	NA	NA	NA	NA	NA	NA	NA	NA	NA	NA	NA	NA	NA	NA	NA	FALSE	swab
68e023dd	NA	NA	NA	male	54	v_con	mild_dis	100k_125k	NA	NA	NA	NA	NA	NA	NA	NA	NA	NA	NA	NA	NA	NA	NA	NA	NA	FALSE	swab
68e147a2	NA	NA	NA	male	35	NA	NA	25k_50k	NA	NA	NA	NA	NA	NA	NA	NA	NA	NA	NA	NA	NA	NA	NA	NA	NA	FALSE	swab
68e961e5	Detected	12.666338	196	male	51	v_con	mild_dis	less_25k	03/30/2020	Rnase P_Hs04930436_g1,Xeno_Ac00010014_a1	FALSE	FALSE	FALSE	FALSE	FALSE	FALSE	FALSE	FALSE	FALSE	FALSE	FALSE	FALSE	FALSE	FALSE	FALSE	FALSE	swab
68ee08b9	NA	NA	NA	male	67	v_con	mild_dis	75k_100k	NA	NA	NA	NA	NA	NA	NA	NA	NA	NA	NA	NA	NA	NA	NA	NA	NA	FALSE	swab
68f08db8	Detected	13.12054325	266	female	47	some_con	mild_dis	less_25k	04/17/2020	Xeno_Ac00010014_a1,Rnase P_Hs04930436_g1	FALSE	FALSE	FALSE	FALSE	FALSE	FALSE	FALSE	FALSE	FALSE	FALSE	FALSE	FALSE	FALSE	FALSE	FALSE	FALSE	swab
68f0a90f	NA	NA	NA	female	50	v_con	no_dis	dont_say	NA	NA	NA	NA	NA	NA	NA	NA	NA	NA	NA	NA	NA	NA	NA	NA	NA	FALSE	swab
68f0b051	NA	NA	NA	male	31	NA	NA	50k_75k	NA	NA	NA	NA	NA	NA	NA	NA	NA	NA	NA	NA	NA	NA	NA	NA	NA	FALSE	swab
68fa1189	Detected	15.103255	272	male	31	v_con	mild_dis	100k_125k	04/18/2020	Xeno_Ac00010014_a1,Rnase P_Hs04930436_g1	FALSE	FALSE	FALSE	FALSE	FALSE	FALSE	FALSE	FALSE	FALSE	FALSE	FALSE	FALSE	FALSE	FALSE	FALSE	FALSE	swab
690a4191	Detected	18.0417505	203	female	38	some_con	mild_dis	50k_75k	04/01/2020	Xeno_Ac00010014_a1,Rnase P_Hs04930436_g1	FALSE	FALSE	FALSE	FALSE	FALSE	FALSE	FALSE	FALSE	FALSE	FALSE	FALSE	FALSE	FALSE	FALSE	FALSE	FALSE	swab
690a4cd4	Detected	12.081233	318	male	61	v_con	mild_dis	100k_125k	04/28/2020	Xeno_Ac00010014_a1,Rnase P_Hs04930436_g1	FALSE	FALSE	FALSE	FALSE	FALSE	FALSE	FALSE	FALSE	FALSE	FALSE	FALSE	FALSE	FALSE	FALSE	FALSE	FALSE	swab
690d4753	Detected	17.494092	203	male	28	some_con	mild_dis	more_150k	04/01/2020	Rnase P_Hs04930436_g1,Xeno_Ac00010014_a1	FALSE	FALSE	FALSE	FALSE	FALSE	FALSE	FALSE	FALSE	FALSE	FALSE	FALSE	FALSE	FALSE	FALSE	FALSE	FALSE	swab
69176613	Detected	13.301342	291	female	41	v_con	strong_dis	75k_100k	04/22/2020	Xeno_Ac00010014_a1,Rnase P_Hs04930436_g1	FALSE	FALSE	FALSE	FALSE	FALSE	FALSE	FALSE	FALSE	FALSE	FALSE	FALSE	FALSE	FALSE	FALSE	FALSE	FALSE	swab
69213e71	Detected	18.3143855	168	female	63.08	v_con	no_dis	more_150k	03/17/2020	Xeno_Ac00010014_a1,Rnase P_Hs04930436_g1	FALSE	FALSE	FALSE	FALSE	FALSE	FALSE	FALSE	FALSE	FALSE	FALSE	FALSE	FALSE	FALSE	FALSE	FALSE	FALSE	swab
692178d4	Detected	21.206912	059	male	24.75	NA	NA	75k_100k	01/03/2020	Xeno_Ac00010014_a1,Rnase P_Hs04930436_g1,Flu_B_pan	FALSE	FALSE	FALSE	FALSE	TRUE	FALSE	FALSE	FALSE	FALSE	FALSE	FALSE	FALSE	FALSE	FALSE	FALSE	NA	swab
6924432c	NA	NA	NA	female	37	NA	NA	dont_say	NA	NA	NA	NA	NA	NA	NA	NA	NA	NA	NA	NA	NA	NA	NA	NA	NA	FALSE	swab
6937b398	Detected	12.4131935	260	male	66	some_con	mild_dis	75k_100k	04/16/2020	Rnase P_Hs04930436_g1,Xeno_Ac00010014_a1	FALSE	FALSE	FALSE	FALSE	FALSE	FALSE	FALSE	FALSE	FALSE	FALSE	FALSE	FALSE	FALSE	FALSE	FALSE	FALSE	swab
69451efb	Detected	14.0507115	298	female	66	some_con	mild_dis	more_150k	04/23/2020	Rnase P_Hs04930436_g1,Xeno_Ac00010014_a1	FALSE	FALSE	FALSE	FALSE	FALSE	FALSE	FALSE	FALSE	FALSE	FALSE	FALSE	FALSE	FALSE	FALSE	FALSE	FALSE	swab
694cba1a	Detected	13.827213	228	male	49	v_con	mild_dis	125k_150k	04/08/2020	Xeno_Ac00010014_a1,Rnase P_Hs04930436_g1	FALSE	FALSE	FALSE	FALSE	FALSE	FALSE	FALSE	FALSE	FALSE	FALSE	FALSE	FALSE	FALSE	FALSE	FALSE	FALSE	swab
694e0a24	NotDetected	NA	NA	female	46	some_con	mild_dis	75k_100k	NA	NA	NA	NA	NA	NA	NA	NA	NA	NA	NA	NA	NA	NA	NA	NA	NA	FALSE	swab
6951d63c	Detected	14.3097425	207	male	88	NA	NA	50k_75k	04/02/2020	Xeno_Ac00010014_a1,Rnase P_Hs04930436_g1	FALSE	FALSE	FALSE	FALSE	FALSE	FALSE	FALSE	FALSE	FALSE	FALSE	FALSE	FALSE	FALSE	FALSE	FALSE	FALSE	swab
69531324	NA	NA	NA	female	54	v_con	mild_dis	more_150k	NA	NA	NA	NA	NA	NA	NA	NA	NA	NA	NA	NA	NA	NA	NA	NA	NA	FALSE	swab
69545577	Detected	15.9397415	281	male	58	v_con	mild_dis	dont_say	04/20/2020	Rnase P_Hs04930436_g1,Xeno_Ac00010014_a1	FALSE	FALSE	FALSE	FALSE	FALSE	FALSE	FALSE	FALSE	FALSE	FALSE	FALSE	FALSE	FALSE	FALSE	FALSE	FALSE	swab
69636adc	Detected	15.115919	220	female	26	NA	NA	less_25k	04/07/2020	Rnase P_Hs04930436_g1,Xeno_Ac00010014_a1	FALSE	FALSE	FALSE	FALSE	FALSE	FALSE	FALSE	FALSE	FALSE	FALSE	FALSE	FALSE	FALSE	FALSE	FALSE	FALSE	swab
696d3e62	Detected	16.6052715	142	NA	NA	NA	NA	NA	03/05/2020	Xeno_Ac00010014_a1,Rnase P_Hs04930436_g1	FALSE	FALSE	FALSE	FALSE	FALSE	FALSE	FALSE	FALSE	FALSE	FALSE	FALSE	FALSE	FALSE	FALSE	FALSE	FALSE	swab
696db060	NA	NA	NA	female	45	some_con	mild_dis	dont_say	NA	NA	NA	NA	NA	NA	NA	NA	NA	NA	NA	NA	NA	NA	NA	NA	NA	FALSE	swab
6972dfd6	Detected	15.1936665	298	male	44	v_con	mild_dis	more_150k	04/23/2020	Xeno_Ac00010014_a1,Rnase P_Hs04930436_g1	FALSE	FALSE	FALSE	FALSE	FALSE	FALSE	FALSE	FALSE	FALSE	FALSE	FALSE	FALSE	FALSE	FALSE	FALSE	FALSE	swab
697ef061	Detected	15.7838695	247	male	52	v_con	mild_dis	25k_50k	04/13/2020	Rnase P_Hs04930436_g1,Xeno_Ac00010014_a1	FALSE	FALSE	FALSE	FALSE	FALSE	FALSE	FALSE	FALSE	FALSE	FALSE	FALSE	FALSE	FALSE	FALSE	FALSE	FALSE	swab
697fa491	NA	NA	NA	male	31	NA	NA	more_150k	NA	NA	NA	NA	NA	NA	NA	NA	NA	NA	NA	NA	NA	NA	NA	NA	NA	FALSE	swab
697fd126	Detected	19.0202455	234	male	31	NA	NA	100k_125k	04/09/2020	Xeno_Ac00010014_a1,Rnase P_Hs04930436_g1,Xeno_Ac00010014_a1,Rnase P_Hs04930436_g1	FALSE	FALSE	FALSE	FALSE	FALSE	FALSE	FALSE	FALSE	FALSE	FALSE	FALSE	FALSE	FALSE	FALSE	FALSE	FALSE	swab
6981a6b2	Detected	13.525019	271	female	65	some_con	mild_dis	75k_100k	04/18/2020	Xeno_Ac00010014_a1,Rnase P_Hs04930436_g1	FALSE	FALSE	FALSE	FALSE	FALSE	FALSE	FALSE	FALSE	FALSE	FALSE	FALSE	FALSE	FALSE	FALSE	FALSE	FALSE	swab
6983f93b	Detected	17.348445	133	NA	NA	NA	NA	NA	03/02/2020	Rnase P_Hs04930436_g1,Xeno_Ac00010014_a1	FALSE	FALSE	FALSE	FALSE	FALSE	FALSE	FALSE	FALSE	FALSE	FALSE	FALSE	FALSE	FALSE	FALSE	FALSE	FALSE	swab
6987cc13	Detected	22.041133	195	male	31	some_con	mild_dis	more_150k	03/30/2020	Rnase P_Hs04930436_g1,Xeno_Ac00010014_a1	FALSE	FALSE	FALSE	FALSE	FALSE	FALSE	FALSE	FALSE	FALSE	FALSE	FALSE	FALSE	FALSE	FALSE	FALSE	FALSE	swab
698cfee9	Detected	17.4438085	172	female	38.33	some_con	mild_dis	more_150k	03/17/2020	Xeno_Ac00010014_a1,Flu_A_pan,Rnase P_Hs04930436_g1,Flu_A_H3	FALSE	FALSE	FALSE	TRUE	FALSE	FALSE	FALSE	FALSE	FALSE	FALSE	FALSE	FALSE	FALSE	FALSE	FALSE	FALSE	swab
698df1fb	Detected	27.2454195	289	female	40	NA	NA	50k_75k	04/22/2020	Rnase P_Hs04930436_g1,Xeno_Ac00010014_a1	FALSE	FALSE	FALSE	FALSE	FALSE	FALSE	FALSE	FALSE	FALSE	FALSE	FALSE	FALSE	FALSE	FALSE	FALSE	NA	swab
6990fab4	Detected	7.62382055	261	male	69	v_con	no_dis	dont_say	04/16/2020	Rnase P_Hs04930436_g1,Xeno_Ac00010014_a1	FALSE	FALSE	FALSE	FALSE	FALSE	FALSE	FALSE	FALSE	FALSE	FALSE	FALSE	FALSE	FALSE	FALSE	FALSE	FALSE	swab
69a3bed4	Detected	15.682432	115	male	32.08	NA	NA	25k_50k	02/19/2020	Rnase P_Hs04930436_g1,Xeno_Ac00010014_a1,Xeno_Ac00010014_a1,Rnase P_Hs04930436_g1	FALSE	FALSE	FALSE	FALSE	FALSE	FALSE	FALSE	FALSE	FALSE	FALSE	FALSE	FALSE	FALSE	FALSE	FALSE	FALSE	swab
69a5f7ab	NA	NA	NA	male	32	v_con	mild_dis	100k_125k	NA	NA	NA	NA	NA	NA	NA	NA	NA	NA	NA	NA	NA	NA	NA	NA	NA	FALSE	swab
69a7d3ad	Detected	16.7823065	181	male	74	v_con	mild_dis	less_25k	03/26/2020	Rnase P_Hs04930436_g1,Xeno_Ac00010014_a1	FALSE	FALSE	FALSE	FALSE	FALSE	FALSE	FALSE	FALSE	FALSE	FALSE	FALSE	FALSE	FALSE	FALSE	FALSE	FALSE	swab
69af2566	Detected	16.2862385	200	female	35	some_con	strong_dis	dont_say	04/01/2020	Xeno_Ac00010014_a1,Rnase P_Hs04930436_g1	FALSE	FALSE	FALSE	FALSE	FALSE	FALSE	FALSE	FALSE	FALSE	FALSE	FALSE	FALSE	FALSE	FALSE	FALSE	FALSE	swab
69bb9d21	Detected	15.7284185	139	male	31.5	v_con	mild_dis	125k_150k	03/04/2020	Rnase P_Hs04930436_g1,Xeno_Ac00010014_a1	FALSE	FALSE	FALSE	FALSE	FALSE	FALSE	FALSE	FALSE	FALSE	FALSE	FALSE	FALSE	FALSE	FALSE	FALSE	FALSE	swab
69be5661	Detected	16.25324925	244	male	40	some_con	mild_dis	less_25k	04/12/2020	Rnase P_Hs04930436_g1,Xeno_Ac00010014_a1	FALSE	FALSE	FALSE	FALSE	FALSE	FALSE	FALSE	FALSE	FALSE	FALSE	FALSE	FALSE	FALSE	FALSE	FALSE	FALSE	swab
69bf065e	Detected	15.447002	210	male	27	some_con	mild_dis	100k_125k	04/03/2020	Xeno_Ac00010014_a1,Rnase P_Hs04930436_g1	FALSE	FALSE	FALSE	FALSE	FALSE	FALSE	FALSE	FALSE	FALSE	FALSE	FALSE	FALSE	FALSE	FALSE	FALSE	FALSE	swab
69bf30ae	Detected	12.583637	243	male	8	some_con	mild_dis	75k_100k	04/11/2020	M.pneumoniae,Rnase P_Hs04930436_g1,Xeno_Ac00010014_a1	FALSE	FALSE	FALSE	FALSE	FALSE	FALSE	FALSE	FALSE	FALSE	FALSE	FALSE	FALSE	FALSE	FALSE	TRUE	FALSE	swab
69cdfa6b	Detected	18.3225705	257	female	29	NA	NA	25k_50k	04/15/2020	RV_1of2,Xeno_Ac00010014_a1,Rnase P_Hs04930436_g1,RV_2of2	FALSE	FALSE	FALSE	FALSE	FALSE	FALSE	FALSE	FALSE	FALSE	FALSE	TRUE	FALSE	FALSE	FALSE	FALSE	FALSE	swab
69cf40de	Detected	17.8670095	285	female	36	some_con	mild_dis	dont_say	04/21/2020	Xeno_Ac00010014_a1,Rnase P_Hs04930436_g1	FALSE	FALSE	FALSE	FALSE	FALSE	FALSE	FALSE	FALSE	FALSE	FALSE	FALSE	FALSE	FALSE	FALSE	FALSE	FALSE	swab
69d8bae7	Detected	11.6245775	189	male	2.08	some_con	mild_dis	125k_150k	03/09/2020	S.pneumoniae,RV_1of2,Xeno_Ac00010014_a1,Rnase P_Hs04930436_g1	FALSE	FALSE	FALSE	FALSE	FALSE	FALSE	FALSE	FALSE	FALSE	FALSE	TRUE	FALSE	TRUE	FALSE	FALSE	FALSE	swab
69d9ea26	Detected	16.9551695	139	male	34.58	v_con	mild_dis	75k_100k	03/04/2020	Rnase P_Hs04930436_g1,Xeno_Ac00010014_a1	FALSE	FALSE	FALSE	FALSE	FALSE	FALSE	FALSE	FALSE	FALSE	FALSE	FALSE	FALSE	FALSE	FALSE	FALSE	FALSE	swab
69da989f	NA	NA	NA	female	48	v_con	mild_dis	more_150k	NA	NA	NA	NA	NA	NA	NA	NA	NA	NA	NA	NA	NA	NA	NA	NA	NA	FALSE	swab
69dfb685	Detected	15.944404	229	female	78	v_con	mild_dis	25k_50k	04/08/2020	Rnase P_Hs04930436_g1,Xeno_Ac00010014_a1	FALSE	FALSE	FALSE	FALSE	FALSE	FALSE	FALSE	FALSE	FALSE	FALSE	FALSE	FALSE	FALSE	FALSE	FALSE	FALSE	swab
69dfc109	Detected	17.8933955	234	female	27	some_con	strong_dis	less_25k	04/09/2020	Xeno_Ac00010014_a1,Rnase P_Hs04930436_g1,Xeno_Ac00010014_a1,Rnase P_Hs04930436_g1	FALSE	FALSE	FALSE	FALSE	FALSE	FALSE	FALSE	FALSE	FALSE	FALSE	FALSE	FALSE	FALSE	FALSE	FALSE	FALSE	swab
69e6aba8	Detected	15.1948345	139	male	32.25	some_con	mild_dis	more_150k	03/04/2020	Rnase P_Hs04930436_g1,Xeno_Ac00010014_a1	FALSE	FALSE	FALSE	FALSE	FALSE	FALSE	FALSE	FALSE	FALSE	FALSE	FALSE	FALSE	FALSE	FALSE	FALSE	FALSE	swab
69e83f78	Detected	16.373408	320	female	35	some_con	strong_dis	100k_125k	04/29/2020	Rnase P_Hs04930436_g1,Xeno_Ac00010014_a1	FALSE	FALSE	FALSE	FALSE	FALSE	FALSE	FALSE	FALSE	FALSE	FALSE	FALSE	FALSE	FALSE	FALSE	FALSE	FALSE	swab
69e87e94	NA	NA	NA	female	51	v_con	mild_dis	75k_100k	NA	NA	NA	NA	NA	NA	NA	NA	NA	NA	NA	NA	NA	NA	NA	NA	NA	FALSE	swab
69e974b6	Detected	17.070842	290	male	31	v_con	no_dis	100k_125k	04/22/2020	Rnase P_Hs04930436_g1,Xeno_Ac00010014_a1	FALSE	FALSE	FALSE	FALSE	FALSE	FALSE	FALSE	FALSE	FALSE	FALSE	FALSE	FALSE	FALSE	FALSE	FALSE	FALSE	swab
69e975cd	NA	NA	NA	male	57	some_con	mild_dis	dont_say	NA	NA	NA	NA	NA	NA	NA	NA	NA	NA	NA	NA	NA	NA	NA	NA	NA	FALSE	swab
69efbb28	Detected	18.036472	102	male	65.42	NA	NA	75k_100k	02/04/2020	Rnase P_Hs04930436_g1,Xeno_Ac00010014_a1	FALSE	FALSE	FALSE	FALSE	FALSE	FALSE	FALSE	FALSE	FALSE	FALSE	FALSE	FALSE	FALSE	FALSE	FALSE	FALSE	swab
69f4b49c	Detected	15.2932505	127	female	31.25	v_con	mild_dis	100k_125k	02/27/2020	Xeno_Ac00010014_a1,Rnase P_Hs04930436_g1	FALSE	FALSE	FALSE	FALSE	FALSE	FALSE	FALSE	FALSE	FALSE	FALSE	FALSE	FALSE	FALSE	FALSE	FALSE	FALSE	swab
69f7ac34	Detected	19.2646025	116	female	61.83	NA	NA	dont_say	02/19/2020	Xeno_Ac00010014_a1,Rnase P_Hs04930436_g1,Flu_A_pan,Flu_A_H1,Rnase P_Hs04930436_g1,Flu_A_pan,Xeno_Ac00010014_a1,Flu_A_H1	FALSE	FALSE	FALSE	TRUE	FALSE	FALSE	FALSE	FALSE	FALSE	FALSE	FALSE	FALSE	FALSE	FALSE	FALSE	FALSE	swab
69fbe65a	Detected	12.31055	271	female	39	v_con	strong_dis	more_150k	04/18/2020	Rnase P_Hs04930436_g1,Xeno_Ac00010014_a1	FALSE	FALSE	FALSE	FALSE	FALSE	FALSE	FALSE	FALSE	FALSE	FALSE	FALSE	FALSE	FALSE	FALSE	FALSE	FALSE	swab
69ff321a	Detected	13.97197825	280	female	44	v_con	strong_dis	more_150k	04/20/2020	Xeno_Ac00010014_a1,Rnase P_Hs04930436_g1	FALSE	FALSE	FALSE	FALSE	FALSE	FALSE	FALSE	FALSE	FALSE	FALSE	FALSE	FALSE	FALSE	FALSE	FALSE	FALSE	swab
6a054587	Detected	12.7840595	274	male	65	v_con	mild_dis	25k_50k	04/19/2020	Rnase P_Hs04930436_g1,Xeno_Ac00010014_a1	FALSE	FALSE	FALSE	FALSE	FALSE	FALSE	FALSE	FALSE	FALSE	FALSE	FALSE	FALSE	FALSE	FALSE	FALSE	FALSE	swab
6a05c15a	NA	NA	NA	NA	NA	NA	NA	NA	NA	NA	NA	NA	NA	NA	NA	NA	NA	NA	NA	NA	NA	NA	NA	NA	NA	FALSE	swab
6a15338c	NA	NA	NA	female	24	NA	NA	less_25k	NA	NA	NA	NA	NA	NA	NA	NA	NA	NA	NA	NA	NA	NA	NA	NA	NA	FALSE	swab
6a187fe2	Detected	13.8400215	277	female	72	some_con	mild_dis	75k_100k	04/19/2020	Xeno_Ac00010014_a1,Rnase P_Hs04930436_g1	FALSE	FALSE	FALSE	FALSE	FALSE	FALSE	FALSE	FALSE	FALSE	FALSE	FALSE	FALSE	FALSE	FALSE	FALSE	FALSE	swab
6a1feea1	Detected	15.4213935	145	female	31	v_con	mild_dis	more_150k	03/06/2020	Flu_A_pan,Rnase P_Hs04930436_g1,RV_2of2,Xeno_Ac00010014_a1,RV_1of2,Flu_A_H1	FALSE	FALSE	FALSE	TRUE	FALSE	FALSE	FALSE	FALSE	FALSE	FALSE	TRUE	FALSE	FALSE	FALSE	FALSE	FALSE	swab
6a2125c9	Detected	13.492576499999998	152	male	29.92	v_con	no_dis	125k_150k	03/16/2020	CoV_229E_CoV_OC43,Xeno_Ac00010014_a1,Rnase P_Hs04930436_g1	FALSE	FALSE	FALSE	FALSE	FALSE	FALSE	FALSE	FALSE	FALSE	FALSE	FALSE	TRUE	FALSE	FALSE	FALSE	FALSE	swab
6a273807	Detected	20.2569145	232	female	33	some_con	mild_dis	dont_say	04/09/2020	Xeno_Ac00010014_a1,Rnase P_Hs04930436_g1	FALSE	FALSE	FALSE	FALSE	FALSE	FALSE	FALSE	FALSE	FALSE	FALSE	FALSE	FALSE	FALSE	FALSE	FALSE	FALSE	swab
6a2dee9e	Detected	14.8006875	255	female	36	some_con	mild_dis	25k_50k	04/15/2020	Rnase P_Hs04930436_g1,Xeno_Ac00010014_a1	FALSE	FALSE	FALSE	FALSE	FALSE	FALSE	FALSE	FALSE	FALSE	FALSE	FALSE	FALSE	FALSE	FALSE	FALSE	FALSE	swab
6a3378df	Detected	15.0824965	231	female	32	v_con	mild_dis	125k_150k	04/09/2020	Xeno_Ac00010014_a1,Rnase P_Hs04930436_g1	FALSE	FALSE	FALSE	FALSE	FALSE	FALSE	FALSE	FALSE	FALSE	FALSE	FALSE	FALSE	FALSE	FALSE	FALSE	FALSE	swab
6a3d5544	Detected	15.4408985	289	female	26	NA	NA	50k_75k	04/22/2020	Rnase P_Hs04930436_g1,Xeno_Ac00010014_a1	FALSE	FALSE	FALSE	FALSE	FALSE	FALSE	FALSE	FALSE	FALSE	FALSE	FALSE	FALSE	FALSE	FALSE	FALSE	FALSE	swab
6a3fa8b4	Detected	12.4580615	262	female	35	some_con	strong_dis	75k_100k	04/16/2020	Rnase P_Hs04930436_g1,Xeno_Ac00010014_a1	FALSE	FALSE	FALSE	FALSE	FALSE	FALSE	FALSE	FALSE	FALSE	FALSE	FALSE	FALSE	FALSE	FALSE	FALSE	FALSE	swab
6a464d96	NA	NA	NA	female	44	v_con	no_dis	25k_50k	NA	NA	NA	NA	NA	NA	NA	NA	NA	NA	NA	NA	NA	NA	NA	NA	NA	FALSE	swab
6a49a55c	Detected	14.9604665	281	female	27	v_con	strong_dis	25k_50k	04/20/2020	Rnase P_Hs04930436_g1,Xeno_Ac00010014_a1	FALSE	FALSE	FALSE	FALSE	FALSE	FALSE	FALSE	FALSE	FALSE	FALSE	FALSE	FALSE	FALSE	FALSE	FALSE	FALSE	swab
6a4f2d92	Detected	16.048239	213	female	36	v_con	mild_dis	75k_100k	04/05/2020	Xeno_Ac00010014_a1,Rnase P_Hs04930436_g1	FALSE	FALSE	FALSE	FALSE	FALSE	FALSE	FALSE	FALSE	FALSE	FALSE	FALSE	FALSE	FALSE	FALSE	FALSE	FALSE	swab
6a4fcfdf	Detected	14.243428	207	female	4	some_con	mild_dis	75k_100k	04/02/2020	Xeno_Ac00010014_a1,Rnase P_Hs04930436_g1	FALSE	FALSE	FALSE	FALSE	FALSE	FALSE	FALSE	FALSE	FALSE	FALSE	FALSE	FALSE	FALSE	FALSE	FALSE	FALSE	swab
6a574bba	Detected	23.779396	086	female	48.58	NA	NA	more_150k	01/24/2020	Xeno_Ac00010014_a1,Rnase P_Hs04930436_g1	FALSE	FALSE	FALSE	FALSE	FALSE	FALSE	FALSE	FALSE	FALSE	FALSE	FALSE	FALSE	FALSE	FALSE	FALSE	FALSE	swab
6a5ad8e1	Detected	16.500067	191	female	46	v_con	mild_dis	dont_say	03/27/2020	Xeno_Ac00010014_a1,Rnase P_Hs04930436_g1	FALSE	FALSE	FALSE	FALSE	FALSE	FALSE	FALSE	FALSE	FALSE	FALSE	FALSE	FALSE	FALSE	FALSE	FALSE	FALSE	swab
6a5cb2ae	Detected	15.178062	238	female	50	v_con	no_dis	50k_75k	04/10/2020	Xeno_Ac00010014_a1,Rnase P_Hs04930436_g1	FALSE	FALSE	FALSE	FALSE	FALSE	FALSE	FALSE	FALSE	FALSE	FALSE	FALSE	FALSE	FALSE	FALSE	FALSE	FALSE	swab
6a601fba	Detected	18.711402	152	female	37.58	NA	NA	75k_100k	03/13/2020	RV_1of2,Xeno_Ac00010014_a1,Rnase P_Hs04930436_g1	FALSE	FALSE	FALSE	FALSE	FALSE	FALSE	FALSE	FALSE	FALSE	FALSE	TRUE	FALSE	FALSE	FALSE	FALSE	FALSE	swab
6a615b2d	Detected	24.524582	112	female	48.5	NA	NA	125k_150k	02/14/2020	Rnase P_Hs04930436_g1,Xeno_Ac00010014_a1,Flu_A_pan,Flu_A_H1	FALSE	FALSE	FALSE	TRUE	FALSE	FALSE	FALSE	FALSE	FALSE	FALSE	FALSE	FALSE	FALSE	FALSE	FALSE	FALSE	swab
6a73cdfc	Detected	11.42603475	294	male	40	v_con	strong_dis	more_150k	04/23/2020	Rnase P_Hs04930436_g1,Xeno_Ac00010014_a1	FALSE	FALSE	FALSE	FALSE	FALSE	FALSE	FALSE	FALSE	FALSE	FALSE	FALSE	FALSE	FALSE	FALSE	FALSE	FALSE	swab
6a7b6d4a	Detected	17.6629465	149	male	37.33	some_con	no_dis	75k_100k	03/10/2020	Xeno_Ac00010014_a1,Rnase P_Hs04930436_g1	FALSE	FALSE	FALSE	FALSE	FALSE	FALSE	FALSE	FALSE	FALSE	FALSE	FALSE	FALSE	FALSE	FALSE	FALSE	FALSE	swab
6a829245	NA	NA	NA	female	5	NA	NA	more_150k	NA	NA	NA	NA	NA	NA	NA	NA	NA	NA	NA	NA	NA	NA	NA	NA	NA	FALSE	swab
6a842019	Detected	16.951662	273	female	31	v_con	mild_dis	75k_100k	04/18/2020	Rnase P_Hs04930436_g1,Xeno_Ac00010014_a1	FALSE	FALSE	FALSE	FALSE	FALSE	FALSE	FALSE	FALSE	FALSE	FALSE	FALSE	FALSE	FALSE	FALSE	FALSE	FALSE	swab
6a86893a	Detected	16.8071995	095	female	37.58	NA	NA	100k_125k	01/30/2020	Xeno_Ac00010014_a1,AdV_2of2,Rnase P_Hs04930436_g1	TRUE	FALSE	FALSE	FALSE	FALSE	FALSE	FALSE	FALSE	FALSE	FALSE	FALSE	FALSE	FALSE	FALSE	FALSE	FALSE	swab
6a875399	Detected	20.587658	275	female	11	some_con	mild_dis	50k_75k	04/19/2020	Rnase P_Hs04930436_g1,Xeno_Ac00010014_a1	FALSE	FALSE	FALSE	FALSE	FALSE	FALSE	FALSE	FALSE	FALSE	FALSE	FALSE	FALSE	FALSE	FALSE	FALSE	FALSE	swab
6a884ce9	NA	NA	NA	female	55	v_con	mild_dis	more_150k	NA	NA	NA	NA	NA	NA	NA	NA	NA	NA	NA	NA	NA	NA	NA	NA	NA	FALSE	swab
6a89e52b	Detected	16.77701	152	male	11.58	v_con	mild_dis	50k_75k	03/11/2020	Xeno_Ac00010014_a1,hMPV,Rnase P_Hs04930436_g1	FALSE	FALSE	FALSE	FALSE	FALSE	FALSE	TRUE	FALSE	FALSE	FALSE	FALSE	FALSE	FALSE	FALSE	FALSE	FALSE	swab
6a8a2ad3	Detected	16.9567625	216	female	45	some_con	mild_dis	100k_125k	04/06/2020	Rnase P_Hs04930436_g1,Xeno_Ac00010014_a1	FALSE	FALSE	FALSE	FALSE	FALSE	FALSE	FALSE	FALSE	FALSE	FALSE	FALSE	FALSE	FALSE	FALSE	FALSE	FALSE	swab
6a8acda0	Detected	17.194392	228	male	50	some_con	mild_dis	more_150k	04/08/2020	Rnase P_Hs04930436_g1,Xeno_Ac00010014_a1	FALSE	FALSE	FALSE	FALSE	FALSE	FALSE	FALSE	FALSE	FALSE	FALSE	FALSE	FALSE	FALSE	FALSE	FALSE	FALSE	swab
6a922078	Detected	18.489051	295	female	43	some_con	mild_dis	75k_100k	04/17/2020	Rnase P_Hs04930436_g1,Xeno_Ac00010014_a1	FALSE	FALSE	FALSE	FALSE	FALSE	FALSE	FALSE	FALSE	FALSE	FALSE	FALSE	FALSE	FALSE	FALSE	FALSE	FALSE	swab
6a98a104	NA	NA	NA	male	24	v_con	strong_dis	25k_50k	NA	NA	NA	NA	NA	NA	NA	NA	NA	NA	NA	NA	NA	NA	NA	NA	NA	FALSE	swab
6a9d9058	Detected	17.2244765	175	NA	NA	NA	NA	NA	03/23/2020	Rnase P_Hs04930436_g1,S.pneumoniae,Xeno_Ac00010014_a1	FALSE	FALSE	FALSE	FALSE	FALSE	FALSE	FALSE	FALSE	FALSE	FALSE	FALSE	FALSE	TRUE	FALSE	FALSE	FALSE	swab
6a9fa560	Detected	17.922013	184	male	41	NA	NA	50k_75k	03/26/2020	Xeno_Ac00010014_a1,Rnase P_Hs04930436_g1	FALSE	FALSE	FALSE	FALSE	FALSE	FALSE	FALSE	FALSE	FALSE	FALSE	FALSE	FALSE	FALSE	FALSE	FALSE	TRUE	swab
6aa00534	Detected	14.981787	285	female	68	v_con	mild_dis	more_150k	04/21/2020	Xeno_Ac00010014_a1,Rnase P_Hs04930436_g1	FALSE	FALSE	FALSE	FALSE	FALSE	FALSE	FALSE	FALSE	FALSE	FALSE	FALSE	FALSE	FALSE	FALSE	FALSE	FALSE	swab
6aa37496	NA	NA	NA	male	38	v_con	no_dis	more_150k	NA	NA	NA	NA	NA	NA	NA	NA	NA	NA	NA	NA	NA	NA	NA	NA	NA	FALSE	swab
6aa6c984	Detected	17.8778885	063	male	35.33	NA	NA	more_150k	01/07/2020	Xeno_Ac00010014_a1,Rnase P_Hs04930436_g1,Flu_A_pan,Flu_A_H1	FALSE	FALSE	FALSE	TRUE	FALSE	FALSE	FALSE	FALSE	FALSE	FALSE	FALSE	FALSE	FALSE	FALSE	FALSE	NA	handle
6aa72b7b	Detected	16.8171425	179	male	57	v_con	mild_dis	125k_150k	03/24/2020	Rnase P_Hs04930436_g1,Xeno_Ac00010014_a1	FALSE	FALSE	FALSE	FALSE	FALSE	FALSE	FALSE	FALSE	FALSE	FALSE	FALSE	FALSE	FALSE	FALSE	FALSE	FALSE	swab
6aac250f	Detected	13.8592285	223	male	80	v_con	mild_dis	more_150k	04/07/2020	Xeno_Ac00010014_a1,Rnase P_Hs04930436_g1	FALSE	FALSE	FALSE	FALSE	FALSE	FALSE	FALSE	FALSE	FALSE	FALSE	FALSE	FALSE	FALSE	FALSE	FALSE	FALSE	swab
6aaea3ac	Detected	17.6176445	105	female	53.25	NA	NA	more_150k	02/06/2020	Rnase P_Hs04930436_g1,Xeno_Ac00010014_a1	FALSE	FALSE	FALSE	FALSE	FALSE	FALSE	FALSE	FALSE	FALSE	FALSE	FALSE	FALSE	FALSE	FALSE	FALSE	FALSE	swab
6ab1b9b9	NA	NA	NA	male	62	v_con	mild_dis	25k_50k	NA	NA	NA	NA	NA	NA	NA	NA	NA	NA	NA	NA	NA	NA	NA	NA	NA	FALSE	swab
6ab77780	NA	NA	NA	female	31	v_con	no_dis	25k_50k	NA	NA	NA	NA	NA	NA	NA	NA	NA	NA	NA	NA	NA	NA	NA	NA	NA	FALSE	swab
6ab849bf	NA	NA	NA	male	52	v_con	no_dis	more_150k	NA	NA	NA	NA	NA	NA	NA	NA	NA	NA	NA	NA	NA	NA	NA	NA	NA	FALSE	swab
6ac1c970	NA	NA	NA	male	46	v_con	mild_dis	more_150k	NA	NA	NA	NA	NA	NA	NA	NA	NA	NA	NA	NA	NA	NA	NA	NA	NA	FALSE	swab
6ac2df37	Detected	14.7795725	030	female	53.08	NA	NA	more_150k	12/11/2019	Xeno_Ac00010014_a1,Rnase P_Hs04930436_g1	FALSE	FALSE	FALSE	FALSE	FALSE	FALSE	FALSE	FALSE	FALSE	FALSE	FALSE	FALSE	FALSE	FALSE	FALSE	NA	swab
6ac3f999	Detected	18.500941	183	female	53	some_con	strong_dis	100k_125k	03/26/2020	Xeno_Ac00010014_a1,Rnase P_Hs04930436_g1,RV_1of2,RV_2of2	FALSE	FALSE	FALSE	FALSE	FALSE	FALSE	FALSE	FALSE	FALSE	FALSE	TRUE	FALSE	FALSE	FALSE	FALSE	FALSE	swab
6acb08e6	Detected	14.4639895	176	female	23.42	v_con	mild_dis	less_25k	03/13/2020	Rnase P_Hs04930436_g1,Xeno_Ac00010014_a1	FALSE	FALSE	FALSE	FALSE	FALSE	FALSE	FALSE	FALSE	FALSE	FALSE	FALSE	FALSE	FALSE	FALSE	FALSE	FALSE	swab
6acc6a05	Detected	12.5066365	215	male	43	v_con	mild_dis	75k_100k	04/06/2020	Xeno_Ac00010014_a1,Rnase P_Hs04930436_g1	FALSE	FALSE	FALSE	FALSE	FALSE	FALSE	FALSE	FALSE	FALSE	FALSE	FALSE	FALSE	FALSE	FALSE	FALSE	FALSE	swab
6acc76df	Detected	13.97796625	282	male	68	v_con	no_dis	more_150k	04/20/2020	Rnase P_Hs04930436_g1,Xeno_Ac00010014_a1	FALSE	FALSE	FALSE	FALSE	FALSE	FALSE	FALSE	FALSE	FALSE	FALSE	FALSE	FALSE	FALSE	FALSE	FALSE	FALSE	swab
6accbd11	Detected	16.1027415	176	male	33.83	v_con	strong_dis	more_150k	03/13/2020	Xeno_Ac00010014_a1,Rnase P_Hs04930436_g1	FALSE	FALSE	FALSE	FALSE	FALSE	FALSE	FALSE	FALSE	FALSE	FALSE	FALSE	FALSE	FALSE	FALSE	FALSE	FALSE	swab
6acf2b9a	Detected	12.457089	158	female	4.92	v_con	mild_dis	more_150k	03/16/2020	Rnase P_Hs04930436_g1,RV_1of2,Xeno_Ac00010014_a1	FALSE	FALSE	FALSE	FALSE	FALSE	FALSE	FALSE	FALSE	FALSE	FALSE	TRUE	FALSE	FALSE	FALSE	FALSE	FALSE	swab
6ad132de	Detected	13.568003	232	male	57	v_con	mild_dis	more_150k	04/09/2020	Xeno_Ac00010014_a1,Rnase P_Hs04930436_g1	FALSE	FALSE	FALSE	FALSE	FALSE	FALSE	FALSE	FALSE	FALSE	FALSE	FALSE	FALSE	FALSE	FALSE	FALSE	FALSE	swab
6ad1bb7e	NA	NA	NA	female	22	v_con	mild_dis	dont_know	NA	NA	NA	NA	NA	NA	NA	NA	NA	NA	NA	NA	NA	NA	NA	NA	NA	FALSE	swab
6ad2d48f	Detected	12.08932	238	female	31	v_con	strong_dis	100k_125k	04/10/2020	Xeno_Ac00010014_a1,Rnase P_Hs04930436_g1	FALSE	FALSE	FALSE	FALSE	FALSE	FALSE	FALSE	FALSE	FALSE	FALSE	FALSE	FALSE	FALSE	FALSE	FALSE	FALSE	swab
6adb7ae9	Detected	12.6539805	218	female	57	NA	NA	75k_100k	04/06/2020	Xeno_Ac00010014_a1,Rnase P_Hs04930436_g1	FALSE	FALSE	FALSE	FALSE	FALSE	FALSE	FALSE	FALSE	FALSE	FALSE	FALSE	FALSE	FALSE	FALSE	FALSE	FALSE	swab
6ae58338	Detected	18.8652175	195	female	50	some_con	mild_dis	more_150k	03/30/2020	Xeno_Ac00010014_a1,Rnase P_Hs04930436_g1	FALSE	FALSE	FALSE	FALSE	FALSE	FALSE	FALSE	FALSE	FALSE	FALSE	FALSE	FALSE	FALSE	FALSE	FALSE	FALSE	swab
6ae5c1f9	Detected	17.2908355	200	male	21	v_con	mild_dis	more_150k	03/31/2020	Xeno_Ac00010014_a1,Rnase P_Hs04930436_g1	FALSE	FALSE	FALSE	FALSE	FALSE	FALSE	FALSE	FALSE	FALSE	FALSE	FALSE	FALSE	FALSE	FALSE	FALSE	FALSE	swab
6ae87dc0	NA	NA	NA	male	30	NA	NA	more_150k	NA	NA	NA	NA	NA	NA	NA	NA	NA	NA	NA	NA	NA	NA	NA	NA	NA	FALSE	swab
6ae8d242	NA	NA	NA	female	56	v_con	mild_dis	25k_50k	NA	NA	NA	NA	NA	NA	NA	NA	NA	NA	NA	NA	NA	NA	NA	NA	NA	FALSE	swab
6aec90cb	Detected	15.441781	277	male	63	v_con	no_dis	100k_125k	04/19/2020	Rnase P_Hs04930436_g1,Xeno_Ac00010014_a1	FALSE	FALSE	FALSE	FALSE	FALSE	FALSE	FALSE	FALSE	FALSE	FALSE	FALSE	FALSE	FALSE	FALSE	FALSE	FALSE	swab
6aeddfe4	Detected	19.4139175	278	male	40	v_con	no_dis	100k_125k	04/20/2020	Rnase P_Hs04930436_g1,Xeno_Ac00010014_a1	FALSE	FALSE	FALSE	FALSE	FALSE	FALSE	FALSE	FALSE	FALSE	FALSE	FALSE	FALSE	FALSE	FALSE	FALSE	FALSE	swab
6aee8ad9	Detected	17.426274	277	female	45	v_con	mild_dis	more_150k	04/19/2020	Xeno_Ac00010014_a1,Rnase P_Hs04930436_g1	FALSE	FALSE	FALSE	FALSE	FALSE	FALSE	FALSE	FALSE	FALSE	FALSE	FALSE	FALSE	FALSE	FALSE	FALSE	FALSE	swab
6afeb439	Detected	14.6573565	215	female	28	v_con	mild_dis	50k_75k	04/06/2020	Rnase P_Hs04930436_g1,Xeno_Ac00010014_a1	FALSE	FALSE	FALSE	FALSE	FALSE	FALSE	FALSE	FALSE	FALSE	FALSE	FALSE	FALSE	FALSE	FALSE	FALSE	FALSE	swab
6b000277	Detected	15.807511	119	female	70.67	NA	NA	50k_75k	02/13/2020	CoV_HKU1_CoV_NL63,Rnase P_Hs04930436_g1,Xeno_Ac00010014_a1	FALSE	FALSE	FALSE	FALSE	FALSE	FALSE	FALSE	FALSE	FALSE	FALSE	FALSE	TRUE	FALSE	FALSE	FALSE	FALSE	swab
6b02f7df	Detected	17.19318	021	female	34.83	NA	NA	25k_50k	12/02/2019	Xeno_Ac00010014_a1,Rnase P_Hs04930436_g1	FALSE	FALSE	FALSE	FALSE	FALSE	FALSE	FALSE	FALSE	FALSE	FALSE	FALSE	FALSE	FALSE	FALSE	FALSE	NA	swab
6b06a6a0	Detected	15.5162105	211	male	30	some_con	mild_dis	75k_100k	04/03/2020	Rnase P_Hs04930436_g1,Xeno_Ac00010014_a1	FALSE	FALSE	FALSE	FALSE	FALSE	FALSE	FALSE	FALSE	FALSE	FALSE	FALSE	FALSE	FALSE	FALSE	FALSE	FALSE	swab
6b072506	NA	NA	NA	female	34	v_con	mild_dis	75k_100k	NA	NA	NA	NA	NA	NA	NA	NA	NA	NA	NA	NA	NA	NA	NA	NA	NA	FALSE	swab
6b0c34b2	NA	NA	NA	male	42	some_con	mild_dis	100k_125k	NA	NA	NA	NA	NA	NA	NA	NA	NA	NA	NA	NA	NA	NA	NA	NA	NA	TRUE	swab
6b13242a	NA	NA	NA	NA	NA	NA	NA	NA	NA	NA	NA	NA	NA	NA	NA	NA	NA	NA	NA	NA	NA	NA	NA	NA	NA	FALSE	swab
6b1576c3	Detected	18.427105	190	female	20.5	v_con	no_dis	less_25k	03/09/2020	Rnase P_Hs04930436_g1,S.pneumoniae,Xeno_Ac00010014_a1	FALSE	FALSE	FALSE	FALSE	FALSE	FALSE	FALSE	FALSE	FALSE	FALSE	FALSE	FALSE	TRUE	FALSE	FALSE	FALSE	swab
6b158ec8	Detected	18.2896865	231	male	37	v_con	mild_dis	more_150k	04/08/2020	Xeno_Ac00010014_a1,Rnase P_Hs04930436_g1	FALSE	FALSE	FALSE	FALSE	FALSE	FALSE	FALSE	FALSE	FALSE	FALSE	FALSE	FALSE	FALSE	FALSE	FALSE	FALSE	swab
6b1b0c3b	Detected	13.948407	249	male	65	v_con	mild_dis	more_150k	04/13/2020	Xeno_Ac00010014_a1,Rnase P_Hs04930436_g1	FALSE	FALSE	FALSE	FALSE	FALSE	FALSE	FALSE	FALSE	FALSE	FALSE	FALSE	FALSE	FALSE	FALSE	FALSE	FALSE	swab
6b1e7293	Detected	14.620309	238	female	70	v_con	mild_dis	125k_150k	04/10/2020	Xeno_Ac00010014_a1,Rnase P_Hs04930436_g1	FALSE	FALSE	FALSE	FALSE	FALSE	FALSE	FALSE	FALSE	FALSE	FALSE	FALSE	FALSE	FALSE	FALSE	FALSE	FALSE	swab
6b1f7d28	Detected	16.4115315	119	female	33.75	NA	NA	more_150k	02/13/2020	Xeno_Ac00010014_a1,Rnase P_Hs04930436_g1	FALSE	FALSE	FALSE	FALSE	FALSE	FALSE	FALSE	FALSE	FALSE	FALSE	FALSE	FALSE	FALSE	FALSE	FALSE	FALSE	swab
6b22e88d	Detected	11.955471	216	male	48	v_con	mild_dis	more_150k	04/06/2020	Rnase P_Hs04930436_g1,Xeno_Ac00010014_a1	FALSE	FALSE	FALSE	FALSE	FALSE	FALSE	FALSE	FALSE	FALSE	FALSE	FALSE	FALSE	FALSE	FALSE	FALSE	FALSE	swab
6b26d483	NA	NA	NA	female	58	some_con	mild_dis	100k_125k	NA	NA	NA	NA	NA	NA	NA	NA	NA	NA	NA	NA	NA	NA	NA	NA	NA	FALSE	swab
6b2ae5e1	Detected	15.8231255	043	female	44	NA	NA	more_150k	12/23/2019	Rnase P_Hs04930436_g1,Xeno_Ac00010014_a1,Rnase P_Hs04930436_g1,Flu_B_pan,Flu_B_pan	FALSE	FALSE	FALSE	FALSE	TRUE	FALSE	FALSE	FALSE	FALSE	FALSE	FALSE	FALSE	FALSE	FALSE	FALSE	NA	swab
6b2d6c62	NA	NA	NA	male	30	NA	NA	less_25k	NA	NA	NA	NA	NA	NA	NA	NA	NA	NA	NA	NA	NA	NA	NA	NA	NA	FALSE	swab
6b306fbd	Detected	19.596769	030	female	66.25	NA	NA	dont_say	12/11/2019	Rnase P_Hs04930436_g1,Xeno_Ac00010014_a1	FALSE	FALSE	FALSE	FALSE	FALSE	FALSE	FALSE	FALSE	FALSE	FALSE	FALSE	FALSE	FALSE	FALSE	FALSE	NA	swab
6b32efe2	NA	NA	NA	female	44	NA	NA	100k_125k	NA	NA	NA	NA	NA	NA	NA	NA	NA	NA	NA	NA	NA	NA	NA	NA	NA	FALSE	swab
6b3d4914	Detected	25.221085	020	female	33.83	NA	NA	more_150k	11/27/2019	Rnase P_Hs04930436_g1,Xeno_Ac00010014_a1	FALSE	FALSE	FALSE	FALSE	FALSE	FALSE	FALSE	FALSE	FALSE	FALSE	FALSE	FALSE	FALSE	FALSE	FALSE	NA	swab
6b3f4395	Detected	14.92569325	229	male	47	v_con	mild_dis	more_150k	04/08/2020	Xeno_Ac00010014_a1,Rnase P_Hs04930436_g1	FALSE	FALSE	FALSE	FALSE	FALSE	FALSE	FALSE	FALSE	FALSE	FALSE	FALSE	FALSE	FALSE	FALSE	FALSE	FALSE	swab
6b468f9d	Detected	16.220109	181	female	56	NA	NA	25k_50k	03/26/2020	Rnase P_Hs04930436_g1,Xeno_Ac00010014_a1	FALSE	FALSE	FALSE	FALSE	FALSE	FALSE	FALSE	FALSE	FALSE	FALSE	FALSE	FALSE	FALSE	FALSE	FALSE	FALSE	swab
6b49ce6b	Detected	15.9090745	255	male	53	v_con	mild_dis	dont_say	04/15/2020	Rnase P_Hs04930436_g1,Xeno_Ac00010014_a1	FALSE	FALSE	FALSE	FALSE	FALSE	FALSE	FALSE	FALSE	FALSE	FALSE	FALSE	FALSE	FALSE	FALSE	FALSE	FALSE	swab
6b5784b6	NA	NA	NA	female	32	some_con	mild_dis	50k_75k	NA	NA	NA	NA	NA	NA	NA	NA	NA	NA	NA	NA	NA	NA	NA	NA	NA	FALSE	swab
6b5a18ed	NotDetected	NA	NA	female	48	some_con	mild_dis	125k_150k	NA	NA	NA	NA	NA	NA	NA	NA	NA	NA	NA	NA	NA	NA	NA	NA	NA	FALSE	swab
6b5c844e	Detected	13.137402	218	male	38	v_con	mild_dis	125k_150k	04/06/2020	Rnase P_Hs04930436_g1,Xeno_Ac00010014_a1	FALSE	FALSE	FALSE	FALSE	FALSE	FALSE	FALSE	FALSE	FALSE	FALSE	FALSE	FALSE	FALSE	FALSE	FALSE	FALSE	swab
6b5d508f	Detected	14.9205075	065	female	56.33	NA	NA	75k_100k	01/07/2020	Xeno_Ac00010014_a1,Rnase P_Hs04930436_g1,Flu_B_pan	FALSE	FALSE	FALSE	FALSE	TRUE	FALSE	FALSE	FALSE	FALSE	FALSE	FALSE	FALSE	FALSE	FALSE	FALSE	FALSE	swab
6b5d6eaf	Detected	13.7967785	224	male	27	v_con	mild_dis	50k_75k	04/07/2020	Xeno_Ac00010014_a1,Rnase P_Hs04930436_g1	FALSE	FALSE	FALSE	FALSE	FALSE	FALSE	FALSE	FALSE	FALSE	FALSE	FALSE	FALSE	FALSE	FALSE	FALSE	FALSE	swab
6b675bdc	Detected	18.582924	060	female	43.75	NA	NA	125k_150k	01/06/2020	Xeno_Ac00010014_a1,Flu_A_pan,Rnase P_Hs04930436_g1,Flu_A_H1	FALSE	FALSE	FALSE	TRUE	FALSE	FALSE	FALSE	FALSE	FALSE	FALSE	FALSE	FALSE	FALSE	FALSE	FALSE	NA	swab
6b6794bd	Detected	14.298907	280	female	56	some_con	mild_dis	more_150k	04/20/2020	Rnase P_Hs04930436_g1,RV_1of2,Xeno_Ac00010014_a1	FALSE	FALSE	FALSE	FALSE	FALSE	FALSE	FALSE	FALSE	FALSE	FALSE	TRUE	FALSE	FALSE	FALSE	FALSE	FALSE	swab
6b693456	Detected	16.681675	208	female	34	some_con	mild_dis	50k_75k	04/03/2020	Rnase P_Hs04930436_g1,Xeno_Ac00010014_a1	FALSE	FALSE	FALSE	FALSE	FALSE	FALSE	FALSE	FALSE	FALSE	FALSE	FALSE	FALSE	FALSE	FALSE	FALSE	FALSE	swab
6b6b0297	NA	NA	NA	female	9	v_con	mild_dis	more_150k	NA	NA	NA	NA	NA	NA	NA	NA	NA	NA	NA	NA	NA	NA	NA	NA	NA	FALSE	swab
6b6b1ad8	Detected	18.802133	137	NA	NA	NA	NA	NA	03/04/2020	Xeno_Ac00010014_a1,Rnase P_Hs04930436_g1	FALSE	FALSE	FALSE	FALSE	FALSE	FALSE	FALSE	FALSE	FALSE	FALSE	FALSE	FALSE	FALSE	FALSE	FALSE	FALSE	swab
6b6ec7ed	NA	NA	NA	female	40	v_con	mild_dis	less_25k	NA	NA	NA	NA	NA	NA	NA	NA	NA	NA	NA	NA	NA	NA	NA	NA	NA	FALSE	swab
6b709987	Detected	16.6415925	216	male	59	NA	NA	75k_100k	04/06/2020	Xeno_Ac00010014_a1,Rnase P_Hs04930436_g1	FALSE	FALSE	FALSE	FALSE	FALSE	FALSE	FALSE	FALSE	FALSE	FALSE	FALSE	FALSE	FALSE	FALSE	FALSE	TRUE	swab
6b728bbc	Detected	26.7208005	145	female	24.42	v_con	mild_dis	75k_100k	03/06/2020	Rnase P_Hs04930436_g1,Xeno_Ac00010014_a1	FALSE	FALSE	FALSE	FALSE	FALSE	FALSE	FALSE	FALSE	FALSE	FALSE	FALSE	FALSE	FALSE	FALSE	FALSE	FALSE	swab
6b7385a7	Detected	14.129872	129	female	46.33	v_con	mild_dis	75k_100k	02/28/2020	Rnase P_Hs04930436_g1,RV_2of2,RV_1of2,Xeno_Ac00010014_a1	FALSE	FALSE	FALSE	FALSE	FALSE	FALSE	FALSE	FALSE	FALSE	FALSE	TRUE	FALSE	FALSE	FALSE	FALSE	FALSE	swab
6b73ce85	NA	NA	NA	female	24	NA	NA	75k_100k	NA	NA	NA	NA	NA	NA	NA	NA	NA	NA	NA	NA	NA	NA	NA	NA	NA	FALSE	swab
6b770bd6	Detected	13.253581	227	female	72	NA	NA	less_25k	04/08/2020	Xeno_Ac00010014_a1,Rnase P_Hs04930436_g1	FALSE	FALSE	FALSE	FALSE	FALSE	FALSE	FALSE	FALSE	FALSE	FALSE	FALSE	FALSE	FALSE	FALSE	FALSE	FALSE	swab
6b778377	Detected	16.590662	216	female	54	NA	NA	dont_say	04/06/2020	Xeno_Ac00010014_a1,Rnase P_Hs04930436_g1	FALSE	FALSE	FALSE	FALSE	FALSE	FALSE	FALSE	FALSE	FALSE	FALSE	FALSE	FALSE	FALSE	FALSE	FALSE	FALSE	swab
6b7ddc7a	Detected	15.7365865	063	female	26	NA	NA	75k_100k	01/07/2020	Flu_B_pan,Xeno_Ac00010014_a1,Rnase P_Hs04930436_g1	FALSE	FALSE	FALSE	FALSE	TRUE	FALSE	FALSE	FALSE	FALSE	FALSE	FALSE	FALSE	FALSE	FALSE	FALSE	FALSE	swab
6b87a56f	Detected	17.2193435	204	male	25	v_con	mild_dis	25k_50k	04/01/2020	Rnase P_Hs04930436_g1,Xeno_Ac00010014_a1	FALSE	FALSE	FALSE	FALSE	FALSE	FALSE	FALSE	FALSE	FALSE	FALSE	FALSE	FALSE	FALSE	FALSE	FALSE	FALSE	swab
6b8e20a5	Detected	15.5263435	203	female	51	some_con	mild_dis	more_150k	04/01/2020	Rnase P_Hs04930436_g1,Xeno_Ac00010014_a1	FALSE	FALSE	FALSE	FALSE	FALSE	FALSE	FALSE	FALSE	FALSE	FALSE	FALSE	FALSE	FALSE	FALSE	FALSE	FALSE	swab
6b8fa57a	NA	NA	NA	female	32	some_con	mild_dis	75k_100k	NA	NA	NA	NA	NA	NA	NA	NA	NA	NA	NA	NA	NA	NA	NA	NA	NA	FALSE	swab
6b91e676	NotDetected	NA	NA	female	26	some_con	mild_dis	25k_50k	NA	NA	NA	NA	NA	NA	NA	NA	NA	NA	NA	NA	NA	NA	NA	NA	NA	FALSE	swab
6b93736a	Detected	17.2089225	184	female	30	v_con	strong_dis	50k_75k	03/26/2020	Rnase P_Hs04930436_g1,Xeno_Ac00010014_a1	FALSE	FALSE	FALSE	FALSE	FALSE	FALSE	FALSE	FALSE	FALSE	FALSE	FALSE	FALSE	FALSE	FALSE	FALSE	FALSE	swab
6b9a876e	Detected	14.2505615	155	female	37.75	v_con	mild_dis	dont_say	03/13/2020	Xeno_Ac00010014_a1,Rnase P_Hs04930436_g1,Flu_B_pan	FALSE	FALSE	FALSE	FALSE	TRUE	FALSE	FALSE	FALSE	FALSE	FALSE	FALSE	FALSE	FALSE	FALSE	FALSE	FALSE	swab
6b9c5dc1	Detected	15.8671365	242	male	52	v_con	mild_dis	more_150k	04/11/2020	Rnase P_Hs04930436_g1,Xeno_Ac00010014_a1	FALSE	FALSE	FALSE	FALSE	FALSE	FALSE	FALSE	FALSE	FALSE	FALSE	FALSE	FALSE	FALSE	FALSE	FALSE	FALSE	swab
6b9de8df	NA	NA	NA	female	70	v_con	mild_dis	100k_125k	NA	NA	NA	NA	NA	NA	NA	NA	NA	NA	NA	NA	NA	NA	NA	NA	NA	FALSE	swab
6b9f94f6	Detected	20.279021	216	female	55	v_con	mild_dis	more_150k	04/06/2020	Xeno_Ac00010014_a1,Rnase P_Hs04930436_g1	FALSE	FALSE	FALSE	FALSE	FALSE	FALSE	FALSE	FALSE	FALSE	FALSE	FALSE	FALSE	FALSE	FALSE	FALSE	FALSE	swab
6ba085e8	Detected	16.2531555	262	male	61	some_con	mild_dis	50k_75k	04/16/2020	Rnase P_Hs04930436_g1,Xeno_Ac00010014_a1	FALSE	FALSE	FALSE	FALSE	FALSE	FALSE	FALSE	FALSE	FALSE	FALSE	FALSE	FALSE	FALSE	FALSE	FALSE	FALSE	swab
6ba912b9	NA	NA	NA	female	28	v_con	mild_dis	75k_100k	NA	NA	NA	NA	NA	NA	NA	NA	NA	NA	NA	NA	NA	NA	NA	NA	NA	FALSE	swab
6baa3378	Detected	14.730741	220	female	67	v_con	mild_dis	more_150k	04/07/2020	Rnase P_Hs04930436_g1,Xeno_Ac00010014_a1	FALSE	FALSE	FALSE	FALSE	FALSE	FALSE	FALSE	FALSE	FALSE	FALSE	FALSE	FALSE	FALSE	FALSE	FALSE	FALSE	swab
6bb0abac	Detected	17.267643	288	male	66	v_con	no_dis	100k_125k	04/22/2020	Xeno_Ac00010014_a1,Rnase P_Hs04930436_g1	FALSE	FALSE	FALSE	FALSE	FALSE	FALSE	FALSE	FALSE	FALSE	FALSE	FALSE	FALSE	FALSE	FALSE	FALSE	FALSE	swab
6bb4c6e1	Detected	16.8752745	140	male	34.5	v_con	mild_dis	more_150k	03/05/2020	Flu_A_H1,Flu_A_pan,Xeno_Ac00010014_a1,Rnase P_Hs04930436_g1	FALSE	FALSE	FALSE	TRUE	FALSE	FALSE	FALSE	FALSE	FALSE	FALSE	FALSE	FALSE	FALSE	FALSE	FALSE	FALSE	swab
6bb75f96	Detected	17.785949	277	female	47	NA	NA	25k_50k	04/19/2020	Rnase P_Hs04930436_g1,Xeno_Ac00010014_a1	FALSE	FALSE	FALSE	FALSE	FALSE	FALSE	FALSE	FALSE	FALSE	FALSE	FALSE	FALSE	FALSE	FALSE	FALSE	FALSE	swab
6bb83b97	NA	NA	NA	male	76	v_con	no_dis	75k_100k	NA	NA	NA	NA	NA	NA	NA	NA	NA	NA	NA	NA	NA	NA	NA	NA	NA	FALSE	swab
6bb9d4ce	NA	NA	NA	male	8	v_con	mild_dis	more_150k	NA	NA	NA	NA	NA	NA	NA	NA	NA	NA	NA	NA	NA	NA	NA	NA	NA	FALSE	swab
6bc0af3b	Detected	15.1478325	206	male	33	v_con	mild_dis	dont_say	04/02/2020	Rnase P_Hs04930436_g1,Xeno_Ac00010014_a1	FALSE	FALSE	FALSE	FALSE	FALSE	FALSE	FALSE	FALSE	FALSE	FALSE	FALSE	FALSE	FALSE	FALSE	FALSE	FALSE	swab
6bc1f5c0	NA	NA	NA	female	38	some_con	mild_dis	50k_75k	NA	NA	NA	NA	NA	NA	NA	NA	NA	NA	NA	NA	NA	NA	NA	NA	NA	FALSE	swab
6bc33bd4	NA	NA	NA	female	8	v_con	mild_dis	more_150k	NA	NA	NA	NA	NA	NA	NA	NA	NA	NA	NA	NA	NA	NA	NA	NA	NA	FALSE	swab
6bc35fe3	Detected	16.9935175	143	NA	NA	NA	NA	NA	03/05/2020	Rnase P_Hs04930436_g1,Xeno_Ac00010014_a1,Xeno_Ac00010014_a1,Rnase P_Hs04930436_g1	FALSE	FALSE	FALSE	FALSE	FALSE	FALSE	FALSE	FALSE	FALSE	FALSE	FALSE	FALSE	FALSE	FALSE	FALSE	FALSE	swab
6bcb1a4e	NA	NA	NA	male	80	v_con	no_dis	50k_75k	NA	NA	NA	NA	NA	NA	NA	NA	NA	NA	NA	NA	NA	NA	NA	NA	NA	FALSE	swab
6bd49b07	NA	NA	NA	male	29	v_con	mild_dis	50k_75k	NA	NA	NA	NA	NA	NA	NA	NA	NA	NA	NA	NA	NA	NA	NA	NA	NA	FALSE	swab
6bda88d8	NA	NA	NA	female	31	some_con	mild_dis	50k_75k	NA	NA	NA	NA	NA	NA	NA	NA	NA	NA	NA	NA	NA	NA	NA	NA	NA	FALSE	swab
6bdab544	NA	NA	NA	female	45	some_con	mild_dis	more_150k	NA	NA	NA	NA	NA	NA	NA	NA	NA	NA	NA	NA	NA	NA	NA	NA	NA	FALSE	swab
6bdddb95	Detected	12.404122	221	female	44	v_con	mild_dis	more_150k	04/07/2020	Rnase P_Hs04930436_g1,Xeno_Ac00010014_a1	FALSE	FALSE	FALSE	FALSE	FALSE	FALSE	FALSE	FALSE	FALSE	FALSE	FALSE	FALSE	FALSE	FALSE	FALSE	FALSE	swab
6be26559	Detected	17.391674	283	female	21	some_con	mild_dis	dont_know	04/21/2020	Rnase P_Hs04930436_g1,Xeno_Ac00010014_a1	FALSE	FALSE	FALSE	FALSE	FALSE	FALSE	FALSE	FALSE	FALSE	FALSE	FALSE	FALSE	FALSE	FALSE	FALSE	FALSE	swab
6be416cb	NA	NA	NA	male	39	NA	NA	75k_100k	NA	NA	NA	NA	NA	NA	NA	NA	NA	NA	NA	NA	NA	NA	NA	NA	NA	FALSE	swab
6be760aa	NA	NA	NA	female	48	v_con	strong_dis	100k_125k	NA	NA	NA	NA	NA	NA	NA	NA	NA	NA	NA	NA	NA	NA	NA	NA	NA	FALSE	swab
6bf2b912	Detected	14.4533075	152	female	32.75	some_con	mild_dis	more_150k	03/11/2020	Rnase P_Hs04930436_g1,Xeno_Ac00010014_a1	FALSE	FALSE	FALSE	FALSE	FALSE	FALSE	FALSE	FALSE	FALSE	FALSE	FALSE	FALSE	FALSE	FALSE	FALSE	FALSE	swab
6bf63e13	Detected	16.204037	057	male	54.08	NA	NA	125k_150k	01/02/2020	Rnase P_Hs04930436_g1,Xeno_Ac00010014_a1	FALSE	FALSE	FALSE	FALSE	FALSE	FALSE	FALSE	FALSE	FALSE	FALSE	FALSE	FALSE	FALSE	FALSE	FALSE	NA	swab
6bf8e7af	NA	NA	NA	male	28	v_con	mild_dis	100k_125k	NA	NA	NA	NA	NA	NA	NA	NA	NA	NA	NA	NA	NA	NA	NA	NA	NA	FALSE	swab
6c00cdba	Detected	14.0308425	055	female	73.42	NA	NA	125k_150k	12/31/2019	Flu_A_H1,Xeno_Ac00010014_a1,Rnase P_Hs04930436_g1,AdV_1of2	TRUE	FALSE	FALSE	TRUE	FALSE	FALSE	FALSE	FALSE	FALSE	FALSE	FALSE	FALSE	FALSE	FALSE	FALSE	NA	handle
6c01b5e6	NA	NA	NA	male	31	v_con	mild_dis	more_150k	NA	NA	NA	NA	NA	NA	NA	NA	NA	NA	NA	NA	NA	NA	NA	NA	NA	FALSE	swab
6c04e9d7	Detected	10.7719275	256	female	53	some_con	mild_dis	more_150k	04/15/2020	RV_1of2,Rnase P_Hs04930436_g1,Xeno_Ac00010014_a1,Rnase P_Hs04930436_g1,Xeno_Ac00010014_a1	FALSE	FALSE	FALSE	FALSE	FALSE	FALSE	FALSE	FALSE	FALSE	FALSE	TRUE	FALSE	FALSE	FALSE	FALSE	FALSE	swab
6c14f3e1	NA	NA	NA	female	46	v_con	strong_dis	more_150k	NA	NA	NA	NA	NA	NA	NA	NA	NA	NA	NA	NA	NA	NA	NA	NA	NA	FALSE	swab
6c2682cc	Detected	14.78414125	214	female	61	v_con	mild_dis	more_150k	04/06/2020	Rnase P_Hs04930436_g1,Xeno_Ac00010014_a1	FALSE	FALSE	FALSE	FALSE	FALSE	FALSE	FALSE	FALSE	FALSE	FALSE	FALSE	FALSE	FALSE	FALSE	FALSE	FALSE	swab
6c2acbd7	NA	NA	NA	male	71	v_con	mild_dis	more_150k	NA	NA	NA	NA	NA	NA	NA	NA	NA	NA	NA	NA	NA	NA	NA	NA	NA	FALSE	swab
6c2b6709	Detected	13.388967	250	male	59	v_con	mild_dis	75k_100k	04/13/2020	Xeno_Ac00010014_a1,Rnase P_Hs04930436_g1	FALSE	FALSE	FALSE	FALSE	FALSE	FALSE	FALSE	FALSE	FALSE	FALSE	FALSE	FALSE	FALSE	FALSE	FALSE	FALSE	swab
6c324249	Detected	14.0176075	237	male	32	v_con	strong_dis	125k_150k	04/10/2020	Xeno_Ac00010014_a1,Rnase P_Hs04930436_g1	FALSE	FALSE	FALSE	FALSE	FALSE	FALSE	FALSE	FALSE	FALSE	FALSE	FALSE	FALSE	FALSE	FALSE	FALSE	FALSE	swab
6c34db67	Detected	13.7647735	220	male	59	NA	NA	more_150k	04/07/2020	Xeno_Ac00010014_a1,Rnase P_Hs04930436_g1	FALSE	FALSE	FALSE	FALSE	FALSE	FALSE	FALSE	FALSE	FALSE	FALSE	FALSE	FALSE	FALSE	FALSE	FALSE	FALSE	swab
6c3bb94e	Detected	18.31608	137	NA	NA	NA	NA	NA	03/04/2020	Xeno_Ac00010014_a1,Rnase P_Hs04930436_g1	FALSE	FALSE	FALSE	FALSE	FALSE	FALSE	FALSE	FALSE	FALSE	FALSE	FALSE	FALSE	FALSE	FALSE	FALSE	FALSE	swab
6c43b874	NA	NA	NA	female	29	v_con	strong_dis	100k_125k	NA	NA	NA	NA	NA	NA	NA	NA	NA	NA	NA	NA	NA	NA	NA	NA	NA	FALSE	swab
6c472eb7	Detected	14.131839	279	male	37	some_con	mild_dis	more_150k	04/20/2020	Rnase P_Hs04930436_g1,S.pneumoniae,Xeno_Ac00010014_a1	FALSE	FALSE	FALSE	FALSE	FALSE	FALSE	FALSE	FALSE	FALSE	FALSE	FALSE	FALSE	TRUE	FALSE	FALSE	FALSE	swab
6c4d8a62	NA	NA	NA	female	42	NA	NA	75k_100k	NA	NA	NA	NA	NA	NA	NA	NA	NA	NA	NA	NA	NA	NA	NA	NA	NA	FALSE	swab
6c4f8c73	Detected	13.7600755	227	male	60	v_con	mild_dis	more_150k	04/08/2020	Xeno_Ac00010014_a1,Rnase P_Hs04930436_g1	FALSE	FALSE	FALSE	FALSE	FALSE	FALSE	FALSE	FALSE	FALSE	FALSE	FALSE	FALSE	FALSE	FALSE	FALSE	FALSE	swab
6c524ab3	NA	NA	NA	female	12	some_con	mild_dis	dont_say	NA	NA	NA	NA	NA	NA	NA	NA	NA	NA	NA	NA	NA	NA	NA	NA	NA	FALSE	swab
6c581020	NA	NA	NA	female	39	v_con	mild_dis	more_150k	NA	NA	NA	NA	NA	NA	NA	NA	NA	NA	NA	NA	NA	NA	NA	NA	NA	FALSE	swab
6c6048ee	Detected	16.7501745	282	male	36	NA	NA	100k_125k	04/20/2020	Rnase P_Hs04930436_g1,Xeno_Ac00010014_a1	FALSE	FALSE	FALSE	FALSE	FALSE	FALSE	FALSE	FALSE	FALSE	FALSE	FALSE	FALSE	FALSE	FALSE	FALSE	FALSE	swab
6c650a1c	Detected	9.576594499999999	071	male	39.5	NA	NA	50k_75k	01/13/2020	Rnase P_Hs04930436_g1,Xeno_Ac00010014_a1	FALSE	FALSE	FALSE	FALSE	FALSE	FALSE	FALSE	FALSE	FALSE	FALSE	FALSE	FALSE	FALSE	FALSE	FALSE	FALSE	swab
6c67c0ce	Detected	20.698373	149	male	22.25	v_con	mild_dis	125k_150k	03/10/2020	Rnase P_Hs04930436_g1,Xeno_Ac00010014_a1	FALSE	FALSE	FALSE	FALSE	FALSE	FALSE	FALSE	FALSE	FALSE	FALSE	FALSE	FALSE	FALSE	FALSE	FALSE	FALSE	swab
6c69057a	Detected	18.796771	238	female	69	NA	NA	more_150k	04/10/2020	Rnase P_Hs04930436_g1,Xeno_Ac00010014_a1	FALSE	FALSE	FALSE	FALSE	FALSE	FALSE	FALSE	FALSE	FALSE	FALSE	FALSE	FALSE	FALSE	FALSE	FALSE	FALSE	swab
6c6dbc12	Detected	21.050701	297	male	64	v_con	no_dis	more_150k	04/23/2020	Rnase P_Hs04930436_g1,Xeno_Ac00010014_a1	FALSE	FALSE	FALSE	FALSE	FALSE	FALSE	FALSE	FALSE	FALSE	FALSE	FALSE	FALSE	FALSE	FALSE	FALSE	FALSE	swab
6c6fadd7	Detected	18.136054	218	male	58	v_con	no_dis	75k_100k	04/06/2020	Rnase P_Hs04930436_g1,Xeno_Ac00010014_a1	FALSE	FALSE	FALSE	FALSE	FALSE	FALSE	FALSE	FALSE	FALSE	FALSE	FALSE	FALSE	FALSE	FALSE	FALSE	FALSE	swab
6c7278e0	NA	NA	NA	female	24	v_con	mild_dis	25k_50k	NA	NA	NA	NA	NA	NA	NA	NA	NA	NA	NA	NA	NA	NA	NA	NA	NA	FALSE	swab
6c7bff79	Detected	13.340174	285	female	73	not_con	mild_dis	50k_75k	04/21/2020	Xeno_Ac00010014_a1,Rnase P_Hs04930436_g1	FALSE	FALSE	FALSE	FALSE	FALSE	FALSE	FALSE	FALSE	FALSE	FALSE	FALSE	FALSE	FALSE	FALSE	FALSE	FALSE	handle
6c815355	Detected	16.810652	047	male	11.58	NA	NA	more_150k	12/26/2019	Flu_B_pan,Xeno_Ac00010014_a1,Rnase P_Hs04930436_g1	FALSE	FALSE	FALSE	FALSE	TRUE	FALSE	FALSE	FALSE	FALSE	FALSE	FALSE	FALSE	FALSE	FALSE	FALSE	NA	swab
6c81eb5d	NA	NA	NA	male	32	v_con	mild_dis	100k_125k	NA	NA	NA	NA	NA	NA	NA	NA	NA	NA	NA	NA	NA	NA	NA	NA	NA	FALSE	swab
6c82014e	Detected	13.4283555	231	male	48	v_con	mild_dis	more_150k	04/09/2020	Xeno_Ac00010014_a1,Rnase P_Hs04930436_g1	FALSE	FALSE	FALSE	FALSE	FALSE	FALSE	FALSE	FALSE	FALSE	FALSE	FALSE	FALSE	FALSE	FALSE	FALSE	FALSE	swab
6c88936d	Detected	14.586707	243	male	37	v_con	strong_dis	less_25k	04/11/2020	Rnase P_Hs04930436_g1,Xeno_Ac00010014_a1	FALSE	FALSE	FALSE	FALSE	FALSE	FALSE	FALSE	FALSE	FALSE	FALSE	FALSE	FALSE	FALSE	FALSE	FALSE	FALSE	swab
6c8e5920	NA	NA	NA	male	25	some_con	mild_dis	dont_say	NA	NA	NA	NA	NA	NA	NA	NA	NA	NA	NA	NA	NA	NA	NA	NA	NA	FALSE	swab
6c8f84fd	Detected	17.20442	231	male	34	v_con	no_dis	50k_75k	04/09/2020	Rnase P_Hs04930436_g1,Xeno_Ac00010014_a1	FALSE	FALSE	FALSE	FALSE	FALSE	FALSE	FALSE	FALSE	FALSE	FALSE	FALSE	FALSE	FALSE	FALSE	FALSE	FALSE	swab
6c90e2b0	Detected	13.7871905	239	female	32	v_con	mild_dis	100k_125k	04/10/2020	Rnase P_Hs04930436_g1,Xeno_Ac00010014_a1	FALSE	FALSE	FALSE	FALSE	FALSE	FALSE	FALSE	FALSE	FALSE	FALSE	FALSE	FALSE	FALSE	FALSE	FALSE	FALSE	swab
6c91ff49	NA	NA	NA	female	27	v_con	mild_dis	75k_100k	NA	NA	NA	NA	NA	NA	NA	NA	NA	NA	NA	NA	NA	NA	NA	NA	NA	FALSE	swab
6c958083	Detected	12.810769	228	male	54	v_con	mild_dis	75k_100k	04/08/2020	Xeno_Ac00010014_a1,Rnase P_Hs04930436_g1	FALSE	FALSE	FALSE	FALSE	FALSE	FALSE	FALSE	FALSE	FALSE	FALSE	FALSE	FALSE	FALSE	FALSE	FALSE	FALSE	swab
6c9c8b1b	Detected	14.156892	218	female	42	NA	NA	125k_150k	04/06/2020	Xeno_Ac00010014_a1,Rnase P_Hs04930436_g1	FALSE	FALSE	FALSE	FALSE	FALSE	FALSE	FALSE	FALSE	FALSE	FALSE	FALSE	FALSE	FALSE	FALSE	FALSE	FALSE	swab
6c9e320f	NA	NA	NA	female	44	v_con	no_dis	more_150k	NA	NA	NA	NA	NA	NA	NA	NA	NA	NA	NA	NA	NA	NA	NA	NA	NA	FALSE	swab
6ca2ec53	Detected	12.730663	224	female	75	some_con	no_dis	dont_say	04/07/2020	Xeno_Ac00010014_a1,Rnase P_Hs04930436_g1	FALSE	FALSE	FALSE	FALSE	FALSE	FALSE	FALSE	FALSE	FALSE	FALSE	FALSE	FALSE	FALSE	FALSE	FALSE	FALSE	swab
6ca85df4	NA	NA	NA	female	42	some_con	mild_dis	125k_150k	NA	NA	NA	NA	NA	NA	NA	NA	NA	NA	NA	NA	NA	NA	NA	NA	NA	FALSE	swab
6ca9a962	Detected	18.3124925	225	male	63	v_con	mild_dis	more_150k	04/07/2020	Xeno_Ac00010014_a1,Rnase P_Hs04930436_g1	FALSE	FALSE	FALSE	FALSE	FALSE	FALSE	FALSE	FALSE	FALSE	FALSE	FALSE	FALSE	FALSE	FALSE	FALSE	FALSE	swab
6caa3afe	Detected	15.2833095	278	male	34	v_con	mild_dis	25k_50k	04/20/2020	Rnase P_Hs04930436_g1,Xeno_Ac00010014_a1	FALSE	FALSE	FALSE	FALSE	FALSE	FALSE	FALSE	FALSE	FALSE	FALSE	FALSE	FALSE	FALSE	FALSE	FALSE	FALSE	swab
6cb19c80	Detected	14.815153	262	male	35	v_con	strong_dis	25k_50k	04/16/2020	Xeno_Ac00010014_a1,Rnase P_Hs04930436_g1	FALSE	FALSE	FALSE	FALSE	FALSE	FALSE	FALSE	FALSE	FALSE	FALSE	FALSE	FALSE	FALSE	FALSE	FALSE	TRUE	swab
6cb5184b	Detected	8.959337999999999	274	female	55	some_con	mild_dis	125k_150k	04/19/2020	Xeno_Ac00010014_a1,Rnase P_Hs04930436_g1	FALSE	FALSE	FALSE	FALSE	FALSE	FALSE	FALSE	FALSE	FALSE	FALSE	FALSE	FALSE	FALSE	FALSE	FALSE	FALSE	swab
6cb7a14d	NA	NA	NA	female	79	v_con	no_dis	50k_75k	NA	NA	NA	NA	NA	NA	NA	NA	NA	NA	NA	NA	NA	NA	NA	NA	NA	FALSE	swab
6cb900fc	Detected	19.131413	088	female	30.42	NA	NA	25k_50k	01/27/2020	Rnase P_Hs04930436_g1,Xeno_Ac00010014_a1	FALSE	FALSE	FALSE	FALSE	FALSE	FALSE	FALSE	FALSE	FALSE	FALSE	FALSE	FALSE	FALSE	FALSE	FALSE	FALSE	swab
6cbdb059	Detected	16.96208	189	NA	NA	NA	NA	NA	03/09/2020	Xeno_Ac00010014_a1,Rnase P_Hs04930436_g1	FALSE	FALSE	FALSE	FALSE	FALSE	FALSE	FALSE	FALSE	FALSE	FALSE	FALSE	FALSE	FALSE	FALSE	FALSE	FALSE	swab
6cbe59d5	Detected	25.310645	297	female	38	some_con	mild_dis	75k_100k	04/23/2020	Rnase P_Hs04930436_g1,Xeno_Ac00010014_a1	FALSE	FALSE	FALSE	FALSE	FALSE	FALSE	FALSE	FALSE	FALSE	FALSE	FALSE	FALSE	FALSE	FALSE	FALSE	NA	swab
6cbed9ba	Detected	18.500395	145	male	23.25	v_con	mild_dis	125k_150k	03/06/2020	CoV_229E_CoV_OC43,RV_2of2,Rnase P_Hs04930436_g1,Xeno_Ac00010014_a1	FALSE	FALSE	FALSE	FALSE	FALSE	FALSE	FALSE	FALSE	FALSE	FALSE	TRUE	TRUE	FALSE	FALSE	FALSE	FALSE	swab
6cc01cae	Detected	17.682763	201	male	43	some_con	mild_dis	more_150k	04/01/2020	Xeno_Ac00010014_a1,Rnase P_Hs04930436_g1	FALSE	FALSE	FALSE	FALSE	FALSE	FALSE	FALSE	FALSE	FALSE	FALSE	FALSE	FALSE	FALSE	FALSE	FALSE	FALSE	swab
6cc1bdf3	Detected	19.126767	298	female	25	v_con	strong_dis	more_150k	04/23/2020	Xeno_Ac00010014_a1,Rnase P_Hs04930436_g1	FALSE	FALSE	FALSE	FALSE	FALSE	FALSE	FALSE	FALSE	FALSE	FALSE	FALSE	FALSE	FALSE	FALSE	FALSE	FALSE	swab
6cc7e466	Detected	16.7346005	233	male	39	v_con	mild_dis	more_150k	04/09/2020	Xeno_Ac00010014_a1,Rnase P_Hs04930436_g1	FALSE	FALSE	FALSE	FALSE	FALSE	FALSE	FALSE	FALSE	FALSE	FALSE	FALSE	FALSE	FALSE	FALSE	FALSE	FALSE	swab
6ccd3c7f	Detected	18.5591495	294	female	48	some_con	mild_dis	50k_75k	04/23/2020	Xeno_Ac00010014_a1,Rnase P_Hs04930436_g1	FALSE	FALSE	FALSE	FALSE	FALSE	FALSE	FALSE	FALSE	FALSE	FALSE	FALSE	FALSE	FALSE	FALSE	FALSE	FALSE	swab
6cd04313	Detected	12.93443275	288	female	44	v_con	mild_dis	125k_150k	04/22/2020	Rnase P_Hs04930436_g1,Xeno_Ac00010014_a1	FALSE	FALSE	FALSE	FALSE	FALSE	FALSE	FALSE	FALSE	FALSE	FALSE	FALSE	FALSE	FALSE	FALSE	FALSE	FALSE	swab
6cd0485c	Detected	16.7890375	275	female	36	NA	NA	less_25k	04/19/2020	Xeno_Ac00010014_a1,Rnase P_Hs04930436_g1	FALSE	FALSE	FALSE	FALSE	FALSE	FALSE	FALSE	FALSE	FALSE	FALSE	FALSE	FALSE	FALSE	FALSE	FALSE	FALSE	swab
6cdce010	NA	NA	NA	male	39	some_con	mild_dis	less_25k	NA	NA	NA	NA	NA	NA	NA	NA	NA	NA	NA	NA	NA	NA	NA	NA	NA	FALSE	swab
6ce07866	Detected	11.5228075	200	female	66	NA	NA	25k_50k	03/31/2020	Rnase P_Hs04930436_g1,Xeno_Ac00010014_a1	FALSE	FALSE	FALSE	FALSE	FALSE	FALSE	FALSE	FALSE	FALSE	FALSE	FALSE	FALSE	FALSE	FALSE	FALSE	FALSE	swab
6ce10ac5	NA	NA	NA	female	50	some_con	mild_dis	less_25k	NA	NA	NA	NA	NA	NA	NA	NA	NA	NA	NA	NA	NA	NA	NA	NA	NA	FALSE	swab
6ce79177	NA	NA	NA	female	41	v_con	mild_dis	more_150k	NA	NA	NA	NA	NA	NA	NA	NA	NA	NA	NA	NA	NA	NA	NA	NA	NA	FALSE	swab
6cec257b	Detected	15.967912	206	female	51	v_con	mild_dis	75k_100k	04/02/2020	Xeno_Ac00010014_a1,Rnase P_Hs04930436_g1	FALSE	FALSE	FALSE	FALSE	FALSE	FALSE	FALSE	FALSE	FALSE	FALSE	FALSE	FALSE	FALSE	FALSE	FALSE	FALSE	swab
6cec54ca	Detected	17.631368	215	female	39	v_con	mild_dis	125k_150k	04/06/2020	Xeno_Ac00010014_a1,Rnase P_Hs04930436_g1	FALSE	FALSE	FALSE	FALSE	FALSE	FALSE	FALSE	FALSE	FALSE	FALSE	FALSE	FALSE	FALSE	FALSE	FALSE	FALSE	swab
6cec614c	NA	NA	NA	female	60	some_con	mild_dis	50k_75k	NA	NA	NA	NA	NA	NA	NA	NA	NA	NA	NA	NA	NA	NA	NA	NA	NA	FALSE	swab
6cef26a1	Detected	17.0555505	254	male	45	v_con	no_dis	more_150k	04/14/2020	Rnase P_Hs04930436_g1,Xeno_Ac00010014_a1	FALSE	FALSE	FALSE	FALSE	FALSE	FALSE	FALSE	FALSE	FALSE	FALSE	FALSE	FALSE	FALSE	FALSE	FALSE	FALSE	swab
6cf199e3	Detected	13.205959	215	male	26	NA	NA	more_150k	04/06/2020	Xeno_Ac00010014_a1,Rnase P_Hs04930436_g1	FALSE	FALSE	FALSE	FALSE	FALSE	FALSE	FALSE	FALSE	FALSE	FALSE	FALSE	FALSE	FALSE	FALSE	FALSE	FALSE	swab
6cf3f45c	Detected	17.961112	166	male	27.5	v_con	no_dis	dont_say	03/16/2020	Rnase P_Hs04930436_g1,Xeno_Ac00010014_a1	FALSE	FALSE	FALSE	FALSE	FALSE	FALSE	FALSE	FALSE	FALSE	FALSE	FALSE	FALSE	FALSE	FALSE	FALSE	FALSE	swab
6d041524	Detected	18.1667865	133	NA	NA	NA	NA	NA	03/02/2020	Rnase P_Hs04930436_g1,Xeno_Ac00010014_a1	FALSE	FALSE	FALSE	FALSE	FALSE	FALSE	FALSE	FALSE	FALSE	FALSE	FALSE	FALSE	FALSE	FALSE	FALSE	FALSE	swab
6d060fab	NA	NA	NA	female	41	some_con	mild_dis	75k_100k	NA	NA	NA	NA	NA	NA	NA	NA	NA	NA	NA	NA	NA	NA	NA	NA	NA	FALSE	swab
6d07920e	NA	NA	NA	male	20	some_con	mild_dis	dont_say	NA	NA	NA	NA	NA	NA	NA	NA	NA	NA	NA	NA	NA	NA	NA	NA	NA	FALSE	swab
6d0b65d6	Detected	14.7805015	194	female	56.75	v_con	no_dis	more_150k	03/09/2020	Rnase P_Hs04930436_g1,RV_1of2,Xeno_Ac00010014_a1	FALSE	FALSE	FALSE	FALSE	FALSE	FALSE	FALSE	FALSE	FALSE	FALSE	TRUE	FALSE	FALSE	FALSE	FALSE	FALSE	swab
6d0c386c	Detected	19.7812415	228	male	51	v_con	mild_dis	dont_say	04/08/2020	Rnase P_Hs04930436_g1,Xeno_Ac00010014_a1	FALSE	FALSE	FALSE	FALSE	FALSE	FALSE	FALSE	FALSE	FALSE	FALSE	FALSE	FALSE	FALSE	FALSE	FALSE	FALSE	swab
6d0fbc39	Detected	17.6120005	016	female	53.08	NA	NA	dont_say	11/21/2019	Rnase P_Rnase P_Hs04930436_g1,Xeno_Xeno_Ac00010014_a1	FALSE	FALSE	FALSE	FALSE	FALSE	FALSE	FALSE	FALSE	FALSE	FALSE	FALSE	FALSE	FALSE	FALSE	FALSE	NA	swab
6d0fe6c9	NA	NA	NA	male	45	v_con	mild_dis	more_150k	NA	NA	NA	NA	NA	NA	NA	NA	NA	NA	NA	NA	NA	NA	NA	NA	NA	FALSE	swab
6d11390d	Detected	15.24168825	278	female	39	v_con	mild_dis	more_150k	04/20/2020	Rnase P_Hs04930436_g1,Xeno_Ac00010014_a1	FALSE	FALSE	FALSE	FALSE	FALSE	FALSE	FALSE	FALSE	FALSE	FALSE	FALSE	FALSE	FALSE	FALSE	FALSE	FALSE	swab
6d23be9b	Detected	21.1978625	207	female	47	NA	NA	more_150k	04/02/2020	Rnase P_Hs04930436_g1,Xeno_Ac00010014_a1	FALSE	FALSE	FALSE	FALSE	FALSE	FALSE	FALSE	FALSE	FALSE	FALSE	FALSE	FALSE	FALSE	FALSE	FALSE	FALSE	swab
6d2f082b	NA	NA	NA	female	32	v_con	mild_dis	more_150k	NA	NA	NA	NA	NA	NA	NA	NA	NA	NA	NA	NA	NA	NA	NA	NA	NA	FALSE	swab
6d2fe197	NA	NA	NA	female	75	v_con	no_dis	50k_75k	NA	NA	NA	NA	NA	NA	NA	NA	NA	NA	NA	NA	NA	NA	NA	NA	NA	FALSE	swab
6d31368a	Detected	19.1987725	223	female	37	some_con	mild_dis	125k_150k	04/07/2020	Xeno_Ac00010014_a1,Rnase P_Hs04930436_g1	FALSE	FALSE	FALSE	FALSE	FALSE	FALSE	FALSE	FALSE	FALSE	FALSE	FALSE	FALSE	FALSE	FALSE	FALSE	FALSE	swab
6d32bfc2	Detected	14.7825345	233	male	46	v_con	mild_dis	25k_50k	04/09/2020	Xeno_Ac00010014_a1,Rnase P_Hs04930436_g1	FALSE	FALSE	FALSE	FALSE	FALSE	FALSE	FALSE	FALSE	FALSE	FALSE	FALSE	FALSE	FALSE	FALSE	FALSE	FALSE	swab
6d3ed912	NA	NA	NA	female	46	v_con	strong_dis	less_25k	NA	NA	NA	NA	NA	NA	NA	NA	NA	NA	NA	NA	NA	NA	NA	NA	NA	FALSE	swab
6d4a5a8b	NA	NA	NA	male	47	NA	NA	more_150k	NA	NA	NA	NA	NA	NA	NA	NA	NA	NA	NA	NA	NA	NA	NA	NA	NA	FALSE	swab
6d4c3b1c	Detected	15.428228	204	female	67	some_con	mild_dis	25k_50k	04/01/2020	Rnase P_Hs04930436_g1,Xeno_Ac00010014_a1	FALSE	FALSE	FALSE	FALSE	FALSE	FALSE	FALSE	FALSE	FALSE	FALSE	FALSE	FALSE	FALSE	FALSE	FALSE	FALSE	swab
6d6091d0	NA	NA	NA	female	74	v_con	mild_dis	dont_say	NA	NA	NA	NA	NA	NA	NA	NA	NA	NA	NA	NA	NA	NA	NA	NA	NA	FALSE	swab
6d66edda	Detected	17.460138	238	female	22	v_con	mild_dis	less_25k	04/10/2020	Rnase P_Hs04930436_g1,Xeno_Ac00010014_a1	FALSE	FALSE	FALSE	FALSE	FALSE	FALSE	FALSE	FALSE	FALSE	FALSE	FALSE	FALSE	FALSE	FALSE	FALSE	FALSE	swab
6d6cbb99	Detected	16.772617	225	female	65	v_con	mild_dis	25k_50k	04/07/2020	Xeno_Ac00010014_a1,Rnase P_Hs04930436_g1	FALSE	FALSE	FALSE	FALSE	FALSE	FALSE	FALSE	FALSE	FALSE	FALSE	FALSE	FALSE	FALSE	FALSE	FALSE	FALSE	swab
6d702289	Detected	19.277526	109	male	23	NA	NA	125k_150k	02/11/2020	Rnase P_Hs04930436_g1,Xeno_Ac00010014_a1	FALSE	FALSE	FALSE	FALSE	FALSE	FALSE	FALSE	FALSE	FALSE	FALSE	FALSE	FALSE	FALSE	FALSE	FALSE	FALSE	swab
6d72447d	NA	NA	NA	male	58	some_con	mild_dis	more_150k	NA	NA	NA	NA	NA	NA	NA	NA	NA	NA	NA	NA	NA	NA	NA	NA	NA	FALSE	swab
6d726c9a	Detected	15.18024	227	female	40	some_con	mild_dis	more_150k	04/08/2020	Rnase P_Hs04930436_g1,Xeno_Ac00010014_a1	FALSE	FALSE	FALSE	FALSE	FALSE	FALSE	FALSE	FALSE	FALSE	FALSE	FALSE	FALSE	FALSE	FALSE	FALSE	FALSE	swab
6d7c549a	NA	NA	NA	female	22	v_con	mild_dis	75k_100k	NA	NA	NA	NA	NA	NA	NA	NA	NA	NA	NA	NA	NA	NA	NA	NA	NA	FALSE	swab
6d8daba6	Detected	18.359953	235	male	33	some_con	mild_dis	more_150k	04/09/2020	Xeno_Ac00010014_a1,Xeno_Ac00010014_a1,Rnase P_Hs04930436_g1,Rnase P_Hs04930436_g1	FALSE	FALSE	FALSE	FALSE	FALSE	FALSE	FALSE	FALSE	FALSE	FALSE	FALSE	FALSE	FALSE	FALSE	FALSE	FALSE	swab
6d8ff7b1	Detected	11.9394355	208	female	7	v_con	strong_dis	more_150k	04/03/2020	Rnase P_Hs04930436_g1,Xeno_Ac00010014_a1	FALSE	FALSE	FALSE	FALSE	FALSE	FALSE	FALSE	FALSE	FALSE	FALSE	FALSE	FALSE	FALSE	FALSE	FALSE	FALSE	swab
6d93cdb8	Detected	13.585257	266	male	31	v_con	mild_dis	125k_150k	04/17/2020	Rnase P_Hs04930436_g1,Xeno_Ac00010014_a1	FALSE	FALSE	FALSE	FALSE	FALSE	FALSE	FALSE	FALSE	FALSE	FALSE	FALSE	FALSE	FALSE	FALSE	FALSE	FALSE	swab
6d940ede	Detected	17.2916155	258	male	36	NA	NA	25k_50k	04/15/2020	Xeno_Ac00010014_a1,Rnase P_Hs04930436_g1	FALSE	FALSE	FALSE	FALSE	FALSE	FALSE	FALSE	FALSE	FALSE	FALSE	FALSE	FALSE	FALSE	FALSE	FALSE	FALSE	swab
6d9c9338	Detected	17.3514	076	female	22.5	NA	NA	25k_50k	01/16/2020	Rnase P_Hs04930436_g1,Xeno_Ac00010014_a1	FALSE	FALSE	FALSE	FALSE	FALSE	FALSE	FALSE	FALSE	FALSE	FALSE	FALSE	FALSE	FALSE	FALSE	FALSE	FALSE	swab
6da5e27f	Detected	18.852806	273	male	47	NA	NA	more_150k	04/18/2020	Rnase P_Hs04930436_g1,Xeno_Ac00010014_a1	FALSE	FALSE	FALSE	FALSE	FALSE	FALSE	FALSE	FALSE	FALSE	FALSE	FALSE	FALSE	FALSE	FALSE	FALSE	FALSE	swab
6da953a4	Detected	13.0099585	263	male	1	some_con	strong_dis	50k_75k	04/16/2020	Xeno_Ac00010014_a1,RV_1of2,S.pneumoniae,Rnase P_Hs04930436_g1,RV_2of2	FALSE	FALSE	FALSE	FALSE	FALSE	FALSE	FALSE	FALSE	FALSE	FALSE	TRUE	FALSE	TRUE	FALSE	FALSE	FALSE	swab
6daa7bff	Detected	11.8439925	255	female	49	v_con	mild_dis	75k_100k	04/15/2020	Rnase P_Hs04930436_g1,Xeno_Ac00010014_a1	FALSE	FALSE	FALSE	FALSE	FALSE	FALSE	FALSE	FALSE	FALSE	FALSE	FALSE	FALSE	FALSE	FALSE	FALSE	FALSE	swab
6dab0ccd	Detected	13.495989	288	female	25	v_con	strong_dis	more_150k	04/22/2020	Xeno_Ac00010014_a1,Rnase P_Hs04930436_g1	FALSE	FALSE	FALSE	FALSE	FALSE	FALSE	FALSE	FALSE	FALSE	FALSE	FALSE	FALSE	FALSE	FALSE	FALSE	FALSE	swab
6db052f2	Detected	18.703439	244	male	33	some_con	strong_dis	more_150k	04/12/2020	Xeno_Ac00010014_a1,Rnase P_Hs04930436_g1	FALSE	FALSE	FALSE	FALSE	FALSE	FALSE	FALSE	FALSE	FALSE	FALSE	FALSE	FALSE	FALSE	FALSE	FALSE	FALSE	swab
6db14394	Detected	14.6527795	275	female	38	some_con	mild_dis	125k_150k	04/19/2020	Xeno_Ac00010014_a1,Rnase P_Hs04930436_g1	FALSE	FALSE	FALSE	FALSE	FALSE	FALSE	FALSE	FALSE	FALSE	FALSE	FALSE	FALSE	FALSE	FALSE	FALSE	FALSE	swab
6db4903f	Detected	10.9727575	278	male	49	some_con	mild_dis	100k_125k	04/20/2020	Rnase P_Hs04930436_g1,Xeno_Ac00010014_a1	FALSE	FALSE	FALSE	FALSE	FALSE	FALSE	FALSE	FALSE	FALSE	FALSE	FALSE	FALSE	FALSE	FALSE	FALSE	FALSE	swab
6db8d239	Detected	19.3458835	282	female	79	v_con	mild_dis	dont_say	04/20/2020	Rnase P_Hs04930436_g1,Xeno_Ac00010014_a1	FALSE	FALSE	FALSE	FALSE	FALSE	FALSE	FALSE	FALSE	FALSE	FALSE	FALSE	FALSE	FALSE	FALSE	FALSE	FALSE	swab
6db917f6	Detected	12.209365	149	female	10.58	v_con	strong_dis	more_150k	03/10/2020	Xeno_Ac00010014_a1,Rnase P_Hs04930436_g1	FALSE	FALSE	FALSE	FALSE	FALSE	FALSE	FALSE	FALSE	FALSE	FALSE	FALSE	FALSE	FALSE	FALSE	FALSE	FALSE	swab
6dbabd45	NA	NA	NA	male	31	some_con	mild_dis	less_25k	NA	NA	NA	NA	NA	NA	NA	NA	NA	NA	NA	NA	NA	NA	NA	NA	NA	FALSE	swab
6dbcbda8	NA	NA	NA	female	26	NA	NA	less_25k	NA	NA	NA	NA	NA	NA	NA	NA	NA	NA	NA	NA	NA	NA	NA	NA	NA	FALSE	swab
6dc9d890	Detected	17.5268995	250	female	31	NA	NA	25k_50k	04/13/2020	Xeno_Ac00010014_a1,Rnase P_Hs04930436_g1	FALSE	FALSE	FALSE	FALSE	FALSE	FALSE	FALSE	FALSE	FALSE	FALSE	FALSE	FALSE	FALSE	FALSE	FALSE	FALSE	swab
6dd49b70	Detected	18.267595	025	female	66.5	NA	NA	25k_50k	12/05/2019	Flu_A_pan,Flu_A_H1,Xeno_Ac00010014_a1,Rnase P_Hs04930436_g1	FALSE	FALSE	FALSE	TRUE	FALSE	FALSE	FALSE	FALSE	FALSE	FALSE	FALSE	FALSE	FALSE	FALSE	FALSE	NA	handle
6dd85ce9	Detected	12.646751	246	female	37	NA	NA	more_150k	04/13/2020	Xeno_Ac00010014_a1,Rnase P_Hs04930436_g1	FALSE	FALSE	FALSE	FALSE	FALSE	FALSE	FALSE	FALSE	FALSE	FALSE	FALSE	FALSE	FALSE	FALSE	FALSE	FALSE	swab
6ddad86e	Detected	15.8474985	063	female	36.58	NA	NA	75k_100k	01/07/2020	Xeno_Ac00010014_a1,Rnase P_Hs04930436_g1	FALSE	FALSE	FALSE	FALSE	FALSE	FALSE	FALSE	FALSE	FALSE	FALSE	FALSE	FALSE	FALSE	FALSE	FALSE	FALSE	swab
6ddb23e6	NA	NA	NA	female	68	some_con	mild_dis	25k_50k	NA	NA	NA	NA	NA	NA	NA	NA	NA	NA	NA	NA	NA	NA	NA	NA	NA	FALSE	swab
6de00667	Detected	15.27805175	226	male	18	v_con	mild_dis	dont_know	04/08/2020	Rnase P_Hs04930436_g1,Xeno_Ac00010014_a1	FALSE	FALSE	FALSE	FALSE	FALSE	FALSE	FALSE	FALSE	FALSE	FALSE	FALSE	FALSE	FALSE	FALSE	FALSE	FALSE	swab
6ded483b	Detected	17.7662355	257	male	31	NA	NA	125k_150k	04/15/2020	Xeno_Ac00010014_a1,Rnase P_Hs04930436_g1	FALSE	FALSE	FALSE	FALSE	FALSE	FALSE	FALSE	FALSE	FALSE	FALSE	FALSE	FALSE	FALSE	FALSE	FALSE	FALSE	swab
6df927d2	Detected	14.66818525	252	female	44	some_con	no_dis	dont_say	04/14/2020	Xeno_Ac00010014_a1,Rnase P_Hs04930436_g1	FALSE	FALSE	FALSE	FALSE	FALSE	FALSE	FALSE	FALSE	FALSE	FALSE	FALSE	FALSE	FALSE	FALSE	FALSE	FALSE	swab
6df9cf01	NA	NA	NA	female	25	some_con	mild_dis	less_25k	NA	NA	NA	NA	NA	NA	NA	NA	NA	NA	NA	NA	NA	NA	NA	NA	NA	FALSE	swab
6dff9b17	Detected	17.559106	148	female	32.83	some_con	strong_dis	more_150k	03/06/2020	Xeno_Ac00010014_a1,Rnase P_Hs04930436_g1	FALSE	FALSE	FALSE	FALSE	FALSE	FALSE	FALSE	FALSE	FALSE	FALSE	FALSE	FALSE	FALSE	FALSE	FALSE	FALSE	swab
6e009db6	Detected	16.513465	216	male	17	NA	NA	more_150k	04/06/2020	Xeno_Ac00010014_a1,Rnase P_Hs04930436_g1	FALSE	FALSE	FALSE	FALSE	FALSE	FALSE	FALSE	FALSE	FALSE	FALSE	FALSE	FALSE	FALSE	FALSE	FALSE	FALSE	swab
6e02ff45	NA	NA	NA	female	28	v_con	mild_dis	100k_125k	NA	NA	NA	NA	NA	NA	NA	NA	NA	NA	NA	NA	NA	NA	NA	NA	NA	FALSE	swab
6e04932e	Detected	15.185373	150	male	38.33	v_con	mild_dis	more_150k	03/11/2020	Rnase P_Hs04930436_g1,Xeno_Ac00010014_a1,Flu_A_H1,Flu_A_pan	FALSE	FALSE	FALSE	TRUE	FALSE	FALSE	FALSE	FALSE	FALSE	FALSE	FALSE	FALSE	FALSE	FALSE	FALSE	FALSE	swab
6e053140	NA	NA	NA	female	51	some_con	mild_dis	dont_say	NA	NA	NA	NA	NA	NA	NA	NA	NA	NA	NA	NA	NA	NA	NA	NA	NA	FALSE	swab
6e091dbd	NA	NA	NA	male	42	some_con	strong_dis	75k_100k	NA	NA	NA	NA	NA	NA	NA	NA	NA	NA	NA	NA	NA	NA	NA	NA	NA	FALSE	swab
6e092b9e	Detected	12.6462445	256	female	59	v_con	mild_dis	100k_125k	04/15/2020	Xeno_Ac00010014_a1,RV_1of2,Rnase P_Hs04930436_g1,Xeno_Ac00010014_a1,Rnase P_Hs04930436_g1	FALSE	FALSE	FALSE	FALSE	FALSE	FALSE	FALSE	FALSE	FALSE	FALSE	TRUE	FALSE	FALSE	FALSE	FALSE	FALSE	swab
6e0de573	Detected	13.02854	284	female	70	some_con	mild_dis	75k_100k	04/21/2020	Xeno_Ac00010014_a1,Rnase P_Hs04930436_g1	FALSE	FALSE	FALSE	FALSE	FALSE	FALSE	FALSE	FALSE	FALSE	FALSE	FALSE	FALSE	FALSE	FALSE	FALSE	FALSE	swab
6e137d5d	Detected	19.1190475	043	NA	NA	NA	NA	NA	12/23/2019	CoV_HKU1_CoV_NL63,Xeno_Ac00010014_a1,Rnase P_Hs04930436_g1	FALSE	FALSE	FALSE	FALSE	FALSE	FALSE	FALSE	FALSE	FALSE	FALSE	FALSE	TRUE	FALSE	FALSE	FALSE	NA	swab
6e1c1768	Detected	16.8713705	235	female	66	v_con	mild_dis	50k_75k	04/09/2020	Rnase P_Hs04930436_g1,RV_2of2,Xeno_Ac00010014_a1,Rnase P_Hs04930436_g1,RV_1of2,Xeno_Ac00010014_a1	FALSE	FALSE	FALSE	FALSE	FALSE	FALSE	FALSE	FALSE	FALSE	FALSE	TRUE	FALSE	FALSE	FALSE	FALSE	FALSE	swab
6e1cf5b4	Detected	17.736143	107	male	38.83	NA	NA	25k_50k	02/10/2020	Xeno_Ac00010014_a1,Flu_A_pan,Rnase P_Hs04930436_g1,Flu_A_H1	FALSE	FALSE	FALSE	TRUE	FALSE	FALSE	FALSE	FALSE	FALSE	FALSE	FALSE	FALSE	FALSE	FALSE	FALSE	FALSE	swab
6e1e4700	Detected	17.5079195	208	male	40	NA	NA	more_150k	04/03/2020	RV_2of2,RV_1of2,Rnase P_Hs04930436_g1,Xeno_Ac00010014_a1	FALSE	FALSE	FALSE	FALSE	FALSE	FALSE	FALSE	FALSE	FALSE	FALSE	TRUE	FALSE	FALSE	FALSE	FALSE	FALSE	swab
6e1e87ca	Detected	18.529254	166	male	29	some_con	mild_dis	125k_150k	03/16/2020	Xeno_Ac00010014_a1,Rnase P_Hs04930436_g1	FALSE	FALSE	FALSE	FALSE	FALSE	FALSE	FALSE	FALSE	FALSE	FALSE	FALSE	FALSE	FALSE	FALSE	FALSE	FALSE	swab
6e201434	Detected	16.91049	246	female	68	v_con	no_dis	more_150k	04/13/2020	Xeno_Ac00010014_a1,Rnase P_Hs04930436_g1	FALSE	FALSE	FALSE	FALSE	FALSE	FALSE	FALSE	FALSE	FALSE	FALSE	FALSE	FALSE	FALSE	FALSE	FALSE	FALSE	swab
6e20b851	Detected	13.3905635	268	female	31	v_con	mild_dis	100k_125k	04/17/2020	Rnase P_Hs04930436_g1,Xeno_Ac00010014_a1	FALSE	FALSE	FALSE	FALSE	FALSE	FALSE	FALSE	FALSE	FALSE	FALSE	FALSE	FALSE	FALSE	FALSE	FALSE	FALSE	swab
6e25260c	Detected	18.702219	183	male	30	v_con	mild_dis	75k_100k	03/26/2020	Xeno_Ac00010014_a1,Rnase P_Hs04930436_g1	FALSE	FALSE	FALSE	FALSE	FALSE	FALSE	FALSE	FALSE	FALSE	FALSE	FALSE	FALSE	FALSE	FALSE	FALSE	FALSE	swab
6e333af9	NA	NA	NA	male	45	some_con	mild_dis	more_150k	NA	NA	NA	NA	NA	NA	NA	NA	NA	NA	NA	NA	NA	NA	NA	NA	NA	FALSE	swab
6e339ea4	Detected	14.922121	273	female	57	v_con	mild_dis	100k_125k	04/18/2020	Rnase P_Hs04930436_g1,Xeno_Ac00010014_a1	FALSE	FALSE	FALSE	FALSE	FALSE	FALSE	FALSE	FALSE	FALSE	FALSE	FALSE	FALSE	FALSE	FALSE	FALSE	FALSE	swab
6e3441b6	Detected	14.9880645	213	female	34	v_con	mild_dis	more_150k	04/05/2020	Xeno_Ac00010014_a1,Rnase P_Hs04930436_g1	FALSE	FALSE	FALSE	FALSE	FALSE	FALSE	FALSE	FALSE	FALSE	FALSE	FALSE	FALSE	FALSE	FALSE	FALSE	FALSE	swab
6e385f44	Detected	18.9985715	187	male	38	v_con	no_dis	dont_say	03/27/2020	Xeno_Ac00010014_a1,Rnase P_Hs04930436_g1	FALSE	FALSE	FALSE	FALSE	FALSE	FALSE	FALSE	FALSE	FALSE	FALSE	FALSE	FALSE	FALSE	FALSE	FALSE	FALSE	swab
6e3b8a1b	Detected	19.8235325	241	female	50	v_con	mild_dis	more_150k	04/11/2020	Rnase P_Hs04930436_g1,Xeno_Ac00010014_a1	FALSE	FALSE	FALSE	FALSE	FALSE	FALSE	FALSE	FALSE	FALSE	FALSE	FALSE	FALSE	FALSE	FALSE	FALSE	FALSE	swab
6e3c38e4	NA	NA	NA	female	47	v_con	mild_dis	more_150k	NA	NA	NA	NA	NA	NA	NA	NA	NA	NA	NA	NA	NA	NA	NA	NA	NA	FALSE	swab
6e3d70b5	Detected	19.714897	142	NA	NA	NA	NA	NA	03/05/2020	Xeno_Ac00010014_a1,Rnase P_Hs04930436_g1	FALSE	FALSE	FALSE	FALSE	FALSE	FALSE	FALSE	FALSE	FALSE	FALSE	FALSE	FALSE	FALSE	FALSE	FALSE	FALSE	swab
6e3fc693	NA	NA	NA	male	41	v_con	mild_dis	more_150k	NA	NA	NA	NA	NA	NA	NA	NA	NA	NA	NA	NA	NA	NA	NA	NA	NA	FALSE	swab
6e44e90d	NA	NA	NA	female	38	v_con	mild_dis	more_150k	NA	NA	NA	NA	NA	NA	NA	NA	NA	NA	NA	NA	NA	NA	NA	NA	NA	FALSE	swab
6e464dc2	NA	NA	NA	male	73	v_con	strong_dis	less_25k	NA	NA	NA	NA	NA	NA	NA	NA	NA	NA	NA	NA	NA	NA	NA	NA	NA	FALSE	swab
6e488058	Detected	13.799572	220	male	32	v_con	mild_dis	75k_100k	04/07/2020	Xeno_Ac00010014_a1,Rnase P_Hs04930436_g1	FALSE	FALSE	FALSE	FALSE	FALSE	FALSE	FALSE	FALSE	FALSE	FALSE	FALSE	FALSE	FALSE	FALSE	FALSE	FALSE	swab
6e4a8661	NA	NA	NA	male	52	v_con	mild_dis	more_150k	NA	NA	NA	NA	NA	NA	NA	NA	NA	NA	NA	NA	NA	NA	NA	NA	NA	FALSE	swab
6e4be46a	NA	NA	NA	female	56	v_con	no_dis	125k_150k	NA	NA	NA	NA	NA	NA	NA	NA	NA	NA	NA	NA	NA	NA	NA	NA	NA	FALSE	swab
6e4d212a	Detected	13.836804	220	female	26	v_con	mild_dis	25k_50k	04/07/2020	Xeno_Ac00010014_a1,Rnase P_Hs04930436_g1	FALSE	FALSE	FALSE	FALSE	FALSE	FALSE	FALSE	FALSE	FALSE	FALSE	FALSE	FALSE	FALSE	FALSE	FALSE	FALSE	swab
6e4f1649	Detected	15.496534	279	male	31	v_con	mild_dis	125k_150k	04/20/2020	Xeno_Ac00010014_a1,Rnase P_Hs04930436_g1	FALSE	FALSE	FALSE	FALSE	FALSE	FALSE	FALSE	FALSE	FALSE	FALSE	FALSE	FALSE	FALSE	FALSE	FALSE	FALSE	swab
6e55cc64	NA	NA	NA	female	4	some_con	mild_dis	more_150k	NA	NA	NA	NA	NA	NA	NA	NA	NA	NA	NA	NA	NA	NA	NA	NA	NA	FALSE	swab
6e63648a	Detected	18.1467035	242	female	68	v_con	no_dis	dont_say	04/11/2020	Xeno_Ac00010014_a1,Rnase P_Hs04930436_g1	FALSE	FALSE	FALSE	FALSE	FALSE	FALSE	FALSE	FALSE	FALSE	FALSE	FALSE	FALSE	FALSE	FALSE	FALSE	FALSE	handle
6e698fac	Detected	16.5684765	291	female	29	some_con	strong_dis	dont_say	04/22/2020	Rnase P_Hs04930436_g1,Xeno_Ac00010014_a1	FALSE	FALSE	FALSE	FALSE	FALSE	FALSE	FALSE	FALSE	FALSE	FALSE	FALSE	FALSE	FALSE	FALSE	FALSE	FALSE	swab
6e6ed676	NA	NA	NA	female	2	v_con	mild_dis	more_150k	NA	NA	NA	NA	NA	NA	NA	NA	NA	NA	NA	NA	NA	NA	NA	NA	NA	FALSE	swab
6e6fa1b1	Detected	16.2651015	213	male	65	v_con	mild_dis	25k_50k	04/05/2020	Xeno_Ac00010014_a1,Rnase P_Hs04930436_g1	FALSE	FALSE	FALSE	FALSE	FALSE	FALSE	FALSE	FALSE	FALSE	FALSE	FALSE	FALSE	FALSE	FALSE	FALSE	FALSE	swab
6e73434c	NA	NA	NA	male	25	v_con	strong_dis	125k_150k	NA	NA	NA	NA	NA	NA	NA	NA	NA	NA	NA	NA	NA	NA	NA	NA	NA	FALSE	swab
6e76d5a6	Detected	19.2562745	247	female	68	some_con	mild_dis	more_150k	04/13/2020	Xeno_Ac00010014_a1,Rnase P_Hs04930436_g1	FALSE	FALSE	FALSE	FALSE	FALSE	FALSE	FALSE	FALSE	FALSE	FALSE	FALSE	FALSE	FALSE	FALSE	FALSE	FALSE	swab
6e79a737	NA	NA	NA	female	18	NA	NA	25k_50k	NA	NA	NA	NA	NA	NA	NA	NA	NA	NA	NA	NA	NA	NA	NA	NA	NA	FALSE	swab
6e7cbf19	Detected	13.592404	217	male	24	v_con	mild_dis	dont_say	04/06/2020	Rnase P_Hs04930436_g1,Xeno_Ac00010014_a1	FALSE	FALSE	FALSE	FALSE	FALSE	FALSE	FALSE	FALSE	FALSE	FALSE	FALSE	FALSE	FALSE	FALSE	FALSE	FALSE	swab
6e7e5cb6	Detected	15.547788	227	female	31	v_con	mild_dis	dont_say	04/08/2020	Xeno_Ac00010014_a1,Rnase P_Hs04930436_g1	FALSE	FALSE	FALSE	FALSE	FALSE	FALSE	FALSE	FALSE	FALSE	FALSE	FALSE	FALSE	FALSE	FALSE	FALSE	FALSE	swab
6e82fdcc	Detected	12.754304	319	male	59	v_con	mild_dis	25k_50k	04/29/2020	Xeno_Ac00010014_a1,Rnase P_Hs04930436_g1	FALSE	FALSE	FALSE	FALSE	FALSE	FALSE	FALSE	FALSE	FALSE	FALSE	FALSE	FALSE	FALSE	FALSE	FALSE	FALSE	swab
6e869e48	Detected	17.49759	030	female	55.25	NA	NA	50k_75k	12/11/2019	Xeno_Ac00010014_a1,Rnase P_Hs04930436_g1	FALSE	FALSE	FALSE	FALSE	FALSE	FALSE	FALSE	FALSE	FALSE	FALSE	FALSE	FALSE	FALSE	FALSE	FALSE	NA	swab
6e8f6709	Detected	13.34207175	166	female	33.5	some_con	mild_dis	dont_say	03/16/2020	Rnase P_Hs04930436_g1,Xeno_Ac00010014_a1	FALSE	FALSE	FALSE	FALSE	FALSE	FALSE	FALSE	FALSE	FALSE	FALSE	FALSE	FALSE	FALSE	FALSE	FALSE	FALSE	swab
6e9378dc	Detected	17.494915	112	female	35.33	NA	NA	100k_125k	02/14/2020	Xeno_Ac00010014_a1,Rnase P_Hs04930436_g1	FALSE	FALSE	FALSE	FALSE	FALSE	FALSE	FALSE	FALSE	FALSE	FALSE	FALSE	FALSE	FALSE	FALSE	FALSE	FALSE	swab
6e943802	Detected	17.5398085	275	female	56	some_con	mild_dis	50k_75k	04/19/2020	Rnase P_Hs04930436_g1,Xeno_Ac00010014_a1	FALSE	FALSE	FALSE	FALSE	FALSE	FALSE	FALSE	FALSE	FALSE	FALSE	FALSE	FALSE	FALSE	FALSE	FALSE	FALSE	swab
6e972724	Detected	16.8565215	320	female	28	v_con	strong_dis	more_150k	04/29/2020	Rnase P_Hs04930436_g1,Xeno_Ac00010014_a1	FALSE	FALSE	FALSE	FALSE	FALSE	FALSE	FALSE	FALSE	FALSE	FALSE	FALSE	FALSE	FALSE	FALSE	FALSE	FALSE	swab
6e9be031	Detected	17.822259	219	female	24	v_con	mild_dis	dont_say	04/06/2020	Xeno_Ac00010014_a1,Rnase P_Hs04930436_g1	FALSE	FALSE	FALSE	FALSE	FALSE	FALSE	FALSE	FALSE	FALSE	FALSE	FALSE	FALSE	FALSE	FALSE	FALSE	FALSE	swab
6e9c1c17	Detected	14.083583	277	male	77	v_con	mild_dis	dont_say	04/19/2020	Xeno_Ac00010014_a1,Rnase P_Hs04930436_g1	FALSE	FALSE	FALSE	FALSE	FALSE	FALSE	FALSE	FALSE	FALSE	FALSE	FALSE	FALSE	FALSE	FALSE	FALSE	FALSE	swab
6ea6788c	Detected	20.582673	172	female	48.83	some_con	mild_dis	more_150k	03/17/2020	Rnase P_Hs04930436_g1,Xeno_Ac00010014_a1	FALSE	FALSE	FALSE	FALSE	FALSE	FALSE	FALSE	FALSE	FALSE	FALSE	FALSE	FALSE	FALSE	FALSE	FALSE	FALSE	swab
6eaaddec	Detected	18.329123	292	male	61	v_con	mild_dis	more_150k	04/23/2020	Xeno_Ac00010014_a1,Rnase P_Hs04930436_g1	FALSE	FALSE	FALSE	FALSE	FALSE	FALSE	FALSE	FALSE	FALSE	FALSE	FALSE	FALSE	FALSE	FALSE	FALSE	FALSE	swab
6eb1cea7	Detected	17.559001	216	male	51	v_con	mild_dis	more_150k	04/06/2020	Xeno_Ac00010014_a1,Rnase P_Hs04930436_g1	FALSE	FALSE	FALSE	FALSE	FALSE	FALSE	FALSE	FALSE	FALSE	FALSE	FALSE	FALSE	FALSE	FALSE	FALSE	FALSE	swab
6eb2d977	Detected	15.7475655	200	male	66	v_con	mild_dis	dont_say	04/01/2020	Rnase P_Hs04930436_g1,Xeno_Ac00010014_a1	FALSE	FALSE	FALSE	FALSE	FALSE	FALSE	FALSE	FALSE	FALSE	FALSE	FALSE	FALSE	FALSE	FALSE	FALSE	FALSE	swab
6eb494fa	Detected	17.329211	207	male	45	some_con	mild_dis	less_25k	04/02/2020	Xeno_Ac00010014_a1,Rnase P_Hs04930436_g1	FALSE	FALSE	FALSE	FALSE	FALSE	FALSE	FALSE	FALSE	FALSE	FALSE	FALSE	FALSE	FALSE	FALSE	FALSE	FALSE	swab
6eb51f37	Detected	19.1403885	275	female	39	some_con	mild_dis	50k_75k	04/19/2020	Xeno_Ac00010014_a1,Rnase P_Hs04930436_g1	FALSE	FALSE	FALSE	FALSE	FALSE	FALSE	FALSE	FALSE	FALSE	FALSE	FALSE	FALSE	FALSE	FALSE	FALSE	FALSE	swab
6eb621a9	Detected	13.7968295	268	female	27	v_con	mild_dis	75k_100k	04/17/2020	Rnase P_Hs04930436_g1,Xeno_Ac00010014_a1	FALSE	FALSE	FALSE	FALSE	FALSE	FALSE	FALSE	FALSE	FALSE	FALSE	FALSE	FALSE	FALSE	FALSE	FALSE	FALSE	swab
6eb62716	Detected	14.141527	201	male	59	v_con	no_dis	100k_125k	04/01/2020	Xeno_Ac00010014_a1,Rnase P_Hs04930436_g1	FALSE	FALSE	FALSE	FALSE	FALSE	FALSE	FALSE	FALSE	FALSE	FALSE	FALSE	FALSE	FALSE	FALSE	FALSE	FALSE	swab
6ebc16eb	Detected	17.2610015	283	female	31	v_con	mild_dis	more_150k	04/21/2020	Xeno_Ac00010014_a1,Rnase P_Hs04930436_g1	FALSE	FALSE	FALSE	FALSE	FALSE	FALSE	FALSE	FALSE	FALSE	FALSE	FALSE	FALSE	FALSE	FALSE	FALSE	FALSE	swab
6ec56576	NA	NA	NA	female	63	v_con	no_dis	50k_75k	NA	NA	NA	NA	NA	NA	NA	NA	NA	NA	NA	NA	NA	NA	NA	NA	NA	FALSE	swab
6ec9283a	NA	NA	NA	female	33	some_con	mild_dis	less_25k	NA	NA	NA	NA	NA	NA	NA	NA	NA	NA	NA	NA	NA	NA	NA	NA	NA	FALSE	swab
6ec9f332	Detected	13.8426435	288	female	52	NA	NA	more_150k	04/22/2020	Xeno_Ac00010014_a1,Rnase P_Hs04930436_g1	FALSE	FALSE	FALSE	FALSE	FALSE	FALSE	FALSE	FALSE	FALSE	FALSE	FALSE	FALSE	FALSE	FALSE	FALSE	FALSE	swab
6ecac591	Detected	17.8554945	213	male	30	v_con	mild_dis	more_150k	04/05/2020	Xeno_Ac00010014_a1,Rnase P_Hs04930436_g1	FALSE	FALSE	FALSE	FALSE	FALSE	FALSE	FALSE	FALSE	FALSE	FALSE	FALSE	FALSE	FALSE	FALSE	FALSE	FALSE	swab
6ed42f57	Detected	16.846175	150	NA	NA	NA	NA	NA	03/10/2020	Rnase P_Hs04930436_g1,Xeno_Ac00010014_a1	FALSE	FALSE	FALSE	FALSE	FALSE	FALSE	FALSE	FALSE	FALSE	FALSE	FALSE	FALSE	FALSE	FALSE	FALSE	FALSE	swab
6ed4de39	NA	NA	NA	male	41	some_con	mild_dis	more_150k	NA	NA	NA	NA	NA	NA	NA	NA	NA	NA	NA	NA	NA	NA	NA	NA	NA	FALSE	swab
6edc861a	Detected	11.7764165	284	male	59	v_con	mild_dis	dont_say	04/21/2020	Xeno_Ac00010014_a1,Rnase P_Hs04930436_g1	FALSE	FALSE	FALSE	FALSE	FALSE	FALSE	FALSE	FALSE	FALSE	FALSE	FALSE	FALSE	FALSE	FALSE	FALSE	FALSE	swab
6ee0c1c4	Detected	12.655739	145	female	25	v_con	mild_dis	less_25k	03/06/2020	RV_2of2,RV_1of2,Rnase P_Hs04930436_g1,Xeno_Ac00010014_a1	FALSE	FALSE	FALSE	FALSE	FALSE	FALSE	FALSE	FALSE	FALSE	FALSE	TRUE	FALSE	FALSE	FALSE	FALSE	FALSE	swab
6ee1ac82	NotDetected	NA	NA	male	32	v_con	mild_dis	more_150k	NA	NA	NA	NA	NA	NA	NA	NA	NA	NA	NA	NA	NA	NA	NA	NA	NA	FALSE	swab
6ee4dc63	Detected	22.3774275	037	female	34.33	NA	NA	dont_say	12/18/2019	Xeno_Ac00010014_a1,Rnase P_Hs04930436_g1	FALSE	FALSE	FALSE	FALSE	FALSE	FALSE	FALSE	FALSE	FALSE	FALSE	FALSE	FALSE	FALSE	FALSE	FALSE	NA	swab
6ee61dd2	NA	NA	NA	male	4	v_con	mild_dis	more_150k	NA	NA	NA	NA	NA	NA	NA	NA	NA	NA	NA	NA	NA	NA	NA	NA	NA	FALSE	swab
6eeaad4a	Detected	15.42256925	281	female	42	v_con	mild_dis	25k_50k	04/20/2020	Rnase P_Hs04930436_g1,Xeno_Ac00010014_a1	FALSE	FALSE	FALSE	FALSE	FALSE	FALSE	FALSE	FALSE	FALSE	FALSE	FALSE	FALSE	FALSE	FALSE	FALSE	FALSE	swab
6ef0c6f0	NA	NA	NA	male	76	v_con	mild_dis	more_150k	NA	NA	NA	NA	NA	NA	NA	NA	NA	NA	NA	NA	NA	NA	NA	NA	NA	TRUE	swab
6ef32b77	Detected	17.421527	258	male	62	v_con	mild_dis	dont_say	04/15/2020	Xeno_Ac00010014_a1,Rnase P_Hs04930436_g1	FALSE	FALSE	FALSE	FALSE	FALSE	FALSE	FALSE	FALSE	FALSE	FALSE	FALSE	FALSE	FALSE	FALSE	FALSE	FALSE	swab
6ef657e7	Detected	13.2905535	239	female	54	v_con	mild_dis	more_150k	04/10/2020	Rnase P_Hs04930436_g1,Xeno_Ac00010014_a1	FALSE	FALSE	FALSE	FALSE	FALSE	FALSE	FALSE	FALSE	FALSE	FALSE	FALSE	FALSE	FALSE	FALSE	FALSE	FALSE	swab
6ef8f73b	Detected	15.8603725	233	male	41	NA	NA	more_150k	04/09/2020	Xeno_Ac00010014_a1,Rnase P_Hs04930436_g1	FALSE	FALSE	FALSE	FALSE	FALSE	FALSE	FALSE	FALSE	FALSE	FALSE	FALSE	FALSE	FALSE	FALSE	FALSE	FALSE	swab
6ef919cf	Detected	18.857176	295	male	64	some_con	mild_dis	more_150k	04/23/2020	Xeno_Ac00010014_a1,Rnase P_Hs04930436_g1	FALSE	FALSE	FALSE	FALSE	FALSE	FALSE	FALSE	FALSE	FALSE	FALSE	FALSE	FALSE	FALSE	FALSE	FALSE	FALSE	swab
6efa4741	Detected	16.8729335	283	female	55	v_con	no_dis	75k_100k	04/21/2020	Xeno_Ac00010014_a1,Rnase P_Hs04930436_g1	FALSE	FALSE	FALSE	FALSE	FALSE	FALSE	FALSE	FALSE	FALSE	FALSE	FALSE	FALSE	FALSE	FALSE	FALSE	FALSE	swab
6efbb549	NA	NA	NA	female	44	some_con	mild_dis	more_150k	NA	NA	NA	NA	NA	NA	NA	NA	NA	NA	NA	NA	NA	NA	NA	NA	NA	FALSE	swab
6f03d88a	Detected	21.2775785	204	female	43	v_con	no_dis	more_150k	04/01/2020	Xeno_Ac00010014_a1,Rnase P_Hs04930436_g1	FALSE	FALSE	FALSE	FALSE	FALSE	FALSE	FALSE	FALSE	FALSE	FALSE	FALSE	FALSE	FALSE	FALSE	FALSE	FALSE	swab
6f063e4f	Detected	13.70923275	284	female	47	v_con	no_dis	25k_50k	04/21/2020	Rnase P_Hs04930436_g1,Xeno_Ac00010014_a1	FALSE	FALSE	FALSE	FALSE	FALSE	FALSE	FALSE	FALSE	FALSE	FALSE	FALSE	FALSE	FALSE	FALSE	FALSE	FALSE	swab
6f07e3f6	NA	NA	NA	female	38	some_con	no_dis	more_150k	NA	NA	NA	NA	NA	NA	NA	NA	NA	NA	NA	NA	NA	NA	NA	NA	NA	FALSE	swab
6f0ec70c	Detected	13.7208355	252	female	74	some_con	mild_dis	75k_100k	04/14/2020	Rnase P_Hs04930436_g1,Xeno_Ac00010014_a1	FALSE	FALSE	FALSE	FALSE	FALSE	FALSE	FALSE	FALSE	FALSE	FALSE	FALSE	FALSE	FALSE	FALSE	FALSE	FALSE	swab
6f0fb3b9	NA	NA	NA	male	6	v_con	no_dis	more_150k	NA	NA	NA	NA	NA	NA	NA	NA	NA	NA	NA	NA	NA	NA	NA	NA	NA	FALSE	swab
6f0fd6ea	Detected	17.1953545	018	female	19.42	NA	NA	50k_75k	11/25/2019	Xeno_Xeno_Ac00010014_a1,Rnase P_Rnase P_Hs04930436_g1	FALSE	FALSE	FALSE	FALSE	FALSE	FALSE	FALSE	FALSE	FALSE	FALSE	FALSE	FALSE	FALSE	FALSE	FALSE	NA	swab
6f12b59f	Detected	17.489231	065	female	78	NA	NA	25k_50k	01/07/2020	Xeno_Ac00010014_a1,Rnase P_Hs04930436_g1,RV_1of2	FALSE	FALSE	FALSE	FALSE	FALSE	FALSE	FALSE	FALSE	FALSE	FALSE	TRUE	FALSE	FALSE	FALSE	FALSE	FALSE	swab
6f27ddf0	NA	NA	NA	male	67	v_con	mild_dis	more_150k	NA	NA	NA	NA	NA	NA	NA	NA	NA	NA	NA	NA	NA	NA	NA	NA	NA	FALSE	swab
6f282197	Detected	20.214627	146	male	36.33	v_con	mild_dis	more_150k	03/06/2020	Xeno_Ac00010014_a1,Rnase P_Hs04930436_g1	FALSE	FALSE	FALSE	FALSE	FALSE	FALSE	FALSE	FALSE	FALSE	FALSE	FALSE	FALSE	FALSE	FALSE	FALSE	FALSE	handle
6f2e57b4	Detected	15.201273	249	male	29	NA	NA	50k_75k	04/13/2020	Rnase P_Hs04930436_g1,Xeno_Ac00010014_a1	FALSE	FALSE	FALSE	FALSE	FALSE	FALSE	FALSE	FALSE	FALSE	FALSE	FALSE	FALSE	FALSE	FALSE	FALSE	FALSE	swab
6f39a46e	Detected	14.7776275	142	female	32.25	v_con	mild_dis	75k_100k	03/05/2020	Xeno_Ac00010014_a1,Rnase P_Hs04930436_g1	FALSE	FALSE	FALSE	FALSE	FALSE	FALSE	FALSE	FALSE	FALSE	FALSE	FALSE	FALSE	FALSE	FALSE	FALSE	FALSE	swab
6f3cf807	Detected	17.1842315	280	female	32	v_con	mild_dis	125k_150k	04/20/2020	Xeno_Ac00010014_a1,Rnase P_Hs04930436_g1	FALSE	FALSE	FALSE	FALSE	FALSE	FALSE	FALSE	FALSE	FALSE	FALSE	FALSE	FALSE	FALSE	FALSE	FALSE	FALSE	swab
6f3e8718	Detected	18.006726	226	male	92	some_con	no_dis	50k_75k	04/08/2020	Xeno_Ac00010014_a1,Rnase P_Hs04930436_g1	FALSE	FALSE	FALSE	FALSE	FALSE	FALSE	FALSE	FALSE	FALSE	FALSE	FALSE	FALSE	FALSE	FALSE	FALSE	FALSE	swab
6f423630	Detected	16.7142275	113	female	39.5	NA	NA	125k_150k	02/18/2020	Rnase P_Hs04930436_g1,Xeno_Ac00010014_a1,S.pneumoniae	FALSE	FALSE	FALSE	FALSE	FALSE	FALSE	FALSE	FALSE	FALSE	FALSE	FALSE	FALSE	TRUE	FALSE	FALSE	FALSE	swab
6f47c5d3	NA	NA	NA	male	69	v_con	mild_dis	more_150k	NA	NA	NA	NA	NA	NA	NA	NA	NA	NA	NA	NA	NA	NA	NA	NA	NA	FALSE	swab
6f4a030c	Detected	18.570268	204	male	35	some_con	mild_dis	125k_150k	04/01/2020	Rnase P_Hs04930436_g1,Xeno_Ac00010014_a1	FALSE	FALSE	FALSE	FALSE	FALSE	FALSE	FALSE	FALSE	FALSE	FALSE	FALSE	FALSE	FALSE	FALSE	FALSE	FALSE	swab
6f51865d	Detected	22.8193945	057	female	39.83	NA	NA	more_150k	01/02/2020	Rnase P_Hs04930436_g1,AdV_1of2,AdV_2of2,Xeno_Ac00010014_a1	TRUE	FALSE	FALSE	FALSE	FALSE	FALSE	FALSE	FALSE	FALSE	FALSE	FALSE	FALSE	FALSE	FALSE	FALSE	NA	swab
6f53e12f	Detected	19.226943	191	female	38	v_con	mild_dis	25k_50k	03/27/2020	Rnase P_Hs04930436_g1,Xeno_Ac00010014_a1	FALSE	FALSE	FALSE	FALSE	FALSE	FALSE	FALSE	FALSE	FALSE	FALSE	FALSE	FALSE	FALSE	FALSE	FALSE	FALSE	swab
6f5890e1	NA	NA	NA	female	25	NA	NA	less_25k	NA	NA	NA	NA	NA	NA	NA	NA	NA	NA	NA	NA	NA	NA	NA	NA	NA	FALSE	swab
6f5e733d	Detected	10.7429405	143	male	35.5	v_con	strong_dis	more_150k	03/05/2020	Rnase P_Hs04930436_g1,Xeno_Ac00010014_a1	FALSE	FALSE	FALSE	FALSE	FALSE	FALSE	FALSE	FALSE	FALSE	FALSE	FALSE	FALSE	FALSE	FALSE	FALSE	FALSE	swab
6f5ed804	Detected	14.0697325	298	male	46	v_con	no_dis	dont_say	04/23/2020	Rnase P_Hs04930436_g1,Xeno_Ac00010014_a1	FALSE	FALSE	FALSE	FALSE	FALSE	FALSE	FALSE	FALSE	FALSE	FALSE	FALSE	FALSE	FALSE	FALSE	FALSE	FALSE	swab
6f5ffdd2	NA	NA	NA	female	24	some_con	mild_dis	25k_50k	NA	NA	NA	NA	NA	NA	NA	NA	NA	NA	NA	NA	NA	NA	NA	NA	NA	FALSE	swab
6f6476f0	NA	NA	NA	male	23	NA	NA	25k_50k	NA	NA	NA	NA	NA	NA	NA	NA	NA	NA	NA	NA	NA	NA	NA	NA	NA	FALSE	swab
6f64dd84	NA	NA	NA	female	36	v_con	mild_dis	75k_100k	NA	NA	NA	NA	NA	NA	NA	NA	NA	NA	NA	NA	NA	NA	NA	NA	NA	FALSE	swab
6f6955b3	Detected	16.687844	196	female	30	v_con	mild_dis	dont_say	03/30/2020	Xeno_Ac00010014_a1,Rnase P_Hs04930436_g1	FALSE	FALSE	FALSE	FALSE	FALSE	FALSE	FALSE	FALSE	FALSE	FALSE	FALSE	FALSE	FALSE	FALSE	FALSE	FALSE	swab
6f69fe0a	Detected	12.004682	283	male	60	NA	NA	less_25k	04/21/2020	Rnase P_Hs04930436_g1,Xeno_Ac00010014_a1	FALSE	FALSE	FALSE	FALSE	FALSE	FALSE	FALSE	FALSE	FALSE	FALSE	FALSE	FALSE	FALSE	FALSE	FALSE	FALSE	swab
6f6a7db9	NA	NA	NA	male	33	some_con	mild_dis	more_150k	NA	NA	NA	NA	NA	NA	NA	NA	NA	NA	NA	NA	NA	NA	NA	NA	NA	FALSE	swab
6f6c9fad	Detected	13.2596925	281	female	33	some_con	mild_dis	more_150k	04/20/2020	Rnase P_Hs04930436_g1,Xeno_Ac00010014_a1	FALSE	FALSE	FALSE	FALSE	FALSE	FALSE	FALSE	FALSE	FALSE	FALSE	FALSE	FALSE	FALSE	FALSE	FALSE	FALSE	swab
6f6f5fdc	Detected	17.130102	270	male	44	some_con	mild_dis	more_150k	04/17/2020	Rnase P_Hs04930436_g1,Xeno_Ac00010014_a1	FALSE	FALSE	FALSE	FALSE	FALSE	FALSE	FALSE	FALSE	FALSE	FALSE	FALSE	FALSE	FALSE	FALSE	FALSE	FALSE	swab
6f6fb7e3	NA	NA	NA	male	59	v_con	strong_dis	less_25k	NA	NA	NA	NA	NA	NA	NA	NA	NA	NA	NA	NA	NA	NA	NA	NA	NA	TRUE	swab
6f76f4f0	Detected	13.508215999999999	270	female	20	NA	NA	less_25k	04/17/2020	Xeno_Ac00010014_a1,Rnase P_Hs04930436_g1	FALSE	FALSE	FALSE	FALSE	FALSE	FALSE	FALSE	FALSE	FALSE	FALSE	FALSE	FALSE	FALSE	FALSE	FALSE	FALSE	swab
6f7e09a9	NA	NA	NA	female	74	v_con	no_dis	50k_75k	NA	NA	NA	NA	NA	NA	NA	NA	NA	NA	NA	NA	NA	NA	NA	NA	NA	FALSE	swab
6f816fb7	Detected	18.717374	187	female	49	some_con	mild_dis	25k_50k	03/27/2020	Rnase P_Hs04930436_g1,Xeno_Ac00010014_a1	FALSE	FALSE	FALSE	FALSE	FALSE	FALSE	FALSE	FALSE	FALSE	FALSE	FALSE	FALSE	FALSE	FALSE	FALSE	FALSE	swab
6f822e04	Detected	14.503251	231	male	52	NA	NA	125k_150k	04/08/2020	Rnase P_Hs04930436_g1,Xeno_Ac00010014_a1	FALSE	FALSE	FALSE	FALSE	FALSE	FALSE	FALSE	FALSE	FALSE	FALSE	FALSE	FALSE	FALSE	FALSE	FALSE	FALSE	swab
6f83d51b	Detected	20.122035	187	female	39	NA	NA	25k_50k	03/27/2020	Xeno_Ac00010014_a1,Rnase P_Hs04930436_g1	FALSE	FALSE	FALSE	FALSE	FALSE	FALSE	FALSE	FALSE	FALSE	FALSE	FALSE	FALSE	FALSE	FALSE	FALSE	FALSE	swab
6f879b81	Detected	14.5137705	176	male	31	v_con	mild_dis	dont_say	03/13/2020	Rnase P_Hs04930436_g1,Xeno_Ac00010014_a1	FALSE	FALSE	FALSE	FALSE	FALSE	FALSE	FALSE	FALSE	FALSE	FALSE	FALSE	FALSE	FALSE	FALSE	FALSE	FALSE	swab
6f88b114	NA	NA	NA	male	69	v_con	mild_dis	dont_say	NA	NA	NA	NA	NA	NA	NA	NA	NA	NA	NA	NA	NA	NA	NA	NA	NA	FALSE	swab
6f8bcbc9	Detected	15.3917515	153	male	49.83	v_con	no_dis	125k_150k	03/12/2020	Xeno_Ac00010014_a1,Rnase P_Hs04930436_g1	FALSE	FALSE	FALSE	FALSE	FALSE	FALSE	FALSE	FALSE	FALSE	FALSE	FALSE	FALSE	FALSE	FALSE	FALSE	FALSE	swab
6f8de46d	Detected	12.056754	248	female	47	v_con	mild_dis	dont_say	04/13/2020	Rnase P_Hs04930436_g1,Xeno_Ac00010014_a1	FALSE	FALSE	FALSE	FALSE	FALSE	FALSE	FALSE	FALSE	FALSE	FALSE	FALSE	FALSE	FALSE	FALSE	FALSE	FALSE	swab
6f8fc454	Detected	13.867168	230	male	49	v_con	mild_dis	dont_say	04/08/2020	AdV_2of2,Xeno_Ac00010014_a1,Rnase P_Hs04930436_g1	TRUE	FALSE	FALSE	FALSE	FALSE	FALSE	FALSE	FALSE	FALSE	FALSE	FALSE	FALSE	FALSE	FALSE	FALSE	FALSE	swab
6f9284c6	Detected	13.8016955	269	female	76	some_con	mild_dis	50k_75k	04/17/2020	Xeno_Ac00010014_a1,Rnase P_Hs04930436_g1	FALSE	FALSE	FALSE	FALSE	FALSE	FALSE	FALSE	FALSE	FALSE	FALSE	FALSE	FALSE	FALSE	FALSE	FALSE	FALSE	swab
6f94952b	NA	NA	NA	male	39	v_con	mild_dis	75k_100k	NA	NA	NA	NA	NA	NA	NA	NA	NA	NA	NA	NA	NA	NA	NA	NA	NA	FALSE	swab
6f9c1fc5	Detected	18.810166	261	male	43	NA	NA	50k_75k	04/16/2020	Xeno_Ac00010014_a1,Rnase P_Hs04930436_g1	FALSE	FALSE	FALSE	FALSE	FALSE	FALSE	FALSE	FALSE	FALSE	FALSE	FALSE	FALSE	FALSE	FALSE	FALSE	FALSE	swab
6fa26395	Detected	18.2896745	082	female	40	NA	NA	125k_150k	01/22/2020	Rnase P_Hs04930436_g1,hMPV,Xeno_Ac00010014_a1	FALSE	FALSE	FALSE	FALSE	FALSE	FALSE	TRUE	FALSE	FALSE	FALSE	FALSE	FALSE	FALSE	FALSE	FALSE	FALSE	swab
6fa36231	Detected	16.778286	290	male	33	some_con	mild_dis	50k_75k	04/22/2020	Xeno_Ac00010014_a1,Rnase P_Hs04930436_g1	FALSE	FALSE	FALSE	FALSE	FALSE	FALSE	FALSE	FALSE	FALSE	FALSE	FALSE	FALSE	FALSE	FALSE	FALSE	FALSE	swab
6fa3671a	Detected	15.161082	237	female	11	some_con	mild_dis	more_150k	04/10/2020	Rnase P_Hs04930436_g1,Xeno_Ac00010014_a1	FALSE	FALSE	FALSE	FALSE	FALSE	FALSE	FALSE	FALSE	FALSE	FALSE	FALSE	FALSE	FALSE	FALSE	FALSE	FALSE	swab
6fa625cb	Detected	15.327652	229	female	42	some_con	mild_dis	more_150k	04/08/2020	Rnase P_Hs04930436_g1,Xeno_Ac00010014_a1	FALSE	FALSE	FALSE	FALSE	FALSE	FALSE	FALSE	FALSE	FALSE	FALSE	FALSE	FALSE	FALSE	FALSE	FALSE	FALSE	swab
6fa7b156	Detected	25.6727495	133	NA	NA	NA	NA	NA	03/02/2020	Rnase P_Hs04930436_g1,Xeno_Ac00010014_a1	FALSE	FALSE	FALSE	FALSE	FALSE	FALSE	FALSE	FALSE	FALSE	FALSE	FALSE	FALSE	FALSE	FALSE	FALSE	FALSE	handle
6fa7be44	NA	NA	NA	male	32	NA	NA	50k_75k	NA	NA	NA	NA	NA	NA	NA	NA	NA	NA	NA	NA	NA	NA	NA	NA	NA	TRUE	swab
6fa8399e	Detected	12.9493975	244	male	61	v_con	no_dis	50k_75k	04/12/2020	Xeno_Ac00010014_a1,Rnase P_Hs04930436_g1	FALSE	FALSE	FALSE	FALSE	FALSE	FALSE	FALSE	FALSE	FALSE	FALSE	FALSE	FALSE	FALSE	FALSE	FALSE	FALSE	swab
6fb17643	NA	NA	NA	male	44	some_con	mild_dis	more_150k	NA	NA	NA	NA	NA	NA	NA	NA	NA	NA	NA	NA	NA	NA	NA	NA	NA	FALSE	swab
6fb3bb79	Detected	19.751139	250	male	41	some_con	no_dis	more_150k	04/13/2020	Rnase P_Hs04930436_g1,Xeno_Ac00010014_a1	FALSE	FALSE	FALSE	FALSE	FALSE	FALSE	FALSE	FALSE	FALSE	FALSE	FALSE	FALSE	FALSE	FALSE	FALSE	FALSE	swab
6fb69400	NA	NA	NA	female	31	v_con	mild_dis	50k_75k	NA	NA	NA	NA	NA	NA	NA	NA	NA	NA	NA	NA	NA	NA	NA	NA	NA	FALSE	swab
6fb71714	Detected	16.235546	262	male	63	v_con	mild_dis	more_150k	04/16/2020	Xeno_Ac00010014_a1,Rnase P_Hs04930436_g1	FALSE	FALSE	FALSE	FALSE	FALSE	FALSE	FALSE	FALSE	FALSE	FALSE	FALSE	FALSE	FALSE	FALSE	FALSE	FALSE	swab
6fb879e1	Detected	17.5151665	221	female	37	v_con	mild_dis	50k_75k	04/07/2020	Rnase P_Hs04930436_g1,Xeno_Ac00010014_a1	FALSE	FALSE	FALSE	FALSE	FALSE	FALSE	FALSE	FALSE	FALSE	FALSE	FALSE	FALSE	FALSE	FALSE	FALSE	FALSE	swab
6fb88322	Detected	13.352393	276	male	38	v_con	mild_dis	125k_150k	04/19/2020	Xeno_Ac00010014_a1,Rnase P_Hs04930436_g1	FALSE	FALSE	FALSE	FALSE	FALSE	FALSE	FALSE	FALSE	FALSE	FALSE	FALSE	FALSE	FALSE	FALSE	FALSE	FALSE	swab
6fc20181	NA	NA	NA	female	36	NA	NA	125k_150k	NA	NA	NA	NA	NA	NA	NA	NA	NA	NA	NA	NA	NA	NA	NA	NA	NA	FALSE	swab
6fca8fac	Detected	17.83107	208	female	43	NA	NA	50k_75k	04/03/2020	Xeno_Ac00010014_a1,Rnase P_Hs04930436_g1	FALSE	FALSE	FALSE	FALSE	FALSE	FALSE	FALSE	FALSE	FALSE	FALSE	FALSE	FALSE	FALSE	FALSE	FALSE	FALSE	swab
6fce3809	Detected	27.257536	211	female	55	NA	NA	less_25k	04/03/2020	Rnase P_Hs04930436_g1	FALSE	FALSE	FALSE	FALSE	FALSE	FALSE	FALSE	FALSE	FALSE	FALSE	FALSE	FALSE	FALSE	FALSE	FALSE	FALSE	swab
6fd0b4a1	Detected	19.1032	148	male	34.83	v_con	mild_dis	more_150k	03/06/2020	AdV_1of2,Rnase P_Hs04930436_g1,Xeno_Ac00010014_a1,AdV_2of2,S.pneumoniae	TRUE	FALSE	FALSE	FALSE	FALSE	FALSE	FALSE	FALSE	FALSE	FALSE	FALSE	FALSE	TRUE	FALSE	FALSE	FALSE	swab
6fd8a2cd	Detected	14.307195	146	male	30.5	some_con	mild_dis	more_150k	03/06/2020	Rnase P_Hs04930436_g1,Xeno_Ac00010014_a1,RV_1of2	FALSE	FALSE	FALSE	FALSE	FALSE	FALSE	FALSE	FALSE	FALSE	FALSE	TRUE	FALSE	FALSE	FALSE	FALSE	FALSE	swab
6fdecfc2	Detected	18.3800745	196	female	36	v_con	mild_dis	100k_125k	03/30/2020	Xeno_Ac00010014_a1,Rnase P_Hs04930436_g1	FALSE	FALSE	FALSE	FALSE	FALSE	FALSE	FALSE	FALSE	FALSE	FALSE	FALSE	FALSE	FALSE	FALSE	FALSE	FALSE	swab
6fdef09e	Detected	13.818389	206	female	67	some_con	mild_dis	more_150k	04/02/2020	Xeno_Ac00010014_a1,Rnase P_Hs04930436_g1	FALSE	FALSE	FALSE	FALSE	FALSE	FALSE	FALSE	FALSE	FALSE	FALSE	FALSE	FALSE	FALSE	FALSE	FALSE	FALSE	swab
6fe281b8	Detected	17.854428	280	female	78	v_con	no_dis	50k_75k	04/20/2020	Xeno_Ac00010014_a1,Rnase P_Hs04930436_g1	FALSE	FALSE	FALSE	FALSE	FALSE	FALSE	FALSE	FALSE	FALSE	FALSE	FALSE	FALSE	FALSE	FALSE	FALSE	FALSE	swab
6fe4d5e7	Detected	18.1652185	283	female	26	v_con	no_dis	25k_50k	04/21/2020	Xeno_Ac00010014_a1,Rnase P_Hs04930436_g1	FALSE	FALSE	FALSE	FALSE	FALSE	FALSE	FALSE	FALSE	FALSE	FALSE	FALSE	FALSE	FALSE	FALSE	FALSE	FALSE	swab
6fe6cc21	Detected	13.331712	320	male	10	v_con	mild_dis	125k_150k	04/29/2020	Xeno_Ac00010014_a1,Rnase P_Hs04930436_g1	FALSE	FALSE	FALSE	FALSE	FALSE	FALSE	FALSE	FALSE	FALSE	FALSE	FALSE	FALSE	FALSE	FALSE	FALSE	FALSE	swab
6fe9649b	NA	NA	NA	male	53	v_con	mild_dis	more_150k	NA	NA	NA	NA	NA	NA	NA	NA	NA	NA	NA	NA	NA	NA	NA	NA	NA	FALSE	swab
6fecb675	Detected	20.729802	227	female	49	some_con	mild_dis	25k_50k	04/08/2020	Rnase P_Hs04930436_g1,Xeno_Ac00010014_a1	FALSE	FALSE	FALSE	FALSE	FALSE	FALSE	FALSE	FALSE	FALSE	FALSE	FALSE	FALSE	FALSE	FALSE	FALSE	FALSE	swab
6feda814	NA	NA	NA	female	22	some_con	strong_dis	50k_75k	NA	NA	NA	NA	NA	NA	NA	NA	NA	NA	NA	NA	NA	NA	NA	NA	NA	FALSE	swab
6feea7a7	NA	NA	NA	female	39	v_con	mild_dis	100k_125k	NA	NA	NA	NA	NA	NA	NA	NA	NA	NA	NA	NA	NA	NA	NA	NA	NA	FALSE	swab
6ff3c323	Detected	13.252364	320	female	53	v_con	mild_dis	50k_75k	04/29/2020	Rnase P_Hs04930436_g1,Xeno_Ac00010014_a1	FALSE	FALSE	FALSE	FALSE	FALSE	FALSE	FALSE	FALSE	FALSE	FALSE	FALSE	FALSE	FALSE	FALSE	FALSE	FALSE	swab
6ff4e287	Detected	16.031049	210	male	27	some_con	strong_dis	50k_75k	04/03/2020	Rnase P_Hs04930436_g1,Xeno_Ac00010014_a1	FALSE	FALSE	FALSE	FALSE	FALSE	FALSE	FALSE	FALSE	FALSE	FALSE	FALSE	FALSE	FALSE	FALSE	FALSE	FALSE	swab
6ffe0acc	NA	NA	NA	female	29	some_con	mild_dis	50k_75k	NA	NA	NA	NA	NA	NA	NA	NA	NA	NA	NA	NA	NA	NA	NA	NA	NA	FALSE	swab
70004f4b	Detected	21.0187675	276	male	45	v_con	mild_dis	100k_125k	04/19/2020	Xeno_Ac00010014_a1,Rnase P_Hs04930436_g1	FALSE	FALSE	FALSE	FALSE	FALSE	FALSE	FALSE	FALSE	FALSE	FALSE	FALSE	FALSE	FALSE	FALSE	FALSE	FALSE	swab
70032e6e	NA	NA	NA	female	40	v_con	mild_dis	25k_50k	NA	NA	NA	NA	NA	NA	NA	NA	NA	NA	NA	NA	NA	NA	NA	NA	NA	FALSE	swab
7006cf22	Detected	12.3405325	320	female	50	v_con	strong_dis	50k_75k	04/29/2020	Rnase P_Hs04930436_g1,Xeno_Ac00010014_a1	FALSE	FALSE	FALSE	FALSE	FALSE	FALSE	FALSE	FALSE	FALSE	FALSE	FALSE	FALSE	FALSE	FALSE	FALSE	FALSE	swab
700c0c25	Detected	17.591453	290	female	37	v_con	mild_dis	100k_125k	04/22/2020	Rnase P_Hs04930436_g1,Xeno_Ac00010014_a1	FALSE	FALSE	FALSE	FALSE	FALSE	FALSE	FALSE	FALSE	FALSE	FALSE	FALSE	FALSE	FALSE	FALSE	FALSE	FALSE	swab
700c94bb	Detected	15.8833365	275	male	76	v_con	mild_dis	75k_100k	04/19/2020	Rnase P_Hs04930436_g1,Xeno_Ac00010014_a1	FALSE	FALSE	FALSE	FALSE	FALSE	FALSE	FALSE	FALSE	FALSE	FALSE	FALSE	FALSE	FALSE	FALSE	FALSE	FALSE	swab
7015dd79	Detected	11.96518975	293	male	60	v_con	mild_dis	dont_say	04/23/2020	Rnase P_Hs04930436_g1,Xeno_Ac00010014_a1	FALSE	FALSE	FALSE	FALSE	FALSE	FALSE	FALSE	FALSE	FALSE	FALSE	FALSE	FALSE	FALSE	FALSE	FALSE	FALSE	swab
701617aa	Detected	16.865263	151	female	56.58	v_con	mild_dis	more_150k	03/11/2020	Rnase P_Hs04930436_g1,Xeno_Ac00010014_a1	FALSE	FALSE	FALSE	FALSE	FALSE	FALSE	FALSE	FALSE	FALSE	FALSE	FALSE	FALSE	FALSE	FALSE	FALSE	FALSE	swab
702028bc	NotDetected	NA	NA	female	33	NA	NA	less_25k	NA	NA	NA	NA	NA	NA	NA	NA	NA	NA	NA	NA	NA	NA	NA	NA	NA	FALSE	swab
70228fa6	Detected	12.2920635	185	male	29	v_con	mild_dis	more_150k	03/27/2020	Xeno_Ac00010014_a1,Rnase P_Hs04930436_g1	FALSE	FALSE	FALSE	FALSE	FALSE	FALSE	FALSE	FALSE	FALSE	FALSE	FALSE	FALSE	FALSE	FALSE	FALSE	FALSE	swab
70244318	NA	NA	NA	male	36	v_con	mild_dis	more_150k	NA	NA	NA	NA	NA	NA	NA	NA	NA	NA	NA	NA	NA	NA	NA	NA	NA	FALSE	swab
7024b148	Detected	17.6970595	206	female	37	NA	NA	more_150k	04/02/2020	Rnase P_Hs04930436_g1,Xeno_Ac00010014_a1	FALSE	FALSE	FALSE	FALSE	FALSE	FALSE	FALSE	FALSE	FALSE	FALSE	FALSE	FALSE	FALSE	FALSE	FALSE	FALSE	swab
702670f5	NA	NA	NA	male	58	v_con	no_dis	75k_100k	NA	NA	NA	NA	NA	NA	NA	NA	NA	NA	NA	NA	NA	NA	NA	NA	NA	FALSE	swab
702a1e75	Detected	15.3891465	209	female	33	some_con	strong_dis	75k_100k	04/03/2020	Xeno_Ac00010014_a1,Rnase P_Hs04930436_g1	FALSE	FALSE	FALSE	FALSE	FALSE	FALSE	FALSE	FALSE	FALSE	FALSE	FALSE	FALSE	FALSE	FALSE	FALSE	FALSE	swab
702ba1c3	NA	NA	NA	female	46	v_con	mild_dis	100k_125k	NA	NA	NA	NA	NA	NA	NA	NA	NA	NA	NA	NA	NA	NA	NA	NA	NA	FALSE	swab
702c320b	Detected	14.199907	273	male	71	v_con	no_dis	dont_say	04/18/2020	Xeno_Ac00010014_a1,Rnase P_Hs04930436_g1	FALSE	FALSE	FALSE	FALSE	FALSE	FALSE	FALSE	FALSE	FALSE	FALSE	FALSE	FALSE	FALSE	FALSE	FALSE	FALSE	swab
702dc510	NA	NA	NA	female	38	some_con	strong_dis	more_150k	NA	NA	NA	NA	NA	NA	NA	NA	NA	NA	NA	NA	NA	NA	NA	NA	NA	FALSE	swab
702eafcf	NA	NA	NA	male	54	v_con	strong_dis	125k_150k	NA	NA	NA	NA	NA	NA	NA	NA	NA	NA	NA	NA	NA	NA	NA	NA	NA	FALSE	swab
703c3d08	Detected	16.9176095	276	female	78	v_con	mild_dis	50k_75k	04/19/2020	Xeno_Ac00010014_a1,Rnase P_Hs04930436_g1	FALSE	FALSE	FALSE	FALSE	FALSE	FALSE	FALSE	FALSE	FALSE	FALSE	FALSE	FALSE	FALSE	FALSE	FALSE	FALSE	swab
703ecf0e	Detected	21.0051135	105	female	25.17	NA	NA	50k_75k	02/06/2020	Xeno_Ac00010014_a1,Rnase P_Hs04930436_g1,RV_1of2	FALSE	FALSE	FALSE	FALSE	FALSE	FALSE	FALSE	FALSE	FALSE	FALSE	TRUE	FALSE	FALSE	FALSE	FALSE	FALSE	swab
703f5368	Detected	13.706393	262	male	23	v_con	mild_dis	dont_say	04/16/2020	Xeno_Ac00010014_a1,Rnase P_Hs04930436_g1	FALSE	FALSE	FALSE	FALSE	FALSE	FALSE	FALSE	FALSE	FALSE	FALSE	FALSE	FALSE	FALSE	FALSE	FALSE	FALSE	swab
70410567	Detected	15.7118565	204	female	42	NA	NA	more_150k	04/01/2020	Xeno_Ac00010014_a1,Rnase P_Hs04930436_g1	FALSE	FALSE	FALSE	FALSE	FALSE	FALSE	FALSE	FALSE	FALSE	FALSE	FALSE	FALSE	FALSE	FALSE	FALSE	FALSE	swab
7042e187	NA	NA	NA	female	62	v_con	mild_dis	50k_75k	NA	NA	NA	NA	NA	NA	NA	NA	NA	NA	NA	NA	NA	NA	NA	NA	NA	FALSE	swab
70432ced	Detected	20.789442	213	male	16	NA	NA	more_150k	04/05/2020	Rnase P_Hs04930436_g1,Xeno_Ac00010014_a1	FALSE	FALSE	FALSE	FALSE	FALSE	FALSE	FALSE	FALSE	FALSE	FALSE	FALSE	FALSE	FALSE	FALSE	FALSE	FALSE	swab
7046bcb3	Detected	22.3832925	151	female	56.83	v_con	mild_dis	dont_say	03/11/2020	Rnase P_Hs04930436_g1,Xeno_Ac00010014_a1	FALSE	FALSE	FALSE	FALSE	FALSE	FALSE	FALSE	FALSE	FALSE	FALSE	FALSE	FALSE	FALSE	FALSE	FALSE	FALSE	swab
704985b9	Detected	17.87906	224	female	44	some_con	strong_dis	dont_say	04/07/2020	Xeno_Ac00010014_a1,Rnase P_Hs04930436_g1	FALSE	FALSE	FALSE	FALSE	FALSE	FALSE	FALSE	FALSE	FALSE	FALSE	FALSE	FALSE	FALSE	FALSE	FALSE	FALSE	swab
704e5584	Detected	21.5193155	037	female	39.08	NA	NA	dont_say	12/18/2019	Xeno_Ac00010014_a1,Rnase P_Hs04930436_g1	FALSE	FALSE	FALSE	FALSE	FALSE	FALSE	FALSE	FALSE	FALSE	FALSE	FALSE	FALSE	FALSE	FALSE	FALSE	NA	swab
705159bd	Detected	16.124247	180	male	31	some_con	strong_dis	25k_50k	03/25/2020	Xeno_Ac00010014_a1,Rnase P_Hs04930436_g1	FALSE	FALSE	FALSE	FALSE	FALSE	FALSE	FALSE	FALSE	FALSE	FALSE	FALSE	FALSE	FALSE	FALSE	FALSE	FALSE	swab
7052fd06	Detected	18.035345	217	male	39	some_con	no_dis	dont_say	04/06/2020	Rnase P_Hs04930436_g1,Xeno_Ac00010014_a1	FALSE	FALSE	FALSE	FALSE	FALSE	FALSE	FALSE	FALSE	FALSE	FALSE	FALSE	FALSE	FALSE	FALSE	FALSE	FALSE	swab
705582d6	Detected	18.4442575	263	female	34	some_con	mild_dis	50k_75k	04/16/2020	Xeno_Ac00010014_a1,Rnase P_Hs04930436_g1	FALSE	FALSE	FALSE	FALSE	FALSE	FALSE	FALSE	FALSE	FALSE	FALSE	FALSE	FALSE	FALSE	FALSE	FALSE	FALSE	swab
7058a3d5	Detected	13.803711	233	male	30	NA	NA	more_150k	04/09/2020	Xeno_Ac00010014_a1,Rnase P_Hs04930436_g1	FALSE	FALSE	FALSE	FALSE	FALSE	FALSE	FALSE	FALSE	FALSE	FALSE	FALSE	FALSE	FALSE	FALSE	FALSE	FALSE	swab
70632931	NA	NA	NA	female	30	some_con	mild_dis	50k_75k	NA	NA	NA	NA	NA	NA	NA	NA	NA	NA	NA	NA	NA	NA	NA	NA	NA	FALSE	swab
706f6b97	Detected	18.2268445	068	male	40.83	NA	NA	75k_100k	01/09/2020	Xeno_Ac00010014_a1,hPIV1_hPIV2,Rnase P_Hs04930436_g1	FALSE	FALSE	FALSE	FALSE	FALSE	FALSE	FALSE	TRUE	FALSE	FALSE	FALSE	FALSE	FALSE	FALSE	FALSE	FALSE	swab
707104dc	Detected	23.2371275	191	female	43	some_con	mild_dis	25k_50k	03/27/2020	Xeno_Ac00010014_a1,Rnase P_Hs04930436_g1	FALSE	FALSE	FALSE	FALSE	FALSE	FALSE	FALSE	FALSE	FALSE	FALSE	FALSE	FALSE	FALSE	FALSE	FALSE	FALSE	swab
70713950	NA	NA	NA	female	34	v_con	mild_dis	75k_100k	NA	NA	NA	NA	NA	NA	NA	NA	NA	NA	NA	NA	NA	NA	NA	NA	NA	FALSE	swab
707528b1	Detected	12.785656	216	male	23	some_con	mild_dis	125k_150k	04/06/2020	Xeno_Ac00010014_a1,Rnase P_Hs04930436_g1	FALSE	FALSE	FALSE	FALSE	FALSE	FALSE	FALSE	FALSE	FALSE	FALSE	FALSE	FALSE	FALSE	FALSE	FALSE	FALSE	swab
70757a44	NA	NA	NA	female	25	some_con	mild_dis	25k_50k	NA	NA	NA	NA	NA	NA	NA	NA	NA	NA	NA	NA	NA	NA	NA	NA	NA	FALSE	swab
707b4c98	Detected	15.3605075	225	male	49	NA	NA	more_150k	04/08/2020	Xeno_Ac00010014_a1,Rnase P_Hs04930436_g1	FALSE	FALSE	FALSE	FALSE	FALSE	FALSE	FALSE	FALSE	FALSE	FALSE	FALSE	FALSE	FALSE	FALSE	FALSE	FALSE	swab
707d6813	Detected	18.7033445	049	NA	NA	NA	NA	NA	12/27/2019	Rnase P_Hs04930436_g1,Xeno_Ac00010014_a1	FALSE	FALSE	FALSE	FALSE	FALSE	FALSE	FALSE	FALSE	FALSE	FALSE	FALSE	FALSE	FALSE	FALSE	FALSE	NA	swab
707f5789	NA	NA	NA	male	71	v_con	mild_dis	more_150k	NA	NA	NA	NA	NA	NA	NA	NA	NA	NA	NA	NA	NA	NA	NA	NA	NA	FALSE	swab
7087ada6	Detected	17.5525055	227	male	39.08	some_con	mild_dis	dont_say	03/16/2020	Rnase P_Hs04930436_g1,Xeno_Ac00010014_a1	FALSE	FALSE	FALSE	FALSE	FALSE	FALSE	FALSE	FALSE	FALSE	FALSE	FALSE	FALSE	FALSE	FALSE	FALSE	FALSE	swab
7099df8e	Detected	11.18704075	097	female	80	NA	NA	50k_75k	01/31/2020	Rnase P_Hs04930436_g1,S.pneumoniae,Flu_B_pan,Xeno_Ac00010014_a1	FALSE	FALSE	FALSE	FALSE	TRUE	FALSE	FALSE	FALSE	FALSE	FALSE	FALSE	FALSE	TRUE	FALSE	FALSE	FALSE	swab
709f51a8	Detected	14.80088375	195	female	16	some_con	mild_dis	more_150k	03/30/2020	Rnase P_Hs04930436_g1,Xeno_Ac00010014_a1	FALSE	FALSE	FALSE	FALSE	FALSE	FALSE	FALSE	FALSE	FALSE	FALSE	FALSE	FALSE	FALSE	FALSE	FALSE	FALSE	swab
709f66f2	Detected	17.76847	195	female	60	v_con	no_dis	less_25k	03/30/2020	Xeno_Ac00010014_a1,Rnase P_Hs04930436_g1	FALSE	FALSE	FALSE	FALSE	FALSE	FALSE	FALSE	FALSE	FALSE	FALSE	FALSE	FALSE	FALSE	FALSE	FALSE	FALSE	swab
70a41521	Detected	19.89096	226	male	37	v_con	mild_dis	more_150k	04/08/2020	Rnase P_Hs04930436_g1,Xeno_Ac00010014_a1	FALSE	FALSE	FALSE	FALSE	FALSE	FALSE	FALSE	FALSE	FALSE	FALSE	FALSE	FALSE	FALSE	FALSE	FALSE	FALSE	swab
70a6b34d	NA	NA	NA	female	42	some_con	no_dis	75k_100k	NA	NA	NA	NA	NA	NA	NA	NA	NA	NA	NA	NA	NA	NA	NA	NA	NA	FALSE	swab
70a72062	Detected	16.723152	268	female	48	some_con	mild_dis	less_25k	04/17/2020	Xeno_Ac00010014_a1,Rnase P_Hs04930436_g1	FALSE	FALSE	FALSE	FALSE	FALSE	FALSE	FALSE	FALSE	FALSE	FALSE	FALSE	FALSE	FALSE	FALSE	FALSE	FALSE	swab
70b2a02b	NA	NA	NA	female	29	some_con	mild_dis	50k_75k	NA	NA	NA	NA	NA	NA	NA	NA	NA	NA	NA	NA	NA	NA	NA	NA	NA	FALSE	swab
70b665b9	Detected	15.978382	244	male	44	NA	NA	more_150k	04/12/2020	Xeno_Ac00010014_a1,Rnase P_Hs04930436_g1	FALSE	FALSE	FALSE	FALSE	FALSE	FALSE	FALSE	FALSE	FALSE	FALSE	FALSE	FALSE	FALSE	FALSE	FALSE	FALSE	swab
70b7d5b7	Detected	20.248147	282	female	27	not_con	mild_dis	125k_150k	04/20/2020	Rnase P_Hs04930436_g1,Xeno_Ac00010014_a1	FALSE	FALSE	FALSE	FALSE	FALSE	FALSE	FALSE	FALSE	FALSE	FALSE	FALSE	FALSE	FALSE	FALSE	FALSE	FALSE	swab
70b94a49	Detected	15.711572	212	female	39	some_con	strong_dis	less_25k	04/05/2020	Rnase P_Hs04930436_g1,Xeno_Ac00010014_a1	FALSE	FALSE	FALSE	FALSE	FALSE	FALSE	FALSE	FALSE	FALSE	FALSE	FALSE	FALSE	FALSE	FALSE	FALSE	FALSE	swab
70bc816a	Detected	18.597383	253	male	51	NA	NA	more_150k	04/14/2020	Rnase P_Hs04930436_g1,Xeno_Ac00010014_a1	FALSE	FALSE	FALSE	FALSE	FALSE	FALSE	FALSE	FALSE	FALSE	FALSE	FALSE	FALSE	FALSE	FALSE	FALSE	FALSE	swab
70bd3249	Detected	14.8212405	236	female	28	some_con	mild_dis	dont_say	04/10/2020	Xeno_Ac00010014_a1,Rnase P_Hs04930436_g1	FALSE	FALSE	FALSE	FALSE	FALSE	FALSE	FALSE	FALSE	FALSE	FALSE	FALSE	FALSE	FALSE	FALSE	FALSE	FALSE	swab
70c3447b	Detected	14.9285715	208	male	51	v_con	mild_dis	more_150k	04/03/2020	Rnase P_Hs04930436_g1,Xeno_Ac00010014_a1	FALSE	FALSE	FALSE	FALSE	FALSE	FALSE	FALSE	FALSE	FALSE	FALSE	FALSE	FALSE	FALSE	FALSE	FALSE	FALSE	swab
70c374b8	Detected	11.4235325	146	female	33.58	v_con	mild_dis	125k_150k	03/06/2020	Xeno_Ac00010014_a1,Rnase P_Hs04930436_g1	FALSE	FALSE	FALSE	FALSE	FALSE	FALSE	FALSE	FALSE	FALSE	FALSE	FALSE	FALSE	FALSE	FALSE	FALSE	FALSE	swab
70c5ab75	Detected	15.4020445	284	female	47	v_con	strong_dis	more_150k	04/21/2020	Rnase P_Hs04930436_g1,Xeno_Ac00010014_a1	FALSE	FALSE	FALSE	FALSE	FALSE	FALSE	FALSE	FALSE	FALSE	FALSE	FALSE	FALSE	FALSE	FALSE	FALSE	FALSE	swab
70c729e6	NA	NA	NA	female	48	some_con	mild_dis	dont_say	NA	NA	NA	NA	NA	NA	NA	NA	NA	NA	NA	NA	NA	NA	NA	NA	NA	FALSE	swab
70c73ce7	Detected	16.582724	181	male	42	v_con	mild_dis	125k_150k	03/26/2020	Rnase P_Hs04930436_g1,Xeno_Ac00010014_a1	FALSE	FALSE	FALSE	FALSE	FALSE	FALSE	FALSE	FALSE	FALSE	FALSE	FALSE	FALSE	FALSE	FALSE	FALSE	FALSE	swab
70c7abad	Detected	24.522577	189	female	29.25	v_con	no_dis	75k_100k	03/09/2020	Rnase P_Hs04930436_g1,Xeno_Ac00010014_a1	FALSE	FALSE	FALSE	FALSE	FALSE	FALSE	FALSE	FALSE	FALSE	FALSE	FALSE	FALSE	FALSE	FALSE	FALSE	FALSE	swab
70cb4c3b	Detected	16.256733	151	female	25.75	NA	NA	25k_50k	03/11/2020	Xeno_Ac00010014_a1,Rnase P_Hs04930436_g1	FALSE	FALSE	FALSE	FALSE	FALSE	FALSE	FALSE	FALSE	FALSE	FALSE	FALSE	FALSE	FALSE	FALSE	FALSE	FALSE	swab
70cf72f9	Detected	15.0676065	320	female	40	NA	NA	25k_50k	04/29/2020	Rnase P_Hs04930436_g1,Xeno_Ac00010014_a1	FALSE	FALSE	FALSE	FALSE	FALSE	FALSE	FALSE	FALSE	FALSE	FALSE	FALSE	FALSE	FALSE	FALSE	FALSE	FALSE	swab
70d22403	Detected	15.16587575	251	female	34	some_con	mild_dis	more_150k	04/14/2020	Rnase P_Hs04930436_g1,Xeno_Ac00010014_a1	FALSE	FALSE	FALSE	FALSE	FALSE	FALSE	FALSE	FALSE	FALSE	FALSE	FALSE	FALSE	FALSE	FALSE	FALSE	FALSE	swab
70d4e5e2	Detected	21.247138	068	female	47	NA	NA	100k_125k	01/09/2020	Xeno_Ac00010014_a1,Rnase P_Hs04930436_g1	FALSE	FALSE	FALSE	FALSE	FALSE	FALSE	FALSE	FALSE	FALSE	FALSE	FALSE	FALSE	FALSE	FALSE	FALSE	FALSE	swab
70dc354e	NA	NA	NA	female	27	v_con	mild_dis	25k_50k	NA	NA	NA	NA	NA	NA	NA	NA	NA	NA	NA	NA	NA	NA	NA	NA	NA	FALSE	swab
70dd38d9	Detected	16.6028395	320	female	18	v_con	no_dis	dont_say	04/29/2020	Rnase P_Hs04930436_g1,Xeno_Ac00010014_a1	FALSE	FALSE	FALSE	FALSE	FALSE	FALSE	FALSE	FALSE	FALSE	FALSE	FALSE	FALSE	FALSE	FALSE	FALSE	FALSE	swab
70ddfeea	Detected	15.8018015	229	female	39	v_con	mild_dis	75k_100k	04/08/2020	Xeno_Ac00010014_a1,Rnase P_Hs04930436_g1,S.pneumoniae	FALSE	FALSE	FALSE	FALSE	FALSE	FALSE	FALSE	FALSE	FALSE	FALSE	FALSE	FALSE	TRUE	FALSE	FALSE	FALSE	swab
70e2481d	Detected	14.2483045	320	female	47	some_con	strong_dis	more_150k	04/29/2020	Xeno_Ac00010014_a1,Rnase P_Hs04930436_g1	FALSE	FALSE	FALSE	FALSE	FALSE	FALSE	FALSE	FALSE	FALSE	FALSE	FALSE	FALSE	FALSE	FALSE	FALSE	FALSE	swab
70e3587c	Detected	14.522853	245	female	46	v_con	mild_dis	dont_say	04/12/2020	Xeno_Ac00010014_a1,Rnase P_Hs04930436_g1	FALSE	FALSE	FALSE	FALSE	FALSE	FALSE	FALSE	FALSE	FALSE	FALSE	FALSE	FALSE	FALSE	FALSE	FALSE	FALSE	swab
70e56715	Detected	18.0197115	123	male	23.92	some_con	mild_dis	25k_50k	02/25/2020	Xeno_Ac00010014_a1,Rnase P_Hs04930436_g1,CoV_HKU1_CoV_NL63	FALSE	FALSE	FALSE	FALSE	FALSE	FALSE	FALSE	FALSE	FALSE	FALSE	FALSE	TRUE	FALSE	FALSE	FALSE	FALSE	swab
70e5aa22	Detected	21.3256025	224	female	33	v_con	no_dis	more_150k	04/07/2020	Xeno_Ac00010014_a1,Rnase P_Hs04930436_g1	FALSE	FALSE	FALSE	FALSE	FALSE	FALSE	FALSE	FALSE	FALSE	FALSE	FALSE	FALSE	FALSE	FALSE	FALSE	FALSE	swab
70e74f90	Detected	20.2174475	136	female	43	some_con	mild_dis	75k_100k	03/03/2020	Xeno_Ac00010014_a1,Rnase P_Hs04930436_g1,Flu_A_pan,Flu_A_H1	FALSE	FALSE	FALSE	TRUE	FALSE	FALSE	FALSE	FALSE	FALSE	FALSE	FALSE	FALSE	FALSE	FALSE	FALSE	FALSE	swab
70e8c851	Detected	16.2487935	180	female	40	some_con	mild_dis	125k_150k	03/25/2020	Xeno_Ac00010014_a1,Rnase P_Hs04930436_g1	FALSE	FALSE	FALSE	FALSE	FALSE	FALSE	FALSE	FALSE	FALSE	FALSE	FALSE	FALSE	FALSE	FALSE	FALSE	FALSE	swab
70ece60c	Detected	15.4604405	253	male	37	some_con	strong_dis	dont_say	04/14/2020	Xeno_Ac00010014_a1,Rnase P_Hs04930436_g1,CoV_229E_CoV_OC43	FALSE	FALSE	FALSE	FALSE	FALSE	FALSE	FALSE	FALSE	FALSE	FALSE	FALSE	TRUE	FALSE	FALSE	FALSE	FALSE	swab
70f4d323	NA	NA	NA	male	31	v_con	mild_dis	more_150k	NA	NA	NA	NA	NA	NA	NA	NA	NA	NA	NA	NA	NA	NA	NA	NA	NA	FALSE	swab
70f59dc8	NA	NA	NA	female	33	some_con	strong_dis	125k_150k	NA	NA	NA	NA	NA	NA	NA	NA	NA	NA	NA	NA	NA	NA	NA	NA	NA	FALSE	swab
70fcc030	NA	NA	NA	female	58	v_con	no_dis	more_150k	NA	NA	NA	NA	NA	NA	NA	NA	NA	NA	NA	NA	NA	NA	NA	NA	NA	FALSE	swab
71038876	Detected	17.730898	234	female	52	NA	NA	more_150k	04/09/2020	Xeno_Ac00010014_a1,Rnase P_Hs04930436_g1,Xeno_Ac00010014_a1,Rnase P_Hs04930436_g1	FALSE	FALSE	FALSE	FALSE	FALSE	FALSE	FALSE	FALSE	FALSE	FALSE	FALSE	FALSE	FALSE	FALSE	FALSE	FALSE	swab
710721dc	NA	NA	NA	female	23	NA	NA	50k_75k	NA	NA	NA	NA	NA	NA	NA	NA	NA	NA	NA	NA	NA	NA	NA	NA	NA	FALSE	swab
710a0aad	NA	NA	NA	male	20	v_con	no_dis	100k_125k	NA	NA	NA	NA	NA	NA	NA	NA	NA	NA	NA	NA	NA	NA	NA	NA	NA	FALSE	swab
710ded27	Detected	14.2408865	262	female	53	some_con	strong_dis	less_25k	04/16/2020	Rnase P_Hs04930436_g1,Xeno_Ac00010014_a1	FALSE	FALSE	FALSE	FALSE	FALSE	FALSE	FALSE	FALSE	FALSE	FALSE	FALSE	FALSE	FALSE	FALSE	FALSE	FALSE	swab
710e978e	NA	NA	NA	female	57	some_con	no_dis	more_150k	NA	NA	NA	NA	NA	NA	NA	NA	NA	NA	NA	NA	NA	NA	NA	NA	NA	FALSE	swab
7113f42c	Detected	22.1609785	109	female	42.25	NA	NA	more_150k	02/11/2020	Xeno_Ac00010014_a1,Rnase P_Hs04930436_g1	FALSE	FALSE	FALSE	FALSE	FALSE	FALSE	FALSE	FALSE	FALSE	FALSE	FALSE	FALSE	FALSE	FALSE	FALSE	FALSE	swab
711484f7	Detected	13.749851	265	female	59	NA	NA	dont_say	04/17/2020	Xeno_Ac00010014_a1,Rnase P_Hs04930436_g1	FALSE	FALSE	FALSE	FALSE	FALSE	FALSE	FALSE	FALSE	FALSE	FALSE	FALSE	FALSE	FALSE	FALSE	FALSE	FALSE	swab
71232460	NA	NA	NA	female	48	some_con	mild_dis	more_150k	NA	NA	NA	NA	NA	NA	NA	NA	NA	NA	NA	NA	NA	NA	NA	NA	NA	FALSE	swab
712521b9	Detected	10.467833	218	male	30	NA	NA	more_150k	04/06/2020	Xeno_Ac00010014_a1,Rnase P_Hs04930436_g1	FALSE	FALSE	FALSE	FALSE	FALSE	FALSE	FALSE	FALSE	FALSE	FALSE	FALSE	FALSE	FALSE	FALSE	FALSE	FALSE	swab
71258a63	NA	NA	NA	female	40	v_con	mild_dis	more_150k	NA	NA	NA	NA	NA	NA	NA	NA	NA	NA	NA	NA	NA	NA	NA	NA	NA	FALSE	swab
712cafab	Detected	18.674756	203	female	49	NA	NA	less_25k	04/01/2020	Rnase P_Hs04930436_g1,Xeno_Ac00010014_a1	FALSE	FALSE	FALSE	FALSE	FALSE	FALSE	FALSE	FALSE	FALSE	FALSE	FALSE	FALSE	FALSE	FALSE	FALSE	FALSE	swab
712e234c	Detected	15.9334015	283	female	31	v_con	mild_dis	dont_know	04/21/2020	Xeno_Ac00010014_a1,Rnase P_Hs04930436_g1	FALSE	FALSE	FALSE	FALSE	FALSE	FALSE	FALSE	FALSE	FALSE	FALSE	FALSE	FALSE	FALSE	FALSE	FALSE	FALSE	swab
71311cde	NA	NA	NA	female	27	v_con	mild_dis	less_25k	NA	NA	NA	NA	NA	NA	NA	NA	NA	NA	NA	NA	NA	NA	NA	NA	NA	FALSE	swab
71318ad0	NA	NA	NA	male	67	v_con	mild_dis	more_150k	NA	NA	NA	NA	NA	NA	NA	NA	NA	NA	NA	NA	NA	NA	NA	NA	NA	FALSE	swab
7138ff12	NotDetected	NA	NA	female	47	v_con	mild_dis	dont_say	NA	NA	NA	NA	NA	NA	NA	NA	NA	NA	NA	NA	NA	NA	NA	NA	NA	FALSE	swab
713d4693	Detected	15.807823	212	male	43	some_con	mild_dis	more_150k	04/05/2020	Rnase P_Hs04930436_g1,Xeno_Ac00010014_a1	FALSE	FALSE	FALSE	FALSE	FALSE	FALSE	FALSE	FALSE	FALSE	FALSE	FALSE	FALSE	FALSE	FALSE	FALSE	FALSE	swab
71417b03	Detected	16.085163	040	female	31.75	NA	NA	less_25k	12/19/2019	Xeno_Ac00010014_a1,Rnase P_Hs04930436_g1,EV_pan	FALSE	FALSE	TRUE	FALSE	FALSE	FALSE	FALSE	FALSE	FALSE	FALSE	FALSE	FALSE	FALSE	FALSE	FALSE	NA	swab
714bd4c5	NA	NA	NA	male	43	some_con	mild_dis	more_150k	NA	NA	NA	NA	NA	NA	NA	NA	NA	NA	NA	NA	NA	NA	NA	NA	NA	FALSE	swab
714f8921	Detected	22.0168065	323	male	40	some_con	mild_dis	125k_150k	04/29/2020	Rnase P_Hs04930436_g1,Xeno_Ac00010014_a1	FALSE	FALSE	FALSE	FALSE	FALSE	FALSE	FALSE	FALSE	FALSE	FALSE	FALSE	FALSE	FALSE	FALSE	FALSE	FALSE	swab
71521644	Detected	16.4121525	203	female	36	some_con	mild_dis	100k_125k	04/01/2020	Rnase P_Hs04930436_g1,Xeno_Ac00010014_a1	FALSE	FALSE	FALSE	FALSE	FALSE	FALSE	FALSE	FALSE	FALSE	FALSE	FALSE	FALSE	FALSE	FALSE	FALSE	FALSE	swab
7153acdf	Detected	10.8004945	225	female	41	NA	NA	more_150k	04/07/2020	RV_1of2,RV_2of2,Xeno_Ac00010014_a1,Rnase P_Hs04930436_g1	FALSE	FALSE	FALSE	FALSE	FALSE	FALSE	FALSE	FALSE	FALSE	FALSE	TRUE	FALSE	FALSE	FALSE	FALSE	FALSE	swab
71555681	Detected	13.0469535	133	NA	NA	NA	NA	NA	03/02/2020	Xeno_Ac00010014_a1,Rnase P_Hs04930436_g1	FALSE	FALSE	FALSE	FALSE	FALSE	FALSE	FALSE	FALSE	FALSE	FALSE	FALSE	FALSE	FALSE	FALSE	FALSE	FALSE	swab
715ae8d4	Detected	15.26703	232	male	36	some_con	mild_dis	125k_150k	04/09/2020	Xeno_Ac00010014_a1,Rnase P_Hs04930436_g1	FALSE	FALSE	FALSE	FALSE	FALSE	FALSE	FALSE	FALSE	FALSE	FALSE	FALSE	FALSE	FALSE	FALSE	FALSE	FALSE	swab
715db7f5	NA	NA	NA	male	31	v_con	mild_dis	100k_125k	NA	NA	NA	NA	NA	NA	NA	NA	NA	NA	NA	NA	NA	NA	NA	NA	NA	FALSE	swab
715f6ad2	Detected	19.6577595	171	female	33.33	some_con	no_dis	dont_say	03/17/2020	Xeno_Ac00010014_a1,Rnase P_Hs04930436_g1	FALSE	FALSE	FALSE	FALSE	FALSE	FALSE	FALSE	FALSE	FALSE	FALSE	FALSE	FALSE	FALSE	FALSE	FALSE	FALSE	swab
715fd58f	Detected	14.9561045	244	male	67	some_con	mild_dis	dont_say	04/12/2020	Rnase P_Hs04930436_g1,Xeno_Ac00010014_a1	FALSE	FALSE	FALSE	FALSE	FALSE	FALSE	FALSE	FALSE	FALSE	FALSE	FALSE	FALSE	FALSE	FALSE	FALSE	FALSE	swab
716310b8	Detected	12.388725	272	male	44	NA	NA	125k_150k	04/18/2020	Xeno_Ac00010014_a1,Rnase P_Hs04930436_g1	FALSE	FALSE	FALSE	FALSE	FALSE	FALSE	FALSE	FALSE	FALSE	FALSE	FALSE	FALSE	FALSE	FALSE	FALSE	FALSE	swab
716389fb	NA	NA	NA	female	44	v_con	mild_dis	more_150k	NA	NA	NA	NA	NA	NA	NA	NA	NA	NA	NA	NA	NA	NA	NA	NA	NA	FALSE	swab
716b4c77	NA	NA	NA	female	42	v_con	no_dis	more_150k	NA	NA	NA	NA	NA	NA	NA	NA	NA	NA	NA	NA	NA	NA	NA	NA	NA	FALSE	swab
716ba1a4	NA	NA	NA	male	45	v_con	mild_dis	more_150k	NA	NA	NA	NA	NA	NA	NA	NA	NA	NA	NA	NA	NA	NA	NA	NA	NA	FALSE	swab
716ebd96	Detected	14.898481	281	female	44	v_con	mild_dis	more_150k	04/20/2020	Rnase P_Hs04930436_g1,Xeno_Ac00010014_a1	FALSE	FALSE	FALSE	FALSE	FALSE	FALSE	FALSE	FALSE	FALSE	FALSE	FALSE	FALSE	FALSE	FALSE	FALSE	FALSE	swab
71747594	Detected	15.04804225	240	male	47	not_con	strong_dis	more_150k	04/11/2020	Xeno_Ac00010014_a1,Rnase P_Hs04930436_g1	FALSE	FALSE	FALSE	FALSE	FALSE	FALSE	FALSE	FALSE	FALSE	FALSE	FALSE	FALSE	FALSE	FALSE	FALSE	FALSE	swab
71775c52	Detected	15.7895465	216	male	56	v_con	mild_dis	more_150k	04/06/2020	Rnase P_Hs04930436_g1,Xeno_Ac00010014_a1	FALSE	FALSE	FALSE	FALSE	FALSE	FALSE	FALSE	FALSE	FALSE	FALSE	FALSE	FALSE	FALSE	FALSE	FALSE	FALSE	swab
717ce315	Detected	12.1501435	276	male	27	v_con	mild_dis	25k_50k	04/19/2020	Xeno_Ac00010014_a1,Rnase P_Hs04930436_g1	FALSE	FALSE	FALSE	FALSE	FALSE	FALSE	FALSE	FALSE	FALSE	FALSE	FALSE	FALSE	FALSE	FALSE	FALSE	FALSE	swab
71824989	NotDetected	NA	NA	female	34	some_con	mild_dis	25k_50k	NA	NA	NA	NA	NA	NA	NA	NA	NA	NA	NA	NA	NA	NA	NA	NA	NA	FALSE	swab
718c58bb	Detected	13.690867	172	female	59.58	v_con	mild_dis	dont_say	03/17/2020	Rnase P_Hs04930436_g1,Xeno_Ac00010014_a1	FALSE	FALSE	FALSE	FALSE	FALSE	FALSE	FALSE	FALSE	FALSE	FALSE	FALSE	FALSE	FALSE	FALSE	FALSE	FALSE	swab
718e3637	Detected	15.7138075	201	female	59	v_con	no_dis	more_150k	04/01/2020	Rnase P_Hs04930436_g1,Xeno_Ac00010014_a1	FALSE	FALSE	FALSE	FALSE	FALSE	FALSE	FALSE	FALSE	FALSE	FALSE	FALSE	FALSE	FALSE	FALSE	FALSE	FALSE	swab
718f2529	Detected	17.0975975	027	female	50.58	NA	NA	less_25k	12/09/2019	Rnase P_Hs04930436_g1,RSVB,Xeno_Ac00010014_a1	FALSE	FALSE	FALSE	FALSE	FALSE	FALSE	FALSE	FALSE	FALSE	TRUE	FALSE	FALSE	FALSE	FALSE	FALSE	NA	swab
7195937b	Detected	20.7127235	142	male	35.25	v_con	mild_dis	more_150k	03/05/2020	Rnase P_Hs04930436_g1	FALSE	FALSE	FALSE	FALSE	FALSE	FALSE	FALSE	FALSE	FALSE	FALSE	FALSE	FALSE	FALSE	FALSE	FALSE	FALSE	swab
719845e8	Detected	22.380575	059	female	29.42	NA	NA	less_25k	01/03/2020	Xeno_Ac00010014_a1,Rnase P_Hs04930436_g1	FALSE	FALSE	FALSE	FALSE	FALSE	FALSE	FALSE	FALSE	FALSE	FALSE	FALSE	FALSE	FALSE	FALSE	FALSE	FALSE	swab
719a864d	Detected	15.5940315	278	male	38	some_con	mild_dis	125k_150k	04/19/2020	Rnase P_Hs04930436_g1,Xeno_Ac00010014_a1	FALSE	FALSE	FALSE	FALSE	FALSE	FALSE	FALSE	FALSE	FALSE	FALSE	FALSE	FALSE	FALSE	FALSE	FALSE	FALSE	swab
719b0efc	NA	NA	NA	male	43	v_con	strong_dis	75k_100k	NA	NA	NA	NA	NA	NA	NA	NA	NA	NA	NA	NA	NA	NA	NA	NA	NA	FALSE	swab
71a4bee4	Detected	17.516837	173	female	38.58	v_con	no_dis	50k_75k	03/17/2020	Xeno_Ac00010014_a1,Rnase P_Hs04930436_g1	FALSE	FALSE	FALSE	FALSE	FALSE	FALSE	FALSE	FALSE	FALSE	FALSE	FALSE	FALSE	FALSE	FALSE	FALSE	FALSE	handle
71a577fe	Detected	21.797928	273	female	32	v_con	mild_dis	dont_say	04/18/2020	Xeno_Ac00010014_a1,Rnase P_Hs04930436_g1	FALSE	FALSE	FALSE	FALSE	FALSE	FALSE	FALSE	FALSE	FALSE	FALSE	FALSE	FALSE	FALSE	FALSE	FALSE	FALSE	swab
71ade528	NA	NA	NA	female	54	v_con	mild_dis	dont_say	NA	NA	NA	NA	NA	NA	NA	NA	NA	NA	NA	NA	NA	NA	NA	NA	NA	FALSE	swab
71b4d6f5	Detected	15.417146	258	male	38	v_con	mild_dis	100k_125k	04/15/2020	Rnase P_Hs04930436_g1,Xeno_Ac00010014_a1	FALSE	FALSE	FALSE	FALSE	FALSE	FALSE	FALSE	FALSE	FALSE	FALSE	FALSE	FALSE	FALSE	FALSE	FALSE	FALSE	swab
71b69fcb	Detected	16.414056000000002	152	male	33.58	v_con	mild_dis	100k_125k	03/13/2020	RV_1of2,Rnase P_Hs04930436_g1,Xeno_Ac00010014_a1	FALSE	FALSE	FALSE	FALSE	FALSE	FALSE	FALSE	FALSE	FALSE	FALSE	TRUE	FALSE	FALSE	FALSE	FALSE	FALSE	swab
71b6d335	Detected	21.732238	115	female	0	NA	NA	more_150k	02/19/2020	Flu_B_pan,Xeno_Ac00010014_a1,Rnase P_Hs04930436_g1,Xeno_Ac00010014_a1,Rnase P_Hs04930436_g1,Flu_B_pan	FALSE	FALSE	FALSE	FALSE	TRUE	FALSE	FALSE	FALSE	FALSE	FALSE	FALSE	FALSE	FALSE	FALSE	FALSE	NA	swab
71b7606b	Detected	25.7624305	172	female	45.08	v_con	no_dis	more_150k	03/17/2020	Rnase P_Hs04930436_g1,Xeno_Ac00010014_a1	FALSE	FALSE	FALSE	FALSE	FALSE	FALSE	FALSE	FALSE	FALSE	FALSE	FALSE	FALSE	FALSE	FALSE	FALSE	FALSE	swab
71b76511	Detected	15.8965115	218	female	41	some_con	mild_dis	25k_50k	04/06/2020	Xeno_Ac00010014_a1,Rnase P_Hs04930436_g1	FALSE	FALSE	FALSE	FALSE	FALSE	FALSE	FALSE	FALSE	FALSE	FALSE	FALSE	FALSE	FALSE	FALSE	FALSE	FALSE	swab
71b7cd17	Detected	18.3688105	106	female	36.83	NA	NA	100k_125k	02/07/2020	Xeno_Ac00010014_a1,Rnase P_Hs04930436_g1,CoV_HKU1_CoV_NL63	FALSE	FALSE	FALSE	FALSE	FALSE	FALSE	FALSE	FALSE	FALSE	FALSE	FALSE	TRUE	FALSE	FALSE	FALSE	FALSE	swab
71bd58f9	NA	NA	NA	male	70	v_con	no_dis	50k_75k	NA	NA	NA	NA	NA	NA	NA	NA	NA	NA	NA	NA	NA	NA	NA	NA	NA	FALSE	swab
71bdd9a1	Detected	21.4360715	196	male	34	v_con	mild_dis	75k_100k	03/30/2020	Rnase P_Hs04930436_g1,Xeno_Ac00010014_a1	FALSE	FALSE	FALSE	FALSE	FALSE	FALSE	FALSE	FALSE	FALSE	FALSE	FALSE	FALSE	FALSE	FALSE	FALSE	FALSE	swab
71bfa468	Detected	17.742013	252	male	47	NA	NA	50k_75k	04/14/2020	Xeno_Ac00010014_a1,Rnase P_Hs04930436_g1	FALSE	FALSE	FALSE	FALSE	FALSE	FALSE	FALSE	FALSE	FALSE	FALSE	FALSE	FALSE	FALSE	FALSE	FALSE	FALSE	swab
71c4127c	Detected	16.1401845	283	female	88	some_con	mild_dis	less_25k	04/21/2020	Rnase P_Hs04930436_g1,Xeno_Ac00010014_a1	FALSE	FALSE	FALSE	FALSE	FALSE	FALSE	FALSE	FALSE	FALSE	FALSE	FALSE	FALSE	FALSE	FALSE	FALSE	FALSE	swab
71c6503d	Detected	16.1460485	211	female	32	v_con	mild_dis	more_150k	04/04/2020	Xeno_Ac00010014_a1,Rnase P_Hs04930436_g1	FALSE	FALSE	FALSE	FALSE	FALSE	FALSE	FALSE	FALSE	FALSE	FALSE	FALSE	FALSE	FALSE	FALSE	FALSE	FALSE	swab
71d0607e	Detected	17.5771495	196	female	30	NA	NA	50k_75k	03/30/2020	Xeno_Ac00010014_a1,Rnase P_Hs04930436_g1	FALSE	FALSE	FALSE	FALSE	FALSE	FALSE	FALSE	FALSE	FALSE	FALSE	FALSE	FALSE	FALSE	FALSE	FALSE	FALSE	swab
71d0ce96	Detected	20.6865305	268	female	29	NA	NA	dont_say	04/17/2020	Xeno_Ac00010014_a1,Rnase P_Hs04930436_g1	FALSE	FALSE	FALSE	FALSE	FALSE	FALSE	FALSE	FALSE	FALSE	FALSE	FALSE	FALSE	FALSE	FALSE	FALSE	FALSE	swab
71d10876	Detected	18.770401	172	NA	NA	NA	NA	NA	03/17/2020	Rnase P_Hs04930436_g1,Xeno_Ac00010014_a1	FALSE	FALSE	FALSE	FALSE	FALSE	FALSE	FALSE	FALSE	FALSE	FALSE	FALSE	FALSE	FALSE	FALSE	FALSE	FALSE	swab
71d2101f	NA	NA	NA	female	25	some_con	mild_dis	50k_75k	NA	NA	NA	NA	NA	NA	NA	NA	NA	NA	NA	NA	NA	NA	NA	NA	NA	FALSE	swab
71dbf6d4	Detected	15.1305555	230	female	42	some_con	no_dis	dont_say	04/08/2020	Xeno_Ac00010014_a1,Rnase P_Hs04930436_g1	FALSE	FALSE	FALSE	FALSE	FALSE	FALSE	FALSE	FALSE	FALSE	FALSE	FALSE	FALSE	FALSE	FALSE	FALSE	FALSE	swab
71de9e5a	Detected	12.9817675	184	female	54	NA	NA	25k_50k	03/26/2020	Xeno_Ac00010014_a1,Rnase P_Hs04930436_g1,RV_1of2	FALSE	FALSE	FALSE	FALSE	FALSE	FALSE	FALSE	FALSE	FALSE	FALSE	TRUE	FALSE	FALSE	FALSE	FALSE	FALSE	swab
71e097cf	NA	NA	NA	male	3	some_con	no_dis	50k_75k	NA	NA	NA	NA	NA	NA	NA	NA	NA	NA	NA	NA	NA	NA	NA	NA	NA	FALSE	swab
71e7b977	Detected	14.7981325	197	female	39	some_con	mild_dis	25k_50k	03/30/2020	Rnase P_Hs04930436_g1,Xeno_Ac00010014_a1	FALSE	FALSE	FALSE	FALSE	FALSE	FALSE	FALSE	FALSE	FALSE	FALSE	FALSE	FALSE	FALSE	FALSE	FALSE	FALSE	swab
71f07c88	NA	NA	NA	male	24	v_con	mild_dis	25k_50k	NA	NA	NA	NA	NA	NA	NA	NA	NA	NA	NA	NA	NA	NA	NA	NA	NA	TRUE	swab
71f0cc4e	NA	NA	NA	female	2	some_con	mild_dis	100k_125k	NA	NA	NA	NA	NA	NA	NA	NA	NA	NA	NA	NA	NA	NA	NA	NA	NA	FALSE	swab
71f3c219	Detected	15.997464	293	male	7	v_con	no_dis	50k_75k	04/23/2020	Rnase P_Hs04930436_g1,Xeno_Ac00010014_a1	FALSE	FALSE	FALSE	FALSE	FALSE	FALSE	FALSE	FALSE	FALSE	FALSE	FALSE	FALSE	FALSE	FALSE	FALSE	FALSE	swab
71f4ca5f	NA	NA	NA	female	52	v_con	mild_dis	more_150k	NA	NA	NA	NA	NA	NA	NA	NA	NA	NA	NA	NA	NA	NA	NA	NA	NA	FALSE	swab
71f71602	Detected	14.787817	219	female	57	some_con	mild_dis	dont_say	04/06/2020	Xeno_Ac00010014_a1,Rnase P_Hs04930436_g1	FALSE	FALSE	FALSE	FALSE	FALSE	FALSE	FALSE	FALSE	FALSE	FALSE	FALSE	FALSE	FALSE	FALSE	FALSE	FALSE	swab
71fc3008	Detected	18.9817495	242	female	31	v_con	no_dis	less_25k	04/11/2020	Xeno_Ac00010014_a1,Rnase P_Hs04930436_g1	FALSE	FALSE	FALSE	FALSE	FALSE	FALSE	FALSE	FALSE	FALSE	FALSE	FALSE	FALSE	FALSE	FALSE	FALSE	FALSE	swab
7201c170	Detected	16.8198515	251	male	28	v_con	mild_dis	less_25k	04/14/2020	Xeno_Ac00010014_a1,Rnase P_Hs04930436_g1	FALSE	FALSE	FALSE	FALSE	FALSE	FALSE	FALSE	FALSE	FALSE	FALSE	FALSE	FALSE	FALSE	FALSE	FALSE	FALSE	swab
7201c336	NA	NA	NA	female	50	v_con	mild_dis	25k_50k	NA	NA	NA	NA	NA	NA	NA	NA	NA	NA	NA	NA	NA	NA	NA	NA	NA	FALSE	swab
72032852	Detected	17.9129855	276	female	48	v_con	mild_dis	50k_75k	04/19/2020	Xeno_Ac00010014_a1,Rnase P_Hs04930436_g1	FALSE	FALSE	FALSE	FALSE	FALSE	FALSE	FALSE	FALSE	FALSE	FALSE	FALSE	FALSE	FALSE	FALSE	FALSE	FALSE	swab
720404fd	Detected	16.72618	226	female	50	NA	NA	25k_50k	04/08/2020	Xeno_Ac00010014_a1,Rnase P_Hs04930436_g1	FALSE	FALSE	FALSE	FALSE	FALSE	FALSE	FALSE	FALSE	FALSE	FALSE	FALSE	FALSE	FALSE	FALSE	FALSE	FALSE	swab
72096369	NA	NA	NA	female	37	v_con	mild_dis	125k_150k	NA	NA	NA	NA	NA	NA	NA	NA	NA	NA	NA	NA	NA	NA	NA	NA	NA	FALSE	swab
720ca10c	Detected	19.016792	111	male	29.25	NA	NA	75k_100k	02/13/2020	Xeno_Ac00010014_a1,Rnase P_Hs04930436_g1	FALSE	FALSE	FALSE	FALSE	FALSE	FALSE	FALSE	FALSE	FALSE	FALSE	FALSE	FALSE	FALSE	FALSE	FALSE	FALSE	swab
720d6c1d	Detected	14.3428485	218	male	44	v_con	no_dis	125k_150k	04/06/2020	Xeno_Ac00010014_a1,Rnase P_Hs04930436_g1	FALSE	FALSE	FALSE	FALSE	FALSE	FALSE	FALSE	FALSE	FALSE	FALSE	FALSE	FALSE	FALSE	FALSE	FALSE	FALSE	swab
720dc06d	Detected	13.7246705	207	female	64	NA	NA	less_25k	04/02/2020	S.pneumoniae,Xeno_Ac00010014_a1,Rnase P_Hs04930436_g1	FALSE	FALSE	FALSE	FALSE	FALSE	FALSE	FALSE	FALSE	FALSE	FALSE	FALSE	FALSE	TRUE	FALSE	FALSE	FALSE	swab
72151a75	Detected	21.317435	152	NA	NA	NA	NA	NA	03/12/2020	Rnase P_Hs04930436_g1,Xeno_Ac00010014_a1	FALSE	FALSE	FALSE	FALSE	FALSE	FALSE	FALSE	FALSE	FALSE	FALSE	FALSE	FALSE	FALSE	FALSE	FALSE	FALSE	swab
722353f5	Detected	20.0333375	274	female	34	some_con	mild_dis	125k_150k	04/19/2020	Rnase P_Hs04930436_g1,Xeno_Ac00010014_a1	FALSE	FALSE	FALSE	FALSE	FALSE	FALSE	FALSE	FALSE	FALSE	FALSE	FALSE	FALSE	FALSE	FALSE	FALSE	FALSE	swab
72252532	NA	NA	NA	female	55	v_con	mild_dis	50k_75k	NA	NA	NA	NA	NA	NA	NA	NA	NA	NA	NA	NA	NA	NA	NA	NA	NA	FALSE	swab
722787ad	Detected	16.408247	203	female	32	NA	NA	50k_75k	04/01/2020	Rnase P_Hs04930436_g1,Xeno_Ac00010014_a1	FALSE	FALSE	FALSE	FALSE	FALSE	FALSE	FALSE	FALSE	FALSE	FALSE	FALSE	FALSE	FALSE	FALSE	FALSE	FALSE	swab
722dc05e	Detected	18.403869	254	female	39	v_con	mild_dis	100k_125k	04/14/2020	Xeno_Ac00010014_a1,Rnase P_Hs04930436_g1	FALSE	FALSE	FALSE	FALSE	FALSE	FALSE	FALSE	FALSE	FALSE	FALSE	FALSE	FALSE	FALSE	FALSE	FALSE	FALSE	swab
7235dab9	Detected	17.9381095	151	male	63.83	v_con	mild_dis	125k_150k	03/11/2020	Rnase P_Hs04930436_g1,Xeno_Ac00010014_a1	FALSE	FALSE	FALSE	FALSE	FALSE	FALSE	FALSE	FALSE	FALSE	FALSE	FALSE	FALSE	FALSE	FALSE	FALSE	FALSE	swab
72388365	Detected	15.537168	252	female	33	some_con	mild_dis	less_25k	04/14/2020	Xeno_Ac00010014_a1,Rnase P_Hs04930436_g1	FALSE	FALSE	FALSE	FALSE	FALSE	FALSE	FALSE	FALSE	FALSE	FALSE	FALSE	FALSE	FALSE	FALSE	FALSE	FALSE	swab
72390ea6	Detected	15.1960355	257	female	44	v_con	mild_dis	125k_150k	04/15/2020	Xeno_Ac00010014_a1,Rnase P_Hs04930436_g1	FALSE	FALSE	FALSE	FALSE	FALSE	FALSE	FALSE	FALSE	FALSE	FALSE	FALSE	FALSE	FALSE	FALSE	FALSE	FALSE	swab
723e313b	Detected	22.7329385	293	female	46	v_con	no_dis	dont_say	04/23/2020	Xeno_Ac00010014_a1,Rnase P_Hs04930436_g1	FALSE	FALSE	FALSE	FALSE	FALSE	FALSE	FALSE	FALSE	FALSE	FALSE	FALSE	FALSE	FALSE	FALSE	FALSE	FALSE	swab
724842f2	Detected	15.4305695	020	female	28	NA	NA	less_25k	11/27/2019	Rnase P_Hs04930436_g1,Xeno_Ac00010014_a1	FALSE	FALSE	FALSE	FALSE	FALSE	FALSE	FALSE	FALSE	FALSE	FALSE	FALSE	FALSE	FALSE	FALSE	FALSE	NA	swab
724f37d3	NA	NA	NA	female	7	NA	NA	50k_75k	NA	NA	NA	NA	NA	NA	NA	NA	NA	NA	NA	NA	NA	NA	NA	NA	NA	FALSE	swab
72505bd2	NA	NA	NA	male	42	v_con	no_dis	more_150k	NA	NA	NA	NA	NA	NA	NA	NA	NA	NA	NA	NA	NA	NA	NA	NA	NA	FALSE	swab
7259682c	NA	NA	NA	male	23	some_con	strong_dis	less_25k	NA	NA	NA	NA	NA	NA	NA	NA	NA	NA	NA	NA	NA	NA	NA	NA	NA	FALSE	swab
725e3202	Detected	16.5739475	201	male	26	v_con	mild_dis	less_25k	04/01/2020	Rnase P_Hs04930436_g1,Xeno_Ac00010014_a1	FALSE	FALSE	FALSE	FALSE	FALSE	FALSE	FALSE	FALSE	FALSE	FALSE	FALSE	FALSE	FALSE	FALSE	FALSE	FALSE	swab
725eec49	Detected	16.6898085	318	female	26	v_con	mild_dis	75k_100k	04/28/2020	Xeno_Ac00010014_a1,Rnase P_Hs04930436_g1,C.pneumoniae	FALSE	FALSE	FALSE	FALSE	FALSE	FALSE	FALSE	FALSE	FALSE	FALSE	FALSE	FALSE	FALSE	TRUE	FALSE	FALSE	swab
72637ece	Detected	20.4572685	152	female	46.08	v_con	mild_dis	50k_75k	03/12/2020	Rnase P_Hs04930436_g1,RV_2of2,Xeno_Ac00010014_a1,RV_1of2	FALSE	FALSE	FALSE	FALSE	FALSE	FALSE	FALSE	FALSE	FALSE	FALSE	TRUE	FALSE	FALSE	FALSE	FALSE	FALSE	swab
726383d4	Detected	17.449956	155	female	66.25	v_con	mild_dis	75k_100k	03/13/2020	Rnase P_Hs04930436_g1,Xeno_Ac00010014_a1	FALSE	FALSE	FALSE	FALSE	FALSE	FALSE	FALSE	FALSE	FALSE	FALSE	FALSE	FALSE	FALSE	FALSE	FALSE	FALSE	swab
7267a07c	Detected	14.6325245	245	male	33	v_con	mild_dis	125k_150k	04/13/2020	Xeno_Ac00010014_a1,Rnase P_Hs04930436_g1	FALSE	FALSE	FALSE	FALSE	FALSE	FALSE	FALSE	FALSE	FALSE	FALSE	FALSE	FALSE	FALSE	FALSE	FALSE	FALSE	swab
72686eb8	Detected	14.935563	197	male	42	v_con	strong_dis	more_150k	03/30/2020	Xeno_Ac00010014_a1,Rnase P_Hs04930436_g1	FALSE	FALSE	FALSE	FALSE	FALSE	FALSE	FALSE	FALSE	FALSE	FALSE	FALSE	FALSE	FALSE	FALSE	FALSE	FALSE	swab
72747d9c	Detected	13.260535	294	female	25	some_con	mild_dis	75k_100k	04/23/2020	Xeno_Ac00010014_a1,Rnase P_Hs04930436_g1	FALSE	FALSE	FALSE	FALSE	FALSE	FALSE	FALSE	FALSE	FALSE	FALSE	FALSE	FALSE	FALSE	FALSE	FALSE	FALSE	swab
7275051c	Detected	15.9344455	242	male	44	some_con	mild_dis	100k_125k	04/11/2020	Rnase P_Hs04930436_g1,Xeno_Ac00010014_a1	FALSE	FALSE	FALSE	FALSE	FALSE	FALSE	FALSE	FALSE	FALSE	FALSE	FALSE	FALSE	FALSE	FALSE	FALSE	FALSE	swab
72757f21	NA	NA	NA	male	44	some_con	mild_dis	more_150k	NA	NA	NA	NA	NA	NA	NA	NA	NA	NA	NA	NA	NA	NA	NA	NA	NA	FALSE	swab
727a1af4	Detected	13.1083265	223	female	64	v_con	mild_dis	75k_100k	04/07/2020	Xeno_Ac00010014_a1,Rnase P_Hs04930436_g1	FALSE	FALSE	FALSE	FALSE	FALSE	FALSE	FALSE	FALSE	FALSE	FALSE	FALSE	FALSE	FALSE	FALSE	FALSE	FALSE	swab
727d7966	Detected	13.0352135	071	female	46.58	NA	NA	125k_150k	01/13/2020	CoV_HKU1_CoV_NL63,Xeno_Ac00010014_a1,Rnase P_Hs04930436_g1	FALSE	FALSE	FALSE	FALSE	FALSE	FALSE	FALSE	FALSE	FALSE	FALSE	FALSE	TRUE	FALSE	FALSE	FALSE	FALSE	swab
7281a864	NA	NA	NA	female	10	NA	NA	75k_100k	NA	NA	NA	NA	NA	NA	NA	NA	NA	NA	NA	NA	NA	NA	NA	NA	NA	FALSE	swab
7284e1b4	Detected	14.7564095	239	female	21	v_con	mild_dis	100k_125k	04/10/2020	Rnase P_Hs04930436_g1,Xeno_Ac00010014_a1	FALSE	FALSE	FALSE	FALSE	FALSE	FALSE	FALSE	FALSE	FALSE	FALSE	FALSE	FALSE	FALSE	FALSE	FALSE	FALSE	swab
7284fbde	Detected	14.025738	201	female	73	some_con	no_dis	more_150k	04/01/2020	Rnase P_Hs04930436_g1,Xeno_Ac00010014_a1	FALSE	FALSE	FALSE	FALSE	FALSE	FALSE	FALSE	FALSE	FALSE	FALSE	FALSE	FALSE	FALSE	FALSE	FALSE	FALSE	swab
7288027b	Detected	9.235802499999998	262	male	37	NA	NA	50k_75k	04/16/2020	Xeno_Ac00010014_a1,Rnase P_Hs04930436_g1	FALSE	FALSE	FALSE	FALSE	FALSE	FALSE	FALSE	FALSE	FALSE	FALSE	FALSE	FALSE	FALSE	FALSE	FALSE	FALSE	swab
728ba6e5	Detected	15.7237885	188	NA	NA	NA	NA	NA	03/06/2020	Xeno_Ac00010014_a1,Rnase P_Hs04930436_g1	FALSE	FALSE	FALSE	FALSE	FALSE	FALSE	FALSE	FALSE	FALSE	FALSE	FALSE	FALSE	FALSE	FALSE	FALSE	FALSE	swab
72933cd4	Detected	14.6261805	279	male	69	v_con	mild_dis	125k_150k	04/20/2020	Rnase P_Hs04930436_g1,Xeno_Ac00010014_a1	FALSE	FALSE	FALSE	FALSE	FALSE	FALSE	FALSE	FALSE	FALSE	FALSE	FALSE	FALSE	FALSE	FALSE	FALSE	FALSE	swab
729bd80e	Detected	17.137791	212	female	33	v_con	mild_dis	50k_75k	04/05/2020	Xeno_Ac00010014_a1,Rnase P_Hs04930436_g1	FALSE	FALSE	FALSE	FALSE	FALSE	FALSE	FALSE	FALSE	FALSE	FALSE	FALSE	FALSE	FALSE	FALSE	FALSE	FALSE	swab
729d3f15	Detected	17.06524	276	male	39	NA	NA	more_150k	04/19/2020	Xeno_Ac00010014_a1,Rnase P_Hs04930436_g1	FALSE	FALSE	FALSE	FALSE	FALSE	FALSE	FALSE	FALSE	FALSE	FALSE	FALSE	FALSE	FALSE	FALSE	FALSE	FALSE	swab
729f4b36	Detected	20.6154825	266	male	27	some_con	mild_dis	75k_100k	04/17/2020	Xeno_Ac00010014_a1,Rnase P_Hs04930436_g1	FALSE	FALSE	FALSE	FALSE	FALSE	FALSE	FALSE	FALSE	FALSE	FALSE	FALSE	FALSE	FALSE	FALSE	FALSE	FALSE	swab
72a52c65	Detected	17.482938	115	female	29.5	NA	NA	125k_150k	02/19/2020	Xeno_Ac00010014_a1,RV_1of2,Rnase P_Hs04930436_g1,Xeno_Ac00010014_a1,RV_1of2,Rnase P_Hs04930436_g1	FALSE	FALSE	FALSE	FALSE	FALSE	FALSE	FALSE	FALSE	FALSE	FALSE	TRUE	FALSE	FALSE	FALSE	FALSE	FALSE	swab
72a6fbb3	NA	NA	NA	female	51	some_con	mild_dis	dont_say	NA	NA	NA	NA	NA	NA	NA	NA	NA	NA	NA	NA	NA	NA	NA	NA	NA	FALSE	swab
72aa3799	Detected	18.63362	238	female	44	v_con	mild_dis	more_150k	04/10/2020	Xeno_Ac00010014_a1,Rnase P_Hs04930436_g1	FALSE	FALSE	FALSE	FALSE	FALSE	FALSE	FALSE	FALSE	FALSE	FALSE	FALSE	FALSE	FALSE	FALSE	FALSE	FALSE	swab
72afcd71	Detected	13.6080185	020	female	44.33	NA	NA	less_25k	11/27/2019	Rnase P_Hs04930436_g1,Xeno_Ac00010014_a1	FALSE	FALSE	FALSE	FALSE	FALSE	FALSE	FALSE	FALSE	FALSE	FALSE	FALSE	FALSE	FALSE	FALSE	FALSE	NA	swab
72b1b925	Detected	16.077233	110	male	47.33	NA	NA	125k_150k	02/12/2020	Rnase P_Hs04930436_g1,Flu_A_H1,Flu_A_pan,Xeno_Ac00010014_a1	FALSE	FALSE	FALSE	TRUE	FALSE	FALSE	FALSE	FALSE	FALSE	FALSE	FALSE	FALSE	FALSE	FALSE	FALSE	FALSE	swab
72b2aa96	Detected	15.316112	197	female	29	some_con	mild_dis	25k_50k	03/30/2020	Xeno_Ac00010014_a1,Rnase P_Hs04930436_g1	FALSE	FALSE	FALSE	FALSE	FALSE	FALSE	FALSE	FALSE	FALSE	FALSE	FALSE	FALSE	FALSE	FALSE	FALSE	FALSE	swab
72bdca2d	Detected	17.1662335	140	NA	NA	NA	NA	NA	03/04/2020	Rnase P_Hs04930436_g1,Xeno_Ac00010014_a1	FALSE	FALSE	FALSE	FALSE	FALSE	FALSE	FALSE	FALSE	FALSE	FALSE	FALSE	FALSE	FALSE	FALSE	FALSE	FALSE	swab
72c8bb3a	Detected	20.550164	152	NA	NA	NA	NA	NA	03/12/2020	Rnase P_Hs04930436_g1,Xeno_Ac00010014_a1	FALSE	FALSE	FALSE	FALSE	FALSE	FALSE	FALSE	FALSE	FALSE	FALSE	FALSE	FALSE	FALSE	FALSE	FALSE	FALSE	swab
72caced2	NA	NA	NA	female	60	some_con	mild_dis	75k_100k	NA	NA	NA	NA	NA	NA	NA	NA	NA	NA	NA	NA	NA	NA	NA	NA	NA	FALSE	swab
72dbebce	Detected	13.61986925	250	female	67	some_con	mild_dis	25k_50k	04/13/2020	Rnase P_Hs04930436_g1,Xeno_Ac00010014_a1	FALSE	FALSE	FALSE	FALSE	FALSE	FALSE	FALSE	FALSE	FALSE	FALSE	FALSE	FALSE	FALSE	FALSE	FALSE	FALSE	swab
72dccbd2	NA	NA	NA	male	3	some_con	mild_dis	more_150k	NA	NA	NA	NA	NA	NA	NA	NA	NA	NA	NA	NA	NA	NA	NA	NA	NA	FALSE	swab
72e4d826	Detected	18.662118	292	female	32	some_con	mild_dis	100k_125k	04/23/2020	Xeno_Ac00010014_a1,Rnase P_Hs04930436_g1	FALSE	FALSE	FALSE	FALSE	FALSE	FALSE	FALSE	FALSE	FALSE	FALSE	FALSE	FALSE	FALSE	FALSE	FALSE	FALSE	swab
72e561fe	Detected	13.4507355	224	male	31	some_con	mild_dis	dont_say	04/07/2020	Xeno_Ac00010014_a1,Rnase P_Hs04930436_g1	FALSE	FALSE	FALSE	FALSE	FALSE	FALSE	FALSE	FALSE	FALSE	FALSE	FALSE	FALSE	FALSE	FALSE	FALSE	FALSE	swab
72e9ce3c	Detected	22.675995	071	male	4.17	NA	NA	less_25k	01/13/2020	AdV_1of2,Rnase P_Hs04930436_g1,Xeno_Ac00010014_a1,AdV_2of2	TRUE	FALSE	FALSE	FALSE	FALSE	FALSE	FALSE	FALSE	FALSE	FALSE	FALSE	FALSE	FALSE	FALSE	FALSE	FALSE	swab
72ea462d	Detected	16.6316675	153	male	43.33	some_con	mild_dis	more_150k	03/12/2020	Rnase P_Hs04930436_g1,Xeno_Ac00010014_a1	FALSE	FALSE	FALSE	FALSE	FALSE	FALSE	FALSE	FALSE	FALSE	FALSE	FALSE	FALSE	FALSE	FALSE	FALSE	TRUE	swab
72f4522c	NotDetected	NA	NA	female	73	v_con	no_dis	less_25k	NA	NA	NA	NA	NA	NA	NA	NA	NA	NA	NA	NA	NA	NA	NA	NA	NA	FALSE	swab
72f5b6e0	NotDetected	NA	NA	female	59	some_con	no_dis	more_150k	NA	NA	NA	NA	NA	NA	NA	NA	NA	NA	NA	NA	NA	NA	NA	NA	NA	FALSE	swab
72f6050e	NA	NA	NA	male	13	NA	NA	less_25k	NA	NA	NA	NA	NA	NA	NA	NA	NA	NA	NA	NA	NA	NA	NA	NA	NA	FALSE	swab
72fb91c7	NA	NA	NA	female	39	v_con	strong_dis	100k_125k	NA	NA	NA	NA	NA	NA	NA	NA	NA	NA	NA	NA	NA	NA	NA	NA	NA	FALSE	swab
7307f3bc	Detected	15.819526	207	female	69	NA	NA	50k_75k	04/02/2020	Rnase P_Hs04930436_g1,Xeno_Ac00010014_a1	FALSE	FALSE	FALSE	FALSE	FALSE	FALSE	FALSE	FALSE	FALSE	FALSE	FALSE	FALSE	FALSE	FALSE	FALSE	FALSE	swab
730c2298	Detected	16.0240955	204	male	43	v_con	mild_dis	100k_125k	04/01/2020	Xeno_Ac00010014_a1,Rnase P_Hs04930436_g1	FALSE	FALSE	FALSE	FALSE	FALSE	FALSE	FALSE	FALSE	FALSE	FALSE	FALSE	FALSE	FALSE	FALSE	FALSE	FALSE	swab
73124a70	NA	NA	NA	female	27	v_con	no_dis	25k_50k	NA	NA	NA	NA	NA	NA	NA	NA	NA	NA	NA	NA	NA	NA	NA	NA	NA	FALSE	swab
7316737b	Detected	19.737908	269	female	47	NA	NA	50k_75k	04/17/2020	Xeno_Ac00010014_a1,Rnase P_Hs04930436_g1	FALSE	FALSE	FALSE	FALSE	FALSE	FALSE	FALSE	FALSE	FALSE	FALSE	FALSE	FALSE	FALSE	FALSE	FALSE	FALSE	swab
731862ac	Detected	11.720579	271	male	63	v_con	mild_dis	more_150k	04/18/2020	Xeno_Ac00010014_a1,Rnase P_Hs04930436_g1	FALSE	FALSE	FALSE	FALSE	FALSE	FALSE	FALSE	FALSE	FALSE	FALSE	FALSE	FALSE	FALSE	FALSE	FALSE	FALSE	swab
7326ac20	NA	NA	NA	male	11	some_con	strong_dis	75k_100k	NA	NA	NA	NA	NA	NA	NA	NA	NA	NA	NA	NA	NA	NA	NA	NA	NA	FALSE	swab
7326f316	Detected	12.550347	241	male	73	v_con	mild_dis	more_150k	04/11/2020	Xeno_Ac00010014_a1,Rnase P_Hs04930436_g1	FALSE	FALSE	FALSE	FALSE	FALSE	FALSE	FALSE	FALSE	FALSE	FALSE	FALSE	FALSE	FALSE	FALSE	FALSE	FALSE	swab
7328d8cc	Detected	15.2640815	078	female	25	NA	NA	25k_50k	01/17/2020	Rnase P_Hs04930436_g1,Xeno_Ac00010014_a1	FALSE	FALSE	FALSE	FALSE	FALSE	FALSE	FALSE	FALSE	FALSE	FALSE	FALSE	FALSE	FALSE	FALSE	FALSE	NA	swab
7329792b	NA	NA	NA	female	3	some_con	mild_dis	dont_know	NA	NA	NA	NA	NA	NA	NA	NA	NA	NA	NA	NA	NA	NA	NA	NA	NA	FALSE	swab
732a9607	Detected	15.048884	231	male	62	NA	NA	50k_75k	04/08/2020	Xeno_Ac00010014_a1,Rnase P_Hs04930436_g1	FALSE	FALSE	FALSE	FALSE	FALSE	FALSE	FALSE	FALSE	FALSE	FALSE	FALSE	FALSE	FALSE	FALSE	FALSE	FALSE	swab
732ac171	NA	NA	NA	male	31	v_con	mild_dis	more_150k	NA	NA	NA	NA	NA	NA	NA	NA	NA	NA	NA	NA	NA	NA	NA	NA	NA	FALSE	swab
732ce5a3	NA	NA	NA	male	40	NA	NA	25k_50k	NA	NA	NA	NA	NA	NA	NA	NA	NA	NA	NA	NA	NA	NA	NA	NA	NA	FALSE	swab
732d72c5	NotDetected	NA	NA	male	57	NA	NA	50k_75k	NA	NA	NA	NA	NA	NA	NA	NA	NA	NA	NA	NA	NA	NA	NA	NA	NA	FALSE	swab
732f5e70	Detected	12.413524	240	female	38	some_con	mild_dis	more_150k	04/11/2020	Xeno_Ac00010014_a1,Rnase P_Hs04930436_g1	FALSE	FALSE	FALSE	FALSE	FALSE	FALSE	FALSE	FALSE	FALSE	FALSE	FALSE	FALSE	FALSE	FALSE	FALSE	FALSE	swab
732ff6dc	NA	NA	NA	female	32	v_con	no_dis	125k_150k	NA	NA	NA	NA	NA	NA	NA	NA	NA	NA	NA	NA	NA	NA	NA	NA	NA	FALSE	swab
7333409e	Detected	14.5977785	260	female	39	some_con	mild_dis	more_150k	04/16/2020	Rnase P_Hs04930436_g1,Xeno_Ac00010014_a1	FALSE	FALSE	FALSE	FALSE	FALSE	FALSE	FALSE	FALSE	FALSE	FALSE	FALSE	FALSE	FALSE	FALSE	FALSE	FALSE	swab
7333ea2f	NA	NA	NA	female	57	some_con	mild_dis	50k_75k	NA	NA	NA	NA	NA	NA	NA	NA	NA	NA	NA	NA	NA	NA	NA	NA	NA	FALSE	swab
7337d779	NA	NA	NA	male	24	some_con	mild_dis	dont_say	NA	NA	NA	NA	NA	NA	NA	NA	NA	NA	NA	NA	NA	NA	NA	NA	NA	FALSE	swab
733a52b8	Detected	18.7043635	143	male	31.67	v_con	mild_dis	more_150k	03/05/2020	Rnase P_Hs04930436_g1,Xeno_Ac00010014_a1,Xeno_Ac00010014_a1,Rnase P_Hs04930436_g1	FALSE	FALSE	FALSE	FALSE	FALSE	FALSE	FALSE	FALSE	FALSE	FALSE	FALSE	FALSE	FALSE	FALSE	FALSE	FALSE	swab
733cd544	Detected	14.725012	209	female	32	NA	NA	25k_50k	04/03/2020	Xeno_Ac00010014_a1,Rnase P_Hs04930436_g1	FALSE	FALSE	FALSE	FALSE	FALSE	FALSE	FALSE	FALSE	FALSE	FALSE	FALSE	FALSE	FALSE	FALSE	FALSE	FALSE	swab
733d4b02	Detected	16.5477485	298	female	15	some_con	mild_dis	75k_100k	04/23/2020	Rnase P_Hs04930436_g1,Xeno_Ac00010014_a1	FALSE	FALSE	FALSE	FALSE	FALSE	FALSE	FALSE	FALSE	FALSE	FALSE	FALSE	FALSE	FALSE	FALSE	FALSE	FALSE	swab
73434be1	Detected	13.7708165	288	male	9	v_con	mild_dis	more_150k	04/22/2020	Xeno_Ac00010014_a1,Rnase P_Hs04930436_g1	FALSE	FALSE	FALSE	FALSE	FALSE	FALSE	FALSE	FALSE	FALSE	FALSE	FALSE	FALSE	FALSE	FALSE	FALSE	FALSE	swab
73471dae	Detected	19.664738	166	male	45.25	v_con	mild_dis	more_150k	03/16/2020	Xeno_Ac00010014_a1,Rnase P_Hs04930436_g1	FALSE	FALSE	FALSE	FALSE	FALSE	FALSE	FALSE	FALSE	FALSE	FALSE	FALSE	FALSE	FALSE	FALSE	FALSE	FALSE	swab
734beb57	Detected	15.668679	136	male	36.33	v_con	mild_dis	25k_50k	03/03/2020	Rnase P_Hs04930436_g1,Xeno_Ac00010014_a1	FALSE	FALSE	FALSE	FALSE	FALSE	FALSE	FALSE	FALSE	FALSE	FALSE	FALSE	FALSE	FALSE	FALSE	FALSE	FALSE	swab
734d1eb1	Detected	14.0699615	293	male	77	v_con	mild_dis	more_150k	04/23/2020	Xeno_Ac00010014_a1,Rnase P_Hs04930436_g1	FALSE	FALSE	FALSE	FALSE	FALSE	FALSE	FALSE	FALSE	FALSE	FALSE	FALSE	FALSE	FALSE	FALSE	FALSE	FALSE	swab
734d3efc	Detected	20.1886505	187	female	51	NA	NA	more_150k	03/27/2020	Rnase P_Hs04930436_g1,Xeno_Ac00010014_a1	FALSE	FALSE	FALSE	FALSE	FALSE	FALSE	FALSE	FALSE	FALSE	FALSE	FALSE	FALSE	FALSE	FALSE	FALSE	FALSE	swab
735332e5	Detected	11.6721535	150	NA	NA	NA	NA	NA	03/10/2020	Xeno_Ac00010014_a1,Rnase P_Hs04930436_g1	FALSE	FALSE	FALSE	FALSE	FALSE	FALSE	FALSE	FALSE	FALSE	FALSE	FALSE	FALSE	FALSE	FALSE	FALSE	FALSE	swab
73540c15	NA	NA	NA	male	24	NA	NA	75k_100k	NA	NA	NA	NA	NA	NA	NA	NA	NA	NA	NA	NA	NA	NA	NA	NA	NA	FALSE	swab
735b7a6a	Detected	13.7395875	235	male	33	NA	NA	more_150k	04/10/2020	Xeno_Ac00010014_a1,Rnase P_Hs04930436_g1,Rnase P_Hs04930436_g1,Xeno_Ac00010014_a1	FALSE	FALSE	FALSE	FALSE	FALSE	FALSE	FALSE	FALSE	FALSE	FALSE	FALSE	FALSE	FALSE	FALSE	FALSE	FALSE	swab
735f9d89	Detected	16.2640625	290	female	49	v_con	mild_dis	100k_125k	04/22/2020	Xeno_Ac00010014_a1,Rnase P_Hs04930436_g1	FALSE	FALSE	FALSE	FALSE	FALSE	FALSE	FALSE	FALSE	FALSE	FALSE	FALSE	FALSE	FALSE	FALSE	FALSE	FALSE	swab
7367d6b4	NA	NA	NA	male	68	v_con	mild_dis	100k_125k	NA	NA	NA	NA	NA	NA	NA	NA	NA	NA	NA	NA	NA	NA	NA	NA	NA	TRUE	swab
73685132	Detected	16.622829	023	male	52.08	NA	NA	less_25k	12/04/2019	Xeno_Ac00010014_a1,Rnase P_Hs04930436_g1	FALSE	FALSE	FALSE	FALSE	FALSE	FALSE	FALSE	FALSE	FALSE	FALSE	FALSE	FALSE	FALSE	FALSE	FALSE	NA	swab
73686ccd	NA	NA	NA	male	67	some_con	mild_dis	125k_150k	NA	NA	NA	NA	NA	NA	NA	NA	NA	NA	NA	NA	NA	NA	NA	NA	NA	FALSE	swab
7374ecd8	NA	NA	NA	male	36	some_con	mild_dis	75k_100k	NA	NA	NA	NA	NA	NA	NA	NA	NA	NA	NA	NA	NA	NA	NA	NA	NA	FALSE	swab
7375c5c1	NA	NA	NA	female	59	v_con	mild_dis	50k_75k	NA	NA	NA	NA	NA	NA	NA	NA	NA	NA	NA	NA	NA	NA	NA	NA	NA	FALSE	swab
737cf842	Detected	17.800105	057	male	43.75	NA	NA	125k_150k	01/02/2020	Xeno_Ac00010014_a1,Rnase P_Hs04930436_g1,Flu_B_pan	FALSE	FALSE	FALSE	FALSE	TRUE	FALSE	FALSE	FALSE	FALSE	FALSE	FALSE	FALSE	FALSE	FALSE	FALSE	NA	swab
7385c961	Detected	15.9244635	204	dont_say	57	some_con	no_dis	dont_say	04/01/2020	Rnase P_Hs04930436_g1,Xeno_Ac00010014_a1	FALSE	FALSE	FALSE	FALSE	FALSE	FALSE	FALSE	FALSE	FALSE	FALSE	FALSE	FALSE	FALSE	FALSE	FALSE	FALSE	swab
7386ca0d	Detected	17.3904865	269	female	68	v_con	no_dis	100k_125k	04/17/2020	Rnase P_Hs04930436_g1,Xeno_Ac00010014_a1	FALSE	FALSE	FALSE	FALSE	FALSE	FALSE	FALSE	FALSE	FALSE	FALSE	FALSE	FALSE	FALSE	FALSE	FALSE	FALSE	swab
73888580	NA	NA	NA	female	40	v_con	mild_dis	25k_50k	NA	NA	NA	NA	NA	NA	NA	NA	NA	NA	NA	NA	NA	NA	NA	NA	NA	FALSE	swab
738940ba	NA	NA	NA	female	37	v_con	mild_dis	dont_know	NA	NA	NA	NA	NA	NA	NA	NA	NA	NA	NA	NA	NA	NA	NA	NA	NA	FALSE	swab
738d87ec	Detected	14.554722	225	male	30	NA	NA	more_150k	04/07/2020	Xeno_Ac00010014_a1,Rnase P_Hs04930436_g1	FALSE	FALSE	FALSE	FALSE	FALSE	FALSE	FALSE	FALSE	FALSE	FALSE	FALSE	FALSE	FALSE	FALSE	FALSE	FALSE	swab
738db900	Detected	14.09098275	191	male	37	v_con	no_dis	125k_150k	03/27/2020	Rnase P_Hs04930436_g1,Xeno_Ac00010014_a1	FALSE	FALSE	FALSE	FALSE	FALSE	FALSE	FALSE	FALSE	FALSE	FALSE	FALSE	FALSE	FALSE	FALSE	FALSE	FALSE	swab
738f82ae	Detected	13.9516565	246	male	46	v_con	mild_dis	100k_125k	04/13/2020	Rnase P_Hs04930436_g1,Xeno_Ac00010014_a1	FALSE	FALSE	FALSE	FALSE	FALSE	FALSE	FALSE	FALSE	FALSE	FALSE	FALSE	FALSE	FALSE	FALSE	FALSE	FALSE	swab
73911f8d	NotDetected	NA	NA	female	39.83	some_con	mild_dis	dont_say	NA	NA	NA	NA	NA	NA	NA	NA	NA	NA	NA	NA	NA	NA	NA	NA	NA	FALSE	swab
73941f58	Detected	12.171798	210	female	61	v_con	mild_dis	dont_say	04/03/2020	Xeno_Ac00010014_a1,Rnase P_Hs04930436_g1	FALSE	FALSE	FALSE	FALSE	FALSE	FALSE	FALSE	FALSE	FALSE	FALSE	FALSE	FALSE	FALSE	FALSE	FALSE	TRUE	swab
7398a79c	Detected	15.4271595	254	female	65	v_con	mild_dis	25k_50k	04/14/2020	Xeno_Ac00010014_a1,Rnase P_Hs04930436_g1	FALSE	FALSE	FALSE	FALSE	FALSE	FALSE	FALSE	FALSE	FALSE	FALSE	FALSE	FALSE	FALSE	FALSE	FALSE	FALSE	swab
73990e17	Detected	18.7450745	063	female	74.75	NA	NA	100k_125k	01/07/2020	CoV_HKU1_CoV_NL63,Rnase P_Hs04930436_g1,Xeno_Ac00010014_a1	FALSE	FALSE	FALSE	FALSE	FALSE	FALSE	FALSE	FALSE	FALSE	FALSE	FALSE	TRUE	FALSE	FALSE	FALSE	FALSE	swab
73a4af65	Detected	16.43986	262	male	41	NA	NA	25k_50k	04/16/2020	Xeno_Ac00010014_a1,Rnase P_Hs04930436_g1	FALSE	FALSE	FALSE	FALSE	FALSE	FALSE	FALSE	FALSE	FALSE	FALSE	FALSE	FALSE	FALSE	FALSE	FALSE	FALSE	swab
73af43c3	NA	NA	NA	male	42	NA	NA	more_150k	NA	NA	NA	NA	NA	NA	NA	NA	NA	NA	NA	NA	NA	NA	NA	NA	NA	FALSE	swab
73b7e34c	Detected	16.7897165	023	female	55.08	NA	NA	more_150k	12/04/2019	RV_1of2,Rnase P_Hs04930436_g1,Xeno_Ac00010014_a1	FALSE	FALSE	FALSE	FALSE	FALSE	FALSE	FALSE	FALSE	FALSE	FALSE	TRUE	FALSE	FALSE	FALSE	FALSE	NA	swab
73b94697	NA	NA	NA	male	51	NA	NA	dont_say	NA	NA	NA	NA	NA	NA	NA	NA	NA	NA	NA	NA	NA	NA	NA	NA	NA	TRUE	swab
73b98d8f	Detected	14.8672905	267	female	39	v_con	mild_dis	less_25k	04/17/2020	Xeno_Ac00010014_a1,Rnase P_Hs04930436_g1	FALSE	FALSE	FALSE	FALSE	FALSE	FALSE	FALSE	FALSE	FALSE	FALSE	FALSE	FALSE	FALSE	FALSE	FALSE	FALSE	swab
73bd7d44	Detected	17.5590695	142	female	61.25	v_con	mild_dis	100k_125k	03/05/2020	Rnase P_Hs04930436_g1,Xeno_Ac00010014_a1	FALSE	FALSE	FALSE	FALSE	FALSE	FALSE	FALSE	FALSE	FALSE	FALSE	FALSE	FALSE	FALSE	FALSE	FALSE	FALSE	handle
73c1b15c	Detected	12.394234	201	female	60	v_con	mild_dis	100k_125k	04/01/2020	Rnase P_Hs04930436_g1,Xeno_Ac00010014_a1	FALSE	FALSE	FALSE	FALSE	FALSE	FALSE	FALSE	FALSE	FALSE	FALSE	FALSE	FALSE	FALSE	FALSE	FALSE	FALSE	swab
73c55864	Detected	18.805913	116	female	38.33	NA	NA	75k_100k	02/19/2020	Xeno_Ac00010014_a1,Rnase P_Hs04930436_g1,hMPV,hMPV,Rnase P_Hs04930436_g1,Xeno_Ac00010014_a1	FALSE	FALSE	FALSE	FALSE	FALSE	FALSE	TRUE	FALSE	FALSE	FALSE	FALSE	FALSE	FALSE	FALSE	FALSE	FALSE	swab
73cc2eb0	Detected	19.736405	190	female	29.67	v_con	mild_dis	75k_100k	03/09/2020	Rnase P_Hs04930436_g1,Xeno_Ac00010014_a1	FALSE	FALSE	FALSE	FALSE	FALSE	FALSE	FALSE	FALSE	FALSE	FALSE	FALSE	FALSE	FALSE	FALSE	FALSE	FALSE	swab
73cf0c04	Detected	22.3902915	217	female	30	v_con	mild_dis	25k_50k	04/06/2020	Xeno_Ac00010014_a1,Rnase P_Hs04930436_g1	FALSE	FALSE	FALSE	FALSE	FALSE	FALSE	FALSE	FALSE	FALSE	FALSE	FALSE	FALSE	FALSE	FALSE	FALSE	FALSE	swab
73d13b55	Detected	11.656071	257	male	30	v_con	strong_dis	50k_75k	04/15/2020	Rnase P_Hs04930436_g1,Xeno_Ac00010014_a1	FALSE	FALSE	FALSE	FALSE	FALSE	FALSE	FALSE	FALSE	FALSE	FALSE	FALSE	FALSE	FALSE	FALSE	FALSE	FALSE	swab
73d1ce73	Detected	17.695661	101	female	47.33	NA	NA	75k_100k	02/04/2020	Rnase P_Hs04930436_g1,Xeno_Ac00010014_a1	FALSE	FALSE	FALSE	FALSE	FALSE	FALSE	FALSE	FALSE	FALSE	FALSE	FALSE	FALSE	FALSE	FALSE	FALSE	FALSE	swab
73d241d7	Detected	16.7884585	276	male	54	v_con	mild_dis	more_150k	04/19/2020	Rnase P_Hs04930436_g1,Xeno_Ac00010014_a1	FALSE	FALSE	FALSE	FALSE	FALSE	FALSE	FALSE	FALSE	FALSE	FALSE	FALSE	FALSE	FALSE	FALSE	FALSE	FALSE	swab
73d461f3	Detected	19.4409665	229	male	35	NA	NA	75k_100k	04/08/2020	Rnase P_Hs04930436_g1,Xeno_Ac00010014_a1	FALSE	FALSE	FALSE	FALSE	FALSE	FALSE	FALSE	FALSE	FALSE	FALSE	FALSE	FALSE	FALSE	FALSE	FALSE	FALSE	swab
73d8182d	Detected	19.711137	130	female	48.33	v_con	mild_dis	more_150k	02/28/2020	Flu_A_H1,Xeno_Ac00010014_a1,Flu_A_pan,Rnase P_Hs04930436_g1	FALSE	FALSE	FALSE	TRUE	FALSE	FALSE	FALSE	FALSE	FALSE	FALSE	FALSE	FALSE	FALSE	FALSE	FALSE	FALSE	swab
73dac739	Detected	12.287011	241	male	30	NA	NA	125k_150k	04/11/2020	Rnase P_Hs04930436_g1,Xeno_Ac00010014_a1	FALSE	FALSE	FALSE	FALSE	FALSE	FALSE	FALSE	FALSE	FALSE	FALSE	FALSE	FALSE	FALSE	FALSE	FALSE	FALSE	swab
73db8e8a	NA	NA	NA	female	67	some_con	mild_dis	more_150k	NA	NA	NA	NA	NA	NA	NA	NA	NA	NA	NA	NA	NA	NA	NA	NA	NA	FALSE	swab
73dfdc94	NA	NA	NA	female	41	some_con	mild_dis	100k_125k	NA	NA	NA	NA	NA	NA	NA	NA	NA	NA	NA	NA	NA	NA	NA	NA	NA	FALSE	swab
73eb1b8d	Detected	15.0077605	249	male	43	NA	NA	100k_125k	04/13/2020	Rnase P_Hs04930436_g1,Xeno_Ac00010014_a1	FALSE	FALSE	FALSE	FALSE	FALSE	FALSE	FALSE	FALSE	FALSE	FALSE	FALSE	FALSE	FALSE	FALSE	FALSE	FALSE	swab
73f000cd	NotDetected	NA	NA	female	70	v_con	mild_dis	75k_100k	NA	NA	NA	NA	NA	NA	NA	NA	NA	NA	NA	NA	NA	NA	NA	NA	NA	FALSE	swab
73f8b7b6	Detected	14.771354	227	male	46	NA	NA	less_25k	04/08/2020	Rnase P_Hs04930436_g1,Xeno_Ac00010014_a1	FALSE	FALSE	FALSE	FALSE	FALSE	FALSE	FALSE	FALSE	FALSE	FALSE	FALSE	FALSE	FALSE	FALSE	FALSE	FALSE	swab
7404244c	Detected	17.935751	238	male	56	NA	NA	75k_100k	04/10/2020	Xeno_Ac00010014_a1,Rnase P_Hs04930436_g1	FALSE	FALSE	FALSE	FALSE	FALSE	FALSE	FALSE	FALSE	FALSE	FALSE	FALSE	FALSE	FALSE	FALSE	FALSE	FALSE	swab
740709b9	Detected	20.0492415	187	male	24	some_con	strong_dis	more_150k	03/27/2020	Rnase P_Hs04930436_g1,Xeno_Ac00010014_a1	FALSE	FALSE	FALSE	FALSE	FALSE	FALSE	FALSE	FALSE	FALSE	FALSE	FALSE	FALSE	FALSE	FALSE	FALSE	FALSE	swab
740d371e	Detected	14.968606	292	male	25	not_con	mild_dis	more_150k	04/23/2020	Xeno_Ac00010014_a1,Rnase P_Hs04930436_g1	FALSE	FALSE	FALSE	FALSE	FALSE	FALSE	FALSE	FALSE	FALSE	FALSE	FALSE	FALSE	FALSE	FALSE	FALSE	FALSE	swab
74115956	Detected	19.068443	179	dont_say	34	not_con	no_dis	more_150k	03/24/2020	M.pneumoniae,Xeno_Ac00010014_a1,Rnase P_Hs04930436_g1	FALSE	FALSE	FALSE	FALSE	FALSE	FALSE	FALSE	FALSE	FALSE	FALSE	FALSE	FALSE	FALSE	FALSE	TRUE	FALSE	swab
7413ae69	NA	NA	NA	female	39	some_con	mild_dis	more_150k	NA	NA	NA	NA	NA	NA	NA	NA	NA	NA	NA	NA	NA	NA	NA	NA	NA	FALSE	swab
7416d4cb	NA	NA	NA	male	53	NA	NA	more_150k	NA	NA	NA	NA	NA	NA	NA	NA	NA	NA	NA	NA	NA	NA	NA	NA	NA	FALSE	swab
7418ad9d	Detected	17.8263725	085	female	44.5	NA	NA	100k_125k	01/24/2020	Flu_B_pan,Rnase P_Hs04930436_g1,Xeno_Ac00010014_a1	FALSE	FALSE	FALSE	FALSE	TRUE	FALSE	FALSE	FALSE	FALSE	FALSE	FALSE	FALSE	FALSE	FALSE	FALSE	FALSE	swab
7419e95a	NA	NA	NA	male	71	v_con	no_dis	125k_150k	NA	NA	NA	NA	NA	NA	NA	NA	NA	NA	NA	NA	NA	NA	NA	NA	NA	FALSE	swab
741de07f	Detected	14.4564955	215	male	61	NA	NA	75k_100k	04/06/2020	Rnase P_Hs04930436_g1,Xeno_Ac00010014_a1	FALSE	FALSE	FALSE	FALSE	FALSE	FALSE	FALSE	FALSE	FALSE	FALSE	FALSE	FALSE	FALSE	FALSE	FALSE	FALSE	swab
741fb2b4	Detected	14.6381275	220	male	32	v_con	no_dis	50k_75k	04/07/2020	Rnase P_Hs04930436_g1,Xeno_Ac00010014_a1	FALSE	FALSE	FALSE	FALSE	FALSE	FALSE	FALSE	FALSE	FALSE	FALSE	FALSE	FALSE	FALSE	FALSE	FALSE	FALSE	swab
74232c8a	NA	NA	NA	male	56	some_con	mild_dis	75k_100k	NA	NA	NA	NA	NA	NA	NA	NA	NA	NA	NA	NA	NA	NA	NA	NA	NA	FALSE	swab
7427309b	Detected	12.62511	215	female	18	v_con	mild_dis	dont_say	04/06/2020	Xeno_Ac00010014_a1,Rnase P_Hs04930436_g1	FALSE	FALSE	FALSE	FALSE	FALSE	FALSE	FALSE	FALSE	FALSE	FALSE	FALSE	FALSE	FALSE	FALSE	FALSE	FALSE	swab
742e9b1e	NA	NA	NA	male	30	v_con	mild_dis	100k_125k	NA	NA	NA	NA	NA	NA	NA	NA	NA	NA	NA	NA	NA	NA	NA	NA	NA	FALSE	swab
7435ab6d	Detected	13.6913425	242	male	72	v_con	mild_dis	dont_say	04/11/2020	Rnase P_Hs04930436_g1,Xeno_Ac00010014_a1	FALSE	FALSE	FALSE	FALSE	FALSE	FALSE	FALSE	FALSE	FALSE	FALSE	FALSE	FALSE	FALSE	FALSE	FALSE	FALSE	swab
743701ac	Detected	17.1085835	223	male	48	v_con	no_dis	100k_125k	04/07/2020	Xeno_Ac00010014_a1,Rnase P_Hs04930436_g1	FALSE	FALSE	FALSE	FALSE	FALSE	FALSE	FALSE	FALSE	FALSE	FALSE	FALSE	FALSE	FALSE	FALSE	FALSE	FALSE	swab
743a4cdf	Detected	22.369815	105	female	34.33	NA	NA	more_150k	02/06/2020	Rnase P_Hs04930436_g1,Xeno_Ac00010014_a1	FALSE	FALSE	FALSE	FALSE	FALSE	FALSE	FALSE	FALSE	FALSE	FALSE	FALSE	FALSE	FALSE	FALSE	FALSE	FALSE	swab
743ac6a2	Detected	17.4071655	155	female	27	v_con	no_dis	125k_150k	03/13/2020	Rnase P_Hs04930436_g1,Xeno_Ac00010014_a1	FALSE	FALSE	FALSE	FALSE	FALSE	FALSE	FALSE	FALSE	FALSE	FALSE	FALSE	FALSE	FALSE	FALSE	FALSE	FALSE	swab
743b79da	NA	NA	NA	male	69	v_con	mild_dis	dont_say	NA	NA	NA	NA	NA	NA	NA	NA	NA	NA	NA	NA	NA	NA	NA	NA	NA	FALSE	swab
743eec5e	Detected	16.6338055	277	female	50	some_con	mild_dis	more_150k	04/19/2020	Rnase P_Hs04930436_g1,Xeno_Ac00010014_a1	FALSE	FALSE	FALSE	FALSE	FALSE	FALSE	FALSE	FALSE	FALSE	FALSE	FALSE	FALSE	FALSE	FALSE	FALSE	FALSE	swab
744010f5	Detected	18.8675975	199	female	45	v_con	mild_dis	100k_125k	03/31/2020	Xeno_Ac00010014_a1,Rnase P_Hs04930436_g1	FALSE	FALSE	FALSE	FALSE	FALSE	FALSE	FALSE	FALSE	FALSE	FALSE	FALSE	FALSE	FALSE	FALSE	FALSE	FALSE	swab
7449eb37	Detected	16.6850835	189	female	26.92	v_con	mild_dis	25k_50k	03/09/2020	Xeno_Ac00010014_a1,Rnase P_Hs04930436_g1	FALSE	FALSE	FALSE	FALSE	FALSE	FALSE	FALSE	FALSE	FALSE	FALSE	FALSE	FALSE	FALSE	FALSE	FALSE	FALSE	swab
7455ba8d	NotDetected	NA	NA	female	33.08	NA	NA	25k_50k	NA	NA	NA	NA	NA	NA	NA	NA	NA	NA	NA	NA	NA	NA	NA	NA	NA	FALSE	swab
7458a2fd	Detected	17.387802	176	dont_say	28	some_con	strong_dis	dont_say	03/13/2020	Xeno_Ac00010014_a1,Rnase P_Hs04930436_g1	FALSE	FALSE	FALSE	FALSE	FALSE	FALSE	FALSE	FALSE	FALSE	FALSE	FALSE	FALSE	FALSE	FALSE	FALSE	FALSE	swab
74592890	Detected	16.6098225	073	female	25.67	NA	NA	less_25k	01/14/2020	Xeno_Ac00010014_a1,Rnase P_Hs04930436_g1,Xeno_Ac00010014_a1,Rnase P_Hs04930436_g1	FALSE	FALSE	FALSE	FALSE	FALSE	FALSE	FALSE	FALSE	FALSE	FALSE	FALSE	FALSE	FALSE	FALSE	FALSE	FALSE	swab
745c9622	NA	NA	NA	male	35	NA	NA	50k_75k	NA	NA	NA	NA	NA	NA	NA	NA	NA	NA	NA	NA	NA	NA	NA	NA	NA	FALSE	swab
74654c82	NA	NA	NA	female	58	NA	NA	25k_50k	NA	NA	NA	NA	NA	NA	NA	NA	NA	NA	NA	NA	NA	NA	NA	NA	NA	FALSE	swab
7468e2a0	Detected	21.9098815	082	female	58.33	NA	NA	50k_75k	01/22/2020	Xeno_Ac00010014_a1,Rnase P_Hs04930436_g1	FALSE	FALSE	FALSE	FALSE	FALSE	FALSE	FALSE	FALSE	FALSE	FALSE	FALSE	FALSE	FALSE	FALSE	FALSE	FALSE	swab
746e9f56	Detected	13.674544	199	female	45	some_con	mild_dis	more_150k	03/31/2020	Xeno_Ac00010014_a1,Rnase P_Hs04930436_g1	FALSE	FALSE	FALSE	FALSE	FALSE	FALSE	FALSE	FALSE	FALSE	FALSE	FALSE	FALSE	FALSE	FALSE	FALSE	FALSE	swab
746ed97a	Detected	16.590379	293	female	60	v_con	mild_dis	dont_say	04/23/2020	Xeno_Ac00010014_a1,Rnase P_Hs04930436_g1	FALSE	FALSE	FALSE	FALSE	FALSE	FALSE	FALSE	FALSE	FALSE	FALSE	FALSE	FALSE	FALSE	FALSE	FALSE	FALSE	swab
747a4d21	Detected	14.691935	106	female	68.42	NA	NA	125k_150k	02/07/2020	Xeno_Ac00010014_a1,Rnase P_Hs04930436_g1	FALSE	FALSE	FALSE	FALSE	FALSE	FALSE	FALSE	FALSE	FALSE	FALSE	FALSE	FALSE	FALSE	FALSE	FALSE	FALSE	swab
747bb8ca	Detected	18.8190425	274	male	35	v_con	mild_dis	50k_75k	04/18/2020	Rnase P_Hs04930436_g1,Xeno_Ac00010014_a1	FALSE	FALSE	FALSE	FALSE	FALSE	FALSE	FALSE	FALSE	FALSE	FALSE	FALSE	FALSE	FALSE	FALSE	FALSE	FALSE	swab
747c8ee2	NA	NA	NA	male	66	some_con	mild_dis	100k_125k	NA	NA	NA	NA	NA	NA	NA	NA	NA	NA	NA	NA	NA	NA	NA	NA	NA	FALSE	swab
747f4f18	Detected	14.55503875	218	female	51	v_con	mild_dis	100k_125k	04/06/2020	Xeno_Ac00010014_a1,Rnase P_Hs04930436_g1	FALSE	FALSE	FALSE	FALSE	FALSE	FALSE	FALSE	FALSE	FALSE	FALSE	FALSE	FALSE	FALSE	FALSE	FALSE	FALSE	swab
7483ea77	Detected	20.496596	071	female	63.58	NA	NA	50k_75k	01/13/2020	Rnase P_Hs04930436_g1,hPIV1_hPIV2,Xeno_Ac00010014_a1	FALSE	FALSE	FALSE	FALSE	FALSE	FALSE	FALSE	TRUE	FALSE	FALSE	FALSE	FALSE	FALSE	FALSE	FALSE	FALSE	handle
7486aadd	NotDetected	NA	NA	male	45	NA	NA	dont_say	NA	NA	NA	NA	NA	NA	NA	NA	NA	NA	NA	NA	NA	NA	NA	NA	NA	FALSE	swab
74874e0a	Detected	19.5124165	210	female	45	v_con	mild_dis	more_150k	04/03/2020	Rnase P_Hs04930436_g1,Xeno_Ac00010014_a1	FALSE	FALSE	FALSE	FALSE	FALSE	FALSE	FALSE	FALSE	FALSE	FALSE	FALSE	FALSE	FALSE	FALSE	FALSE	FALSE	swab
7487ca84	Detected	16.680097	150	NA	NA	NA	NA	NA	03/10/2020	Xeno_Ac00010014_a1,Rnase P_Hs04930436_g1	FALSE	FALSE	FALSE	FALSE	FALSE	FALSE	FALSE	FALSE	FALSE	FALSE	FALSE	FALSE	FALSE	FALSE	FALSE	FALSE	swab
74895e9e	Detected	16.846629	105	female	40.25	NA	NA	75k_100k	02/06/2020	Rnase P_Hs04930436_g1,Xeno_Ac00010014_a1	FALSE	FALSE	FALSE	FALSE	FALSE	FALSE	FALSE	FALSE	FALSE	FALSE	FALSE	FALSE	FALSE	FALSE	FALSE	FALSE	swab
749117ca	NA	NA	NA	female	50	some_con	mild_dis	dont_say	NA	NA	NA	NA	NA	NA	NA	NA	NA	NA	NA	NA	NA	NA	NA	NA	NA	FALSE	swab
74a76952	Detected	12.4502095	295	male	48	v_con	mild_dis	125k_150k	04/23/2020	Xeno_Ac00010014_a1,Rnase P_Hs04930436_g1	FALSE	FALSE	FALSE	FALSE	FALSE	FALSE	FALSE	FALSE	FALSE	FALSE	FALSE	FALSE	FALSE	FALSE	FALSE	FALSE	swab
74a78f57	Detected	15.929504	267	female	24	NA	NA	25k_50k	04/17/2020	Xeno_Ac00010014_a1,Rnase P_Hs04930436_g1	FALSE	FALSE	FALSE	FALSE	FALSE	FALSE	FALSE	FALSE	FALSE	FALSE	FALSE	FALSE	FALSE	FALSE	FALSE	FALSE	swab
74aa0e42	NA	NA	NA	female	41	v_con	mild_dis	125k_150k	NA	NA	NA	NA	NA	NA	NA	NA	NA	NA	NA	NA	NA	NA	NA	NA	NA	FALSE	swab
74ac11ca	Detected	16.679904	223	male	29	NA	NA	50k_75k	04/07/2020	RV_1of2,Xeno_Ac00010014_a1,Rnase P_Hs04930436_g1	FALSE	FALSE	FALSE	FALSE	FALSE	FALSE	FALSE	FALSE	FALSE	FALSE	TRUE	FALSE	FALSE	FALSE	FALSE	FALSE	swab
74af7a71	Detected	19.410021	150	NA	NA	NA	NA	NA	03/10/2020	Rnase P_Hs04930436_g1,Xeno_Ac00010014_a1	FALSE	FALSE	FALSE	FALSE	FALSE	FALSE	FALSE	FALSE	FALSE	FALSE	FALSE	FALSE	FALSE	FALSE	FALSE	FALSE	swab
74b123a9	Detected	16.8157585	149	female	43	some_con	mild_dis	more_150k	03/10/2020	Xeno_Ac00010014_a1,Rnase P_Hs04930436_g1	FALSE	FALSE	FALSE	FALSE	FALSE	FALSE	FALSE	FALSE	FALSE	FALSE	FALSE	FALSE	FALSE	FALSE	FALSE	FALSE	swab
74ba9466	Detected	15.816903	266	female	30	some_con	mild_dis	dont_know	04/17/2020	Xeno_Ac00010014_a1,Rnase P_Hs04930436_g1	FALSE	FALSE	FALSE	FALSE	FALSE	FALSE	FALSE	FALSE	FALSE	FALSE	FALSE	FALSE	FALSE	FALSE	FALSE	FALSE	swab
74c35a58	Detected	12.3513325	298	female	54	v_con	mild_dis	100k_125k	04/23/2020	Rnase P_Hs04930436_g1,Xeno_Ac00010014_a1	FALSE	FALSE	FALSE	FALSE	FALSE	FALSE	FALSE	FALSE	FALSE	FALSE	FALSE	FALSE	FALSE	FALSE	FALSE	FALSE	swab
74c43d6c	Detected	20.561291	127	female	55.5	v_con	mild_dis	more_150k	02/27/2020	Rnase P_Hs04930436_g1,Xeno_Ac00010014_a1,Flu_A_H1,Flu_A_pan	FALSE	FALSE	FALSE	TRUE	FALSE	FALSE	FALSE	FALSE	FALSE	FALSE	FALSE	FALSE	FALSE	FALSE	FALSE	FALSE	swab
74c43fb3	Detected	19.1593715	224	female	74	NA	NA	50k_75k	04/07/2020	Rnase P_Hs04930436_g1,Xeno_Ac00010014_a1	FALSE	FALSE	FALSE	FALSE	FALSE	FALSE	FALSE	FALSE	FALSE	FALSE	FALSE	FALSE	FALSE	FALSE	FALSE	FALSE	swab
74c8186a	Detected	15.5963835	223	female	32	some_con	mild_dis	125k_150k	04/07/2020	Xeno_Ac00010014_a1,Rnase P_Hs04930436_g1	FALSE	FALSE	FALSE	FALSE	FALSE	FALSE	FALSE	FALSE	FALSE	FALSE	FALSE	FALSE	FALSE	FALSE	FALSE	FALSE	swab
74cdabc8	Detected	15.8057505	262	female	67	NA	NA	more_150k	04/16/2020	Rnase P_Hs04930436_g1,Xeno_Ac00010014_a1	FALSE	FALSE	FALSE	FALSE	FALSE	FALSE	FALSE	FALSE	FALSE	FALSE	FALSE	FALSE	FALSE	FALSE	FALSE	FALSE	swab
74d866f2	Detected	16.315103	152	male	28.5	NA	NA	more_150k	03/12/2020	Xeno_Ac00010014_a1,Rnase P_Hs04930436_g1	FALSE	FALSE	FALSE	FALSE	FALSE	FALSE	FALSE	FALSE	FALSE	FALSE	FALSE	FALSE	FALSE	FALSE	FALSE	FALSE	swab
74db3600	NA	NA	NA	male	42	v_con	mild_dis	100k_125k	NA	NA	NA	NA	NA	NA	NA	NA	NA	NA	NA	NA	NA	NA	NA	NA	NA	FALSE	swab
74dd5c4f	Detected	16.0621935	320	female	32	v_con	mild_dis	less_25k	04/29/2020	Xeno_Ac00010014_a1,Rnase P_Hs04930436_g1	FALSE	FALSE	FALSE	FALSE	FALSE	FALSE	FALSE	FALSE	FALSE	FALSE	FALSE	FALSE	FALSE	FALSE	FALSE	FALSE	swab
74de0b76	NA	NA	NA	female	24	NA	NA	50k_75k	NA	NA	NA	NA	NA	NA	NA	NA	NA	NA	NA	NA	NA	NA	NA	NA	NA	FALSE	swab
74e06af9	Detected	14.59968	260	female	39	some_con	mild_dis	more_150k	04/16/2020	Xeno_Ac00010014_a1,Rnase P_Hs04930436_g1	FALSE	FALSE	FALSE	FALSE	FALSE	FALSE	FALSE	FALSE	FALSE	FALSE	FALSE	FALSE	FALSE	FALSE	FALSE	FALSE	swab
74e19253	Detected	13.80373425	246	male	39	some_con	mild_dis	100k_125k	04/13/2020	Xeno_Ac00010014_a1,Rnase P_Hs04930436_g1	FALSE	FALSE	FALSE	FALSE	FALSE	FALSE	FALSE	FALSE	FALSE	FALSE	FALSE	FALSE	FALSE	FALSE	FALSE	FALSE	swab
74e4dac1	Detected	17.767006	238	female	39	some_con	mild_dis	75k_100k	04/10/2020	Rnase P_Hs04930436_g1,Xeno_Ac00010014_a1	FALSE	FALSE	FALSE	FALSE	FALSE	FALSE	FALSE	FALSE	FALSE	FALSE	FALSE	FALSE	FALSE	FALSE	FALSE	FALSE	swab
74e5e1ed	Detected	17.9402285	194	female	43.58	v_con	mild_dis	more_150k	03/10/2020	Xeno_Ac00010014_a1,Rnase P_Hs04930436_g1	FALSE	FALSE	FALSE	FALSE	FALSE	FALSE	FALSE	FALSE	FALSE	FALSE	FALSE	FALSE	FALSE	FALSE	FALSE	FALSE	swab
74eb3a4c	NA	NA	NA	male	24	v_con	mild_dis	dont_know	NA	NA	NA	NA	NA	NA	NA	NA	NA	NA	NA	NA	NA	NA	NA	NA	NA	FALSE	swab
74ebf350	Detected	17.7751875	036	female	64.17	NA	NA	125k_150k	12/17/2019	Rnase P_Hs04930436_g1,Xeno_Ac00010014_a1	FALSE	FALSE	FALSE	FALSE	FALSE	FALSE	FALSE	FALSE	FALSE	FALSE	FALSE	FALSE	FALSE	FALSE	FALSE	NA	swab
74efe954	Detected	10.85974925	280	female	32	v_con	mild_dis	more_150k	04/20/2020	Xeno_Ac00010014_a1,Rnase P_Hs04930436_g1	FALSE	FALSE	FALSE	FALSE	FALSE	FALSE	FALSE	FALSE	FALSE	FALSE	FALSE	FALSE	FALSE	FALSE	FALSE	FALSE	swab
74f3826e	Detected	20.0748005	030	NA	NA	NA	NA	NA	12/11/2019	Xeno_Ac00010014_a1,Rnase P_Hs04930436_g1	FALSE	FALSE	FALSE	FALSE	FALSE	FALSE	FALSE	FALSE	FALSE	FALSE	FALSE	FALSE	FALSE	FALSE	FALSE	NA	swab
74f820e4	Detected	25.1474285	232	male	40	NA	NA	75k_100k	04/09/2020	Xeno_Ac00010014_a1,Rnase P_Hs04930436_g1	FALSE	FALSE	FALSE	FALSE	FALSE	FALSE	FALSE	FALSE	FALSE	FALSE	FALSE	FALSE	FALSE	FALSE	FALSE	FALSE	swab
74fb837b	NA	NA	NA	female	33	some_con	strong_dis	more_150k	NA	NA	NA	NA	NA	NA	NA	NA	NA	NA	NA	NA	NA	NA	NA	NA	NA	FALSE	swab
74fc0151	Detected	12.088373	220	male	29	v_con	mild_dis	25k_50k	04/07/2020	Xeno_Ac00010014_a1,Rnase P_Hs04930436_g1	FALSE	FALSE	FALSE	FALSE	FALSE	FALSE	FALSE	FALSE	FALSE	FALSE	FALSE	FALSE	FALSE	FALSE	FALSE	FALSE	swab
750c8274	Detected	18.2627915	204	female	54	v_con	mild_dis	more_150k	04/01/2020	Rnase P_Hs04930436_g1,Xeno_Ac00010014_a1	FALSE	FALSE	FALSE	FALSE	FALSE	FALSE	FALSE	FALSE	FALSE	FALSE	FALSE	FALSE	FALSE	FALSE	FALSE	FALSE	swab
750f75c8	Detected	20.348731	152	male	29.17	v_con	mild_dis	75k_100k	03/12/2020	Xeno_Ac00010014_a1,Rnase P_Hs04930436_g1	FALSE	FALSE	FALSE	FALSE	FALSE	FALSE	FALSE	FALSE	FALSE	FALSE	FALSE	FALSE	FALSE	FALSE	FALSE	FALSE	swab
75114d07	NA	NA	NA	female	38	some_con	mild_dis	more_150k	NA	NA	NA	NA	NA	NA	NA	NA	NA	NA	NA	NA	NA	NA	NA	NA	NA	FALSE	swab
75292e3c	Detected	14.65815	158	male	0.58	v_con	mild_dis	125k_150k	03/16/2020	Xeno_Ac00010014_a1,Rnase P_Hs04930436_g1	FALSE	FALSE	FALSE	FALSE	FALSE	FALSE	FALSE	FALSE	FALSE	FALSE	FALSE	FALSE	FALSE	FALSE	FALSE	FALSE	swab
752c33da	Detected	12.4673955	288	female	53	v_con	mild_dis	125k_150k	04/22/2020	Rnase P_Hs04930436_g1,Xeno_Ac00010014_a1	FALSE	FALSE	FALSE	FALSE	FALSE	FALSE	FALSE	FALSE	FALSE	FALSE	FALSE	FALSE	FALSE	FALSE	FALSE	FALSE	swab
753baa73	Detected	16.534649	208	male	46	v_con	no_dis	75k_100k	04/03/2020	Xeno_Ac00010014_a1,Rnase P_Hs04930436_g1	FALSE	FALSE	FALSE	FALSE	FALSE	FALSE	FALSE	FALSE	FALSE	FALSE	FALSE	FALSE	FALSE	FALSE	FALSE	FALSE	swab
753bb471	NA	NA	NA	female	21	some_con	strong_dis	more_150k	NA	NA	NA	NA	NA	NA	NA	NA	NA	NA	NA	NA	NA	NA	NA	NA	NA	FALSE	swab
753eb887	NA	NA	NA	female	27	NA	NA	75k_100k	NA	NA	NA	NA	NA	NA	NA	NA	NA	NA	NA	NA	NA	NA	NA	NA	NA	FALSE	swab
753fdae2	Detected	16.579647	220	female	41	v_con	mild_dis	more_150k	04/07/2020	Xeno_Ac00010014_a1,Rnase P_Hs04930436_g1	FALSE	FALSE	FALSE	FALSE	FALSE	FALSE	FALSE	FALSE	FALSE	FALSE	FALSE	FALSE	FALSE	FALSE	FALSE	FALSE	swab
75416c74	NA	NA	NA	female	48	NA	NA	100k_125k	NA	NA	NA	NA	NA	NA	NA	NA	NA	NA	NA	NA	NA	NA	NA	NA	NA	FALSE	swab
7544608d	Detected	14.603073	215	female	19	v_con	strong_dis	dont_know	04/06/2020	Rnase P_Hs04930436_g1,Xeno_Ac00010014_a1	FALSE	FALSE	FALSE	FALSE	FALSE	FALSE	FALSE	FALSE	FALSE	FALSE	FALSE	FALSE	FALSE	FALSE	FALSE	FALSE	swab
7544c61b	Detected	14.05781425	242	male	30	NA	NA	dont_say	04/11/2020	Xeno_Ac00010014_a1,Rnase P_Hs04930436_g1	FALSE	FALSE	FALSE	FALSE	FALSE	FALSE	FALSE	FALSE	FALSE	FALSE	FALSE	FALSE	FALSE	FALSE	FALSE	FALSE	swab
7545ab48	Detected	20.6793165	249	male	29	some_con	no_dis	100k_125k	04/13/2020	Rnase P_Hs04930436_g1,Xeno_Ac00010014_a1	FALSE	FALSE	FALSE	FALSE	FALSE	FALSE	FALSE	FALSE	FALSE	FALSE	FALSE	FALSE	FALSE	FALSE	FALSE	FALSE	swab
754862ff	Detected	15.5553595	188	NA	NA	NA	NA	NA	03/06/2020	Xeno_Ac00010014_a1,Rnase P_Hs04930436_g1	FALSE	FALSE	FALSE	FALSE	FALSE	FALSE	FALSE	FALSE	FALSE	FALSE	FALSE	FALSE	FALSE	FALSE	FALSE	FALSE	swab
75499b93	Detected	16.2497025	119	female	38	NA	NA	dont_say	02/13/2020	Xeno_Ac00010014_a1,Flu_A_pan,Rnase P_Hs04930436_g1,Flu_A_H1	FALSE	FALSE	FALSE	TRUE	FALSE	FALSE	FALSE	FALSE	FALSE	FALSE	FALSE	FALSE	FALSE	FALSE	FALSE	FALSE	swab
75502974	Detected	18.165046	210	female	43	some_con	strong_dis	less_25k	04/03/2020	Rnase P_Hs04930436_g1,Xeno_Ac00010014_a1	FALSE	FALSE	FALSE	FALSE	FALSE	FALSE	FALSE	FALSE	FALSE	FALSE	FALSE	FALSE	FALSE	FALSE	FALSE	FALSE	swab
7551dec8	Detected	12.0622895	206	female	33	v_con	mild_dis	25k_50k	04/02/2020	Xeno_Ac00010014_a1,Rnase P_Hs04930436_g1	FALSE	FALSE	FALSE	FALSE	FALSE	FALSE	FALSE	FALSE	FALSE	FALSE	FALSE	FALSE	FALSE	FALSE	FALSE	FALSE	swab
7553d002	Detected	15.6447745	155	female	24.5	some_con	mild_dis	25k_50k	03/13/2020	Rnase P_Hs04930436_g1,CoV_229E_CoV_OC43,Xeno_Ac00010014_a1	FALSE	FALSE	FALSE	FALSE	FALSE	FALSE	FALSE	FALSE	FALSE	FALSE	FALSE	TRUE	FALSE	FALSE	FALSE	FALSE	swab
75556152	Detected	12.824236	263	male	19	some_con	mild_dis	125k_150k	04/16/2020	Xeno_Ac00010014_a1,Rnase P_Hs04930436_g1	FALSE	FALSE	FALSE	FALSE	FALSE	FALSE	FALSE	FALSE	FALSE	FALSE	FALSE	FALSE	FALSE	FALSE	FALSE	FALSE	swab
7557b9c6	Detected	15.8291045	145	female	40.25	not_con	strong_dis	dont_say	03/06/2020	Rnase P_Hs04930436_g1,Xeno_Ac00010014_a1	FALSE	FALSE	FALSE	FALSE	FALSE	FALSE	FALSE	FALSE	FALSE	FALSE	FALSE	FALSE	FALSE	FALSE	FALSE	FALSE	swab
755d21fc	NA	NA	NA	female	54	some_con	no_dis	100k_125k	NA	NA	NA	NA	NA	NA	NA	NA	NA	NA	NA	NA	NA	NA	NA	NA	NA	FALSE	swab
7565a0aa	NA	NA	NA	female	24	some_con	mild_dis	50k_75k	NA	NA	NA	NA	NA	NA	NA	NA	NA	NA	NA	NA	NA	NA	NA	NA	NA	FALSE	swab
7569729b	Detected	19.33378	278	male	59	NA	NA	100k_125k	04/19/2020	Xeno_Ac00010014_a1,Rnase P_Hs04930436_g1	FALSE	FALSE	FALSE	FALSE	FALSE	FALSE	FALSE	FALSE	FALSE	FALSE	FALSE	FALSE	FALSE	FALSE	FALSE	FALSE	swab
7571631e	Detected	14.019755	226	male	39	NA	NA	50k_75k	04/08/2020	Xeno_Ac00010014_a1,Rnase P_Hs04930436_g1	FALSE	FALSE	FALSE	FALSE	FALSE	FALSE	FALSE	FALSE	FALSE	FALSE	FALSE	FALSE	FALSE	FALSE	FALSE	FALSE	swab
7575ddb8	Detected	20.5188015	289	male	3	some_con	mild_dis	dont_say	04/22/2020	Xeno_Ac00010014_a1,Rnase P_Hs04930436_g1	FALSE	FALSE	FALSE	FALSE	FALSE	FALSE	FALSE	FALSE	FALSE	FALSE	FALSE	FALSE	FALSE	FALSE	FALSE	FALSE	swab
7579434e	Detected	14.6144345	224	female	55	some_con	mild_dis	dont_say	04/07/2020	Xeno_Ac00010014_a1,Rnase P_Hs04930436_g1	FALSE	FALSE	FALSE	FALSE	FALSE	FALSE	FALSE	FALSE	FALSE	FALSE	FALSE	FALSE	FALSE	FALSE	FALSE	FALSE	swab
757dc16e	Detected	15.1749105	256	male	64	v_con	mild_dis	more_150k	04/15/2020	Rnase P_Hs04930436_g1,Xeno_Ac00010014_a1,Rnase P_Hs04930436_g1,Xeno_Ac00010014_a1	FALSE	FALSE	FALSE	FALSE	FALSE	FALSE	FALSE	FALSE	FALSE	FALSE	FALSE	FALSE	FALSE	FALSE	FALSE	FALSE	swab
75831ff1	Detected	12.65463775	190	male	0.5	v_con	mild_dis	more_150k	03/09/2020	Rnase P_Hs04930436_g1,Xeno_Ac00010014_a1,M.pneumoniae	FALSE	FALSE	FALSE	FALSE	FALSE	FALSE	FALSE	FALSE	FALSE	FALSE	FALSE	FALSE	FALSE	FALSE	TRUE	FALSE	swab
758dc1ea	NA	NA	NA	female	25	v_con	strong_dis	125k_150k	NA	NA	NA	NA	NA	NA	NA	NA	NA	NA	NA	NA	NA	NA	NA	NA	NA	FALSE	swab
7590277c	Detected	15.5094765	129	female	32.58	some_con	mild_dis	75k_100k	02/28/2020	Rnase P_Hs04930436_g1,Xeno_Ac00010014_a1	FALSE	FALSE	FALSE	FALSE	FALSE	FALSE	FALSE	FALSE	FALSE	FALSE	FALSE	FALSE	FALSE	FALSE	FALSE	FALSE	swab
75906df5	NA	NA	NA	female	38	v_con	no_dis	25k_50k	NA	NA	NA	NA	NA	NA	NA	NA	NA	NA	NA	NA	NA	NA	NA	NA	NA	FALSE	swab
7593472f	Detected	19.795908	289	female	62	some_con	no_dis	50k_75k	04/22/2020	Rnase P_Hs04930436_g1,Xeno_Ac00010014_a1	FALSE	FALSE	FALSE	FALSE	FALSE	FALSE	FALSE	FALSE	FALSE	FALSE	FALSE	FALSE	FALSE	FALSE	FALSE	FALSE	swab
7597fd82	Detected	12.6713915	158	female	42.33	v_con	mild_dis	75k_100k	03/16/2020	Rnase P_Hs04930436_g1,Xeno_Ac00010014_a1	FALSE	FALSE	FALSE	FALSE	FALSE	FALSE	FALSE	FALSE	FALSE	FALSE	FALSE	FALSE	FALSE	FALSE	FALSE	FALSE	swab
75a1ce32	Detected	14.110586	185	female	72	v_con	mild_dis	75k_100k	03/26/2020	Rnase P_Hs04930436_g1,Xeno_Ac00010014_a1	FALSE	FALSE	FALSE	FALSE	FALSE	FALSE	FALSE	FALSE	FALSE	FALSE	FALSE	FALSE	FALSE	FALSE	FALSE	FALSE	swab
75a1f63a	Detected	15.752567	199	female	37	v_con	mild_dis	75k_100k	03/31/2020	Rnase P_Hs04930436_g1,RV_2of2,Xeno_Ac00010014_a1	FALSE	FALSE	FALSE	FALSE	FALSE	FALSE	FALSE	FALSE	FALSE	FALSE	TRUE	FALSE	FALSE	FALSE	FALSE	FALSE	swab
75a3f03c	NA	NA	NA	female	23	v_con	mild_dis	125k_150k	NA	NA	NA	NA	NA	NA	NA	NA	NA	NA	NA	NA	NA	NA	NA	NA	NA	TRUE	swab
75a70d5e	Detected	16.6469585	204	male	57	v_con	no_dis	25k_50k	04/01/2020	Xeno_Ac00010014_a1,Rnase P_Hs04930436_g1	FALSE	FALSE	FALSE	FALSE	FALSE	FALSE	FALSE	FALSE	FALSE	FALSE	FALSE	FALSE	FALSE	FALSE	FALSE	FALSE	swab
75adb8f6	Detected	14.625277	226	female	52	NA	NA	less_25k	04/08/2020	Rnase P_Hs04930436_g1,Xeno_Ac00010014_a1	FALSE	FALSE	FALSE	FALSE	FALSE	FALSE	FALSE	FALSE	FALSE	FALSE	FALSE	FALSE	FALSE	FALSE	FALSE	FALSE	swab
75ae5756	NA	NA	NA	female	89	NA	NA	dont_know	NA	NA	NA	NA	NA	NA	NA	NA	NA	NA	NA	NA	NA	NA	NA	NA	NA	FALSE	swab
75afaf9d	NA	NA	NA	female	35	some_con	mild_dis	125k_150k	NA	NA	NA	NA	NA	NA	NA	NA	NA	NA	NA	NA	NA	NA	NA	NA	NA	FALSE	swab
75b448c8	NA	NA	NA	female	23	some_con	mild_dis	100k_125k	NA	NA	NA	NA	NA	NA	NA	NA	NA	NA	NA	NA	NA	NA	NA	NA	NA	FALSE	swab
75be16da	NA	NA	NA	female	32	v_con	mild_dis	100k_125k	NA	NA	NA	NA	NA	NA	NA	NA	NA	NA	NA	NA	NA	NA	NA	NA	NA	FALSE	swab
75c9f161	NA	NA	NA	female	37	some_con	strong_dis	more_150k	NA	NA	NA	NA	NA	NA	NA	NA	NA	NA	NA	NA	NA	NA	NA	NA	NA	FALSE	swab
75d01874	Detected	11.263264	272	female	60	v_con	no_dis	100k_125k	04/18/2020	Xeno_Ac00010014_a1,Rnase P_Hs04930436_g1	FALSE	FALSE	FALSE	FALSE	FALSE	FALSE	FALSE	FALSE	FALSE	FALSE	FALSE	FALSE	FALSE	FALSE	FALSE	FALSE	swab
75d33924	Detected	15.77285725	318	female	45	some_con	mild_dis	25k_50k	04/28/2020	Rnase P_Hs04930436_g1,Xeno_Ac00010014_a1	FALSE	FALSE	FALSE	FALSE	FALSE	FALSE	FALSE	FALSE	FALSE	FALSE	FALSE	FALSE	FALSE	FALSE	FALSE	FALSE	swab
75d538c6	Detected	14.63414	251	female	18	v_con	mild_dis	less_25k	04/14/2020	Rnase P_Hs04930436_g1,Xeno_Ac00010014_a1	FALSE	FALSE	FALSE	FALSE	FALSE	FALSE	FALSE	FALSE	FALSE	FALSE	FALSE	FALSE	FALSE	FALSE	FALSE	FALSE	swab
75d76af6	Detected	18.3075895	226	female	47	some_con	mild_dis	dont_say	04/08/2020	Xeno_Ac00010014_a1,Rnase P_Hs04930436_g1	FALSE	FALSE	FALSE	FALSE	FALSE	FALSE	FALSE	FALSE	FALSE	FALSE	FALSE	FALSE	FALSE	FALSE	FALSE	FALSE	swab
75d84332	NA	NA	NA	male	77	v_con	strong_dis	25k_50k	NA	NA	NA	NA	NA	NA	NA	NA	NA	NA	NA	NA	NA	NA	NA	NA	NA	TRUE	swab
75e7d38f	Detected	14.8214805	226	female	40	NA	NA	25k_50k	04/08/2020	Xeno_Ac00010014_a1,Rnase P_Hs04930436_g1	FALSE	FALSE	FALSE	FALSE	FALSE	FALSE	FALSE	FALSE	FALSE	FALSE	FALSE	FALSE	FALSE	FALSE	FALSE	FALSE	swab
75eb1683	Detected	14.7673155	208	male	49	v_con	mild_dis	more_150k	04/03/2020	Rnase P_Hs04930436_g1,Xeno_Ac00010014_a1	FALSE	FALSE	FALSE	FALSE	FALSE	FALSE	FALSE	FALSE	FALSE	FALSE	FALSE	FALSE	FALSE	FALSE	FALSE	FALSE	swab
75f0cf0d	Detected	13.3936475	153	female	66.92	some_con	mild_dis	dont_say	03/12/2020	Xeno_Ac00010014_a1,Rnase P_Hs04930436_g1	FALSE	FALSE	FALSE	FALSE	FALSE	FALSE	FALSE	FALSE	FALSE	FALSE	FALSE	FALSE	FALSE	FALSE	FALSE	FALSE	swab
75f91cbb	NA	NA	NA	male	32	v_con	mild_dis	75k_100k	NA	NA	NA	NA	NA	NA	NA	NA	NA	NA	NA	NA	NA	NA	NA	NA	NA	FALSE	swab
75fb75aa	Detected	15.987053	266	female	49	v_con	no_dis	100k_125k	04/17/2020	Xeno_Ac00010014_a1,Rnase P_Hs04930436_g1	FALSE	FALSE	FALSE	FALSE	FALSE	FALSE	FALSE	FALSE	FALSE	FALSE	FALSE	FALSE	FALSE	FALSE	FALSE	FALSE	swab
75fbc139	Detected	17.0319875	090	female	41.08	NA	NA	100k_125k	01/28/2020	Rnase P_Hs04930436_g1,Flu_A_pan,Flu_A_H1,Xeno_Ac00010014_a1	FALSE	FALSE	FALSE	TRUE	FALSE	FALSE	FALSE	FALSE	FALSE	FALSE	FALSE	FALSE	FALSE	FALSE	FALSE	FALSE	swab
75fe91fe	NA	NA	NA	female	42	some_con	mild_dis	100k_125k	NA	NA	NA	NA	NA	NA	NA	NA	NA	NA	NA	NA	NA	NA	NA	NA	NA	FALSE	swab
76048264	Detected	11.5657445	257	female	41	some_con	mild_dis	dont_say	04/15/2020	Rnase P_Hs04930436_g1,Xeno_Ac00010014_a1	FALSE	FALSE	FALSE	FALSE	FALSE	FALSE	FALSE	FALSE	FALSE	FALSE	FALSE	FALSE	FALSE	FALSE	FALSE	FALSE	swab
7608343a	Detected	12.8537835	295	male	61	v_con	mild_dis	more_150k	04/23/2020	Xeno_Ac00010014_a1,Rnase P_Hs04930436_g1	FALSE	FALSE	FALSE	FALSE	FALSE	FALSE	FALSE	FALSE	FALSE	FALSE	FALSE	FALSE	FALSE	FALSE	FALSE	FALSE	swab
760c852a	NA	NA	NA	male	33	some_con	mild_dis	dont_say	NA	NA	NA	NA	NA	NA	NA	NA	NA	NA	NA	NA	NA	NA	NA	NA	NA	FALSE	swab
7610e2bd	Detected	14.777832	288	female	36	some_con	mild_dis	50k_75k	04/22/2020	Rnase P_Hs04930436_g1,Xeno_Ac00010014_a1	FALSE	FALSE	FALSE	FALSE	FALSE	FALSE	FALSE	FALSE	FALSE	FALSE	FALSE	FALSE	FALSE	FALSE	FALSE	FALSE	swab
76173e24	Detected	12.696815	206	male	28	v_con	mild_dis	dont_say	04/02/2020	Xeno_Ac00010014_a1,Rnase P_Hs04930436_g1	FALSE	FALSE	FALSE	FALSE	FALSE	FALSE	FALSE	FALSE	FALSE	FALSE	FALSE	FALSE	FALSE	FALSE	FALSE	FALSE	swab
7621996f	Detected	16.7132865	223	female	56	v_con	mild_dis	more_150k	04/07/2020	Xeno_Ac00010014_a1,Rnase P_Hs04930436_g1	FALSE	FALSE	FALSE	FALSE	FALSE	FALSE	FALSE	FALSE	FALSE	FALSE	FALSE	FALSE	FALSE	FALSE	FALSE	FALSE	swab
76297cc9	Detected	20.033372	176	NA	NA	NA	NA	NA	03/13/2020	Xeno_Ac00010014_a1,Rnase P_Hs04930436_g1	FALSE	FALSE	FALSE	FALSE	FALSE	FALSE	FALSE	FALSE	FALSE	FALSE	FALSE	FALSE	FALSE	FALSE	FALSE	FALSE	swab
762bf497	NA	NA	NA	male	43	v_con	mild_dis	more_150k	NA	NA	NA	NA	NA	NA	NA	NA	NA	NA	NA	NA	NA	NA	NA	NA	NA	FALSE	swab
763944a9	Detected	17.6168825	271	female	38	NA	NA	dont_say	04/18/2020	Rnase P_Hs04930436_g1,Xeno_Ac00010014_a1	FALSE	FALSE	FALSE	FALSE	FALSE	FALSE	FALSE	FALSE	FALSE	FALSE	FALSE	FALSE	FALSE	FALSE	FALSE	FALSE	swab
763a03c2	Detected	17.7329685	209	male	53	NA	NA	75k_100k	04/03/2020	Rnase P_Hs04930436_g1,Xeno_Ac00010014_a1	FALSE	FALSE	FALSE	FALSE	FALSE	FALSE	FALSE	FALSE	FALSE	FALSE	FALSE	FALSE	FALSE	FALSE	FALSE	FALSE	swab
763b7f2f	Detected	12.8194355	242	male	64	v_con	mild_dis	125k_150k	04/11/2020	Rnase P_Hs04930436_g1,Xeno_Ac00010014_a1	FALSE	FALSE	FALSE	FALSE	FALSE	FALSE	FALSE	FALSE	FALSE	FALSE	FALSE	FALSE	FALSE	FALSE	FALSE	FALSE	swab
763d3286	Detected	15.036131	151	male	61.33	v_con	mild_dis	more_150k	03/11/2020	Flu_A_H1,Flu_A_pan,Xeno_Ac00010014_a1,Rnase P_Hs04930436_g1	FALSE	FALSE	FALSE	TRUE	FALSE	FALSE	FALSE	FALSE	FALSE	FALSE	FALSE	FALSE	FALSE	FALSE	FALSE	FALSE	swab
7640d2af	Detected	12.2895485	231	male	32	NA	NA	more_150k	04/08/2020	Rnase P_Hs04930436_g1,Xeno_Ac00010014_a1	FALSE	FALSE	FALSE	FALSE	FALSE	FALSE	FALSE	FALSE	FALSE	FALSE	FALSE	FALSE	FALSE	FALSE	FALSE	FALSE	swab
7642528b	Detected	19.805446	219	female	28	NA	NA	more_150k	04/06/2020	Xeno_Ac00010014_a1,Rnase P_Hs04930436_g1	FALSE	FALSE	FALSE	FALSE	FALSE	FALSE	FALSE	FALSE	FALSE	FALSE	FALSE	FALSE	FALSE	FALSE	FALSE	FALSE	swab
7648d3d8	Detected	20.4777295	063	NA	NA	NA	NA	NA	01/07/2020	Xeno_Ac00010014_a1,Rnase P_Hs04930436_g1,Flu_B_pan	FALSE	FALSE	FALSE	FALSE	TRUE	FALSE	FALSE	FALSE	FALSE	FALSE	FALSE	FALSE	FALSE	FALSE	FALSE	NA	swab
764a598f	Detected	14.481661	257	female	63	some_con	mild_dis	less_25k	04/15/2020	Rnase P_Hs04930436_g1,Xeno_Ac00010014_a1	FALSE	FALSE	FALSE	FALSE	FALSE	FALSE	FALSE	FALSE	FALSE	FALSE	FALSE	FALSE	FALSE	FALSE	FALSE	FALSE	swab
764adb88	Detected	19.034909	281	male	60	v_con	mild_dis	dont_say	04/20/2020	Rnase P_Hs04930436_g1,Xeno_Ac00010014_a1	FALSE	FALSE	FALSE	FALSE	FALSE	FALSE	FALSE	FALSE	FALSE	FALSE	FALSE	FALSE	FALSE	FALSE	FALSE	FALSE	swab
764d54b1	Detected	18.188765	187	female	59	some_con	mild_dis	dont_say	03/27/2020	Xeno_Ac00010014_a1,Rnase P_Hs04930436_g1	FALSE	FALSE	FALSE	FALSE	FALSE	FALSE	FALSE	FALSE	FALSE	FALSE	FALSE	FALSE	FALSE	FALSE	FALSE	FALSE	swab
7656995e	Detected	17.059912	150	male	22	v_con	strong_dis	more_150k	03/11/2020	Flu_B_pan,Rnase P_Hs04930436_g1,Xeno_Ac00010014_a1	FALSE	FALSE	FALSE	FALSE	TRUE	FALSE	FALSE	FALSE	FALSE	FALSE	FALSE	FALSE	FALSE	FALSE	FALSE	FALSE	swab
765aa28e	Detected	12.77729525	280	female	53	some_con	mild_dis	more_150k	04/20/2020	Rnase P_Hs04930436_g1,Xeno_Ac00010014_a1	FALSE	FALSE	FALSE	FALSE	FALSE	FALSE	FALSE	FALSE	FALSE	FALSE	FALSE	FALSE	FALSE	FALSE	FALSE	FALSE	swab
765b652d	Detected	15.394688500000001	225	female	40	v_con	strong_dis	dont_say	04/08/2020	Rnase P_Hs04930436_g1,Xeno_Ac00010014_a1	FALSE	FALSE	FALSE	FALSE	FALSE	FALSE	FALSE	FALSE	FALSE	FALSE	FALSE	FALSE	FALSE	FALSE	FALSE	FALSE	swab
7661da68	Detected	15.949998	236	male	32	v_con	mild_dis	more_150k	04/10/2020	Rnase P_Hs04930436_g1,Xeno_Ac00010014_a1	FALSE	FALSE	FALSE	FALSE	FALSE	FALSE	FALSE	FALSE	FALSE	FALSE	FALSE	FALSE	FALSE	FALSE	FALSE	FALSE	swab
7664ce31	Detected	12.174596	244	female	55	some_con	strong_dis	100k_125k	04/12/2020	Rnase P_Hs04930436_g1,Xeno_Ac00010014_a1	FALSE	FALSE	FALSE	FALSE	FALSE	FALSE	FALSE	FALSE	FALSE	FALSE	FALSE	FALSE	FALSE	FALSE	FALSE	FALSE	swab
76667656	Detected	19.6621525	145	male	24	some_con	mild_dis	75k_100k	03/06/2020	Xeno_Ac00010014_a1,Rnase P_Hs04930436_g1	FALSE	FALSE	FALSE	FALSE	FALSE	FALSE	FALSE	FALSE	FALSE	FALSE	FALSE	FALSE	FALSE	FALSE	FALSE	FALSE	swab
766ef1e8	Detected	18.1180305	257	male	25	some_con	no_dis	75k_100k	04/15/2020	Rnase P_Hs04930436_g1,Xeno_Ac00010014_a1	FALSE	FALSE	FALSE	FALSE	FALSE	FALSE	FALSE	FALSE	FALSE	FALSE	FALSE	FALSE	FALSE	FALSE	FALSE	FALSE	swab
76703bd5	Detected	16.649278	148	female	22.92	v_con	mild_dis	50k_75k	03/06/2020	Rnase P_Hs04930436_g1,CoV_HKU1_CoV_NL63,Xeno_Ac00010014_a1	FALSE	FALSE	FALSE	FALSE	FALSE	FALSE	FALSE	FALSE	FALSE	FALSE	FALSE	TRUE	FALSE	FALSE	FALSE	FALSE	swab
7672e2fe	Detected	16.107997	232	female	24	some_con	strong_dis	75k_100k	04/09/2020	Xeno_Ac00010014_a1,Rnase P_Hs04930436_g1	FALSE	FALSE	FALSE	FALSE	FALSE	FALSE	FALSE	FALSE	FALSE	FALSE	FALSE	FALSE	FALSE	FALSE	FALSE	FALSE	swab
76760dfa	NA	NA	NA	female	51	v_con	mild_dis	25k_50k	NA	NA	NA	NA	NA	NA	NA	NA	NA	NA	NA	NA	NA	NA	NA	NA	NA	FALSE	swab
767ee4dd	Detected	13.1242615	223	male	37	NA	NA	125k_150k	04/07/2020	Xeno_Ac00010014_a1,Rnase P_Hs04930436_g1	FALSE	FALSE	FALSE	FALSE	FALSE	FALSE	FALSE	FALSE	FALSE	FALSE	FALSE	FALSE	FALSE	FALSE	FALSE	FALSE	swab
768433c1	NA	NA	NA	female	24	v_con	no_dis	dont_know	NA	NA	NA	NA	NA	NA	NA	NA	NA	NA	NA	NA	NA	NA	NA	NA	NA	FALSE	swab
76873504	NA	NA	NA	female	75	NA	NA	25k_50k	NA	NA	NA	NA	NA	NA	NA	NA	NA	NA	NA	NA	NA	NA	NA	NA	NA	FALSE	swab
7692880b	Detected	16.3583725	262	male	38	v_con	mild_dis	more_150k	04/16/2020	Rnase P_Hs04930436_g1,Xeno_Ac00010014_a1	FALSE	FALSE	FALSE	FALSE	FALSE	FALSE	FALSE	FALSE	FALSE	FALSE	FALSE	FALSE	FALSE	FALSE	FALSE	FALSE	swab
76936919	Detected	16.332236	225	female	32	some_con	mild_dis	more_150k	04/07/2020	Rnase P_Hs04930436_g1,Xeno_Ac00010014_a1	FALSE	FALSE	FALSE	FALSE	FALSE	FALSE	FALSE	FALSE	FALSE	FALSE	FALSE	FALSE	FALSE	FALSE	FALSE	FALSE	swab
769775d6	Detected	18.3097905	253	female	30	v_con	mild_dis	more_150k	04/14/2020	Xeno_Ac00010014_a1,Rnase P_Hs04930436_g1	FALSE	FALSE	FALSE	FALSE	FALSE	FALSE	FALSE	FALSE	FALSE	FALSE	FALSE	FALSE	FALSE	FALSE	FALSE	FALSE	swab
769cc23b	Detected	12.439813	258	female	48	some_con	mild_dis	more_150k	04/15/2020	Rnase P_Hs04930436_g1,Xeno_Ac00010014_a1	FALSE	FALSE	FALSE	FALSE	FALSE	FALSE	FALSE	FALSE	FALSE	FALSE	FALSE	FALSE	FALSE	FALSE	FALSE	FALSE	swab
769ce388	NA	NA	NA	male	50	v_con	mild_dis	dont_say	NA	NA	NA	NA	NA	NA	NA	NA	NA	NA	NA	NA	NA	NA	NA	NA	NA	FALSE	swab
769e6083	Detected	23.008424	224	female	46	some_con	mild_dis	dont_say	04/07/2020	Xeno_Ac00010014_a1,Rnase P_Hs04930436_g1	FALSE	FALSE	FALSE	FALSE	FALSE	FALSE	FALSE	FALSE	FALSE	FALSE	FALSE	FALSE	FALSE	FALSE	FALSE	TRUE	swab
76a34112	Detected	16.67091	113	male	26.75	NA	NA	100k_125k	02/18/2020	RSVA,Xeno_Ac00010014_a1,Rnase P_Hs04930436_g1	FALSE	FALSE	FALSE	FALSE	FALSE	FALSE	FALSE	FALSE	FALSE	TRUE	FALSE	FALSE	FALSE	FALSE	FALSE	FALSE	swab
76a5a814	Detected	14.9388045	208	female	47	some_con	strong_dis	more_150k	04/03/2020	Xeno_Ac00010014_a1,Rnase P_Hs04930436_g1	FALSE	FALSE	FALSE	FALSE	FALSE	FALSE	FALSE	FALSE	FALSE	FALSE	FALSE	FALSE	FALSE	FALSE	FALSE	FALSE	swab
76acf79b	Detected	10.8253425	291	male	54	v_con	mild_dis	more_150k	04/22/2020	Xeno_Ac00010014_a1,Rnase P_Hs04930436_g1	FALSE	FALSE	FALSE	FALSE	FALSE	FALSE	FALSE	FALSE	FALSE	FALSE	FALSE	FALSE	FALSE	FALSE	FALSE	FALSE	swab
76af4be3	Detected	15.661135	188	female	29.5	some_con	mild_dis	more_150k	03/06/2020	Rnase P_Hs04930436_g1,Xeno_Ac00010014_a1	FALSE	FALSE	FALSE	FALSE	FALSE	FALSE	FALSE	FALSE	FALSE	FALSE	FALSE	FALSE	FALSE	FALSE	FALSE	FALSE	swab
76b2a713	Detected	16.24977	172	male	34	v_con	mild_dis	less_25k	03/17/2020	Xeno_Ac00010014_a1,RV_1of2,RV_2of2,Rnase P_Hs04930436_g1	FALSE	FALSE	FALSE	FALSE	FALSE	FALSE	FALSE	FALSE	FALSE	FALSE	TRUE	FALSE	FALSE	FALSE	FALSE	FALSE	swab
76b343fa	NA	NA	NA	male	61	v_con	mild_dis	125k_150k	NA	NA	NA	NA	NA	NA	NA	NA	NA	NA	NA	NA	NA	NA	NA	NA	NA	FALSE	swab
76b58945	NA	NA	NA	male	27	some_con	mild_dis	more_150k	NA	NA	NA	NA	NA	NA	NA	NA	NA	NA	NA	NA	NA	NA	NA	NA	NA	FALSE	swab
76bac2c1	NA	NA	NA	female	57	v_con	no_dis	100k_125k	NA	NA	NA	NA	NA	NA	NA	NA	NA	NA	NA	NA	NA	NA	NA	NA	NA	FALSE	swab
76bb8ec6	NA	NA	NA	male	31	v_con	strong_dis	75k_100k	NA	NA	NA	NA	NA	NA	NA	NA	NA	NA	NA	NA	NA	NA	NA	NA	NA	FALSE	swab
76bc4915	Detected	11.624374	278	female	1	some_con	mild_dis	100k_125k	04/20/2020	Rnase P_Hs04930436_g1,Xeno_Ac00010014_a1	FALSE	FALSE	FALSE	FALSE	FALSE	FALSE	FALSE	FALSE	FALSE	FALSE	FALSE	FALSE	FALSE	FALSE	FALSE	FALSE	swab
76c4ac40	Detected	10.7953305	181	female	52	v_con	no_dis	more_150k	03/26/2020	Rnase P_Hs04930436_g1,Xeno_Ac00010014_a1	FALSE	FALSE	FALSE	FALSE	FALSE	FALSE	FALSE	FALSE	FALSE	FALSE	FALSE	FALSE	FALSE	FALSE	FALSE	FALSE	swab
76c6d220	Detected	16.97334	251	male	68	NA	NA	25k_50k	04/14/2020	Xeno_Ac00010014_a1,Rnase P_Hs04930436_g1	FALSE	FALSE	FALSE	FALSE	FALSE	FALSE	FALSE	FALSE	FALSE	FALSE	FALSE	FALSE	FALSE	FALSE	FALSE	FALSE	swab
76c7dd4d	Detected	16.3508615	290	male	78	v_con	no_dis	125k_150k	04/22/2020	Rnase P_Hs04930436_g1,Xeno_Ac00010014_a1	FALSE	FALSE	FALSE	FALSE	FALSE	FALSE	FALSE	FALSE	FALSE	FALSE	FALSE	FALSE	FALSE	FALSE	FALSE	FALSE	swab
76cb7bcf	Detected	13.4324435	256	male	48	NA	NA	75k_100k	04/15/2020	RV_1of2,Rnase P_Hs04930436_g1,Xeno_Ac00010014_a1,Rnase P_Hs04930436_g1,Xeno_Ac00010014_a1	FALSE	FALSE	FALSE	FALSE	FALSE	FALSE	FALSE	FALSE	FALSE	FALSE	TRUE	FALSE	FALSE	FALSE	FALSE	FALSE	swab
76cc9d25	Detected	12.525645	260	female	43	v_con	mild_dis	more_150k	04/16/2020	Xeno_Ac00010014_a1,Rnase P_Hs04930436_g1	FALSE	FALSE	FALSE	FALSE	FALSE	FALSE	FALSE	FALSE	FALSE	FALSE	FALSE	FALSE	FALSE	FALSE	FALSE	FALSE	swab
76cdcb92	NA	NA	NA	female	14	some_con	mild_dis	dont_say	NA	NA	NA	NA	NA	NA	NA	NA	NA	NA	NA	NA	NA	NA	NA	NA	NA	FALSE	swab
76ce17fa	NotDetected	NA	NA	male	40.33	some_con	mild_dis	125k_150k	NA	NA	NA	NA	NA	NA	NA	NA	NA	NA	NA	NA	NA	NA	NA	NA	NA	FALSE	swab
76d01aae	NA	NA	NA	male	35	NA	NA	75k_100k	NA	NA	NA	NA	NA	NA	NA	NA	NA	NA	NA	NA	NA	NA	NA	NA	NA	FALSE	swab
76d13597	Detected	14.0527035	261	male	32	v_con	mild_dis	50k_75k	04/16/2020	Rnase P_Hs04930436_g1,Xeno_Ac00010014_a1	FALSE	FALSE	FALSE	FALSE	FALSE	FALSE	FALSE	FALSE	FALSE	FALSE	FALSE	FALSE	FALSE	FALSE	FALSE	FALSE	swab
76d82535	Detected	20.088607	298	male	65	v_con	mild_dis	dont_say	04/23/2020	Xeno_Ac00010014_a1,Rnase P_Hs04930436_g1	FALSE	FALSE	FALSE	FALSE	FALSE	FALSE	FALSE	FALSE	FALSE	FALSE	FALSE	FALSE	FALSE	FALSE	FALSE	FALSE	swab
76df1b42	Detected	14.5509585	227	male	30	v_con	mild_dis	25k_50k	04/08/2020	Xeno_Ac00010014_a1,Rnase P_Hs04930436_g1	FALSE	FALSE	FALSE	FALSE	FALSE	FALSE	FALSE	FALSE	FALSE	FALSE	FALSE	FALSE	FALSE	FALSE	FALSE	FALSE	swab
76e69623	NA	NA	NA	male	49	NA	NA	more_150k	NA	NA	NA	NA	NA	NA	NA	NA	NA	NA	NA	NA	NA	NA	NA	NA	NA	FALSE	swab
76ecb165	NA	NA	NA	male	43	some_con	mild_dis	dont_say	NA	NA	NA	NA	NA	NA	NA	NA	NA	NA	NA	NA	NA	NA	NA	NA	NA	FALSE	swab
77012c27	Detected	18.6186505	171	male	44.83	v_con	mild_dis	more_150k	03/17/2020	Xeno_Ac00010014_a1,Rnase P_Hs04930436_g1	FALSE	FALSE	FALSE	FALSE	FALSE	FALSE	FALSE	FALSE	FALSE	FALSE	FALSE	FALSE	FALSE	FALSE	FALSE	FALSE	swab
7707df1a	NA	NA	NA	male	55	v_con	mild_dis	more_150k	NA	NA	NA	NA	NA	NA	NA	NA	NA	NA	NA	NA	NA	NA	NA	NA	NA	FALSE	swab
770c5af3	Detected	16.6207025	273	female	31	v_con	mild_dis	50k_75k	04/18/2020	Rnase P_Hs04930436_g1	FALSE	FALSE	FALSE	FALSE	FALSE	FALSE	FALSE	FALSE	FALSE	FALSE	FALSE	FALSE	FALSE	FALSE	FALSE	FALSE	swab
770e4de9	NA	NA	NA	female	65	v_con	mild_dis	100k_125k	NA	NA	NA	NA	NA	NA	NA	NA	NA	NA	NA	NA	NA	NA	NA	NA	NA	FALSE	swab
77105ea7	Detected	17.5894135	137	NA	NA	NA	NA	NA	03/04/2020	Xeno_Ac00010014_a1,Rnase P_Hs04930436_g1	FALSE	FALSE	FALSE	FALSE	FALSE	FALSE	FALSE	FALSE	FALSE	FALSE	FALSE	FALSE	FALSE	FALSE	FALSE	FALSE	swab
77135338	Detected	13.1336455	035	female	50.33	NA	NA	125k_150k	12/16/2019	Rnase P_Hs04930436_g1,AdV_1of2,Xeno_Ac00010014_a1	TRUE	FALSE	FALSE	FALSE	FALSE	FALSE	FALSE	FALSE	FALSE	FALSE	FALSE	FALSE	FALSE	FALSE	FALSE	NA	swab
77144f0d	Detected	17.1014135	277	male	5	NA	NA	less_25k	04/19/2020	Rnase P_Hs04930436_g1,Xeno_Ac00010014_a1	FALSE	FALSE	FALSE	FALSE	FALSE	FALSE	FALSE	FALSE	FALSE	FALSE	FALSE	FALSE	FALSE	FALSE	FALSE	FALSE	handle
77175a96	Detected	11.5355465	282	female	32	NA	NA	25k_50k	04/21/2020	Rnase P_Hs04930436_g1,Xeno_Ac00010014_a1	FALSE	FALSE	FALSE	FALSE	FALSE	FALSE	FALSE	FALSE	FALSE	FALSE	FALSE	FALSE	FALSE	FALSE	FALSE	FALSE	swab
77194667	Detected	16.8750715	063	female	64	NA	NA	100k_125k	01/07/2020	CoV_HKU1_CoV_NL63,Rnase P_Hs04930436_g1,Xeno_Ac00010014_a1	FALSE	FALSE	FALSE	FALSE	FALSE	FALSE	FALSE	FALSE	FALSE	FALSE	FALSE	TRUE	FALSE	FALSE	FALSE	FALSE	swab
771b7601	Detected	14.810597	220	female	35	some_con	mild_dis	125k_150k	04/07/2020	Xeno_Ac00010014_a1,Rnase P_Hs04930436_g1	FALSE	FALSE	FALSE	FALSE	FALSE	FALSE	FALSE	FALSE	FALSE	FALSE	FALSE	FALSE	FALSE	FALSE	FALSE	FALSE	swab
771beea3	Detected	16.186705	146	female	47.58	v_con	mild_dis	125k_150k	03/06/2020	Xeno_Ac00010014_a1,Rnase P_Hs04930436_g1	FALSE	FALSE	FALSE	FALSE	FALSE	FALSE	FALSE	FALSE	FALSE	FALSE	FALSE	FALSE	FALSE	FALSE	FALSE	FALSE	swab
771c79bd	Detected	11.89542375	293	female	39	v_con	no_dis	more_150k	04/23/2020	Rnase P_Hs04930436_g1,Xeno_Ac00010014_a1	FALSE	FALSE	FALSE	FALSE	FALSE	FALSE	FALSE	FALSE	FALSE	FALSE	FALSE	FALSE	FALSE	FALSE	FALSE	FALSE	swab
771f0ffd	Detected	15.992813	212	female	30	v_con	strong_dis	75k_100k	04/04/2020	Xeno_Ac00010014_a1,Rnase P_Hs04930436_g1	FALSE	FALSE	FALSE	FALSE	FALSE	FALSE	FALSE	FALSE	FALSE	FALSE	FALSE	FALSE	FALSE	FALSE	FALSE	FALSE	swab
7720f97e	NA	NA	NA	female	63	NA	NA	50k_75k	NA	NA	NA	NA	NA	NA	NA	NA	NA	NA	NA	NA	NA	NA	NA	NA	NA	FALSE	swab
7726ec29	NA	NA	NA	male	61	v_con	no_dis	dont_say	NA	NA	NA	NA	NA	NA	NA	NA	NA	NA	NA	NA	NA	NA	NA	NA	NA	FALSE	swab
772e57bd	Detected	16.35591	225	male	74	some_con	mild_dis	75k_100k	04/08/2020	Rnase P_Hs04930436_g1,Xeno_Ac00010014_a1	FALSE	FALSE	FALSE	FALSE	FALSE	FALSE	FALSE	FALSE	FALSE	FALSE	FALSE	FALSE	FALSE	FALSE	FALSE	FALSE	swab
773ddbfb	Detected	18.0394095	057	female	37	NA	NA	more_150k	01/02/2020	Xeno_Ac00010014_a1,Rnase P_Hs04930436_g1,CoV_HKU1_CoV_NL63	FALSE	FALSE	FALSE	FALSE	FALSE	FALSE	FALSE	FALSE	FALSE	FALSE	FALSE	TRUE	FALSE	FALSE	FALSE	NA	swab
7743c178	Detected	17.879441	231	male	45	some_con	mild_dis	more_150k	04/08/2020	Rnase P_Hs04930436_g1,Xeno_Ac00010014_a1	FALSE	FALSE	FALSE	FALSE	FALSE	FALSE	FALSE	FALSE	FALSE	FALSE	FALSE	FALSE	FALSE	FALSE	FALSE	FALSE	swab
774548d8	Detected	16.2727205	166	male	48.83	v_con	mild_dis	dont_say	03/16/2020	Rnase P_Hs04930436_g1,Xeno_Ac00010014_a1	FALSE	FALSE	FALSE	FALSE	FALSE	FALSE	FALSE	FALSE	FALSE	FALSE	FALSE	FALSE	FALSE	FALSE	FALSE	FALSE	swab
775109ae	NA	NA	NA	female	5	v_con	mild_dis	dont_say	NA	NA	NA	NA	NA	NA	NA	NA	NA	NA	NA	NA	NA	NA	NA	NA	NA	FALSE	swab
7751e72f	Detected	17.167174	071	male	56.08	NA	NA	dont_say	01/13/2020	Flu_B_pan,Xeno_Ac00010014_a1,Rnase P_Hs04930436_g1	FALSE	FALSE	FALSE	FALSE	TRUE	FALSE	FALSE	FALSE	FALSE	FALSE	FALSE	FALSE	FALSE	FALSE	FALSE	FALSE	swab
77523bac	Detected	11.670353	242	female	69	not_con	mild_dis	dont_say	04/11/2020	Rnase P_Hs04930436_g1,Xeno_Ac00010014_a1	FALSE	FALSE	FALSE	FALSE	FALSE	FALSE	FALSE	FALSE	FALSE	FALSE	FALSE	FALSE	FALSE	FALSE	FALSE	FALSE	swab
77553daa	Detected	22.2172755	152	female	25.25	some_con	no_dis	25k_50k	03/12/2020	Xeno_Ac00010014_a1,Rnase P_Hs04930436_g1	FALSE	FALSE	FALSE	FALSE	FALSE	FALSE	FALSE	FALSE	FALSE	FALSE	FALSE	FALSE	FALSE	FALSE	FALSE	FALSE	swab
7759ac2c	NA	NA	NA	female	70	v_con	mild_dis	dont_say	NA	NA	NA	NA	NA	NA	NA	NA	NA	NA	NA	NA	NA	NA	NA	NA	NA	FALSE	swab
7763dcf3	Detected	22.399474	195	female	42	v_con	mild_dis	50k_75k	03/30/2020	Rnase P_Hs04930436_g1,Xeno_Ac00010014_a1	FALSE	FALSE	FALSE	FALSE	FALSE	FALSE	FALSE	FALSE	FALSE	FALSE	FALSE	FALSE	FALSE	FALSE	FALSE	FALSE	swab
776571bd	NA	NA	NA	female	42	NA	NA	more_150k	NA	NA	NA	NA	NA	NA	NA	NA	NA	NA	NA	NA	NA	NA	NA	NA	NA	FALSE	swab
77664602	Detected	20.823819	142	male	27.17	v_con	mild_dis	less_25k	03/05/2020	Rnase P_Hs04930436_g1,Xeno_Ac00010014_a1	FALSE	FALSE	FALSE	FALSE	FALSE	FALSE	FALSE	FALSE	FALSE	FALSE	FALSE	FALSE	FALSE	FALSE	FALSE	FALSE	swab
776a9e35	NA	NA	NA	male	37	NA	NA	25k_50k	NA	NA	NA	NA	NA	NA	NA	NA	NA	NA	NA	NA	NA	NA	NA	NA	NA	FALSE	swab
776f0aad	Detected	14.2044215	219	female	60	NA	NA	dont_say	04/06/2020	Xeno_Ac00010014_a1,Rnase P_Hs04930436_g1	FALSE	FALSE	FALSE	FALSE	FALSE	FALSE	FALSE	FALSE	FALSE	FALSE	FALSE	FALSE	FALSE	FALSE	FALSE	FALSE	swab
7775254c	Detected	14.830103	045	male	38	NA	NA	more_150k	12/26/2019	Rnase P_Hs04930436_g1,Xeno_Ac00010014_a1	FALSE	FALSE	FALSE	FALSE	FALSE	FALSE	FALSE	FALSE	FALSE	FALSE	FALSE	FALSE	FALSE	FALSE	FALSE	NA	swab
7776f4eb	Detected	16.997738	176	female	31.92	v_con	no_dis	more_150k	03/12/2020	Xeno_Ac00010014_a1,Rnase P_Hs04930436_g1,C.pneumoniae	FALSE	FALSE	FALSE	FALSE	FALSE	FALSE	FALSE	FALSE	FALSE	FALSE	FALSE	FALSE	FALSE	TRUE	FALSE	FALSE	swab
7778ab89	NA	NA	NA	male	61	v_con	no_dis	more_150k	NA	NA	NA	NA	NA	NA	NA	NA	NA	NA	NA	NA	NA	NA	NA	NA	NA	FALSE	swab
777aa393	NA	NA	NA	male	40	some_con	no_dis	more_150k	NA	NA	NA	NA	NA	NA	NA	NA	NA	NA	NA	NA	NA	NA	NA	NA	NA	FALSE	swab
777d434c	Detected	17.981397	205	female	27	some_con	mild_dis	75k_100k	04/01/2020	Rnase P_Hs04930436_g1,Xeno_Ac00010014_a1	FALSE	FALSE	FALSE	FALSE	FALSE	FALSE	FALSE	FALSE	FALSE	FALSE	FALSE	FALSE	FALSE	FALSE	FALSE	FALSE	swab
77820501	Detected	15.8772125	175	NA	NA	NA	NA	NA	03/23/2020	Xeno_Ac00010014_a1,Rnase P_Hs04930436_g1	FALSE	FALSE	FALSE	FALSE	FALSE	FALSE	FALSE	FALSE	FALSE	FALSE	FALSE	FALSE	FALSE	FALSE	FALSE	FALSE	swab
7783ab7d	Detected	22.526087	146	female	35.08	v_con	mild_dis	dont_say	03/06/2020	Rnase P_Hs04930436_g1,Xeno_Ac00010014_a1	FALSE	FALSE	FALSE	FALSE	FALSE	FALSE	FALSE	FALSE	FALSE	FALSE	FALSE	FALSE	FALSE	FALSE	FALSE	FALSE	swab
77861c35	Detected	17.4755355	262	male	67	NA	NA	more_150k	04/16/2020	Xeno_Ac00010014_a1,Rnase P_Hs04930436_g1	FALSE	FALSE	FALSE	FALSE	FALSE	FALSE	FALSE	FALSE	FALSE	FALSE	FALSE	FALSE	FALSE	FALSE	FALSE	FALSE	swab
778969a3	Detected	16.1292355	258	female	39	NA	NA	less_25k	04/15/2020	Rnase P_Hs04930436_g1,Xeno_Ac00010014_a1	FALSE	FALSE	FALSE	FALSE	FALSE	FALSE	FALSE	FALSE	FALSE	FALSE	FALSE	FALSE	FALSE	FALSE	FALSE	FALSE	swab
778c91c2	Detected	11.9587405	254	male	68	v_con	no_dis	100k_125k	04/14/2020	Rnase P_Hs04930436_g1,Xeno_Ac00010014_a1	FALSE	FALSE	FALSE	FALSE	FALSE	FALSE	FALSE	FALSE	FALSE	FALSE	FALSE	FALSE	FALSE	FALSE	FALSE	FALSE	swab
778e599a	NA	NA	NA	male	9	some_con	mild_dis	more_150k	NA	NA	NA	NA	NA	NA	NA	NA	NA	NA	NA	NA	NA	NA	NA	NA	NA	FALSE	swab
778f078e	Detected	15.008888	229	male	36	NA	NA	25k_50k	04/08/2020	Rnase P_Hs04930436_g1,Xeno_Ac00010014_a1	FALSE	FALSE	FALSE	FALSE	FALSE	FALSE	FALSE	FALSE	FALSE	FALSE	FALSE	FALSE	FALSE	FALSE	FALSE	FALSE	swab
77a0e540	NA	NA	NA	female	64	v_con	no_dis	less_25k	NA	NA	NA	NA	NA	NA	NA	NA	NA	NA	NA	NA	NA	NA	NA	NA	NA	FALSE	handle
77a46330	Detected	18.902542	201	male	44	v_con	strong_dis	more_150k	04/01/2020	Xeno_Ac00010014_a1,Rnase P_Hs04930436_g1	FALSE	FALSE	FALSE	FALSE	FALSE	FALSE	FALSE	FALSE	FALSE	FALSE	FALSE	FALSE	FALSE	FALSE	FALSE	FALSE	swab
77a480cb	NA	NA	NA	male	23	some_con	mild_dis	less_25k	NA	NA	NA	NA	NA	NA	NA	NA	NA	NA	NA	NA	NA	NA	NA	NA	NA	FALSE	swab
77a4a551	Detected	15.186115	256	female	29	v_con	mild_dis	dont_say	04/15/2020	Xeno_Ac00010014_a1,Xeno_Ac00010014_a1,Rnase P_Hs04930436_g1,Rnase P_Hs04930436_g1	FALSE	FALSE	FALSE	FALSE	FALSE	FALSE	FALSE	FALSE	FALSE	FALSE	FALSE	FALSE	FALSE	FALSE	FALSE	FALSE	swab
77aba834	NA	NA	NA	male	4	v_con	no_dis	125k_150k	NA	NA	NA	NA	NA	NA	NA	NA	NA	NA	NA	NA	NA	NA	NA	NA	NA	FALSE	swab
77aec9ce	Detected	18.8348455	251	male	26	v_con	no_dis	dont_say	04/14/2020	Xeno_Ac00010014_a1,Rnase P_Hs04930436_g1	FALSE	FALSE	FALSE	FALSE	FALSE	FALSE	FALSE	FALSE	FALSE	FALSE	FALSE	FALSE	FALSE	FALSE	FALSE	FALSE	swab
77b05ee6	Detected	17.0007515	172	female	74.17	v_con	no_dis	25k_50k	03/17/2020	Xeno_Ac00010014_a1,Rnase P_Hs04930436_g1	FALSE	FALSE	FALSE	FALSE	FALSE	FALSE	FALSE	FALSE	FALSE	FALSE	FALSE	FALSE	FALSE	FALSE	FALSE	FALSE	swab
77b15a19	NA	NA	NA	female	13	some_con	mild_dis	100k_125k	NA	NA	NA	NA	NA	NA	NA	NA	NA	NA	NA	NA	NA	NA	NA	NA	NA	FALSE	swab
77c897d0	NA	NA	NA	female	32	v_con	strong_dis	25k_50k	NA	NA	NA	NA	NA	NA	NA	NA	NA	NA	NA	NA	NA	NA	NA	NA	NA	FALSE	swab
77caf511	Detected	13.581251	194	female	32.33	v_con	strong_dis	100k_125k	03/09/2020	Xeno_Ac00010014_a1,Rnase P_Hs04930436_g1	FALSE	FALSE	FALSE	FALSE	FALSE	FALSE	FALSE	FALSE	FALSE	FALSE	FALSE	FALSE	FALSE	FALSE	FALSE	FALSE	swab
77cd6b2a	Detected	16.0776825	057	female	36.58	NA	NA	more_150k	01/02/2020	Xeno_Ac00010014_a1,CoV_HKU1_CoV_NL63,Rnase P_Hs04930436_g1	FALSE	FALSE	FALSE	FALSE	FALSE	FALSE	FALSE	FALSE	FALSE	FALSE	FALSE	TRUE	FALSE	FALSE	FALSE	NA	swab
77cfc613	Detected	15.5308055	166	female	27.25	some_con	mild_dis	100k_125k	03/16/2020	Xeno_Ac00010014_a1,Rnase P_Hs04930436_g1	FALSE	FALSE	FALSE	FALSE	FALSE	FALSE	FALSE	FALSE	FALSE	FALSE	FALSE	FALSE	FALSE	FALSE	FALSE	FALSE	swab
77d37cd9	NA	NA	NA	female	26	NA	NA	more_150k	NA	NA	NA	NA	NA	NA	NA	NA	NA	NA	NA	NA	NA	NA	NA	NA	NA	FALSE	swab
77d3e749	NA	NA	NA	male	28	v_con	mild_dis	more_150k	NA	NA	NA	NA	NA	NA	NA	NA	NA	NA	NA	NA	NA	NA	NA	NA	NA	TRUE	swab
77de9024	Detected	13.331572	073	male	69.5	NA	NA	50k_75k	01/14/2020	Rnase P_Hs04930436_g1,hMPV,Xeno_Ac00010014_a1,hMPV,Xeno_Ac00010014_a1,Rnase P_Hs04930436_g1	FALSE	FALSE	FALSE	FALSE	FALSE	FALSE	TRUE	FALSE	FALSE	FALSE	FALSE	FALSE	FALSE	FALSE	FALSE	FALSE	swab
77decb07	Detected	15.20287375	273	male	66	v_con	mild_dis	dont_say	04/18/2020	Xeno_Ac00010014_a1,Rnase P_Hs04930436_g1	FALSE	FALSE	FALSE	FALSE	FALSE	FALSE	FALSE	FALSE	FALSE	FALSE	FALSE	FALSE	FALSE	FALSE	FALSE	FALSE	swab
77e03000	Detected	19.6448785	269	female	46	some_con	mild_dis	more_150k	04/17/2020	Xeno_Ac00010014_a1,Rnase P_Hs04930436_g1	FALSE	FALSE	FALSE	FALSE	FALSE	FALSE	FALSE	FALSE	FALSE	FALSE	FALSE	FALSE	FALSE	FALSE	FALSE	FALSE	handle
77e2c53a	Detected	16.0402205	289	female	51	some_con	no_dis	dont_say	04/22/2020	Rnase P_Hs04930436_g1,Xeno_Ac00010014_a1	FALSE	FALSE	FALSE	FALSE	FALSE	FALSE	FALSE	FALSE	FALSE	FALSE	FALSE	FALSE	FALSE	FALSE	FALSE	FALSE	swab
77ec6c2d	NA	NA	NA	female	35	NA	NA	more_150k	NA	NA	NA	NA	NA	NA	NA	NA	NA	NA	NA	NA	NA	NA	NA	NA	NA	FALSE	swab
77f4b4e7	NA	NA	NA	male	44	some_con	no_dis	more_150k	NA	NA	NA	NA	NA	NA	NA	NA	NA	NA	NA	NA	NA	NA	NA	NA	NA	FALSE	swab
77f7a4fc	Detected	13.7966195	239	female	39	v_con	mild_dis	25k_50k	04/10/2020	Rnase P_Hs04930436_g1,Xeno_Ac00010014_a1	FALSE	FALSE	FALSE	FALSE	FALSE	FALSE	FALSE	FALSE	FALSE	FALSE	FALSE	FALSE	FALSE	FALSE	FALSE	FALSE	swab
77fb0c61	Detected	17.837356	195	female	10	v_con	mild_dis	100k_125k	03/30/2020	Xeno_Ac00010014_a1,Rnase P_Hs04930436_g1	FALSE	FALSE	FALSE	FALSE	FALSE	FALSE	FALSE	FALSE	FALSE	FALSE	FALSE	FALSE	FALSE	FALSE	FALSE	FALSE	swab
77fce4d3	Detected	15.445935	149	female	12.58	some_con	mild_dis	100k_125k	03/10/2020	RV_1of2,RV_2of2,Rnase P_Hs04930436_g1,Xeno_Ac00010014_a1	FALSE	FALSE	FALSE	FALSE	FALSE	FALSE	FALSE	FALSE	FALSE	FALSE	TRUE	FALSE	FALSE	FALSE	FALSE	FALSE	swab
77fd95fc	Detected	21.9416195	185	female	48	some_con	mild_dis	100k_125k	03/26/2020	Rnase P_Hs04930436_g1,Xeno_Ac00010014_a1	FALSE	FALSE	FALSE	FALSE	FALSE	FALSE	FALSE	FALSE	FALSE	FALSE	FALSE	FALSE	FALSE	FALSE	FALSE	FALSE	swab
77ff0ed2	NA	NA	NA	female	37	v_con	mild_dis	more_150k	NA	NA	NA	NA	NA	NA	NA	NA	NA	NA	NA	NA	NA	NA	NA	NA	NA	FALSE	swab
780565a7	NA	NA	NA	female	66	NA	NA	25k_50k	NA	NA	NA	NA	NA	NA	NA	NA	NA	NA	NA	NA	NA	NA	NA	NA	NA	FALSE	swab
78070ed9	NA	NA	NA	female	62	v_con	mild_dis	100k_125k	NA	NA	NA	NA	NA	NA	NA	NA	NA	NA	NA	NA	NA	NA	NA	NA	NA	FALSE	swab
780cb0cd	Detected	17.809016	318	female	38	some_con	mild_dis	dont_say	04/28/2020	Xeno_Ac00010014_a1,Rnase P_Hs04930436_g1	FALSE	FALSE	FALSE	FALSE	FALSE	FALSE	FALSE	FALSE	FALSE	FALSE	FALSE	FALSE	FALSE	FALSE	FALSE	FALSE	swab
780ceef6	Detected	12.4666685	223	male	53	v_con	mild_dis	less_25k	04/07/2020	Rnase P_Hs04930436_g1,Xeno_Ac00010014_a1	FALSE	FALSE	FALSE	FALSE	FALSE	FALSE	FALSE	FALSE	FALSE	FALSE	FALSE	FALSE	FALSE	FALSE	FALSE	FALSE	swab
780e238c	Detected	18.288142	137	NA	NA	NA	NA	NA	03/04/2020	Xeno_Ac00010014_a1,Rnase P_Hs04930436_g1	FALSE	FALSE	FALSE	FALSE	FALSE	FALSE	FALSE	FALSE	FALSE	FALSE	FALSE	FALSE	FALSE	FALSE	FALSE	FALSE	swab
780f2a0f	NA	NA	NA	female	5	some_con	mild_dis	75k_100k	NA	NA	NA	NA	NA	NA	NA	NA	NA	NA	NA	NA	NA	NA	NA	NA	NA	FALSE	swab
781861dd	Detected	10.3619205	260	male	68	v_con	no_dis	more_150k	04/16/2020	Rnase P_Hs04930436_g1,Xeno_Ac00010014_a1	FALSE	FALSE	FALSE	FALSE	FALSE	FALSE	FALSE	FALSE	FALSE	FALSE	FALSE	FALSE	FALSE	FALSE	FALSE	FALSE	swab
7819245b	Detected	18.35304	173	NA	NA	NA	NA	NA	03/17/2020	Rnase P_Hs04930436_g1,Xeno_Ac00010014_a1	FALSE	FALSE	FALSE	FALSE	FALSE	FALSE	FALSE	FALSE	FALSE	FALSE	FALSE	FALSE	FALSE	FALSE	FALSE	FALSE	swab
782260d6	NA	NA	NA	male	34	v_con	no_dis	25k_50k	NA	NA	NA	NA	NA	NA	NA	NA	NA	NA	NA	NA	NA	NA	NA	NA	NA	FALSE	swab
7829d383	Detected	18.081868	153	NA	NA	NA	NA	NA	03/12/2020	Xeno_Ac00010014_a1,Rnase P_Hs04930436_g1	FALSE	FALSE	FALSE	FALSE	FALSE	FALSE	FALSE	FALSE	FALSE	FALSE	FALSE	FALSE	FALSE	FALSE	FALSE	FALSE	swab
782ace94	Detected	14.215887	204	male	46	NA	NA	100k_125k	04/01/2020	Xeno_Ac00010014_a1,Rnase P_Hs04930436_g1	FALSE	FALSE	FALSE	FALSE	FALSE	FALSE	FALSE	FALSE	FALSE	FALSE	FALSE	FALSE	FALSE	FALSE	FALSE	FALSE	swab
782c2f41	Detected	12.449779	271	female	58	v_con	no_dis	25k_50k	04/18/2020	Xeno_Ac00010014_a1,Rnase P_Hs04930436_g1	FALSE	FALSE	FALSE	FALSE	FALSE	FALSE	FALSE	FALSE	FALSE	FALSE	FALSE	FALSE	FALSE	FALSE	FALSE	FALSE	swab
783376d9	Detected	15.648216	210	male	19	NA	NA	more_150k	04/03/2020	Xeno_Ac00010014_a1,Rnase P_Hs04930436_g1	FALSE	FALSE	FALSE	FALSE	FALSE	FALSE	FALSE	FALSE	FALSE	FALSE	FALSE	FALSE	FALSE	FALSE	FALSE	FALSE	swab
7833f491	Detected	16.015875	172	female	51.25	v_con	mild_dis	more_150k	03/17/2020	Xeno_Ac00010014_a1,Rnase P_Hs04930436_g1	FALSE	FALSE	FALSE	FALSE	FALSE	FALSE	FALSE	FALSE	FALSE	FALSE	FALSE	FALSE	FALSE	FALSE	FALSE	FALSE	swab
783493a2	Detected	17.534723	297	male	31	NA	NA	more_150k	04/23/2020	Rnase P_Hs04930436_g1,Xeno_Ac00010014_a1	FALSE	FALSE	FALSE	FALSE	FALSE	FALSE	FALSE	FALSE	FALSE	FALSE	FALSE	FALSE	FALSE	FALSE	FALSE	FALSE	swab
78362bbb	Detected	16.943465	272	female	39	v_con	mild_dis	more_150k	04/18/2020	Xeno_Ac00010014_a1,Rnase P_Hs04930436_g1	FALSE	FALSE	FALSE	FALSE	FALSE	FALSE	FALSE	FALSE	FALSE	FALSE	FALSE	FALSE	FALSE	FALSE	FALSE	FALSE	swab
783e3cd0	Detected	20.988929	233	female	58	NA	NA	75k_100k	04/09/2020	Xeno_Ac00010014_a1,Rnase P_Hs04930436_g1	FALSE	FALSE	FALSE	FALSE	FALSE	FALSE	FALSE	FALSE	FALSE	FALSE	FALSE	FALSE	FALSE	FALSE	FALSE	FALSE	swab
7842bb78	Detected	14.818856	250	female	34	NA	NA	less_25k	04/13/2020	Xeno_Ac00010014_a1,Rnase P_Hs04930436_g1	FALSE	FALSE	FALSE	FALSE	FALSE	FALSE	FALSE	FALSE	FALSE	FALSE	FALSE	FALSE	FALSE	FALSE	FALSE	FALSE	swab
7844215b	Detected	16.373193	218	female	52	NA	NA	75k_100k	04/06/2020	Rnase P_Hs04930436_g1,Xeno_Ac00010014_a1	FALSE	FALSE	FALSE	FALSE	FALSE	FALSE	FALSE	FALSE	FALSE	FALSE	FALSE	FALSE	FALSE	FALSE	FALSE	FALSE	swab
78442b21	Detected	16.0352295	107	female	46.83	NA	NA	more_150k	02/10/2020	Rnase P_Hs04930436_g1,S.pneumoniae,Xeno_Ac00010014_a1,Flu_A_H1,Flu_A_pan	FALSE	FALSE	FALSE	TRUE	FALSE	FALSE	FALSE	FALSE	FALSE	FALSE	FALSE	FALSE	TRUE	FALSE	FALSE	FALSE	swab
7849333d	NA	NA	NA	female	41	some_con	strong_dis	more_150k	NA	NA	NA	NA	NA	NA	NA	NA	NA	NA	NA	NA	NA	NA	NA	NA	NA	FALSE	swab
784a5384	Detected	17.9693315	143	NA	NA	NA	NA	NA	03/05/2020	Xeno_Ac00010014_a1,Rnase P_Hs04930436_g1	FALSE	FALSE	FALSE	FALSE	FALSE	FALSE	FALSE	FALSE	FALSE	FALSE	FALSE	FALSE	FALSE	FALSE	FALSE	FALSE	swab
784b3703	NA	NA	NA	male	68	v_con	mild_dis	more_150k	NA	NA	NA	NA	NA	NA	NA	NA	NA	NA	NA	NA	NA	NA	NA	NA	NA	FALSE	swab
784bb4f2	Detected	21.0542665	196	male	25	v_con	mild_dis	50k_75k	03/30/2020	Rnase P_Hs04930436_g1,Xeno_Ac00010014_a1	FALSE	FALSE	FALSE	FALSE	FALSE	FALSE	FALSE	FALSE	FALSE	FALSE	FALSE	FALSE	FALSE	FALSE	FALSE	FALSE	swab
784c61a9	Detected	17.753045	273	female	70	v_con	mild_dis	dont_say	04/18/2020	Xeno_Ac00010014_a1,Rnase P_Hs04930436_g1	FALSE	FALSE	FALSE	FALSE	FALSE	FALSE	FALSE	FALSE	FALSE	FALSE	FALSE	FALSE	FALSE	FALSE	FALSE	FALSE	swab
784ceabd	NA	NA	NA	female	11	v_con	no_dis	dont_say	NA	NA	NA	NA	NA	NA	NA	NA	NA	NA	NA	NA	NA	NA	NA	NA	NA	FALSE	swab
7850b67a	NA	NA	NA	male	46	v_con	mild_dis	125k_150k	NA	NA	NA	NA	NA	NA	NA	NA	NA	NA	NA	NA	NA	NA	NA	NA	NA	FALSE	swab
785667a9	Detected	10.60351175	284	female	66	v_con	mild_dis	50k_75k	04/21/2020	Xeno_Ac00010014_a1,Rnase P_Hs04930436_g1	FALSE	FALSE	FALSE	FALSE	FALSE	FALSE	FALSE	FALSE	FALSE	FALSE	FALSE	FALSE	FALSE	FALSE	FALSE	FALSE	handle
785a163b	Detected	16.630897	263	female	66	v_con	no_dis	50k_75k	04/16/2020	Xeno_Ac00010014_a1,Rnase P_Hs04930436_g1	FALSE	FALSE	FALSE	FALSE	FALSE	FALSE	FALSE	FALSE	FALSE	FALSE	FALSE	FALSE	FALSE	FALSE	FALSE	FALSE	swab
785b73fb	NA	NA	NA	male	62	v_con	mild_dis	50k_75k	NA	NA	NA	NA	NA	NA	NA	NA	NA	NA	NA	NA	NA	NA	NA	NA	NA	FALSE	swab
785cc9ee	NA	NA	NA	male	54	v_con	mild_dis	125k_150k	NA	NA	NA	NA	NA	NA	NA	NA	NA	NA	NA	NA	NA	NA	NA	NA	NA	FALSE	swab
785dfb58	Detected	15.7815175	213	female	62	v_con	mild_dis	50k_75k	04/05/2020	Rnase P_Hs04930436_g1,Xeno_Ac00010014_a1	FALSE	FALSE	FALSE	FALSE	FALSE	FALSE	FALSE	FALSE	FALSE	FALSE	FALSE	FALSE	FALSE	FALSE	FALSE	FALSE	swab
786d7e03	Detected	13.5054775	201	female	42	some_con	mild_dis	more_150k	04/01/2020	Xeno_Ac00010014_a1,Rnase P_Hs04930436_g1	FALSE	FALSE	FALSE	FALSE	FALSE	FALSE	FALSE	FALSE	FALSE	FALSE	FALSE	FALSE	FALSE	FALSE	FALSE	FALSE	swab
786e9b55	NA	NA	NA	female	34	NA	NA	75k_100k	NA	NA	NA	NA	NA	NA	NA	NA	NA	NA	NA	NA	NA	NA	NA	NA	NA	FALSE	swab
7876b6fc	Detected	15.672001	037	male	33.33	NA	NA	75k_100k	12/18/2019	Flu_B_pan,Xeno_Ac00010014_a1,Rnase P_Hs04930436_g1	FALSE	FALSE	FALSE	FALSE	TRUE	FALSE	FALSE	FALSE	FALSE	FALSE	FALSE	FALSE	FALSE	FALSE	FALSE	NA	swab
78799523	NA	NA	NA	male	33	some_con	mild_dis	more_150k	NA	NA	NA	NA	NA	NA	NA	NA	NA	NA	NA	NA	NA	NA	NA	NA	NA	FALSE	swab
787a5e67	Detected	12.7681845	250	female	56	NA	NA	75k_100k	04/13/2020	Xeno_Ac00010014_a1,Rnase P_Hs04930436_g1	FALSE	FALSE	FALSE	FALSE	FALSE	FALSE	FALSE	FALSE	FALSE	FALSE	FALSE	FALSE	FALSE	FALSE	FALSE	FALSE	swab
788309a3	NA	NA	NA	female	31	v_con	mild_dis	25k_50k	NA	NA	NA	NA	NA	NA	NA	NA	NA	NA	NA	NA	NA	NA	NA	NA	NA	FALSE	swab
78845902	Detected	16.271844	059	female	50.33	NA	NA	dont_say	01/03/2020	Xeno_Ac00010014_a1,Rnase P_Hs04930436_g1	FALSE	FALSE	FALSE	FALSE	FALSE	FALSE	FALSE	FALSE	FALSE	FALSE	FALSE	FALSE	FALSE	FALSE	FALSE	FALSE	swab
78886d71	Detected	18.4591955	217	female	57	NA	NA	dont_say	04/06/2020	Xeno_Ac00010014_a1,Rnase P_Hs04930436_g1	FALSE	FALSE	FALSE	FALSE	FALSE	FALSE	FALSE	FALSE	FALSE	FALSE	FALSE	FALSE	FALSE	FALSE	FALSE	FALSE	swab
78895d3a	Detected	15.3435785	150	NA	NA	NA	NA	NA	03/10/2020	Xeno_Ac00010014_a1,Rnase P_Hs04930436_g1	FALSE	FALSE	FALSE	FALSE	FALSE	FALSE	FALSE	FALSE	FALSE	FALSE	FALSE	FALSE	FALSE	FALSE	FALSE	FALSE	swab
788cb33a	Detected	17.636265	179	male	43	NA	NA	more_150k	03/24/2020	Xeno_Ac00010014_a1,Rnase P_Hs04930436_g1	FALSE	FALSE	FALSE	FALSE	FALSE	FALSE	FALSE	FALSE	FALSE	FALSE	FALSE	FALSE	FALSE	FALSE	FALSE	FALSE	swab
78977c39	Detected	14.09544475	189	male	54.08	v_con	no_dis	125k_150k	03/09/2020	Xeno_Ac00010014_a1,Rnase P_Hs04930436_g1	FALSE	FALSE	FALSE	FALSE	FALSE	FALSE	FALSE	FALSE	FALSE	FALSE	FALSE	FALSE	FALSE	FALSE	FALSE	FALSE	swab
789f3b45	NA	NA	NA	male	25	NA	NA	less_25k	NA	NA	NA	NA	NA	NA	NA	NA	NA	NA	NA	NA	NA	NA	NA	NA	NA	FALSE	swab
78a2388b	Detected	16.1066535	121	female	28.67	some_con	mild_dis	more_150k	02/24/2020	Rnase P_Hs04930436_g1,Xeno_Ac00010014_a1	FALSE	FALSE	FALSE	FALSE	FALSE	FALSE	FALSE	FALSE	FALSE	FALSE	FALSE	FALSE	FALSE	FALSE	FALSE	FALSE	swab
78a34e18	Detected	17.8090065	228	female	33	some_con	strong_dis	more_150k	04/08/2020	Xeno_Ac00010014_a1,Rnase P_Hs04930436_g1	FALSE	FALSE	FALSE	FALSE	FALSE	FALSE	FALSE	FALSE	FALSE	FALSE	FALSE	FALSE	FALSE	FALSE	FALSE	FALSE	swab
78a61ae9	Detected	19.499274	075	male	34.75	NA	NA	more_150k	01/15/2020	Xeno_Ac00010014_a1,Rnase P_Hs04930436_g1,Flu_A_pan,Flu_A_H1	FALSE	FALSE	FALSE	TRUE	FALSE	FALSE	FALSE	FALSE	FALSE	FALSE	FALSE	FALSE	FALSE	FALSE	FALSE	FALSE	swab
78a95df9	NA	NA	NA	female	38	some_con	strong_dis	more_150k	NA	NA	NA	NA	NA	NA	NA	NA	NA	NA	NA	NA	NA	NA	NA	NA	NA	FALSE	swab
78ac9ea4	Detected	19.1171505	065	female	27.92	NA	NA	50k_75k	01/07/2020	RV_1of2,Rnase P_Hs04930436_g1,Xeno_Ac00010014_a1	FALSE	FALSE	FALSE	FALSE	FALSE	FALSE	FALSE	FALSE	FALSE	FALSE	TRUE	FALSE	FALSE	FALSE	FALSE	FALSE	swab
78ad4aeb	Detected	14.603751	026	female	67.17	NA	NA	less_25k	12/05/2019	Xeno_Ac00010014_a1,Rnase P_Hs04930436_g1	FALSE	FALSE	FALSE	FALSE	FALSE	FALSE	FALSE	FALSE	FALSE	FALSE	FALSE	FALSE	FALSE	FALSE	FALSE	NA	swab
78b26946	Detected	15.8947215	151	female	8	v_con	mild_dis	125k_150k	03/11/2020	Flu_A_pan,Flu_A_H1,Xeno_Ac00010014_a1,Rnase P_Hs04930436_g1	FALSE	FALSE	FALSE	TRUE	FALSE	FALSE	FALSE	FALSE	FALSE	FALSE	FALSE	FALSE	FALSE	FALSE	FALSE	FALSE	swab
78b44da0	Detected	18.6591845	117	female	29.17	NA	NA	75k_100k	02/20/2020	Rnase P_Hs04930436_g1,Xeno_Ac00010014_a1	FALSE	FALSE	FALSE	FALSE	FALSE	FALSE	FALSE	FALSE	FALSE	FALSE	FALSE	FALSE	FALSE	FALSE	FALSE	FALSE	swab
78b4b14c	Detected	18.595213	196	male	33	v_con	strong_dis	100k_125k	03/30/2020	Rnase P_Hs04930436_g1,Xeno_Ac00010014_a1	FALSE	FALSE	FALSE	FALSE	FALSE	FALSE	FALSE	FALSE	FALSE	FALSE	FALSE	FALSE	FALSE	FALSE	FALSE	FALSE	swab
78b7e6e6	Detected	17.156485	180	female	26	some_con	mild_dis	25k_50k	03/25/2020	Xeno_Ac00010014_a1,Rnase P_Hs04930436_g1	FALSE	FALSE	FALSE	FALSE	FALSE	FALSE	FALSE	FALSE	FALSE	FALSE	FALSE	FALSE	FALSE	FALSE	FALSE	FALSE	swab
78bca20e	Detected	15.6366895	151	female	36.58	v_con	no_dis	more_150k	03/11/2020	Rnase P_Hs04930436_g1,Xeno_Ac00010014_a1	FALSE	FALSE	FALSE	FALSE	FALSE	FALSE	FALSE	FALSE	FALSE	FALSE	FALSE	FALSE	FALSE	FALSE	FALSE	FALSE	swab
78bfd6d2	Detected	20.4697785	152	NA	NA	NA	NA	NA	03/12/2020	Rnase P_Hs04930436_g1,Xeno_Ac00010014_a1	FALSE	FALSE	FALSE	FALSE	FALSE	FALSE	FALSE	FALSE	FALSE	FALSE	FALSE	FALSE	FALSE	FALSE	FALSE	FALSE	swab
78c026a9	NotDetected	NA	NA	female	51	v_con	mild_dis	dont_say	NA	NA	NA	NA	NA	NA	NA	NA	NA	NA	NA	NA	NA	NA	NA	NA	NA	FALSE	swab
78c483b9	Detected	19.032249	181	female	44	NA	NA	125k_150k	03/26/2020	Rnase P_Hs04930436_g1,Xeno_Ac00010014_a1	FALSE	FALSE	FALSE	FALSE	FALSE	FALSE	FALSE	FALSE	FALSE	FALSE	FALSE	FALSE	FALSE	FALSE	FALSE	FALSE	swab
78ca90ca	Detected	17.7413225	104	female	45.33	NA	NA	dont_say	02/05/2020	Rnase P_Hs04930436_g1,hPIV1_hPIV2,Xeno_Ac00010014_a1	FALSE	FALSE	FALSE	FALSE	FALSE	FALSE	FALSE	TRUE	FALSE	FALSE	FALSE	FALSE	FALSE	FALSE	FALSE	FALSE	swab
78cbb8f9	Detected	13.564408	247	male	57	v_con	mild_dis	125k_150k	04/13/2020	Rnase P_Hs04930436_g1,Xeno_Ac00010014_a1	FALSE	FALSE	FALSE	FALSE	FALSE	FALSE	FALSE	FALSE	FALSE	FALSE	FALSE	FALSE	FALSE	FALSE	FALSE	FALSE	swab
78ccd7dc	Detected	13.873284	217	male	30	v_con	mild_dis	less_25k	04/06/2020	Xeno_Ac00010014_a1,Rnase P_Hs04930436_g1	FALSE	FALSE	FALSE	FALSE	FALSE	FALSE	FALSE	FALSE	FALSE	FALSE	FALSE	FALSE	FALSE	FALSE	FALSE	FALSE	swab
78d46cf9	Detected	16.5576185	106	male	6.5	NA	NA	more_150k	02/07/2020	Rnase P_Hs04930436_g1,Xeno_Ac00010014_a1	FALSE	FALSE	FALSE	FALSE	FALSE	FALSE	FALSE	FALSE	FALSE	FALSE	FALSE	FALSE	FALSE	FALSE	FALSE	FALSE	swab
78d555ec	Detected	13.209334	288	male	45	v_con	mild_dis	less_25k	04/22/2020	Xeno_Ac00010014_a1,Rnase P_Hs04930436_g1	FALSE	FALSE	FALSE	FALSE	FALSE	FALSE	FALSE	FALSE	FALSE	FALSE	FALSE	FALSE	FALSE	FALSE	FALSE	FALSE	swab
78d95cde	Detected	17.514372	265	female	34	some_con	no_dis	50k_75k	04/17/2020	Rnase P_Hs04930436_g1,Xeno_Ac00010014_a1	FALSE	FALSE	FALSE	FALSE	FALSE	FALSE	FALSE	FALSE	FALSE	FALSE	FALSE	FALSE	FALSE	FALSE	FALSE	FALSE	swab
78d96db5	Detected	19.6548715	318	male	35	v_con	no_dis	100k_125k	04/28/2020	Rnase P_Hs04930436_g1,Xeno_Ac00010014_a1	FALSE	FALSE	FALSE	FALSE	FALSE	FALSE	FALSE	FALSE	FALSE	FALSE	FALSE	FALSE	FALSE	FALSE	FALSE	FALSE	swab
78df8835	Detected	15.853307	197	male	48	some_con	mild_dis	more_150k	03/30/2020	Rnase P_Hs04930436_g1,Xeno_Ac00010014_a1	FALSE	FALSE	FALSE	FALSE	FALSE	FALSE	FALSE	FALSE	FALSE	FALSE	FALSE	FALSE	FALSE	FALSE	FALSE	FALSE	swab
78e136a1	Detected	21.4087895	268	female	42	some_con	mild_dis	dont_say	04/17/2020	Rnase P_Hs04930436_g1,Xeno_Ac00010014_a1	FALSE	FALSE	FALSE	FALSE	FALSE	FALSE	FALSE	FALSE	FALSE	FALSE	FALSE	FALSE	FALSE	FALSE	FALSE	FALSE	swab
78e30232	Detected	16.187057	295	male	35	v_con	strong_dis	more_150k	04/23/2020	Xeno_Ac00010014_a1,Rnase P_Hs04930436_g1	FALSE	FALSE	FALSE	FALSE	FALSE	FALSE	FALSE	FALSE	FALSE	FALSE	FALSE	FALSE	FALSE	FALSE	FALSE	FALSE	swab
78e5104a	Detected	17.7894865	246	male	28	NA	NA	dont_say	04/13/2020	Rnase P_Hs04930436_g1,Xeno_Ac00010014_a1	FALSE	FALSE	FALSE	FALSE	FALSE	FALSE	FALSE	FALSE	FALSE	FALSE	FALSE	FALSE	FALSE	FALSE	FALSE	FALSE	swab
78e6e429	NA	NA	NA	male	48	v_con	mild_dis	more_150k	NA	NA	NA	NA	NA	NA	NA	NA	NA	NA	NA	NA	NA	NA	NA	NA	NA	FALSE	swab
78ebbd7c	Detected	11.849812	279	male	34	v_con	mild_dis	50k_75k	04/20/2020	Xeno_Ac00010014_a1,Rnase P_Hs04930436_g1	FALSE	FALSE	FALSE	FALSE	FALSE	FALSE	FALSE	FALSE	FALSE	FALSE	FALSE	FALSE	FALSE	FALSE	FALSE	FALSE	swab
78ee1d76	Detected	14.1662425	082	male	37.25	NA	NA	more_150k	01/22/2020	Flu_B_pan,Xeno_Ac00010014_a1,Rnase P_Hs04930436_g1	FALSE	FALSE	FALSE	FALSE	TRUE	FALSE	FALSE	FALSE	FALSE	FALSE	FALSE	FALSE	FALSE	FALSE	FALSE	FALSE	swab
78eeaa55	Detected	16.613375	191	male	51	some_con	mild_dis	25k_50k	03/27/2020	Rnase P_Hs04930436_g1,Xeno_Ac00010014_a1	FALSE	FALSE	FALSE	FALSE	FALSE	FALSE	FALSE	FALSE	FALSE	FALSE	FALSE	FALSE	FALSE	FALSE	FALSE	FALSE	swab
78f33cc8	Detected	14.75851	206	male	26	v_con	strong_dis	25k_50k	04/02/2020	Rnase P_Hs04930436_g1,Xeno_Ac00010014_a1	FALSE	FALSE	FALSE	FALSE	FALSE	FALSE	FALSE	FALSE	FALSE	FALSE	FALSE	FALSE	FALSE	FALSE	FALSE	FALSE	swab
78f8c4e2	NA	NA	NA	female	28	NA	NA	100k_125k	NA	NA	NA	NA	NA	NA	NA	NA	NA	NA	NA	NA	NA	NA	NA	NA	NA	FALSE	swab
78fa0491	Detected	12.0563585	218	male	63	v_con	mild_dis	25k_50k	04/06/2020	Xeno_Ac00010014_a1,Rnase P_Hs04930436_g1	FALSE	FALSE	FALSE	FALSE	FALSE	FALSE	FALSE	FALSE	FALSE	FALSE	FALSE	FALSE	FALSE	FALSE	FALSE	FALSE	swab
78fa9ef6	Detected	15.4407835	257	female	19	v_con	mild_dis	75k_100k	04/15/2020	Rnase P_Hs04930436_g1,Xeno_Ac00010014_a1	FALSE	FALSE	FALSE	FALSE	FALSE	FALSE	FALSE	FALSE	FALSE	FALSE	FALSE	FALSE	FALSE	FALSE	FALSE	FALSE	swab
78fc60ed	Detected	15.6707265	267	male	26	NA	NA	75k_100k	04/17/2020	Xeno_Ac00010014_a1,Rnase P_Hs04930436_g1	FALSE	FALSE	FALSE	FALSE	FALSE	FALSE	FALSE	FALSE	FALSE	FALSE	FALSE	FALSE	FALSE	FALSE	FALSE	FALSE	swab
79007e4a	Detected	17.52999	247	male	35	v_con	mild_dis	125k_150k	04/13/2020	Xeno_Ac00010014_a1,Rnase P_Hs04930436_g1	FALSE	FALSE	FALSE	FALSE	FALSE	FALSE	FALSE	FALSE	FALSE	FALSE	FALSE	FALSE	FALSE	FALSE	FALSE	FALSE	swab
79022545	NA	NA	NA	female	24	NA	NA	less_25k	NA	NA	NA	NA	NA	NA	NA	NA	NA	NA	NA	NA	NA	NA	NA	NA	NA	FALSE	swab
790276f7	Detected	16.5326355	146	NA	NA	NA	NA	NA	03/06/2020	Rnase P_Hs04930436_g1,Xeno_Ac00010014_a1	FALSE	FALSE	FALSE	FALSE	FALSE	FALSE	FALSE	FALSE	FALSE	FALSE	FALSE	FALSE	FALSE	FALSE	FALSE	FALSE	swab
79037b4e	Detected	17.043473	097	male	46.75	NA	NA	more_150k	01/31/2020	Xeno_Ac00010014_a1,CoV_HKU1_CoV_NL63,Rnase P_Hs04930436_g1	FALSE	FALSE	FALSE	FALSE	FALSE	FALSE	FALSE	FALSE	FALSE	FALSE	FALSE	TRUE	FALSE	FALSE	FALSE	FALSE	swab
7905cdcb	Detected	16.1061855	201	male	30	some_con	mild_dis	dont_say	04/01/2020	Rnase P_Hs04930436_g1,Xeno_Ac00010014_a1	FALSE	FALSE	FALSE	FALSE	FALSE	FALSE	FALSE	FALSE	FALSE	FALSE	FALSE	FALSE	FALSE	FALSE	FALSE	FALSE	swab
790c2f5b	Detected	15.1350795	184	male	67	NA	NA	more_150k	03/26/2020	Xeno_Ac00010014_a1,Rnase P_Hs04930436_g1	FALSE	FALSE	FALSE	FALSE	FALSE	FALSE	FALSE	FALSE	FALSE	FALSE	FALSE	FALSE	FALSE	FALSE	FALSE	FALSE	swab
790ca143	Detected	15.5197965	148	male	34.83	some_con	strong_dis	more_150k	03/06/2020	Xeno_Ac00010014_a1,Rnase P_Hs04930436_g1	FALSE	FALSE	FALSE	FALSE	FALSE	FALSE	FALSE	FALSE	FALSE	FALSE	FALSE	FALSE	FALSE	FALSE	FALSE	FALSE	swab
790fb43a	NA	NA	NA	female	23	v_con	strong_dis	25k_50k	NA	NA	NA	NA	NA	NA	NA	NA	NA	NA	NA	NA	NA	NA	NA	NA	NA	FALSE	swab
791044a5	Detected	22.3516325	261	female	16	v_con	mild_dis	100k_125k	04/16/2020	Xeno_Ac00010014_a1,Rnase P_Hs04930436_g1	FALSE	FALSE	FALSE	FALSE	FALSE	FALSE	FALSE	FALSE	FALSE	FALSE	FALSE	FALSE	FALSE	FALSE	FALSE	FALSE	swab
79225c26	NA	NA	NA	male	66	v_con	no_dis	less_25k	NA	NA	NA	NA	NA	NA	NA	NA	NA	NA	NA	NA	NA	NA	NA	NA	NA	FALSE	swab
79230a45	NA	NA	NA	female	27	v_con	mild_dis	more_150k	NA	NA	NA	NA	NA	NA	NA	NA	NA	NA	NA	NA	NA	NA	NA	NA	NA	FALSE	swab
7924503e	NA	NA	NA	male	28	v_con	mild_dis	100k_125k	NA	NA	NA	NA	NA	NA	NA	NA	NA	NA	NA	NA	NA	NA	NA	NA	NA	FALSE	swab
79259421	Detected	13.29757825	242	female	67	NA	NA	50k_75k	04/11/2020	Rnase P_Hs04930436_g1,Xeno_Ac00010014_a1	FALSE	FALSE	FALSE	FALSE	FALSE	FALSE	FALSE	FALSE	FALSE	FALSE	FALSE	FALSE	FALSE	FALSE	FALSE	FALSE	swab
792634d9	Detected	19.4015485	292	female	40	v_con	mild_dis	more_150k	04/23/2020	Rnase P_Hs04930436_g1,Xeno_Ac00010014_a1	FALSE	FALSE	FALSE	FALSE	FALSE	FALSE	FALSE	FALSE	FALSE	FALSE	FALSE	FALSE	FALSE	FALSE	FALSE	FALSE	swab
7926d98b	Detected	17.817397	191	male	34	v_con	mild_dis	more_150k	03/27/2020	Xeno_Ac00010014_a1,Rnase P_Hs04930436_g1	FALSE	FALSE	FALSE	FALSE	FALSE	FALSE	FALSE	FALSE	FALSE	FALSE	FALSE	FALSE	FALSE	FALSE	FALSE	FALSE	swab
7927767c	NA	NA	NA	male	79	v_con	no_dis	75k_100k	NA	NA	NA	NA	NA	NA	NA	NA	NA	NA	NA	NA	NA	NA	NA	NA	NA	FALSE	swab
792b9d11	Detected	18.8532965	076	female	32.83	NA	NA	125k_150k	01/16/2020	CoV_HKU1_CoV_NL63,Rnase P_Hs04930436_g1,Xeno_Ac00010014_a1	FALSE	FALSE	FALSE	FALSE	FALSE	FALSE	FALSE	FALSE	FALSE	FALSE	FALSE	TRUE	FALSE	FALSE	FALSE	FALSE	swab
792f4a5e	Detected	17.510601	187	female	19	v_con	mild_dis	less_25k	03/27/2020	Rnase P_Hs04930436_g1,Xeno_Ac00010014_a1	FALSE	FALSE	FALSE	FALSE	FALSE	FALSE	FALSE	FALSE	FALSE	FALSE	FALSE	FALSE	FALSE	FALSE	FALSE	FALSE	swab
792f57a0	NA	NA	NA	female	39	some_con	mild_dis	more_150k	NA	NA	NA	NA	NA	NA	NA	NA	NA	NA	NA	NA	NA	NA	NA	NA	NA	FALSE	swab
7933a8d6	Detected	17.490609	284	female	48	v_con	no_dis	75k_100k	04/21/2020	Rnase P_Hs04930436_g1,Xeno_Ac00010014_a1	FALSE	FALSE	FALSE	FALSE	FALSE	FALSE	FALSE	FALSE	FALSE	FALSE	FALSE	FALSE	FALSE	FALSE	FALSE	FALSE	swab
7935ca3e	NA	NA	NA	female	32	some_con	mild_dis	less_25k	NA	NA	NA	NA	NA	NA	NA	NA	NA	NA	NA	NA	NA	NA	NA	NA	NA	FALSE	swab
7937eed4	NA	NA	NA	female	18	some_con	strong_dis	more_150k	NA	NA	NA	NA	NA	NA	NA	NA	NA	NA	NA	NA	NA	NA	NA	NA	NA	FALSE	swab
7939ec56	NA	NA	NA	female	12	v_con	mild_dis	more_150k	NA	NA	NA	NA	NA	NA	NA	NA	NA	NA	NA	NA	NA	NA	NA	NA	NA	FALSE	swab
793ad005	NA	NA	NA	male	64	NA	NA	less_25k	NA	NA	NA	NA	NA	NA	NA	NA	NA	NA	NA	NA	NA	NA	NA	NA	NA	FALSE	swab
793daa0c	Detected	13.012527	249	female	19	some_con	mild_dis	dont_say	04/13/2020	Xeno_Ac00010014_a1,Rnase P_Hs04930436_g1	FALSE	FALSE	FALSE	FALSE	FALSE	FALSE	FALSE	FALSE	FALSE	FALSE	FALSE	FALSE	FALSE	FALSE	FALSE	FALSE	swab
793e3af1	NA	NA	NA	male	12	NA	NA	25k_50k	NA	NA	NA	NA	NA	NA	NA	NA	NA	NA	NA	NA	NA	NA	NA	NA	NA	FALSE	swab
793e47be	NA	NA	NA	female	3	NA	NA	dont_say	NA	NA	NA	NA	NA	NA	NA	NA	NA	NA	NA	NA	NA	NA	NA	NA	NA	FALSE	swab
7940c8b3	Detected	15.2955205	074	male	63.08	NA	NA	50k_75k	01/14/2020	Xeno_Ac00010014_a1,Rnase P_Hs04930436_g1,Flu_A_pan	FALSE	FALSE	FALSE	TRUE	FALSE	FALSE	FALSE	FALSE	FALSE	FALSE	FALSE	FALSE	FALSE	FALSE	FALSE	FALSE	swab
79434781	Detected	18.9678195	196	female	35	NA	NA	75k_100k	03/30/2020	Rnase P_Hs04930436_g1,Xeno_Ac00010014_a1	FALSE	FALSE	FALSE	FALSE	FALSE	FALSE	FALSE	FALSE	FALSE	FALSE	FALSE	FALSE	FALSE	FALSE	FALSE	FALSE	swab
7948330b	Detected	16.904109	273	male	41	v_con	no_dis	100k_125k	04/18/2020	Rnase P_Hs04930436_g1,Xeno_Ac00010014_a1	FALSE	FALSE	FALSE	FALSE	FALSE	FALSE	FALSE	FALSE	FALSE	FALSE	FALSE	FALSE	FALSE	FALSE	FALSE	FALSE	swab
794f1542	Detected	12.9266825	283	female	25	some_con	mild_dis	more_150k	04/21/2020	Rnase P_Hs04930436_g1,Xeno_Ac00010014_a1	FALSE	FALSE	FALSE	FALSE	FALSE	FALSE	FALSE	FALSE	FALSE	FALSE	FALSE	FALSE	FALSE	FALSE	FALSE	FALSE	swab
79534fcd	NA	NA	NA	female	39	v_con	mild_dis	dont_say	NA	NA	NA	NA	NA	NA	NA	NA	NA	NA	NA	NA	NA	NA	NA	NA	NA	FALSE	swab
7954b61b	Detected	15.0570065	288	male	43	some_con	mild_dis	50k_75k	04/22/2020	Xeno_Ac00010014_a1,Rnase P_Hs04930436_g1	FALSE	FALSE	FALSE	FALSE	FALSE	FALSE	FALSE	FALSE	FALSE	FALSE	FALSE	FALSE	FALSE	FALSE	FALSE	FALSE	swab
7958b7d9	Detected	17.6265605	211	male	52	v_con	mild_dis	100k_125k	04/03/2020	Rnase P_Hs04930436_g1,Xeno_Ac00010014_a1	FALSE	FALSE	FALSE	FALSE	FALSE	FALSE	FALSE	FALSE	FALSE	FALSE	FALSE	FALSE	FALSE	FALSE	FALSE	FALSE	swab
795b74f1	Detected	17.3963805	183	male	59	v_con	strong_dis	50k_75k	03/26/2020	Xeno_Ac00010014_a1,Rnase P_Hs04930436_g1	FALSE	FALSE	FALSE	FALSE	FALSE	FALSE	FALSE	FALSE	FALSE	FALSE	FALSE	FALSE	FALSE	FALSE	FALSE	FALSE	swab
795dc7c4	Detected	13.2979085	265	female	29	NA	NA	less_25k	04/17/2020	Rnase P_Hs04930436_g1,Xeno_Ac00010014_a1	FALSE	FALSE	FALSE	FALSE	FALSE	FALSE	FALSE	FALSE	FALSE	FALSE	FALSE	FALSE	FALSE	FALSE	FALSE	FALSE	swab
796702e3	Detected	15.14418	207	female	36	v_con	mild_dis	more_150k	04/02/2020	S.pneumoniae,Xeno_Ac00010014_a1,RV_1of2,RV_2of2,Rnase P_Hs04930436_g1	FALSE	FALSE	FALSE	FALSE	FALSE	FALSE	FALSE	FALSE	FALSE	FALSE	TRUE	FALSE	TRUE	FALSE	FALSE	FALSE	swab
7974245c	Detected	17.4434175	228	male	47	NA	NA	more_150k	04/08/2020	Xeno_Ac00010014_a1,Rnase P_Hs04930436_g1	FALSE	FALSE	FALSE	FALSE	FALSE	FALSE	FALSE	FALSE	FALSE	FALSE	FALSE	FALSE	FALSE	FALSE	FALSE	FALSE	swab
7978e340	NA	NA	NA	female	50	some_con	mild_dis	50k_75k	NA	NA	NA	NA	NA	NA	NA	NA	NA	NA	NA	NA	NA	NA	NA	NA	NA	FALSE	swab
7987fcbf	Detected	17.6093055	318	female	46	some_con	no_dis	less_25k	04/28/2020	Rnase P_Hs04930436_g1,Xeno_Ac00010014_a1	FALSE	FALSE	FALSE	FALSE	FALSE	FALSE	FALSE	FALSE	FALSE	FALSE	FALSE	FALSE	FALSE	FALSE	FALSE	FALSE	swab
79935d02	NA	NA	NA	male	31	v_con	mild_dis	more_150k	NA	NA	NA	NA	NA	NA	NA	NA	NA	NA	NA	NA	NA	NA	NA	NA	NA	FALSE	swab
799c16fe	Detected	16.500376	292	male	23	v_con	mild_dis	50k_75k	04/23/2020	Xeno_Ac00010014_a1,Rnase P_Hs04930436_g1	FALSE	FALSE	FALSE	FALSE	FALSE	FALSE	FALSE	FALSE	FALSE	FALSE	FALSE	FALSE	FALSE	FALSE	FALSE	FALSE	swab
799d67fc	Detected	15.189738	263	female	28	not_con	strong_dis	50k_75k	04/16/2020	Rnase P_Hs04930436_g1,Xeno_Ac00010014_a1	FALSE	FALSE	FALSE	FALSE	FALSE	FALSE	FALSE	FALSE	FALSE	FALSE	FALSE	FALSE	FALSE	FALSE	FALSE	FALSE	swab
79a25f9e	Detected	15.3583715	213	female	37	NA	NA	less_25k	04/05/2020	Xeno_Ac00010014_a1,Rnase P_Hs04930436_g1	FALSE	FALSE	FALSE	FALSE	FALSE	FALSE	FALSE	FALSE	FALSE	FALSE	FALSE	FALSE	FALSE	FALSE	FALSE	FALSE	swab
79a96775	NA	NA	NA	male	52	not_con	mild_dis	125k_150k	NA	NA	NA	NA	NA	NA	NA	NA	NA	NA	NA	NA	NA	NA	NA	NA	NA	FALSE	swab
79ab25e3	Detected	14.570389	007	NA	39.5	NA	NA	125k_150k	10/25/2019	Rnase P_Hs04930436_g1,RV_1of2,Xeno_Ac00010014_a1	FALSE	FALSE	FALSE	FALSE	FALSE	FALSE	FALSE	FALSE	FALSE	FALSE	TRUE	FALSE	FALSE	FALSE	FALSE	NA	swab
79af6342	Detected	15.790708	214	female	32	some_con	mild_dis	more_150k	04/06/2020	Rnase P_Hs04930436_g1,Xeno_Ac00010014_a1	FALSE	FALSE	FALSE	FALSE	FALSE	FALSE	FALSE	FALSE	FALSE	FALSE	FALSE	FALSE	FALSE	FALSE	FALSE	FALSE	swab
79b19028	Detected	15.8592285	099	female	7.25	NA	NA	more_150k	02/03/2020	Xeno_Ac00010014_a1,Rnase P_Hs04930436_g1,RV_1of2,S.pneumoniae	FALSE	FALSE	FALSE	FALSE	FALSE	FALSE	FALSE	FALSE	FALSE	FALSE	TRUE	FALSE	TRUE	FALSE	FALSE	FALSE	swab
79b1b701	Detected	15.766758	320	female	45	v_con	mild_dis	more_150k	04/29/2020	Xeno_Ac00010014_a1,Rnase P_Hs04930436_g1	FALSE	FALSE	FALSE	FALSE	FALSE	FALSE	FALSE	FALSE	FALSE	FALSE	FALSE	FALSE	FALSE	FALSE	FALSE	FALSE	swab
79b37e75	Detected	12.509175	225	female	40	v_con	mild_dis	125k_150k	04/08/2020	Rnase P_Hs04930436_g1,Xeno_Ac00010014_a1	FALSE	FALSE	FALSE	FALSE	FALSE	FALSE	FALSE	FALSE	FALSE	FALSE	FALSE	FALSE	FALSE	FALSE	FALSE	FALSE	swab
79b9d3ed	Detected	17.7651345	106	female	28.25	NA	NA	25k_50k	02/07/2020	Rnase P_Hs04930436_g1,Xeno_Ac00010014_a1	FALSE	FALSE	FALSE	FALSE	FALSE	FALSE	FALSE	FALSE	FALSE	FALSE	FALSE	FALSE	FALSE	FALSE	FALSE	FALSE	swab
79baf808	Detected	12.54733	225	male	39	NA	NA	more_150k	04/08/2020	Xeno_Ac00010014_a1,Rnase P_Hs04930436_g1	FALSE	FALSE	FALSE	FALSE	FALSE	FALSE	FALSE	FALSE	FALSE	FALSE	FALSE	FALSE	FALSE	FALSE	FALSE	FALSE	swab
79c1f72d	NA	NA	NA	female	55	v_con	no_dis	25k_50k	NA	NA	NA	NA	NA	NA	NA	NA	NA	NA	NA	NA	NA	NA	NA	NA	NA	FALSE	swab
79c6aebe	Detected	11.70822025	221	female	59	v_con	mild_dis	dont_say	04/07/2020	Xeno_Ac00010014_a1,Rnase P_Hs04930436_g1	FALSE	FALSE	FALSE	FALSE	FALSE	FALSE	FALSE	FALSE	FALSE	FALSE	FALSE	FALSE	FALSE	FALSE	FALSE	FALSE	swab
79c72e70	NA	NA	NA	female	33	v_con	mild_dis	75k_100k	NA	NA	NA	NA	NA	NA	NA	NA	NA	NA	NA	NA	NA	NA	NA	NA	NA	FALSE	swab
79cafcf9	Detected	12.4770645	256	male	31	some_con	no_dis	75k_100k	04/15/2020	Xeno_Ac00010014_a1,Rnase P_Hs04930436_g1,Xeno_Ac00010014_a1,Rnase P_Hs04930436_g1,RV_1of2	FALSE	FALSE	FALSE	FALSE	FALSE	FALSE	FALSE	FALSE	FALSE	FALSE	TRUE	FALSE	FALSE	FALSE	FALSE	FALSE	swab
79d02614	NA	NA	NA	male	63	NA	NA	25k_50k	NA	NA	NA	NA	NA	NA	NA	NA	NA	NA	NA	NA	NA	NA	NA	NA	NA	TRUE	swab
79d3b33b	Detected	17.1704685	183	female	54	v_con	mild_dis	dont_say	03/26/2020	Xeno_Ac00010014_a1,Rnase P_Hs04930436_g1	FALSE	FALSE	FALSE	FALSE	FALSE	FALSE	FALSE	FALSE	FALSE	FALSE	FALSE	FALSE	FALSE	FALSE	FALSE	FALSE	swab
79d57eba	NA	NA	NA	male	38	some_con	mild_dis	75k_100k	NA	NA	NA	NA	NA	NA	NA	NA	NA	NA	NA	NA	NA	NA	NA	NA	NA	FALSE	swab
79d71c65	Detected	18.8210485	230	female	30	v_con	no_dis	less_25k	04/08/2020	Rnase P_Hs04930436_g1,Xeno_Ac00010014_a1	FALSE	FALSE	FALSE	FALSE	FALSE	FALSE	FALSE	FALSE	FALSE	FALSE	FALSE	FALSE	FALSE	FALSE	FALSE	FALSE	swab
79dc1ba6	Detected	17.7297545	240	female	40	some_con	mild_dis	more_150k	04/11/2020	Xeno_Ac00010014_a1,Rnase P_Hs04930436_g1	FALSE	FALSE	FALSE	FALSE	FALSE	FALSE	FALSE	FALSE	FALSE	FALSE	FALSE	FALSE	FALSE	FALSE	FALSE	FALSE	swab
79e11c09	NA	NA	NA	male	35	v_con	mild_dis	100k_125k	NA	NA	NA	NA	NA	NA	NA	NA	NA	NA	NA	NA	NA	NA	NA	NA	NA	FALSE	swab
79e4a960	Detected	11.5469125	191	female	44	some_con	mild_dis	50k_75k	03/27/2020	Rnase P_Hs04930436_g1,Xeno_Ac00010014_a1	FALSE	FALSE	FALSE	FALSE	FALSE	FALSE	FALSE	FALSE	FALSE	FALSE	FALSE	FALSE	FALSE	FALSE	FALSE	FALSE	swab
79e4d4db	Detected	21.2500515	217	male	50	NA	NA	50k_75k	04/06/2020	Xeno_Ac00010014_a1,Rnase P_Hs04930436_g1	FALSE	FALSE	FALSE	FALSE	FALSE	FALSE	FALSE	FALSE	FALSE	FALSE	FALSE	FALSE	FALSE	FALSE	FALSE	FALSE	swab
79ecbcd6	Detected	13.23422125	274	female	33	v_con	mild_dis	75k_100k	04/19/2020	Rnase P_Hs04930436_g1,Xeno_Ac00010014_a1	FALSE	FALSE	FALSE	FALSE	FALSE	FALSE	FALSE	FALSE	FALSE	FALSE	FALSE	FALSE	FALSE	FALSE	FALSE	FALSE	swab
79f20531	Detected	10.8161025	216	female	39	v_con	mild_dis	100k_125k	04/06/2020	Rnase P_Hs04930436_g1,Xeno_Ac00010014_a1	FALSE	FALSE	FALSE	FALSE	FALSE	FALSE	FALSE	FALSE	FALSE	FALSE	FALSE	FALSE	FALSE	FALSE	FALSE	FALSE	swab
79f462a7	NA	NA	NA	female	1	some_con	mild_dis	more_150k	NA	NA	NA	NA	NA	NA	NA	NA	NA	NA	NA	NA	NA	NA	NA	NA	NA	FALSE	swab
79f85a9f	Detected	13.422216	256	female	28	v_con	mild_dis	75k_100k	04/15/2020	Xeno_Ac00010014_a1,Rnase P_Hs04930436_g1,Xeno_Ac00010014_a1,Rnase P_Hs04930436_g1	FALSE	FALSE	FALSE	FALSE	FALSE	FALSE	FALSE	FALSE	FALSE	FALSE	FALSE	FALSE	FALSE	FALSE	FALSE	FALSE	swab
7a0437e2	Detected	16.7312545	181	female	30	v_con	mild_dis	75k_100k	03/26/2020	Rnase P_Hs04930436_g1,Xeno_Ac00010014_a1	FALSE	FALSE	FALSE	FALSE	FALSE	FALSE	FALSE	FALSE	FALSE	FALSE	FALSE	FALSE	FALSE	FALSE	FALSE	FALSE	swab
7a05fe98	Detected	17.9399435	223	female	50	v_con	mild_dis	more_150k	04/07/2020	Rnase P_Hs04930436_g1,Xeno_Ac00010014_a1	FALSE	FALSE	FALSE	FALSE	FALSE	FALSE	FALSE	FALSE	FALSE	FALSE	FALSE	FALSE	FALSE	FALSE	FALSE	FALSE	swab
7a11951f	NA	NA	NA	female	77	v_con	no_dis	25k_50k	NA	NA	NA	NA	NA	NA	NA	NA	NA	NA	NA	NA	NA	NA	NA	NA	NA	TRUE	swab
7a1446a7	Detected	19.819193	152	NA	NA	NA	NA	NA	03/13/2020	Xeno_Ac00010014_a1,Rnase P_Hs04930436_g1,S.pneumoniae	FALSE	FALSE	FALSE	FALSE	FALSE	FALSE	FALSE	FALSE	FALSE	FALSE	FALSE	FALSE	TRUE	FALSE	FALSE	FALSE	swab
7a1953b9	NA	NA	NA	male	55	v_con	no_dis	more_150k	NA	NA	NA	NA	NA	NA	NA	NA	NA	NA	NA	NA	NA	NA	NA	NA	NA	FALSE	swab
7a1aa533	Detected	18.446316	176	male	33.08	some_con	mild_dis	75k_100k	03/12/2020	Xeno_Ac00010014_a1,Rnase P_Hs04930436_g1	FALSE	FALSE	FALSE	FALSE	FALSE	FALSE	FALSE	FALSE	FALSE	FALSE	FALSE	FALSE	FALSE	FALSE	FALSE	FALSE	swab
7a1bc159	NA	NA	NA	female	42	v_con	no_dis	more_150k	NA	NA	NA	NA	NA	NA	NA	NA	NA	NA	NA	NA	NA	NA	NA	NA	NA	FALSE	swab
7a1d0702	NA	NA	NA	female	59	some_con	mild_dis	75k_100k	NA	NA	NA	NA	NA	NA	NA	NA	NA	NA	NA	NA	NA	NA	NA	NA	NA	FALSE	swab
7a271321	Detected	21.4876715	233	male	41	v_con	mild_dis	more_150k	04/09/2020	Xeno_Ac00010014_a1,Rnase P_Hs04930436_g1	FALSE	FALSE	FALSE	FALSE	FALSE	FALSE	FALSE	FALSE	FALSE	FALSE	FALSE	FALSE	FALSE	FALSE	FALSE	FALSE	swab
7a2b155a	Detected	10.8975465	282	female	48	some_con	mild_dis	more_150k	04/21/2020	Xeno_Ac00010014_a1,Rnase P_Hs04930436_g1	FALSE	FALSE	FALSE	FALSE	FALSE	FALSE	FALSE	FALSE	FALSE	FALSE	FALSE	FALSE	FALSE	FALSE	FALSE	FALSE	swab
7a2b6ff7	Detected	19.6599625	152	male	29.75	v_con	mild_dis	more_150k	03/16/2020	Rnase P_Hs04930436_g1,Xeno_Ac00010014_a1	FALSE	FALSE	FALSE	FALSE	FALSE	FALSE	FALSE	FALSE	FALSE	FALSE	FALSE	FALSE	FALSE	FALSE	FALSE	FALSE	swab
7a315ca0	Detected	19.2029275	216	female	64	NA	NA	dont_say	04/06/2020	Rnase P_Hs04930436_g1,Xeno_Ac00010014_a1	FALSE	FALSE	FALSE	FALSE	FALSE	FALSE	FALSE	FALSE	FALSE	FALSE	FALSE	FALSE	FALSE	FALSE	FALSE	FALSE	handle
7a32a9ad	Detected	12.56666975	231	male	49	some_con	mild_dis	more_150k	04/09/2020	Rnase P_Hs04930436_g1,Xeno_Ac00010014_a1	FALSE	FALSE	FALSE	FALSE	FALSE	FALSE	FALSE	FALSE	FALSE	FALSE	FALSE	FALSE	FALSE	FALSE	FALSE	FALSE	swab
7a334c46	Detected	13.200529	260	male	14	NA	NA	less_25k	04/16/2020	Rnase P_Hs04930436_g1,Xeno_Ac00010014_a1	FALSE	FALSE	FALSE	FALSE	FALSE	FALSE	FALSE	FALSE	FALSE	FALSE	FALSE	FALSE	FALSE	FALSE	FALSE	FALSE	swab
7a394c09	NA	NA	NA	male	62	v_con	no_dis	dont_say	NA	NA	NA	NA	NA	NA	NA	NA	NA	NA	NA	NA	NA	NA	NA	NA	NA	FALSE	swab
7a3ac3ed	Detected	17.934269	279	female	34	v_con	mild_dis	50k_75k	04/20/2020	Rnase P_Hs04930436_g1,Xeno_Ac00010014_a1	FALSE	FALSE	FALSE	FALSE	FALSE	FALSE	FALSE	FALSE	FALSE	FALSE	FALSE	FALSE	FALSE	FALSE	FALSE	FALSE	swab
7a3cf0eb	Detected	13.30814825	145	NA	NA	NA	NA	NA	03/06/2020	Xeno_Ac00010014_a1,S.pneumoniae,Rnase P_Hs04930436_g1	FALSE	FALSE	FALSE	FALSE	FALSE	FALSE	FALSE	FALSE	FALSE	FALSE	FALSE	FALSE	TRUE	FALSE	FALSE	FALSE	swab
7a3dd941	NA	NA	NA	female	45	some_con	mild_dis	125k_150k	NA	NA	NA	NA	NA	NA	NA	NA	NA	NA	NA	NA	NA	NA	NA	NA	NA	FALSE	swab
7a4181e3	Detected	15.193654	218	male	30	v_con	no_dis	75k_100k	04/06/2020	Xeno_Ac00010014_a1,Rnase P_Hs04930436_g1	FALSE	FALSE	FALSE	FALSE	FALSE	FALSE	FALSE	FALSE	FALSE	FALSE	FALSE	FALSE	FALSE	FALSE	FALSE	FALSE	swab
7a41f82c	NotDetected	NA	NA	male	29	NA	NA	50k_75k	NA	NA	NA	NA	NA	NA	NA	NA	NA	NA	NA	NA	NA	NA	NA	NA	NA	FALSE	swab
7a47c713	Detected	12.5688895	201	male	43	NA	NA	50k_75k	04/01/2020	Rnase P_Hs04930436_g1,Xeno_Ac00010014_a1	FALSE	FALSE	FALSE	FALSE	FALSE	FALSE	FALSE	FALSE	FALSE	FALSE	FALSE	FALSE	FALSE	FALSE	FALSE	FALSE	swab
7a4bace2	Detected	14.42653	295	male	36	some_con	mild_dis	25k_50k	04/23/2020	Xeno_Ac00010014_a1,Rnase P_Hs04930436_g1	FALSE	FALSE	FALSE	FALSE	FALSE	FALSE	FALSE	FALSE	FALSE	FALSE	FALSE	FALSE	FALSE	FALSE	FALSE	FALSE	swab
7a4e3514	Detected	16.4294445	030	female	66.5	NA	NA	dont_say	12/11/2019	Xeno_Ac00010014_a1,Rnase P_Hs04930436_g1	FALSE	FALSE	FALSE	FALSE	FALSE	FALSE	FALSE	FALSE	FALSE	FALSE	FALSE	FALSE	FALSE	FALSE	FALSE	NA	swab
7a4f45ed	Detected	19.5913805	149	NA	NA	NA	NA	NA	03/10/2020	Xeno_Ac00010014_a1,Rnase P_Hs04930436_g1	FALSE	FALSE	FALSE	FALSE	FALSE	FALSE	FALSE	FALSE	FALSE	FALSE	FALSE	FALSE	FALSE	FALSE	FALSE	FALSE	swab
7a4fe305	NA	NA	NA	female	21	v_con	no_dis	less_25k	NA	NA	NA	NA	NA	NA	NA	NA	NA	NA	NA	NA	NA	NA	NA	NA	NA	FALSE	swab
7a5d5d8b	Detected	13.4516455	269	female	59	some_con	mild_dis	more_150k	04/17/2020	Xeno_Ac00010014_a1,Rnase P_Hs04930436_g1	FALSE	FALSE	FALSE	FALSE	FALSE	FALSE	FALSE	FALSE	FALSE	FALSE	FALSE	FALSE	FALSE	FALSE	FALSE	FALSE	swab
7a650f43	Detected	15.301154	057	female	26.25	NA	NA	25k_50k	01/02/2020	Rnase P_Hs04930436_g1,Flu_B_pan,Xeno_Ac00010014_a1	FALSE	FALSE	FALSE	FALSE	TRUE	FALSE	FALSE	FALSE	FALSE	FALSE	FALSE	FALSE	FALSE	FALSE	FALSE	NA	swab
7a6974fc	Detected	20.6839015	263	female	60	v_con	no_dis	125k_150k	04/16/2020	Rnase P_Hs04930436_g1,Xeno_Ac00010014_a1	FALSE	FALSE	FALSE	FALSE	FALSE	FALSE	FALSE	FALSE	FALSE	FALSE	FALSE	FALSE	FALSE	FALSE	FALSE	FALSE	swab
7a6a4b15	Detected	18.168579	280	male	72	v_con	no_dis	75k_100k	04/20/2020	Rnase P_Hs04930436_g1,Xeno_Ac00010014_a1	FALSE	FALSE	FALSE	FALSE	FALSE	FALSE	FALSE	FALSE	FALSE	FALSE	FALSE	FALSE	FALSE	FALSE	FALSE	FALSE	swab
7a6b78ef	NA	NA	NA	female	55	NA	NA	dont_say	NA	NA	NA	NA	NA	NA	NA	NA	NA	NA	NA	NA	NA	NA	NA	NA	NA	FALSE	swab
7a7853d7	Detected	17.2641645	146	female	31.75	some_con	mild_dis	100k_125k	03/06/2020	Rnase P_Hs04930436_g1,Xeno_Ac00010014_a1	FALSE	FALSE	FALSE	FALSE	FALSE	FALSE	FALSE	FALSE	FALSE	FALSE	FALSE	FALSE	FALSE	FALSE	FALSE	FALSE	swab
7a798816	Detected	19.952629	107	female	41.83	NA	NA	25k_50k	02/10/2020	Xeno_Ac00010014_a1,Rnase P_Hs04930436_g1	FALSE	FALSE	FALSE	FALSE	FALSE	FALSE	FALSE	FALSE	FALSE	FALSE	FALSE	FALSE	FALSE	FALSE	FALSE	FALSE	swab
7a7a9244	Detected	19.9526405	076	female	33.5	NA	NA	dont_say	01/16/2020	CoV_HKU1_CoV_NL63,Rnase P_Hs04930436_g1,Xeno_Ac00010014_a1	FALSE	FALSE	FALSE	FALSE	FALSE	FALSE	FALSE	FALSE	FALSE	FALSE	FALSE	TRUE	FALSE	FALSE	FALSE	FALSE	swab
7a7acbaa	Detected	18.335022	263	female	31	some_con	strong_dis	dont_say	04/16/2020	Rnase P_Hs04930436_g1,Xeno_Ac00010014_a1	FALSE	FALSE	FALSE	FALSE	FALSE	FALSE	FALSE	FALSE	FALSE	FALSE	FALSE	FALSE	FALSE	FALSE	FALSE	FALSE	swab
7a7cbd1f	Detected	13.759977	265	male	28	v_con	mild_dis	50k_75k	04/17/2020	Rnase P_Hs04930436_g1,Xeno_Ac00010014_a1	FALSE	FALSE	FALSE	FALSE	FALSE	FALSE	FALSE	FALSE	FALSE	FALSE	FALSE	FALSE	FALSE	FALSE	FALSE	FALSE	swab
7a8015fe	Detected	13.9197145	285	male	27	some_con	mild_dis	less_25k	04/21/2020	Rnase P_Hs04930436_g1,Xeno_Ac00010014_a1	FALSE	FALSE	FALSE	FALSE	FALSE	FALSE	FALSE	FALSE	FALSE	FALSE	FALSE	FALSE	FALSE	FALSE	FALSE	FALSE	swab
7a8bd57a	Detected	17.556289	255	female	26	NA	NA	50k_75k	04/15/2020	Xeno_Ac00010014_a1,Rnase P_Hs04930436_g1	FALSE	FALSE	FALSE	FALSE	FALSE	FALSE	FALSE	FALSE	FALSE	FALSE	FALSE	FALSE	FALSE	FALSE	FALSE	FALSE	swab
7a982bc2	Detected	16.6688915	173	male	31.5	some_con	mild_dis	more_150k	03/17/2020	Rnase P_Hs04930436_g1,Xeno_Ac00010014_a1	FALSE	FALSE	FALSE	FALSE	FALSE	FALSE	FALSE	FALSE	FALSE	FALSE	FALSE	FALSE	FALSE	FALSE	FALSE	FALSE	swab
7a999dd9	Detected	22.140441	154	male	2.75	some_con	mild_dis	125k_150k	03/12/2020	Rnase P_Hs04930436_g1,Xeno_Ac00010014_a1	FALSE	FALSE	FALSE	FALSE	FALSE	FALSE	FALSE	FALSE	FALSE	FALSE	FALSE	FALSE	FALSE	FALSE	FALSE	FALSE	swab
7a9b7504	Detected	18.695965	172	female	37.33	some_con	no_dis	more_150k	03/17/2020	Xeno_Ac00010014_a1,Rnase P_Hs04930436_g1	FALSE	FALSE	FALSE	FALSE	FALSE	FALSE	FALSE	FALSE	FALSE	FALSE	FALSE	FALSE	FALSE	FALSE	FALSE	FALSE	swab
7a9e2103	Detected	15.171925	187	female	34	NA	NA	50k_75k	03/27/2020	Xeno_Ac00010014_a1,Rnase P_Hs04930436_g1	FALSE	FALSE	FALSE	FALSE	FALSE	FALSE	FALSE	FALSE	FALSE	FALSE	FALSE	FALSE	FALSE	FALSE	FALSE	FALSE	swab
7aa1950d	NA	NA	NA	female	67	v_con	no_dis	125k_150k	NA	NA	NA	NA	NA	NA	NA	NA	NA	NA	NA	NA	NA	NA	NA	NA	NA	FALSE	swab
7aa1d490	Detected	14.55189175	260	female	36	some_con	mild_dis	75k_100k	04/16/2020	Xeno_Ac00010014_a1,Rnase P_Hs04930436_g1	FALSE	FALSE	FALSE	FALSE	FALSE	FALSE	FALSE	FALSE	FALSE	FALSE	FALSE	FALSE	FALSE	FALSE	FALSE	FALSE	swab
7aa5496d	Detected	16.872624	248	male	52	some_con	mild_dis	25k_50k	04/13/2020	RV_1of2,Rnase P_Hs04930436_g1,Xeno_Ac00010014_a1	FALSE	FALSE	FALSE	FALSE	FALSE	FALSE	FALSE	FALSE	FALSE	FALSE	TRUE	FALSE	FALSE	FALSE	FALSE	FALSE	swab
7aaaf840	Detected	11.838882	267	male	36	v_con	mild_dis	more_150k	04/17/2020	Xeno_Ac00010014_a1,Rnase P_Hs04930436_g1	FALSE	FALSE	FALSE	FALSE	FALSE	FALSE	FALSE	FALSE	FALSE	FALSE	FALSE	FALSE	FALSE	FALSE	FALSE	FALSE	swab
7ab308a5	Detected	14.4839675	256	male	42	not_con	no_dis	25k_50k	04/15/2020	Rnase P_Hs04930436_g1,Rnase P_Hs04930436_g1,Xeno_Ac00010014_a1,Xeno_Ac00010014_a1	FALSE	FALSE	FALSE	FALSE	FALSE	FALSE	FALSE	FALSE	FALSE	FALSE	FALSE	FALSE	FALSE	FALSE	FALSE	FALSE	swab
7ab43cd7	Detected	18.2066245	228	male	26	some_con	strong_dis	50k_75k	04/08/2020	Xeno_Ac00010014_a1,Rnase P_Hs04930436_g1	FALSE	FALSE	FALSE	FALSE	FALSE	FALSE	FALSE	FALSE	FALSE	FALSE	FALSE	FALSE	FALSE	FALSE	FALSE	FALSE	swab
7ab6d38b	Detected	18.018185	183	male	61	v_con	mild_dis	more_150k	03/26/2020	Rnase P_Hs04930436_g1,Xeno_Ac00010014_a1	FALSE	FALSE	FALSE	FALSE	FALSE	FALSE	FALSE	FALSE	FALSE	FALSE	FALSE	FALSE	FALSE	FALSE	FALSE	FALSE	swab
7ab74a58	Detected	15.35106775	212	female	39	NA	NA	more_150k	04/05/2020	Rnase P_Hs04930436_g1,Xeno_Ac00010014_a1	FALSE	FALSE	FALSE	FALSE	FALSE	FALSE	FALSE	FALSE	FALSE	FALSE	FALSE	FALSE	FALSE	FALSE	FALSE	FALSE	swab
7aba6a90	Detected	16.0798845	294	female	46	some_con	mild_dis	more_150k	04/23/2020	Rnase P_Hs04930436_g1,Xeno_Ac00010014_a1	FALSE	FALSE	FALSE	FALSE	FALSE	FALSE	FALSE	FALSE	FALSE	FALSE	FALSE	FALSE	FALSE	FALSE	FALSE	FALSE	swab
7ac778bf	Detected	16.677953	217	male	33	some_con	mild_dis	more_150k	04/06/2020	Xeno_Ac00010014_a1,Rnase P_Hs04930436_g1	FALSE	FALSE	FALSE	FALSE	FALSE	FALSE	FALSE	FALSE	FALSE	FALSE	FALSE	FALSE	FALSE	FALSE	FALSE	FALSE	swab
7ac80216	Detected	18.912454	278	male	46	v_con	mild_dis	more_150k	04/19/2020	Rnase P_Hs04930436_g1,Xeno_Ac00010014_a1	FALSE	FALSE	FALSE	FALSE	FALSE	FALSE	FALSE	FALSE	FALSE	FALSE	FALSE	FALSE	FALSE	FALSE	FALSE	FALSE	swab
7acda123	Detected	15.8302905	279	male	48	v_con	no_dis	more_150k	04/20/2020	Xeno_Ac00010014_a1,Rnase P_Hs04930436_g1	FALSE	FALSE	FALSE	FALSE	FALSE	FALSE	FALSE	FALSE	FALSE	FALSE	FALSE	FALSE	FALSE	FALSE	FALSE	FALSE	swab
7ada3644	Detected	21.213259	032	female	42.25	NA	NA	more_150k	12/12/2019	RV_1of2,Xeno_Ac00010014_a1,Rnase P_Hs04930436_g1	FALSE	FALSE	FALSE	FALSE	FALSE	FALSE	FALSE	FALSE	FALSE	FALSE	TRUE	FALSE	FALSE	FALSE	FALSE	NA	swab
7adbac19	Detected	15.8509715	233	female	58	v_con	mild_dis	dont_say	04/09/2020	Rnase P_Hs04930436_g1,Xeno_Ac00010014_a1	FALSE	FALSE	FALSE	FALSE	FALSE	FALSE	FALSE	FALSE	FALSE	FALSE	FALSE	FALSE	FALSE	FALSE	FALSE	FALSE	handle
7adfb27c	Detected	21.432069	172	female	27.75	some_con	mild_dis	more_150k	03/17/2020	Rnase P_Hs04930436_g1,Xeno_Ac00010014_a1	FALSE	FALSE	FALSE	FALSE	FALSE	FALSE	FALSE	FALSE	FALSE	FALSE	FALSE	FALSE	FALSE	FALSE	FALSE	FALSE	swab
7ae0b679	Detected	15.604672	155	female	54.58	some_con	mild_dis	more_150k	03/13/2020	Xeno_Ac00010014_a1,Rnase P_Hs04930436_g1	FALSE	FALSE	FALSE	FALSE	FALSE	FALSE	FALSE	FALSE	FALSE	FALSE	FALSE	FALSE	FALSE	FALSE	FALSE	FALSE	swab
7ae32521	Detected	18.386199	194	female	34	v_con	mild_dis	more_150k	03/10/2020	Rnase P_Hs04930436_g1,Xeno_Ac00010014_a1	FALSE	FALSE	FALSE	FALSE	FALSE	FALSE	FALSE	FALSE	FALSE	FALSE	FALSE	FALSE	FALSE	FALSE	FALSE	FALSE	swab
7ae37224	Detected	20.399603	279	male	38	v_con	mild_dis	more_150k	04/20/2020	Xeno_Ac00010014_a1,Rnase P_Hs04930436_g1	FALSE	FALSE	FALSE	FALSE	FALSE	FALSE	FALSE	FALSE	FALSE	FALSE	FALSE	FALSE	FALSE	FALSE	FALSE	FALSE	swab
7ae38a77	Detected	19.4687225	217	female	48	v_con	mild_dis	125k_150k	04/06/2020	Xeno_Ac00010014_a1,Rnase P_Hs04930436_g1	FALSE	FALSE	FALSE	FALSE	FALSE	FALSE	FALSE	FALSE	FALSE	FALSE	FALSE	FALSE	FALSE	FALSE	FALSE	FALSE	swab
7aebefc4	Detected	14.4732415	117	female	43.25	NA	NA	25k_50k	02/20/2020	Flu_A_pan,Xeno_Ac00010014_a1,Rnase P_Hs04930436_g1,Flu_A_H1	FALSE	FALSE	FALSE	TRUE	FALSE	FALSE	FALSE	FALSE	FALSE	FALSE	FALSE	FALSE	FALSE	FALSE	FALSE	NA	swab
7af1ea80	Detected	18.150847	109	female	28.75	NA	NA	50k_75k	02/11/2020	Rnase P_Hs04930436_g1,Xeno_Ac00010014_a1	FALSE	FALSE	FALSE	FALSE	FALSE	FALSE	FALSE	FALSE	FALSE	FALSE	FALSE	FALSE	FALSE	FALSE	FALSE	FALSE	swab
7af604d7	Detected	18.6687815	053	female	40	NA	NA	more_150k	12/30/2019	Xeno_Ac00010014_a1,Rnase P_Hs04930436_g1,RV_1of2	FALSE	FALSE	FALSE	FALSE	FALSE	FALSE	FALSE	FALSE	FALSE	FALSE	TRUE	FALSE	FALSE	FALSE	FALSE	NA	swab
7af6e7ee	Detected	12.7106605	215	female	46	some_con	mild_dis	75k_100k	04/06/2020	Rnase P_Hs04930436_g1,B.pertussis,Xeno_Ac00010014_a1	FALSE	FALSE	FALSE	FALSE	FALSE	FALSE	FALSE	FALSE	FALSE	FALSE	FALSE	FALSE	FALSE	FALSE	FALSE	FALSE	swab
7afe6295	Detected	20.3484165	064	male	39	NA	NA	25k_50k	01/07/2020	Rnase P_Hs04930436_g1,Xeno_Ac00010014_a1	FALSE	FALSE	FALSE	FALSE	FALSE	FALSE	FALSE	FALSE	FALSE	FALSE	FALSE	FALSE	FALSE	FALSE	FALSE	NA	swab
7b05de8d	Detected	17.1463215	260	female	53	v_con	strong_dis	more_150k	04/16/2020	Rnase P_Hs04930436_g1,Xeno_Ac00010014_a1	FALSE	FALSE	FALSE	FALSE	FALSE	FALSE	FALSE	FALSE	FALSE	FALSE	FALSE	FALSE	FALSE	FALSE	FALSE	FALSE	swab
7b06ff19	NA	NA	NA	male	41	v_con	mild_dis	dont_say	NA	NA	NA	NA	NA	NA	NA	NA	NA	NA	NA	NA	NA	NA	NA	NA	NA	FALSE	swab
7b08af46	Detected	15.3690725	234	female	48	v_con	mild_dis	more_150k	04/09/2020	Xeno_Ac00010014_a1,Xeno_Ac00010014_a1,Rnase P_Hs04930436_g1,Rnase P_Hs04930436_g1	FALSE	FALSE	FALSE	FALSE	FALSE	FALSE	FALSE	FALSE	FALSE	FALSE	FALSE	FALSE	FALSE	FALSE	FALSE	FALSE	swab
7b09f488	Detected	15.3328365	142	male	49.83	v_con	mild_dis	more_150k	03/05/2020	Flu_A_pan,Flu_A_H1,Rnase P_Hs04930436_g1,Xeno_Ac00010014_a1	FALSE	FALSE	FALSE	TRUE	FALSE	FALSE	FALSE	FALSE	FALSE	FALSE	FALSE	FALSE	FALSE	FALSE	FALSE	FALSE	swab
7b0a2911	NA	NA	NA	female	23	v_con	mild_dis	75k_100k	NA	NA	NA	NA	NA	NA	NA	NA	NA	NA	NA	NA	NA	NA	NA	NA	NA	FALSE	swab
7b0e81c0	Detected	17.428627	152	male	24.5	some_con	strong_dis	less_25k	03/13/2020	Flu_A_pan,Rnase P_Hs04930436_g1,Flu_A_H1,Xeno_Ac00010014_a1	FALSE	FALSE	FALSE	TRUE	FALSE	FALSE	FALSE	FALSE	FALSE	FALSE	FALSE	FALSE	FALSE	FALSE	FALSE	FALSE	swab
7b0eef1b	Detected	12.9735975	224	female	42	NA	NA	75k_100k	04/07/2020	Rnase P_Hs04930436_g1,Xeno_Ac00010014_a1	FALSE	FALSE	FALSE	FALSE	FALSE	FALSE	FALSE	FALSE	FALSE	FALSE	FALSE	FALSE	FALSE	FALSE	FALSE	FALSE	swab
7b1766dc	NA	NA	NA	male	67	v_con	mild_dis	125k_150k	NA	NA	NA	NA	NA	NA	NA	NA	NA	NA	NA	NA	NA	NA	NA	NA	NA	FALSE	swab
7b2040ca	NA	NA	NA	female	50	NA	NA	more_150k	NA	NA	NA	NA	NA	NA	NA	NA	NA	NA	NA	NA	NA	NA	NA	NA	NA	FALSE	swab
7b2bb082	NA	NA	NA	female	50	v_con	no_dis	25k_50k	NA	NA	NA	NA	NA	NA	NA	NA	NA	NA	NA	NA	NA	NA	NA	NA	NA	FALSE	swab
7b2cccb0	Detected	17.3617505	128	female	33.33	some_con	strong_dis	25k_50k	02/28/2020	CoV_229E_CoV_OC43,Xeno_Ac00010014_a1,Rnase P_Hs04930436_g1	FALSE	FALSE	FALSE	FALSE	FALSE	FALSE	FALSE	FALSE	FALSE	FALSE	FALSE	TRUE	FALSE	FALSE	FALSE	FALSE	swab
7b3162f4	Detected	15.8262875	184	male	42	NA	NA	more_150k	03/26/2020	Rnase P_Hs04930436_g1,Xeno_Ac00010014_a1	FALSE	FALSE	FALSE	FALSE	FALSE	FALSE	FALSE	FALSE	FALSE	FALSE	FALSE	FALSE	FALSE	FALSE	FALSE	FALSE	swab
7b3ada28	Detected	19.166475	213	male	31	v_con	no_dis	25k_50k	04/05/2020	Rnase P_Hs04930436_g1,Xeno_Ac00010014_a1	FALSE	FALSE	FALSE	FALSE	FALSE	FALSE	FALSE	FALSE	FALSE	FALSE	FALSE	FALSE	FALSE	FALSE	FALSE	FALSE	swab
7b4dd193	Detected	17.576721	197	male	39	some_con	mild_dis	more_150k	03/30/2020	Rnase P_Hs04930436_g1,Xeno_Ac00010014_a1	FALSE	FALSE	FALSE	FALSE	FALSE	FALSE	FALSE	FALSE	FALSE	FALSE	FALSE	FALSE	FALSE	FALSE	FALSE	FALSE	swab
7b548192	NA	NA	NA	female	48	NA	NA	25k_50k	NA	NA	NA	NA	NA	NA	NA	NA	NA	NA	NA	NA	NA	NA	NA	NA	NA	FALSE	swab
7b56330b	Detected	19.9173745	150	NA	NA	NA	NA	NA	03/10/2020	Xeno_Ac00010014_a1,Rnase P_Hs04930436_g1	FALSE	FALSE	FALSE	FALSE	FALSE	FALSE	FALSE	FALSE	FALSE	FALSE	FALSE	FALSE	FALSE	FALSE	FALSE	FALSE	swab
7b572a41	Detected	13.8293595	271	male	64	v_con	no_dis	100k_125k	04/18/2020	Rnase P_Hs04930436_g1,Xeno_Ac00010014_a1	FALSE	FALSE	FALSE	FALSE	FALSE	FALSE	FALSE	FALSE	FALSE	FALSE	FALSE	FALSE	FALSE	FALSE	FALSE	FALSE	swab
7b5881fa	Detected	16.662454	166	female	25.75	v_con	mild_dis	50k_75k	03/16/2020	Xeno_Ac00010014_a1,Rnase P_Hs04930436_g1	FALSE	FALSE	FALSE	FALSE	FALSE	FALSE	FALSE	FALSE	FALSE	FALSE	FALSE	FALSE	FALSE	FALSE	FALSE	FALSE	swab
7b6a1f6a	Detected	21.009794	150	NA	NA	NA	NA	NA	03/10/2020	Rnase P_Hs04930436_g1,Xeno_Ac00010014_a1	FALSE	FALSE	FALSE	FALSE	FALSE	FALSE	FALSE	FALSE	FALSE	FALSE	FALSE	FALSE	FALSE	FALSE	FALSE	FALSE	swab
7b719be5	Detected	16.72548	146	female	36.58	v_con	mild_dis	125k_150k	03/06/2020	RV_1of2,Xeno_Ac00010014_a1,Rnase P_Hs04930436_g1	FALSE	FALSE	FALSE	FALSE	FALSE	FALSE	FALSE	FALSE	FALSE	FALSE	TRUE	FALSE	FALSE	FALSE	FALSE	FALSE	swab
7b775290	NA	NA	NA	female	64	v_con	no_dis	125k_150k	NA	NA	NA	NA	NA	NA	NA	NA	NA	NA	NA	NA	NA	NA	NA	NA	NA	FALSE	swab
7b787a19	Detected	18.889146	234	female	32	not_con	strong_dis	25k_50k	04/09/2020	Xeno_Ac00010014_a1,Rnase P_Hs04930436_g1,Xeno_Ac00010014_a1,Rnase P_Hs04930436_g1	FALSE	FALSE	FALSE	FALSE	FALSE	FALSE	FALSE	FALSE	FALSE	FALSE	FALSE	FALSE	FALSE	FALSE	FALSE	FALSE	swab
7b7a42c8	Detected	15.532722	123	female	45.33	some_con	mild_dis	more_150k	02/25/2020	Xeno_Ac00010014_a1,Rnase P_Hs04930436_g1	FALSE	FALSE	FALSE	FALSE	FALSE	FALSE	FALSE	FALSE	FALSE	FALSE	FALSE	FALSE	FALSE	FALSE	FALSE	FALSE	swab
7b7a5103	Detected	16.7831625	236	female	32	some_con	mild_dis	more_150k	04/10/2020	Xeno_Ac00010014_a1,Rnase P_Hs04930436_g1	FALSE	FALSE	FALSE	FALSE	FALSE	FALSE	FALSE	FALSE	FALSE	FALSE	FALSE	FALSE	FALSE	FALSE	FALSE	FALSE	swab
7b83655e	Detected	16.1713735	293	female	50	v_con	no_dis	100k_125k	04/23/2020	Xeno_Ac00010014_a1,Rnase P_Hs04930436_g1	FALSE	FALSE	FALSE	FALSE	FALSE	FALSE	FALSE	FALSE	FALSE	FALSE	FALSE	FALSE	FALSE	FALSE	FALSE	FALSE	swab
7b8c3481	NA	NA	NA	female	67	v_con	mild_dis	dont_say	NA	NA	NA	NA	NA	NA	NA	NA	NA	NA	NA	NA	NA	NA	NA	NA	NA	FALSE	swab
7b8da7a0	Detected	16.5196185	167	female	25.5	v_con	mild_dis	125k_150k	03/16/2020	S.pneumoniae,RV_1of2,Rnase P_Hs04930436_g1,Xeno_Ac00010014_a1	FALSE	FALSE	FALSE	FALSE	FALSE	FALSE	FALSE	FALSE	FALSE	FALSE	TRUE	FALSE	TRUE	FALSE	FALSE	FALSE	swab
7b8f4d08	NA	NA	NA	female	69	NA	NA	less_25k	NA	NA	NA	NA	NA	NA	NA	NA	NA	NA	NA	NA	NA	NA	NA	NA	NA	FALSE	swab
7b958eb6	Detected	15.7589925	204	female	34	v_con	strong_dis	50k_75k	04/01/2020	Rnase P_Hs04930436_g1,Xeno_Ac00010014_a1	FALSE	FALSE	FALSE	FALSE	FALSE	FALSE	FALSE	FALSE	FALSE	FALSE	FALSE	FALSE	FALSE	FALSE	FALSE	FALSE	swab
7b987e47	Detected	15.376834	236	female	51	some_con	mild_dis	75k_100k	04/10/2020	Rnase P_Hs04930436_g1,Xeno_Ac00010014_a1	FALSE	FALSE	FALSE	FALSE	FALSE	FALSE	FALSE	FALSE	FALSE	FALSE	FALSE	FALSE	FALSE	FALSE	FALSE	FALSE	swab
7b98d390	Detected	20.6487605	285	male	21	v_con	mild_dis	100k_125k	04/21/2020	Xeno_Ac00010014_a1,Rnase P_Hs04930436_g1	FALSE	FALSE	FALSE	FALSE	FALSE	FALSE	FALSE	FALSE	FALSE	FALSE	FALSE	FALSE	FALSE	FALSE	FALSE	FALSE	swab
7b9e783d	NotDetected	NA	NA	female	62.33	NA	NA	50k_75k	NA	NA	NA	NA	NA	NA	NA	NA	NA	NA	NA	NA	NA	NA	NA	NA	NA	NA	swab
7bbe4369	Detected	18.799313	213	female	31	some_con	no_dis	dont_say	04/05/2020	Xeno_Ac00010014_a1,Rnase P_Hs04930436_g1	FALSE	FALSE	FALSE	FALSE	FALSE	FALSE	FALSE	FALSE	FALSE	FALSE	FALSE	FALSE	FALSE	FALSE	FALSE	FALSE	swab
7bbe9aae	NA	NA	NA	male	40	some_con	mild_dis	more_150k	NA	NA	NA	NA	NA	NA	NA	NA	NA	NA	NA	NA	NA	NA	NA	NA	NA	FALSE	swab
7bc3c053	Detected	16.755125	201	male	27	v_con	mild_dis	dont_say	04/01/2020	Xeno_Ac00010014_a1,Rnase P_Hs04930436_g1	FALSE	FALSE	FALSE	FALSE	FALSE	FALSE	FALSE	FALSE	FALSE	FALSE	FALSE	FALSE	FALSE	FALSE	FALSE	FALSE	swab
7bd30eb1	NA	NA	NA	male	29	v_con	mild_dis	100k_125k	NA	NA	NA	NA	NA	NA	NA	NA	NA	NA	NA	NA	NA	NA	NA	NA	NA	FALSE	swab
7bd7eec7	Detected	13.45916575	275	female	38	v_con	mild_dis	dont_say	04/19/2020	Rnase P_Hs04930436_g1,Xeno_Ac00010014_a1	FALSE	FALSE	FALSE	FALSE	FALSE	FALSE	FALSE	FALSE	FALSE	FALSE	FALSE	FALSE	FALSE	FALSE	FALSE	FALSE	swab
7bd97ae2	Detected	18.1572245	142	male	31	v_con	mild_dis	more_150k	03/05/2020	Rnase P_Hs04930436_g1,Xeno_Ac00010014_a1	FALSE	FALSE	FALSE	FALSE	FALSE	FALSE	FALSE	FALSE	FALSE	FALSE	FALSE	FALSE	FALSE	FALSE	FALSE	FALSE	swab
7be5fa6f	Detected	17.0477685	190	female	1.75	some_con	mild_dis	75k_100k	03/09/2020	Rnase P_Hs04930436_g1,Xeno_Ac00010014_a1	FALSE	FALSE	FALSE	FALSE	FALSE	FALSE	FALSE	FALSE	FALSE	FALSE	FALSE	FALSE	FALSE	FALSE	FALSE	FALSE	swab
7bed7de5	NA	NA	NA	female	4	some_con	mild_dis	more_150k	NA	NA	NA	NA	NA	NA	NA	NA	NA	NA	NA	NA	NA	NA	NA	NA	NA	FALSE	swab
7bfdfcc9	Detected	19.8428195	195	female	11	NA	NA	more_150k	03/30/2020	Xeno_Ac00010014_a1,Rnase P_Hs04930436_g1	FALSE	FALSE	FALSE	FALSE	FALSE	FALSE	FALSE	FALSE	FALSE	FALSE	FALSE	FALSE	FALSE	FALSE	FALSE	FALSE	swab
7bffd4ea	NA	NA	NA	male	39	v_con	strong_dis	125k_150k	NA	NA	NA	NA	NA	NA	NA	NA	NA	NA	NA	NA	NA	NA	NA	NA	NA	FALSE	swab
7c010b73	Detected	21.334153	121	female	30.75	v_con	mild_dis	25k_50k	02/24/2020	Flu_B_pan,Rnase P_Hs04930436_g1,Xeno_Ac00010014_a1	FALSE	FALSE	FALSE	FALSE	TRUE	FALSE	FALSE	FALSE	FALSE	FALSE	FALSE	FALSE	FALSE	FALSE	FALSE	FALSE	swab
7c02ca2e	Detected	23.08699	194	female	35.08	some_con	mild_dis	100k_125k	03/09/2020	Rnase P_Hs04930436_g1,CoV_HKU1_CoV_NL63,S.pneumoniae,Xeno_Ac00010014_a1	FALSE	FALSE	FALSE	FALSE	FALSE	FALSE	FALSE	FALSE	FALSE	FALSE	FALSE	TRUE	TRUE	FALSE	FALSE	FALSE	swab
7c03bc56	Detected	19.9732345	183	NA	NA	NA	NA	NA	03/26/2020	Rnase P_Hs04930436_g1,Xeno_Ac00010014_a1	FALSE	FALSE	FALSE	FALSE	FALSE	FALSE	FALSE	FALSE	FALSE	FALSE	FALSE	FALSE	FALSE	FALSE	FALSE	FALSE	swab
7c03eece	Detected	16.8882225	057	female	28	NA	NA	50k_75k	01/02/2020	Xeno_Ac00010014_a1,Flu_B_pan,Rnase P_Hs04930436_g1	FALSE	FALSE	FALSE	FALSE	TRUE	FALSE	FALSE	FALSE	FALSE	FALSE	FALSE	FALSE	FALSE	FALSE	FALSE	NA	swab
7c0503d5	Detected	17.330535	276	male	61	v_con	no_dis	more_150k	04/19/2020	Rnase P_Hs04930436_g1,Xeno_Ac00010014_a1	FALSE	FALSE	FALSE	FALSE	FALSE	FALSE	FALSE	FALSE	FALSE	FALSE	FALSE	FALSE	FALSE	FALSE	FALSE	FALSE	swab
7c055e8c	NA	NA	NA	female	51	v_con	mild_dis	more_150k	NA	NA	NA	NA	NA	NA	NA	NA	NA	NA	NA	NA	NA	NA	NA	NA	NA	FALSE	swab
7c07afee	Detected	12.554278	214	female	29	v_con	mild_dis	more_150k	04/06/2020	Xeno_Ac00010014_a1,Rnase P_Hs04930436_g1	FALSE	FALSE	FALSE	FALSE	FALSE	FALSE	FALSE	FALSE	FALSE	FALSE	FALSE	FALSE	FALSE	FALSE	FALSE	TRUE	swab
7c0c1ea7	Detected	16.883974	113	female	47.75	NA	NA	more_150k	02/18/2020	Rnase P_Hs04930436_g1,Xeno_Ac00010014_a1,Flu_A_pan,Flu_A_H1	FALSE	FALSE	FALSE	TRUE	FALSE	FALSE	FALSE	FALSE	FALSE	FALSE	FALSE	FALSE	FALSE	FALSE	FALSE	FALSE	swab
7c0dfdd8	NA	NA	NA	male	61	v_con	mild_dis	25k_50k	NA	NA	NA	NA	NA	NA	NA	NA	NA	NA	NA	NA	NA	NA	NA	NA	NA	FALSE	swab
7c0f623c	Detected	19.4918775	152	female	42.58	some_con	mild_dis	more_150k	03/16/2020	Xeno_Ac00010014_a1,Rnase P_Hs04930436_g1	FALSE	FALSE	FALSE	FALSE	FALSE	FALSE	FALSE	FALSE	FALSE	FALSE	FALSE	FALSE	FALSE	FALSE	FALSE	FALSE	swab
7c10f694	NA	NA	NA	male	41	NA	NA	75k_100k	NA	NA	NA	NA	NA	NA	NA	NA	NA	NA	NA	NA	NA	NA	NA	NA	NA	FALSE	swab
7c1387e4	Detected	21.288847	059	female	48	NA	NA	75k_100k	01/03/2020	Flu_A_pan,Xeno_Ac00010014_a1,Rnase P_Hs04930436_g1,Flu_A_H1	FALSE	FALSE	FALSE	TRUE	FALSE	FALSE	FALSE	FALSE	FALSE	FALSE	FALSE	FALSE	FALSE	FALSE	FALSE	NA	swab
7c1ed8c3	Detected	14.2093	181	female	56	NA	NA	75k_100k	03/26/2020	Rnase P_Hs04930436_g1,Xeno_Ac00010014_a1	FALSE	FALSE	FALSE	FALSE	FALSE	FALSE	FALSE	FALSE	FALSE	FALSE	FALSE	FALSE	FALSE	FALSE	FALSE	FALSE	swab
7c1f85d2	Detected	12.8605105	245	female	74	v_con	mild_dis	75k_100k	04/12/2020	Xeno_Ac00010014_a1,Rnase P_Hs04930436_g1	FALSE	FALSE	FALSE	FALSE	FALSE	FALSE	FALSE	FALSE	FALSE	FALSE	FALSE	FALSE	FALSE	FALSE	FALSE	FALSE	swab
7c1fee08	Detected	15.5965175	219	male	39	some_con	mild_dis	125k_150k	04/06/2020	Xeno_Ac00010014_a1,Rnase P_Hs04930436_g1	FALSE	FALSE	FALSE	FALSE	FALSE	FALSE	FALSE	FALSE	FALSE	FALSE	FALSE	FALSE	FALSE	FALSE	FALSE	FALSE	swab
7c21a4fb	Detected	17.9925155	152	female	34.83	v_con	mild_dis	more_150k	03/11/2020	HBoV,Flu_A_pan,Flu_A_H1,Rnase P_Hs04930436_g1,Xeno_Ac00010014_a1	FALSE	TRUE	FALSE	TRUE	FALSE	FALSE	FALSE	FALSE	FALSE	FALSE	FALSE	FALSE	FALSE	FALSE	FALSE	FALSE	swab
7c24fa6d	Detected	14.217701	236	male	31	some_con	no_dis	more_150k	04/10/2020	Xeno_Ac00010014_a1,Rnase P_Hs04930436_g1	FALSE	FALSE	FALSE	FALSE	FALSE	FALSE	FALSE	FALSE	FALSE	FALSE	FALSE	FALSE	FALSE	FALSE	FALSE	FALSE	swab
7c2927af	Detected	18.3912165	050	female	34.58	NA	NA	more_150k	12/30/2019	Flu_B_pan,Xeno_Ac00010014_a1,Rnase P_Hs04930436_g1,Flu_B_pan,Xeno_Ac00010014_a1,Rnase P_Hs04930436_g1	FALSE	FALSE	FALSE	FALSE	TRUE	FALSE	FALSE	FALSE	FALSE	FALSE	FALSE	FALSE	FALSE	FALSE	FALSE	NA	swab
7c2d0aba	Detected	19.3309805	148	male	42.75	some_con	strong_dis	75k_100k	03/06/2020	RV_1of2,Rnase P_Hs04930436_g1,Xeno_Ac00010014_a1	FALSE	FALSE	FALSE	FALSE	FALSE	FALSE	FALSE	FALSE	FALSE	FALSE	TRUE	FALSE	FALSE	FALSE	FALSE	FALSE	swab
7c3003cd	NA	NA	NA	female	71	some_con	mild_dis	75k_100k	NA	NA	NA	NA	NA	NA	NA	NA	NA	NA	NA	NA	NA	NA	NA	NA	NA	FALSE	swab
7c30605a	Detected	17.7697075	212	male	27	v_con	mild_dis	50k_75k	04/05/2020	Xeno_Ac00010014_a1,Rnase P_Hs04930436_g1	FALSE	FALSE	FALSE	FALSE	FALSE	FALSE	FALSE	FALSE	FALSE	FALSE	FALSE	FALSE	FALSE	FALSE	FALSE	FALSE	swab
7c317ba1	NA	NA	NA	male	25	some_con	mild_dis	125k_150k	NA	NA	NA	NA	NA	NA	NA	NA	NA	NA	NA	NA	NA	NA	NA	NA	NA	TRUE	swab
7c31baec	Detected	16.0455835	214	female	42	NA	NA	50k_75k	04/06/2020	Rnase P_Hs04930436_g1,Xeno_Ac00010014_a1	FALSE	FALSE	FALSE	FALSE	FALSE	FALSE	FALSE	FALSE	FALSE	FALSE	FALSE	FALSE	FALSE	FALSE	FALSE	FALSE	swab
7c344b4c	Detected	14.650852	194	female	54.25	v_con	mild_dis	more_150k	03/10/2020	Xeno_Ac00010014_a1,Rnase P_Hs04930436_g1	FALSE	FALSE	FALSE	FALSE	FALSE	FALSE	FALSE	FALSE	FALSE	FALSE	FALSE	FALSE	FALSE	FALSE	FALSE	FALSE	swab
7c34d448	Detected	15.74704625	066	male	52.83	NA	NA	more_150k	01/08/2020	hMPV,Rnase P_Hs04930436_g1,Xeno_Ac00010014_a1	FALSE	FALSE	FALSE	FALSE	FALSE	FALSE	TRUE	FALSE	FALSE	FALSE	FALSE	FALSE	FALSE	FALSE	FALSE	FALSE	swab
7c35e98d	Detected	22.0929985	117	NA	NA	NA	NA	NA	02/20/2020	Xeno_Ac00010014_a1,Rnase P_Hs04930436_g1	FALSE	FALSE	FALSE	FALSE	FALSE	FALSE	FALSE	FALSE	FALSE	FALSE	FALSE	FALSE	FALSE	FALSE	FALSE	FALSE	swab
7c363a5f	NA	NA	NA	male	45	v_con	mild_dis	dont_say	NA	NA	NA	NA	NA	NA	NA	NA	NA	NA	NA	NA	NA	NA	NA	NA	NA	FALSE	swab
7c39b59e	Detected	21.776272	153	NA	NA	NA	NA	NA	03/12/2020	Rnase P_Hs04930436_g1,Xeno_Ac00010014_a1	FALSE	FALSE	FALSE	FALSE	FALSE	FALSE	FALSE	FALSE	FALSE	FALSE	FALSE	FALSE	FALSE	FALSE	FALSE	FALSE	swab
7c3a19cb	Detected	12.848414	223	female	27	v_con	mild_dis	dont_know	04/07/2020	Rnase P_Hs04930436_g1,Xeno_Ac00010014_a1	FALSE	FALSE	FALSE	FALSE	FALSE	FALSE	FALSE	FALSE	FALSE	FALSE	FALSE	FALSE	FALSE	FALSE	FALSE	FALSE	swab
7c3d1a73	Detected	17.1945555	201	female	44	v_con	mild_dis	125k_150k	04/01/2020	Rnase P_Hs04930436_g1,Xeno_Ac00010014_a1	FALSE	FALSE	FALSE	FALSE	FALSE	FALSE	FALSE	FALSE	FALSE	FALSE	FALSE	FALSE	FALSE	FALSE	FALSE	FALSE	swab
7c41e358	Detected	19.286704	275	male	52	v_con	strong_dis	more_150k	04/19/2020	Rnase P_Hs04930436_g1,Xeno_Ac00010014_a1	FALSE	FALSE	FALSE	FALSE	FALSE	FALSE	FALSE	FALSE	FALSE	FALSE	FALSE	FALSE	FALSE	FALSE	FALSE	FALSE	swab
7c430951	Detected	16.870488	273	male	75	v_con	no_dis	more_150k	04/18/2020	RV_1of2,Rnase P_Hs04930436_g1,Xeno_Ac00010014_a1	FALSE	FALSE	FALSE	FALSE	FALSE	FALSE	FALSE	FALSE	FALSE	FALSE	TRUE	FALSE	FALSE	FALSE	FALSE	FALSE	swab
7c4a052d	Detected	14.7083475	200	male	44	v_con	mild_dis	100k_125k	04/01/2020	Xeno_Ac00010014_a1,Rnase P_Hs04930436_g1	FALSE	FALSE	FALSE	FALSE	FALSE	FALSE	FALSE	FALSE	FALSE	FALSE	FALSE	FALSE	FALSE	FALSE	FALSE	FALSE	swab
7c4ea621	Detected	14.712748	232	male	37	NA	NA	dont_say	04/09/2020	Rnase P_Hs04930436_g1,Xeno_Ac00010014_a1	FALSE	FALSE	FALSE	FALSE	FALSE	FALSE	FALSE	FALSE	FALSE	FALSE	FALSE	FALSE	FALSE	FALSE	FALSE	FALSE	swab
7c57cd19	Detected	17.2790995	196	dont_say	34	some_con	mild_dis	less_25k	03/30/2020	Rnase P_Hs04930436_g1,Xeno_Ac00010014_a1	FALSE	FALSE	FALSE	FALSE	FALSE	FALSE	FALSE	FALSE	FALSE	FALSE	FALSE	FALSE	FALSE	FALSE	FALSE	FALSE	swab
7c623374	Detected	15.792119	278	female	65	v_con	mild_dis	25k_50k	04/19/2020	Rnase P_Hs04930436_g1,Xeno_Ac00010014_a1	FALSE	FALSE	FALSE	FALSE	FALSE	FALSE	FALSE	FALSE	FALSE	FALSE	FALSE	FALSE	FALSE	FALSE	FALSE	FALSE	swab
7c6637f5	NA	NA	NA	female	34	v_con	mild_dis	75k_100k	NA	NA	NA	NA	NA	NA	NA	NA	NA	NA	NA	NA	NA	NA	NA	NA	NA	FALSE	swab
7c686798	NA	NA	NA	female	51	some_con	mild_dis	more_150k	NA	NA	NA	NA	NA	NA	NA	NA	NA	NA	NA	NA	NA	NA	NA	NA	NA	FALSE	swab
7c687fcf	Detected	13.6017025	241	male	31	v_con	mild_dis	more_150k	04/11/2020	Xeno_Ac00010014_a1,Rnase P_Hs04930436_g1	FALSE	FALSE	FALSE	FALSE	FALSE	FALSE	FALSE	FALSE	FALSE	FALSE	FALSE	FALSE	FALSE	FALSE	FALSE	FALSE	swab
7c6b05ec	Detected	14.0602195	220	male	36	v_con	mild_dis	50k_75k	04/07/2020	Xeno_Ac00010014_a1,Rnase P_Hs04930436_g1	FALSE	FALSE	FALSE	FALSE	FALSE	FALSE	FALSE	FALSE	FALSE	FALSE	FALSE	FALSE	FALSE	FALSE	FALSE	FALSE	swab
7c6d39a8	Detected	19.5897115	136	male	35.58	v_con	mild_dis	75k_100k	03/03/2020	Rnase P_Hs04930436_g1,Xeno_Ac00010014_a1	FALSE	FALSE	FALSE	FALSE	FALSE	FALSE	FALSE	FALSE	FALSE	FALSE	FALSE	FALSE	FALSE	FALSE	FALSE	FALSE	swab
7c70b210	Detected	16.3634635	068	female	37.08	NA	NA	125k_150k	01/09/2020	Flu_B_pan,Rnase P_Hs04930436_g1,Xeno_Ac00010014_a1	FALSE	FALSE	FALSE	FALSE	TRUE	FALSE	FALSE	FALSE	FALSE	FALSE	FALSE	FALSE	FALSE	FALSE	FALSE	FALSE	swab
7c70f82c	NA	NA	NA	female	72	v_con	no_dis	more_150k	NA	NA	NA	NA	NA	NA	NA	NA	NA	NA	NA	NA	NA	NA	NA	NA	NA	FALSE	swab
7c731eec	Detected	12.232851	151	male	53.83	v_con	mild_dis	100k_125k	03/11/2020	Rnase P_Hs04930436_g1,Xeno_Ac00010014_a1	FALSE	FALSE	FALSE	FALSE	FALSE	FALSE	FALSE	FALSE	FALSE	FALSE	FALSE	FALSE	FALSE	FALSE	FALSE	FALSE	swab
7c801fcf	Detected	18.391606	197	female	35	some_con	mild_dis	75k_100k	03/30/2020	Xeno_Ac00010014_a1,Rnase P_Hs04930436_g1	FALSE	FALSE	FALSE	FALSE	FALSE	FALSE	FALSE	FALSE	FALSE	FALSE	FALSE	FALSE	FALSE	FALSE	FALSE	FALSE	swab
7c818225	Detected	18.3203155	207	female	22	NA	NA	25k_50k	04/02/2020	Rnase P_Hs04930436_g1,Xeno_Ac00010014_a1	FALSE	FALSE	FALSE	FALSE	FALSE	FALSE	FALSE	FALSE	FALSE	FALSE	FALSE	FALSE	FALSE	FALSE	FALSE	FALSE	swab
7c82e93a	Detected	17.9355475	096	male	49.25	NA	NA	more_150k	01/30/2020	Flu_A_H1,Xeno_Ac00010014_a1,Flu_A_pan,Rnase P_Hs04930436_g1	FALSE	FALSE	FALSE	TRUE	FALSE	FALSE	FALSE	FALSE	FALSE	FALSE	FALSE	FALSE	FALSE	FALSE	FALSE	FALSE	swab
7c83a9b1	Detected	16.701189	129	female	29	v_con	no_dis	100k_125k	02/28/2020	Xeno_Ac00010014_a1,Rnase P_Hs04930436_g1	FALSE	FALSE	FALSE	FALSE	FALSE	FALSE	FALSE	FALSE	FALSE	FALSE	FALSE	FALSE	FALSE	FALSE	FALSE	FALSE	swab
7c845b98	Detected	20.806995	057	female	57	NA	NA	more_150k	01/02/2020	Xeno_Ac00010014_a1,Rnase P_Hs04930436_g1	FALSE	FALSE	FALSE	FALSE	FALSE	FALSE	FALSE	FALSE	FALSE	FALSE	FALSE	FALSE	FALSE	FALSE	FALSE	NA	swab
7c8c52ec	Detected	19.5101185	040	female	29.75	NA	NA	25k_50k	12/19/2019	Xeno_Ac00010014_a1,Rnase P_Hs04930436_g1,RV_1of2	FALSE	FALSE	FALSE	FALSE	FALSE	FALSE	FALSE	FALSE	FALSE	FALSE	TRUE	FALSE	FALSE	FALSE	FALSE	NA	swab
7c930d7f	Detected	17.435834	214	male	46	v_con	mild_dis	dont_say	04/06/2020	Xeno_Ac00010014_a1,Rnase P_Hs04930436_g1	FALSE	FALSE	FALSE	FALSE	FALSE	FALSE	FALSE	FALSE	FALSE	FALSE	FALSE	FALSE	FALSE	FALSE	FALSE	FALSE	swab
7c9486ab	Detected	17.859416	100	male	26.67	NA	NA	25k_50k	02/03/2020	CoV_229E_CoV_OC43,Rnase P_Hs04930436_g1,Xeno_Ac00010014_a1	FALSE	FALSE	FALSE	FALSE	FALSE	FALSE	FALSE	FALSE	FALSE	FALSE	FALSE	TRUE	FALSE	FALSE	FALSE	FALSE	swab
7c999c51	Detected	14.65169	280	female	34	some_con	no_dis	more_150k	04/20/2020	Xeno_Ac00010014_a1,Rnase P_Hs04930436_g1	FALSE	FALSE	FALSE	FALSE	FALSE	FALSE	FALSE	FALSE	FALSE	FALSE	FALSE	FALSE	FALSE	FALSE	FALSE	FALSE	swab
7ca5fb8b	NA	NA	NA	female	23	some_con	mild_dis	more_150k	NA	NA	NA	NA	NA	NA	NA	NA	NA	NA	NA	NA	NA	NA	NA	NA	NA	FALSE	swab
7ca66060	NA	NA	NA	male	46	v_con	no_dis	more_150k	NA	NA	NA	NA	NA	NA	NA	NA	NA	NA	NA	NA	NA	NA	NA	NA	NA	FALSE	swab
7cabc33e	NA	NA	NA	female	49	v_con	mild_dis	100k_125k	NA	NA	NA	NA	NA	NA	NA	NA	NA	NA	NA	NA	NA	NA	NA	NA	NA	FALSE	swab
7cb919a9	Detected	14.948904	201	female	58	some_con	strong_dis	75k_100k	04/01/2020	Xeno_Ac00010014_a1,Rnase P_Hs04930436_g1	FALSE	FALSE	FALSE	FALSE	FALSE	FALSE	FALSE	FALSE	FALSE	FALSE	FALSE	FALSE	FALSE	FALSE	FALSE	FALSE	swab
7cba77ab	Detected	14.1699055	271	male	31	some_con	mild_dis	dont_say	04/18/2020	Rnase P_Hs04930436_g1,Xeno_Ac00010014_a1	FALSE	FALSE	FALSE	FALSE	FALSE	FALSE	FALSE	FALSE	FALSE	FALSE	FALSE	FALSE	FALSE	FALSE	FALSE	FALSE	swab
7cbd6415	Detected	19.4539325	197	male	32	not_con	mild_dis	more_150k	03/30/2020	Rnase P_Hs04930436_g1,Xeno_Ac00010014_a1	FALSE	FALSE	FALSE	FALSE	FALSE	FALSE	FALSE	FALSE	FALSE	FALSE	FALSE	FALSE	FALSE	FALSE	FALSE	FALSE	swab
7cbd9b24	Detected	11.787417	224	male	39	some_con	mild_dis	more_150k	04/07/2020	Rnase P_Hs04930436_g1,Xeno_Ac00010014_a1	FALSE	FALSE	FALSE	FALSE	FALSE	FALSE	FALSE	FALSE	FALSE	FALSE	FALSE	FALSE	FALSE	FALSE	FALSE	FALSE	swab
7cbebac0	Detected	11.8296555	249	male	36	some_con	mild_dis	75k_100k	04/13/2020	Rnase P_Hs04930436_g1,Xeno_Ac00010014_a1	FALSE	FALSE	FALSE	FALSE	FALSE	FALSE	FALSE	FALSE	FALSE	FALSE	FALSE	FALSE	FALSE	FALSE	FALSE	FALSE	swab
7cbfd89f	Detected	10.872035	244	male	67	v_con	no_dis	125k_150k	04/12/2020	Rnase P_Hs04930436_g1,Xeno_Ac00010014_a1	FALSE	FALSE	FALSE	FALSE	FALSE	FALSE	FALSE	FALSE	FALSE	FALSE	FALSE	FALSE	FALSE	FALSE	FALSE	FALSE	swab
7cc0cc10	Detected	16.0040925	323	male	48	some_con	mild_dis	dont_say	04/29/2020	Rnase P_Hs04930436_g1,Xeno_Ac00010014_a1	FALSE	FALSE	FALSE	FALSE	FALSE	FALSE	FALSE	FALSE	FALSE	FALSE	FALSE	FALSE	FALSE	FALSE	FALSE	FALSE	swab
7cc4d277	Detected	17.1911755	212	male	67	some_con	mild_dis	more_150k	04/05/2020	Xeno_Ac00010014_a1,Rnase P_Hs04930436_g1	FALSE	FALSE	FALSE	FALSE	FALSE	FALSE	FALSE	FALSE	FALSE	FALSE	FALSE	FALSE	FALSE	FALSE	FALSE	FALSE	swab
7cc5bc04	Detected	17.4137965	181	female	71	v_con	no_dis	more_150k	03/26/2020	Xeno_Ac00010014_a1,Rnase P_Hs04930436_g1	FALSE	FALSE	FALSE	FALSE	FALSE	FALSE	FALSE	FALSE	FALSE	FALSE	FALSE	FALSE	FALSE	FALSE	FALSE	FALSE	swab
7cca8bba	NA	NA	NA	male	47	some_con	mild_dis	more_150k	NA	NA	NA	NA	NA	NA	NA	NA	NA	NA	NA	NA	NA	NA	NA	NA	NA	FALSE	swab
7cce6ecf	Detected	13.7305595	256	female	22	NA	NA	100k_125k	04/15/2020	Xeno_Ac00010014_a1,Rnase P_Hs04930436_g1,Rnase P_Hs04930436_g1,Xeno_Ac00010014_a1	FALSE	FALSE	FALSE	FALSE	FALSE	FALSE	FALSE	FALSE	FALSE	FALSE	FALSE	FALSE	FALSE	FALSE	FALSE	FALSE	swab
7cd36e74	NA	NA	NA	male	64	v_con	mild_dis	100k_125k	NA	NA	NA	NA	NA	NA	NA	NA	NA	NA	NA	NA	NA	NA	NA	NA	NA	FALSE	swab
7cd3f162	Detected	15.233788	272	female	24	v_con	no_dis	dont_say	04/18/2020	Rnase P_Hs04930436_g1,Xeno_Ac00010014_a1	FALSE	FALSE	FALSE	FALSE	FALSE	FALSE	FALSE	FALSE	FALSE	FALSE	FALSE	FALSE	FALSE	FALSE	FALSE	FALSE	swab
7cda745a	Detected	14.8671175	256	female	26	v_con	no_dis	125k_150k	04/15/2020	Rnase P_Hs04930436_g1,Xeno_Ac00010014_a1,Xeno_Ac00010014_a1,Rnase P_Hs04930436_g1	FALSE	FALSE	FALSE	FALSE	FALSE	FALSE	FALSE	FALSE	FALSE	FALSE	FALSE	FALSE	FALSE	FALSE	FALSE	FALSE	swab
7cdb0ddc	Detected	17.314927	190	female	49.08	v_con	mild_dis	more_150k	03/09/2020	Rnase P_Hs04930436_g1,Xeno_Ac00010014_a1	FALSE	FALSE	FALSE	FALSE	FALSE	FALSE	FALSE	FALSE	FALSE	FALSE	FALSE	FALSE	FALSE	FALSE	FALSE	FALSE	swab
7cdbd469	Detected	18.568431	280	female	23	not_con	mild_dis	75k_100k	04/20/2020	Xeno_Ac00010014_a1,Rnase P_Hs04930436_g1	FALSE	FALSE	FALSE	FALSE	FALSE	FALSE	FALSE	FALSE	FALSE	FALSE	FALSE	FALSE	FALSE	FALSE	FALSE	FALSE	swab
7ce061d4	NA	NA	NA	female	50	some_con	mild_dis	more_150k	NA	NA	NA	NA	NA	NA	NA	NA	NA	NA	NA	NA	NA	NA	NA	NA	NA	FALSE	swab
7cecf2e3	Detected	13.339687	273	dont_say	73	v_con	mild_dis	less_25k	04/18/2020	Rnase P_Hs04930436_g1,Xeno_Ac00010014_a1	FALSE	FALSE	FALSE	FALSE	FALSE	FALSE	FALSE	FALSE	FALSE	FALSE	FALSE	FALSE	FALSE	FALSE	FALSE	FALSE	swab
7ced0830	Detected	19.477377	066	male	27.42	NA	NA	25k_50k	01/08/2020	Rnase P_Hs04930436_g1,Xeno_Ac00010014_a1	FALSE	FALSE	FALSE	FALSE	FALSE	FALSE	FALSE	FALSE	FALSE	FALSE	FALSE	FALSE	FALSE	FALSE	FALSE	FALSE	swab
7cf12048	Detected	20.1365335	291	male	31	some_con	mild_dis	more_150k	04/22/2020	Rnase P_Hs04930436_g1,Xeno_Ac00010014_a1	FALSE	FALSE	FALSE	FALSE	FALSE	FALSE	FALSE	FALSE	FALSE	FALSE	FALSE	FALSE	FALSE	FALSE	FALSE	FALSE	swab
7cf396dc	Detected	15.1702545	152	female	30.75	v_con	mild_dis	more_150k	03/13/2020	Rnase P_Hs04930436_g1,Xeno_Ac00010014_a1	FALSE	FALSE	FALSE	FALSE	FALSE	FALSE	FALSE	FALSE	FALSE	FALSE	FALSE	FALSE	FALSE	FALSE	FALSE	FALSE	swab
7cf52f96	Detected	15.3198415	228	female	36	v_con	mild_dis	75k_100k	04/08/2020	Xeno_Ac00010014_a1,Rnase P_Hs04930436_g1	FALSE	FALSE	FALSE	FALSE	FALSE	FALSE	FALSE	FALSE	FALSE	FALSE	FALSE	FALSE	FALSE	FALSE	FALSE	FALSE	swab
7cf5b2ae	Detected	21.2766045	196	male	57	NA	NA	dont_say	03/30/2020	Xeno_Ac00010014_a1,Rnase P_Hs04930436_g1	FALSE	FALSE	FALSE	FALSE	FALSE	FALSE	FALSE	FALSE	FALSE	FALSE	FALSE	FALSE	FALSE	FALSE	FALSE	FALSE	swab
7cf7f4cd	Detected	14.8166135	212	male	29	NA	NA	25k_50k	04/05/2020	Xeno_Ac00010014_a1,Rnase P_Hs04930436_g1	FALSE	FALSE	FALSE	FALSE	FALSE	FALSE	FALSE	FALSE	FALSE	FALSE	FALSE	FALSE	FALSE	FALSE	FALSE	FALSE	swab
7cfb35a9	Detected	18.4920805	030	female	26.25	NA	NA	25k_50k	12/11/2019	Rnase P_Hs04930436_g1,CoV_HKU1_CoV_NL63,Xeno_Ac00010014_a1	FALSE	FALSE	FALSE	FALSE	FALSE	FALSE	FALSE	FALSE	FALSE	FALSE	FALSE	TRUE	FALSE	FALSE	FALSE	NA	swab
7cfe4bcc	Detected	18.8952445	184	female	42	NA	NA	dont_say	03/26/2020	Rnase P_Hs04930436_g1,Xeno_Ac00010014_a1	FALSE	FALSE	FALSE	FALSE	FALSE	FALSE	FALSE	FALSE	FALSE	FALSE	FALSE	FALSE	FALSE	FALSE	FALSE	FALSE	swab
7d0d9d3c	Detected	18.7198725	150	NA	NA	NA	NA	NA	03/10/2020	Xeno_Ac00010014_a1,RV_1of2,Rnase P_Hs04930436_g1,RV_2of2	FALSE	FALSE	FALSE	FALSE	FALSE	FALSE	FALSE	FALSE	FALSE	FALSE	TRUE	FALSE	FALSE	FALSE	FALSE	FALSE	swab
7d0ed9f7	Detected	16.5611065	145	male	37.33	v_con	no_dis	more_150k	03/06/2020	RV_1of2,RV_2of2,Flu_A_H1,Flu_A_pan,Xeno_Ac00010014_a1,Rnase P_Hs04930436_g1	FALSE	FALSE	FALSE	TRUE	FALSE	FALSE	FALSE	FALSE	FALSE	FALSE	TRUE	FALSE	FALSE	FALSE	FALSE	FALSE	swab
7d10e380	Detected	16.3883685	250	female	27	v_con	mild_dis	50k_75k	04/13/2020	Rnase P_Hs04930436_g1,Xeno_Ac00010014_a1	FALSE	FALSE	FALSE	FALSE	FALSE	FALSE	FALSE	FALSE	FALSE	FALSE	FALSE	FALSE	FALSE	FALSE	FALSE	FALSE	swab
7d12af37	NA	NA	NA	female	46	v_con	mild_dis	25k_50k	NA	NA	NA	NA	NA	NA	NA	NA	NA	NA	NA	NA	NA	NA	NA	NA	NA	FALSE	swab
7d182492	NA	NA	NA	female	39	v_con	mild_dis	more_150k	NA	NA	NA	NA	NA	NA	NA	NA	NA	NA	NA	NA	NA	NA	NA	NA	NA	FALSE	swab
7d1a271a	NA	NA	NA	male	66	NA	NA	less_25k	NA	NA	NA	NA	NA	NA	NA	NA	NA	NA	NA	NA	NA	NA	NA	NA	NA	TRUE	handle
7d1aedda	NA	NA	NA	female	34	NA	NA	more_150k	NA	NA	NA	NA	NA	NA	NA	NA	NA	NA	NA	NA	NA	NA	NA	NA	NA	TRUE	swab
7d203012	NA	NA	NA	male	40	some_con	strong_dis	75k_100k	NA	NA	NA	NA	NA	NA	NA	NA	NA	NA	NA	NA	NA	NA	NA	NA	NA	FALSE	swab
7d204923	Detected	18.2081555	146	female	27.75	v_con	mild_dis	dont_know	03/06/2020	Xeno_Ac00010014_a1,Rnase P_Hs04930436_g1,CoV_229E_CoV_OC43	FALSE	FALSE	FALSE	FALSE	FALSE	FALSE	FALSE	FALSE	FALSE	FALSE	FALSE	TRUE	FALSE	FALSE	FALSE	FALSE	swab
7d27b88f	Detected	18.3665285	226	female	31	some_con	strong_dis	more_150k	04/08/2020	Xeno_Ac00010014_a1,Rnase P_Hs04930436_g1	FALSE	FALSE	FALSE	FALSE	FALSE	FALSE	FALSE	FALSE	FALSE	FALSE	FALSE	FALSE	FALSE	FALSE	FALSE	FALSE	swab
7d2b14f8	Detected	24.889685	172	female	35.58	some_con	mild_dis	100k_125k	03/17/2020	Xeno_Ac00010014_a1,Rnase P_Hs04930436_g1	FALSE	FALSE	FALSE	FALSE	FALSE	FALSE	FALSE	FALSE	FALSE	FALSE	FALSE	FALSE	FALSE	FALSE	FALSE	FALSE	swab
7d347ead	Detected	16.707739	078	male	51	NA	NA	less_25k	01/17/2020	S.pneumoniae,Xeno_Ac00010014_a1,Rnase P_Hs04930436_g1	FALSE	FALSE	FALSE	FALSE	FALSE	FALSE	FALSE	FALSE	FALSE	FALSE	FALSE	FALSE	TRUE	FALSE	FALSE	NA	swab
7d350459	Detected	17.1778755	241	female	29	some_con	strong_dis	50k_75k	04/11/2020	Rnase P_Hs04930436_g1,Xeno_Ac00010014_a1	FALSE	FALSE	FALSE	FALSE	FALSE	FALSE	FALSE	FALSE	FALSE	FALSE	FALSE	FALSE	FALSE	FALSE	FALSE	FALSE	swab
7d369ce6	Detected	10.2231485	283	female	61	some_con	mild_dis	dont_know	04/21/2020	Xeno_Ac00010014_a1,Rnase P_Hs04930436_g1	FALSE	FALSE	FALSE	FALSE	FALSE	FALSE	FALSE	FALSE	FALSE	FALSE	FALSE	FALSE	FALSE	FALSE	FALSE	FALSE	swab
7d411682	NA	NA	NA	female	54	v_con	no_dis	dont_say	NA	NA	NA	NA	NA	NA	NA	NA	NA	NA	NA	NA	NA	NA	NA	NA	NA	FALSE	swab
7d4d8f51	Detected	18.222127	245	male	47	v_con	mild_dis	more_150k	04/13/2020	Xeno_Ac00010014_a1,Rnase P_Hs04930436_g1	FALSE	FALSE	FALSE	FALSE	FALSE	FALSE	FALSE	FALSE	FALSE	FALSE	FALSE	FALSE	FALSE	FALSE	FALSE	FALSE	swab
7d4e1f5c	Detected	16.530684	297	male	78	v_con	no_dis	dont_know	04/23/2020	Xeno_Ac00010014_a1,Rnase P_Hs04930436_g1	FALSE	FALSE	FALSE	FALSE	FALSE	FALSE	FALSE	FALSE	FALSE	FALSE	FALSE	FALSE	FALSE	FALSE	FALSE	FALSE	swab
7d4eb64f	Detected	20.969628	294	female	63	v_con	no_dis	more_150k	04/23/2020	Xeno_Ac00010014_a1,Rnase P_Hs04930436_g1	FALSE	FALSE	FALSE	FALSE	FALSE	FALSE	FALSE	FALSE	FALSE	FALSE	FALSE	FALSE	FALSE	FALSE	FALSE	FALSE	handle
7d532238	Detected	13.091776	176	female	6.75	v_con	mild_dis	75k_100k	03/12/2020	Xeno_Ac00010014_a1,Rnase P_Hs04930436_g1	FALSE	FALSE	FALSE	FALSE	FALSE	FALSE	FALSE	FALSE	FALSE	FALSE	FALSE	FALSE	FALSE	FALSE	FALSE	FALSE	swab
7d551dae	Detected	15.82872	167	NA	NA	NA	NA	NA	03/16/2020	Xeno_Ac00010014_a1,Rnase P_Hs04930436_g1	FALSE	FALSE	FALSE	FALSE	FALSE	FALSE	FALSE	FALSE	FALSE	FALSE	FALSE	FALSE	FALSE	FALSE	FALSE	FALSE	swab
7d563deb	Detected	16.6196935	269	female	31	v_con	mild_dis	dont_say	04/17/2020	Rnase P_Hs04930436_g1,Xeno_Ac00010014_a1	FALSE	FALSE	FALSE	FALSE	FALSE	FALSE	FALSE	FALSE	FALSE	FALSE	FALSE	FALSE	FALSE	FALSE	FALSE	FALSE	swab
7d5698c4	NA	NA	NA	male	48	NA	NA	125k_150k	NA	NA	NA	NA	NA	NA	NA	NA	NA	NA	NA	NA	NA	NA	NA	NA	NA	TRUE	swab
7d647c31	NA	NA	NA	female	57	some_con	mild_dis	more_150k	NA	NA	NA	NA	NA	NA	NA	NA	NA	NA	NA	NA	NA	NA	NA	NA	NA	FALSE	swab
7d6afa3b	NA	NA	NA	female	31	some_con	mild_dis	100k_125k	NA	NA	NA	NA	NA	NA	NA	NA	NA	NA	NA	NA	NA	NA	NA	NA	NA	FALSE	swab
7d6de426	NA	NA	NA	female	27	v_con	mild_dis	50k_75k	NA	NA	NA	NA	NA	NA	NA	NA	NA	NA	NA	NA	NA	NA	NA	NA	NA	TRUE	swab
7d70b757	Detected	18.6858045	190	female	28.67	some_con	mild_dis	dont_say	03/09/2020	Xeno_Ac00010014_a1,Rnase P_Hs04930436_g1	FALSE	FALSE	FALSE	FALSE	FALSE	FALSE	FALSE	FALSE	FALSE	FALSE	FALSE	FALSE	FALSE	FALSE	FALSE	FALSE	swab
7d7f3223	NA	NA	NA	female	62	v_con	mild_dis	100k_125k	NA	NA	NA	NA	NA	NA	NA	NA	NA	NA	NA	NA	NA	NA	NA	NA	NA	FALSE	swab
7d80f495	NA	NA	NA	male	68	v_con	mild_dis	25k_50k	NA	NA	NA	NA	NA	NA	NA	NA	NA	NA	NA	NA	NA	NA	NA	NA	NA	FALSE	swab
7d8482f3	Detected	17.400961	295	female	26	v_con	mild_dis	100k_125k	04/23/2020	Rnase P_Hs04930436_g1,Xeno_Ac00010014_a1	FALSE	FALSE	FALSE	FALSE	FALSE	FALSE	FALSE	FALSE	FALSE	FALSE	FALSE	FALSE	FALSE	FALSE	FALSE	FALSE	swab
7d855267	Detected	13.579771	201	female	57	v_con	no_dis	50k_75k	04/01/2020	Rnase P_Hs04930436_g1,Xeno_Ac00010014_a1	FALSE	FALSE	FALSE	FALSE	FALSE	FALSE	FALSE	FALSE	FALSE	FALSE	FALSE	FALSE	FALSE	FALSE	FALSE	FALSE	swab
7d85a39b	NA	NA	NA	male	33	some_con	strong_dis	75k_100k	NA	NA	NA	NA	NA	NA	NA	NA	NA	NA	NA	NA	NA	NA	NA	NA	NA	FALSE	swab
7d87111f	Detected	19.794507	238	female	59	some_con	mild_dis	less_25k	04/10/2020	Xeno_Ac00010014_a1,Rnase P_Hs04930436_g1	FALSE	FALSE	FALSE	FALSE	FALSE	FALSE	FALSE	FALSE	FALSE	FALSE	FALSE	FALSE	FALSE	FALSE	FALSE	FALSE	swab
7d8c1238	NA	NA	NA	female	29	some_con	mild_dis	125k_150k	NA	NA	NA	NA	NA	NA	NA	NA	NA	NA	NA	NA	NA	NA	NA	NA	NA	FALSE	swab
7d8c20f2	Detected	15.5964215	212	female	51	v_con	strong_dis	more_150k	04/05/2020	Xeno_Ac00010014_a1,Rnase P_Hs04930436_g1	FALSE	FALSE	FALSE	FALSE	FALSE	FALSE	FALSE	FALSE	FALSE	FALSE	FALSE	FALSE	FALSE	FALSE	FALSE	FALSE	swab
7d8cf30a	Detected	13.404149	158	female	9.25	some_con	mild_dis	dont_say	03/16/2020	Rnase P_Hs04930436_g1,Xeno_Ac00010014_a1	FALSE	FALSE	FALSE	FALSE	FALSE	FALSE	FALSE	FALSE	FALSE	FALSE	FALSE	FALSE	FALSE	FALSE	FALSE	FALSE	swab
7d8fc7b8	NA	NA	NA	female	25	v_con	strong_dis	50k_75k	NA	NA	NA	NA	NA	NA	NA	NA	NA	NA	NA	NA	NA	NA	NA	NA	NA	FALSE	swab
7d908bf9	NA	NA	NA	female	61	NA	NA	less_25k	NA	NA	NA	NA	NA	NA	NA	NA	NA	NA	NA	NA	NA	NA	NA	NA	NA	FALSE	swab
7da36eff	Detected	20.3913485	139	female	9.33	v_con	mild_dis	25k_50k	03/04/2020	Rnase P_Hs04930436_g1,Xeno_Ac00010014_a1	FALSE	FALSE	FALSE	FALSE	FALSE	FALSE	FALSE	FALSE	FALSE	FALSE	FALSE	FALSE	FALSE	FALSE	FALSE	FALSE	swab
7da4180d	Detected	15.70508	154	male	52.08	v_con	mild_dis	more_150k	03/12/2020	Rnase P_Hs04930436_g1,Flu_A_pan,Xeno_Ac00010014_a1,Flu_A_H1	FALSE	FALSE	FALSE	TRUE	FALSE	FALSE	FALSE	FALSE	FALSE	FALSE	FALSE	FALSE	FALSE	FALSE	FALSE	FALSE	swab
7da573c6	Detected	10.6897115	260	male	43	some_con	mild_dis	dont_say	04/16/2020	Rnase P_Hs04930436_g1,Xeno_Ac00010014_a1	FALSE	FALSE	FALSE	FALSE	FALSE	FALSE	FALSE	FALSE	FALSE	FALSE	FALSE	FALSE	FALSE	FALSE	FALSE	FALSE	swab
7da6fbaf	Detected	17.751462	204	male	30	NA	NA	more_150k	04/01/2020	Rnase P_Hs04930436_g1,Xeno_Ac00010014_a1	FALSE	FALSE	FALSE	FALSE	FALSE	FALSE	FALSE	FALSE	FALSE	FALSE	FALSE	FALSE	FALSE	FALSE	FALSE	FALSE	swab
7da81fbe	Detected	17.0539405	071	female	74.92	NA	NA	50k_75k	01/13/2020	Xeno_Ac00010014_a1,Rnase P_Hs04930436_g1,RV_1of2,RSVB	FALSE	FALSE	FALSE	FALSE	FALSE	FALSE	FALSE	FALSE	FALSE	TRUE	TRUE	FALSE	FALSE	FALSE	FALSE	FALSE	swab
7dabbb71	Detected	11.6623635	224	male	42	v_con	mild_dis	less_25k	04/07/2020	Xeno_Ac00010014_a1,Rnase P_Hs04930436_g1	FALSE	FALSE	FALSE	FALSE	FALSE	FALSE	FALSE	FALSE	FALSE	FALSE	FALSE	FALSE	FALSE	FALSE	FALSE	FALSE	swab
7daeeb47	NA	NA	NA	male	39	NA	NA	less_25k	NA	NA	NA	NA	NA	NA	NA	NA	NA	NA	NA	NA	NA	NA	NA	NA	NA	FALSE	swab
7db0034b	Detected	21.6492355	293	male	34	NA	NA	125k_150k	04/23/2020	Xeno_Ac00010014_a1,Rnase P_Hs04930436_g1	FALSE	FALSE	FALSE	FALSE	FALSE	FALSE	FALSE	FALSE	FALSE	FALSE	FALSE	FALSE	FALSE	FALSE	FALSE	FALSE	swab
7db1a4c8	Detected	12.8006565	260	male	48	v_con	mild_dis	dont_say	04/16/2020	Xeno_Ac00010014_a1,Rnase P_Hs04930436_g1	FALSE	FALSE	FALSE	FALSE	FALSE	FALSE	FALSE	FALSE	FALSE	FALSE	FALSE	FALSE	FALSE	FALSE	FALSE	FALSE	swab
7dbc8e2f	Detected	8.0347575	249	male	70	v_con	strong_dis	more_150k	04/13/2020	Rnase P_Hs04930436_g1,Xeno_Ac00010014_a1	FALSE	FALSE	FALSE	FALSE	FALSE	FALSE	FALSE	FALSE	FALSE	FALSE	FALSE	FALSE	FALSE	FALSE	FALSE	FALSE	handle
7dbd607a	NA	NA	NA	female	37	NA	NA	more_150k	NA	NA	NA	NA	NA	NA	NA	NA	NA	NA	NA	NA	NA	NA	NA	NA	NA	FALSE	swab
7dbfdfe0	Detected	19.567865	053	female	35.83	NA	NA	more_150k	12/30/2019	Xeno_Ac00010014_a1,Flu_B_pan,Rnase P_Hs04930436_g1,Flu_B_pan,Xeno_Ac00010014_a1,Rnase P_Hs04930436_g1	FALSE	FALSE	FALSE	FALSE	TRUE	FALSE	FALSE	FALSE	FALSE	FALSE	FALSE	FALSE	FALSE	FALSE	FALSE	NA	swab
7dc15185	Detected	12.7054105	253	male	37	NA	NA	more_150k	04/14/2020	Xeno_Ac00010014_a1,Rnase P_Hs04930436_g1	FALSE	FALSE	FALSE	FALSE	FALSE	FALSE	FALSE	FALSE	FALSE	FALSE	FALSE	FALSE	FALSE	FALSE	FALSE	FALSE	swab
7dc3509e	Detected	16.47907	212	female	63	NA	NA	less_25k	04/05/2020	Rnase P_Hs04930436_g1,Xeno_Ac00010014_a1	FALSE	FALSE	FALSE	FALSE	FALSE	FALSE	FALSE	FALSE	FALSE	FALSE	FALSE	FALSE	FALSE	FALSE	FALSE	FALSE	swab
7dc75426	Detected	15.651543	201	male	22	v_con	no_dis	50k_75k	04/01/2020	Xeno_Ac00010014_a1,Rnase P_Hs04930436_g1	FALSE	FALSE	FALSE	FALSE	FALSE	FALSE	FALSE	FALSE	FALSE	FALSE	FALSE	FALSE	FALSE	FALSE	FALSE	FALSE	swab
7dca1f48	Detected	12.64095375	250	male	31	v_con	strong_dis	more_150k	04/14/2020	Xeno_Ac00010014_a1,Rnase P_Hs04930436_g1	FALSE	FALSE	FALSE	FALSE	FALSE	FALSE	FALSE	FALSE	FALSE	FALSE	FALSE	FALSE	FALSE	FALSE	FALSE	FALSE	swab
7dcd0b11	NA	NA	NA	male	28	some_con	mild_dis	75k_100k	NA	NA	NA	NA	NA	NA	NA	NA	NA	NA	NA	NA	NA	NA	NA	NA	NA	FALSE	swab
7dcd45ad	NA	NA	NA	female	13	v_con	mild_dis	more_150k	NA	NA	NA	NA	NA	NA	NA	NA	NA	NA	NA	NA	NA	NA	NA	NA	NA	FALSE	swab
7dce8148	Detected	12.1935575	239	male	49	some_con	strong_dis	more_150k	04/10/2020	Xeno_Ac00010014_a1,Rnase P_Hs04930436_g1	FALSE	FALSE	FALSE	FALSE	FALSE	FALSE	FALSE	FALSE	FALSE	FALSE	FALSE	FALSE	FALSE	FALSE	FALSE	FALSE	swab
7dcfff19	Detected	17.900277	273	male	32	some_con	mild_dis	dont_say	04/18/2020	Rnase P_Hs04930436_g1,Xeno_Ac00010014_a1	FALSE	FALSE	FALSE	FALSE	FALSE	FALSE	FALSE	FALSE	FALSE	FALSE	FALSE	FALSE	FALSE	FALSE	FALSE	FALSE	swab
7dd08233	NA	NA	NA	male	61	v_con	mild_dis	more_150k	NA	NA	NA	NA	NA	NA	NA	NA	NA	NA	NA	NA	NA	NA	NA	NA	NA	FALSE	swab
7dd1c723	Detected	17.09508	227	female	53.08	some_con	no_dis	75k_100k	03/16/2020	Xeno_Ac00010014_a1,Rnase P_Hs04930436_g1	FALSE	FALSE	FALSE	FALSE	FALSE	FALSE	FALSE	FALSE	FALSE	FALSE	FALSE	FALSE	FALSE	FALSE	FALSE	FALSE	swab
7dd227e9	NA	NA	NA	male	39	v_con	mild_dis	100k_125k	NA	NA	NA	NA	NA	NA	NA	NA	NA	NA	NA	NA	NA	NA	NA	NA	NA	FALSE	swab
7dd6d6d3	NA	NA	NA	female	75	v_con	mild_dis	25k_50k	NA	NA	NA	NA	NA	NA	NA	NA	NA	NA	NA	NA	NA	NA	NA	NA	NA	FALSE	swab
7dde3398	Detected	17.626212	293	male	52	v_con	no_dis	more_150k	04/23/2020	Xeno_Ac00010014_a1,Rnase P_Hs04930436_g1	FALSE	FALSE	FALSE	FALSE	FALSE	FALSE	FALSE	FALSE	FALSE	FALSE	FALSE	FALSE	FALSE	FALSE	FALSE	FALSE	swab
7ddebfa3	Detected	13.8149645	255	male	51	some_con	mild_dis	dont_say	04/15/2020	Rnase P_Hs04930436_g1,Xeno_Ac00010014_a1	FALSE	FALSE	FALSE	FALSE	FALSE	FALSE	FALSE	FALSE	FALSE	FALSE	FALSE	FALSE	FALSE	FALSE	FALSE	FALSE	swab
7de09fd4	Detected	13.9025705	232	male	37	v_con	strong_dis	more_150k	04/09/2020	Rnase P_Hs04930436_g1,Xeno_Ac00010014_a1	FALSE	FALSE	FALSE	FALSE	FALSE	FALSE	FALSE	FALSE	FALSE	FALSE	FALSE	FALSE	FALSE	FALSE	FALSE	FALSE	swab
7de66ca2	Detected	16.989732	297	male	31	some_con	mild_dis	125k_150k	04/23/2020	Rnase P_Hs04930436_g1,Xeno_Ac00010014_a1	FALSE	FALSE	FALSE	FALSE	FALSE	FALSE	FALSE	FALSE	FALSE	FALSE	FALSE	FALSE	FALSE	FALSE	FALSE	FALSE	swab
7dea212f	Detected	18.197395	262	male	68	v_con	no_dis	50k_75k	04/16/2020	Xeno_Ac00010014_a1,Rnase P_Hs04930436_g1	FALSE	FALSE	FALSE	FALSE	FALSE	FALSE	FALSE	FALSE	FALSE	FALSE	FALSE	FALSE	FALSE	FALSE	FALSE	FALSE	swab
7df6cb34	NA	NA	NA	male	24	not_con	mild_dis	less_25k	NA	NA	NA	NA	NA	NA	NA	NA	NA	NA	NA	NA	NA	NA	NA	NA	NA	FALSE	swab
7df81c17	NA	NA	NA	male	31	v_con	mild_dis	100k_125k	NA	NA	NA	NA	NA	NA	NA	NA	NA	NA	NA	NA	NA	NA	NA	NA	NA	TRUE	swab
7dfd43fe	NA	NA	NA	female	58	v_con	mild_dis	more_150k	NA	NA	NA	NA	NA	NA	NA	NA	NA	NA	NA	NA	NA	NA	NA	NA	NA	FALSE	swab
7e008b90	Detected	26.411849	065	female	34.33	NA	NA	100k_125k	01/08/2020	Xeno_Ac00010014_a1,Rnase P_Hs04930436_g1	FALSE	FALSE	FALSE	FALSE	FALSE	FALSE	FALSE	FALSE	FALSE	FALSE	FALSE	FALSE	FALSE	FALSE	FALSE	FALSE	swab
7e0221ab	Detected	14.2475385	167	male	58.5	v_con	no_dis	125k_150k	03/16/2020	Rnase P_Hs04930436_g1,Xeno_Ac00010014_a1	FALSE	FALSE	FALSE	FALSE	FALSE	FALSE	FALSE	FALSE	FALSE	FALSE	FALSE	FALSE	FALSE	FALSE	FALSE	FALSE	swab
7e023886	NA	NA	NA	male	45	some_con	mild_dis	125k_150k	NA	NA	NA	NA	NA	NA	NA	NA	NA	NA	NA	NA	NA	NA	NA	NA	NA	FALSE	swab
7e07b809	Detected	10.8645715	231	male	61	NA	NA	dont_say	04/08/2020	Xeno_Ac00010014_a1,Rnase P_Hs04930436_g1	FALSE	FALSE	FALSE	FALSE	FALSE	FALSE	FALSE	FALSE	FALSE	FALSE	FALSE	FALSE	FALSE	FALSE	FALSE	FALSE	swab
7e07e419	Detected	16.4918535	194	male	37.58	v_con	mild_dis	50k_75k	03/09/2020	Xeno_Ac00010014_a1,RV_1of2,Rnase P_Hs04930436_g1	FALSE	FALSE	FALSE	FALSE	FALSE	FALSE	FALSE	FALSE	FALSE	FALSE	TRUE	FALSE	FALSE	FALSE	FALSE	FALSE	swab
7e07f79e	Detected	19.609225	276	male	33	v_con	strong_dis	50k_75k	04/19/2020	Xeno_Ac00010014_a1,Rnase P_Hs04930436_g1	FALSE	FALSE	FALSE	FALSE	FALSE	FALSE	FALSE	FALSE	FALSE	FALSE	FALSE	FALSE	FALSE	FALSE	FALSE	FALSE	swab
7e094902	Detected	19.0569725	223	female	26	some_con	mild_dis	more_150k	04/07/2020	Xeno_Ac00010014_a1,Rnase P_Hs04930436_g1	FALSE	FALSE	FALSE	FALSE	FALSE	FALSE	FALSE	FALSE	FALSE	FALSE	FALSE	FALSE	FALSE	FALSE	FALSE	FALSE	swab
7e0dee8c	Detected	15.93208	223	male	20	NA	NA	more_150k	04/07/2020	Xeno_Ac00010014_a1,Rnase P_Hs04930436_g1	FALSE	FALSE	FALSE	FALSE	FALSE	FALSE	FALSE	FALSE	FALSE	FALSE	FALSE	FALSE	FALSE	FALSE	FALSE	FALSE	swab
7e12516e	Detected	15.172548	229	female	53	NA	NA	more_150k	04/08/2020	Rnase P_Hs04930436_g1,Xeno_Ac00010014_a1	FALSE	FALSE	FALSE	FALSE	FALSE	FALSE	FALSE	FALSE	FALSE	FALSE	FALSE	FALSE	FALSE	FALSE	FALSE	FALSE	swab
7e1622ed	NA	NA	NA	female	41	NA	NA	125k_150k	NA	NA	NA	NA	NA	NA	NA	NA	NA	NA	NA	NA	NA	NA	NA	NA	NA	FALSE	swab
7e1c1899	Detected	15.2798955	261	female	45	v_con	mild_dis	more_150k	04/16/2020	Xeno_Ac00010014_a1,Rnase P_Hs04930436_g1	FALSE	FALSE	FALSE	FALSE	FALSE	FALSE	FALSE	FALSE	FALSE	FALSE	FALSE	FALSE	FALSE	FALSE	FALSE	FALSE	swab
7e1f0616	NA	NA	NA	male	65	v_con	mild_dis	more_150k	NA	NA	NA	NA	NA	NA	NA	NA	NA	NA	NA	NA	NA	NA	NA	NA	NA	FALSE	swab
7e20ee8d	Detected	13.5945385	201	male	36	NA	NA	125k_150k	04/01/2020	Xeno_Ac00010014_a1,Rnase P_Hs04930436_g1,S.pneumoniae	FALSE	FALSE	FALSE	FALSE	FALSE	FALSE	FALSE	FALSE	FALSE	FALSE	FALSE	FALSE	TRUE	FALSE	FALSE	FALSE	swab
7e234643	Detected	17.3121875	201	female	54	v_con	no_dis	dont_say	04/01/2020	Rnase P_Hs04930436_g1,Xeno_Ac00010014_a1	FALSE	FALSE	FALSE	FALSE	FALSE	FALSE	FALSE	FALSE	FALSE	FALSE	FALSE	FALSE	FALSE	FALSE	FALSE	FALSE	swab
7e268ecd	Detected	17.894593	117	male	29	NA	NA	50k_75k	02/20/2020	Rnase P_Hs04930436_g1,Xeno_Ac00010014_a1,RV_1of2	FALSE	FALSE	FALSE	FALSE	FALSE	FALSE	FALSE	FALSE	FALSE	FALSE	TRUE	FALSE	FALSE	FALSE	FALSE	FALSE	swab
7e2a7cd1	Detected	18.70047	065	male	45.08	NA	NA	more_150k	01/07/2020	Rnase P_Hs04930436_g1,Xeno_Ac00010014_a1	FALSE	FALSE	FALSE	FALSE	FALSE	FALSE	FALSE	FALSE	FALSE	FALSE	FALSE	FALSE	FALSE	FALSE	FALSE	FALSE	swab
7e2b16d5	Detected	18.264778	007	NA	54.83	NA	NA	75k_100k	10/25/2019	Xeno_Ac00010014_a1,Rnase P_Hs04930436_g1	FALSE	FALSE	FALSE	FALSE	FALSE	FALSE	FALSE	FALSE	FALSE	FALSE	FALSE	FALSE	FALSE	FALSE	FALSE	NA	swab
7e2bdd85	NA	NA	NA	female	45	some_con	mild_dis	more_150k	NA	NA	NA	NA	NA	NA	NA	NA	NA	NA	NA	NA	NA	NA	NA	NA	NA	FALSE	swab
7e2f9d44	Detected	14.2662835	200	female	47	some_con	mild_dis	more_150k	03/31/2020	Rnase P_Hs04930436_g1,Xeno_Ac00010014_a1	FALSE	FALSE	FALSE	FALSE	FALSE	FALSE	FALSE	FALSE	FALSE	FALSE	FALSE	FALSE	FALSE	FALSE	FALSE	FALSE	swab
7e3245a4	NA	NA	NA	female	46	some_con	mild_dis	less_25k	NA	NA	NA	NA	NA	NA	NA	NA	NA	NA	NA	NA	NA	NA	NA	NA	NA	FALSE	swab
7e431c95	Detected	17.7466835	283	female	65	v_con	no_dis	less_25k	04/21/2020	Rnase P_Hs04930436_g1,Xeno_Ac00010014_a1	FALSE	FALSE	FALSE	FALSE	FALSE	FALSE	FALSE	FALSE	FALSE	FALSE	FALSE	FALSE	FALSE	FALSE	FALSE	FALSE	swab
7e4674f9	Detected	16.1289215	210	female	34	some_con	mild_dis	more_150k	04/03/2020	Rnase P_Hs04930436_g1,Xeno_Ac00010014_a1	FALSE	FALSE	FALSE	FALSE	FALSE	FALSE	FALSE	FALSE	FALSE	FALSE	FALSE	FALSE	FALSE	FALSE	FALSE	FALSE	swab
7e485175	NA	NA	NA	female	37	v_con	mild_dis	more_150k	NA	NA	NA	NA	NA	NA	NA	NA	NA	NA	NA	NA	NA	NA	NA	NA	NA	FALSE	swab
7e48d84e	NA	NA	NA	female	51	v_con	mild_dis	50k_75k	NA	NA	NA	NA	NA	NA	NA	NA	NA	NA	NA	NA	NA	NA	NA	NA	NA	FALSE	swab
7e4c4b62	Detected	18.448838	150	NA	NA	NA	NA	NA	03/10/2020	Xeno_Ac00010014_a1,Rnase P_Hs04930436_g1	FALSE	FALSE	FALSE	FALSE	FALSE	FALSE	FALSE	FALSE	FALSE	FALSE	FALSE	FALSE	FALSE	FALSE	FALSE	FALSE	swab
7e56ec40	Detected	19.9673025	290	female	45	v_con	mild_dis	125k_150k	04/22/2020	Rnase P_Hs04930436_g1,Xeno_Ac00010014_a1	FALSE	FALSE	FALSE	FALSE	FALSE	FALSE	FALSE	FALSE	FALSE	FALSE	FALSE	FALSE	FALSE	FALSE	FALSE	FALSE	swab
7e585828	Detected	17.8628885	201	female	39	NA	NA	75k_100k	04/01/2020	Rnase P_Hs04930436_g1,Xeno_Ac00010014_a1	FALSE	FALSE	FALSE	FALSE	FALSE	FALSE	FALSE	FALSE	FALSE	FALSE	FALSE	FALSE	FALSE	FALSE	FALSE	FALSE	swab
7e5c9929	NotDetected	NA	NA	female	41	v_con	no_dis	25k_50k	NA	NA	NA	NA	NA	NA	NA	NA	NA	NA	NA	NA	NA	NA	NA	NA	NA	FALSE	swab
7e668187	Detected	15.984071	053	male	52.58	NA	NA	50k_75k	12/30/2019	Flu_B_pan,Rnase P_Hs04930436_g1,Flu_B_pan,Xeno_Ac00010014_a1	FALSE	FALSE	FALSE	FALSE	TRUE	FALSE	FALSE	FALSE	FALSE	FALSE	FALSE	FALSE	FALSE	FALSE	FALSE	NA	swab
7e69390f	Detected	17.6083305	185	male	42	some_con	mild_dis	125k_150k	03/26/2020	Rnase P_Hs04930436_g1,Xeno_Ac00010014_a1,CoV_HKU1_CoV_NL63	FALSE	FALSE	FALSE	FALSE	FALSE	FALSE	FALSE	FALSE	FALSE	FALSE	FALSE	TRUE	FALSE	FALSE	FALSE	FALSE	swab
7e69a748	NA	NA	NA	female	24	NA	NA	dont_know	NA	NA	NA	NA	NA	NA	NA	NA	NA	NA	NA	NA	NA	NA	NA	NA	NA	TRUE	swab
7e6a05c4	Detected	11.3817875	239	male	30	v_con	mild_dis	50k_75k	04/10/2020	Rnase P_Hs04930436_g1,Xeno_Ac00010014_a1	FALSE	FALSE	FALSE	FALSE	FALSE	FALSE	FALSE	FALSE	FALSE	FALSE	FALSE	FALSE	FALSE	FALSE	FALSE	FALSE	swab
7e70b078	Detected	18.4549065	096	female	31.75	NA	NA	100k_125k	01/30/2020	Rnase P_Hs04930436_g1,Xeno_Ac00010014_a1	FALSE	FALSE	FALSE	FALSE	FALSE	FALSE	FALSE	FALSE	FALSE	FALSE	FALSE	FALSE	FALSE	FALSE	FALSE	FALSE	swab
7e70c099	Detected	18.4246355	060	female	24.25	NA	NA	75k_100k	01/06/2020	Xeno_Ac00010014_a1,Rnase P_Hs04930436_g1	FALSE	FALSE	FALSE	FALSE	FALSE	FALSE	FALSE	FALSE	FALSE	FALSE	FALSE	FALSE	FALSE	FALSE	FALSE	FALSE	swab
7e73ba09	NA	NA	NA	male	74	v_con	mild_dis	125k_150k	NA	NA	NA	NA	NA	NA	NA	NA	NA	NA	NA	NA	NA	NA	NA	NA	NA	FALSE	swab
7e757bd7	NA	NA	NA	male	30	v_con	mild_dis	75k_100k	NA	NA	NA	NA	NA	NA	NA	NA	NA	NA	NA	NA	NA	NA	NA	NA	NA	FALSE	swab
7e77975d	Detected	15.6215825	168	female	33.58	some_con	mild_dis	more_150k	03/17/2020	Xeno_Ac00010014_a1,Rnase P_Hs04930436_g1	FALSE	FALSE	FALSE	FALSE	FALSE	FALSE	FALSE	FALSE	FALSE	FALSE	FALSE	FALSE	FALSE	FALSE	FALSE	FALSE	swab
7e79cd89	Detected	14.2573375	255	female	55	v_con	mild_dis	more_150k	04/15/2020	Rnase P_Hs04930436_g1,Xeno_Ac00010014_a1	FALSE	FALSE	FALSE	FALSE	FALSE	FALSE	FALSE	FALSE	FALSE	FALSE	FALSE	FALSE	FALSE	FALSE	FALSE	FALSE	swab
7e827ee9	Detected	11.217191	245	male	69	NA	NA	less_25k	04/13/2020	Rnase P_Hs04930436_g1,Xeno_Ac00010014_a1	FALSE	FALSE	FALSE	FALSE	FALSE	FALSE	FALSE	FALSE	FALSE	FALSE	FALSE	FALSE	FALSE	FALSE	FALSE	FALSE	swab
7e828b92	Detected	11.8620145	215	female	32	v_con	no_dis	more_150k	04/06/2020	Rnase P_Hs04930436_g1,Xeno_Ac00010014_a1	FALSE	FALSE	FALSE	FALSE	FALSE	FALSE	FALSE	FALSE	FALSE	FALSE	FALSE	FALSE	FALSE	FALSE	FALSE	FALSE	swab
7e8b4c08	Detected	15.0927395	043	female	24.42	NA	NA	50k_75k	12/23/2019	Rnase P_Hs04930436_g1,Xeno_Ac00010014_a1	FALSE	FALSE	FALSE	FALSE	FALSE	FALSE	FALSE	FALSE	FALSE	FALSE	FALSE	FALSE	FALSE	FALSE	FALSE	NA	swab
7e94363f	Detected	11.8	149	female	32.83	NA	NA	75k_100k	03/10/2020	Xeno_Ac00010014_a1,Rnase P_Hs04930436_g1,RV_1of2	FALSE	FALSE	FALSE	FALSE	FALSE	FALSE	FALSE	FALSE	FALSE	FALSE	TRUE	FALSE	FALSE	FALSE	FALSE	FALSE	swab
7e975257	NA	NA	NA	male	46	some_con	mild_dis	dont_say	NA	NA	NA	NA	NA	NA	NA	NA	NA	NA	NA	NA	NA	NA	NA	NA	NA	FALSE	swab
7e9a60e0	Detected	12.931386	272	female	75	some_con	mild_dis	50k_75k	04/18/2020	Rnase P_Hs04930436_g1,Xeno_Ac00010014_a1	FALSE	FALSE	FALSE	FALSE	FALSE	FALSE	FALSE	FALSE	FALSE	FALSE	FALSE	FALSE	FALSE	FALSE	FALSE	FALSE	swab
7e9ba24b	Detected	17.3099935	043	female	60.33	NA	NA	more_150k	12/23/2019	hPIV1_hPIV2,Xeno_Ac00010014_a1,Rnase P_Hs04930436_g1,hPIV1_hPIV2	FALSE	FALSE	FALSE	FALSE	FALSE	FALSE	FALSE	TRUE	FALSE	FALSE	FALSE	FALSE	FALSE	FALSE	FALSE	NA	swab
7e9d8599	NA	NA	NA	male	47	v_con	mild_dis	dont_say	NA	NA	NA	NA	NA	NA	NA	NA	NA	NA	NA	NA	NA	NA	NA	NA	NA	FALSE	swab
7e9fef2f	Detected	12.7330155	289	female	32	v_con	mild_dis	50k_75k	04/22/2020	Xeno_Ac00010014_a1,Rnase P_Hs04930436_g1	FALSE	FALSE	FALSE	FALSE	FALSE	FALSE	FALSE	FALSE	FALSE	FALSE	FALSE	FALSE	FALSE	FALSE	FALSE	FALSE	swab
7ea090f1	Detected	15.0034575	247	female	39	v_con	no_dis	less_25k	04/13/2020	Xeno_Ac00010014_a1,Rnase P_Hs04930436_g1	FALSE	FALSE	FALSE	FALSE	FALSE	FALSE	FALSE	FALSE	FALSE	FALSE	FALSE	FALSE	FALSE	FALSE	FALSE	FALSE	swab
7ea0d5b3	Detected	16.956685	260	female	51	some_con	no_dis	50k_75k	04/16/2020	Rnase P_Hs04930436_g1,Xeno_Ac00010014_a1	FALSE	FALSE	FALSE	FALSE	FALSE	FALSE	FALSE	FALSE	FALSE	FALSE	FALSE	FALSE	FALSE	FALSE	FALSE	FALSE	swab
7ea32d45	NA	NA	NA	female	75	v_con	no_dis	dont_say	NA	NA	NA	NA	NA	NA	NA	NA	NA	NA	NA	NA	NA	NA	NA	NA	NA	FALSE	swab
7ea3e589	Detected	10.5290805	208	female	29	NA	NA	less_25k	04/03/2020	Xeno_Ac00010014_a1,Rnase P_Hs04930436_g1	FALSE	FALSE	FALSE	FALSE	FALSE	FALSE	FALSE	FALSE	FALSE	FALSE	FALSE	FALSE	FALSE	FALSE	FALSE	FALSE	swab
7ea4cc0f	Detected	15.03671	241	male	46	NA	NA	more_150k	04/11/2020	Rnase P_Hs04930436_g1,Xeno_Ac00010014_a1	FALSE	FALSE	FALSE	FALSE	FALSE	FALSE	FALSE	FALSE	FALSE	FALSE	FALSE	FALSE	FALSE	FALSE	FALSE	FALSE	swab
7ea4ecf8	NA	NA	NA	male	49	NA	NA	dont_say	NA	NA	NA	NA	NA	NA	NA	NA	NA	NA	NA	NA	NA	NA	NA	NA	NA	FALSE	swab
7ea61806	Detected	14.341984	109	female	42.75	NA	NA	more_150k	02/11/2020	Xeno_Ac00010014_a1,Rnase P_Hs04930436_g1	FALSE	FALSE	FALSE	FALSE	FALSE	FALSE	FALSE	FALSE	FALSE	FALSE	FALSE	FALSE	FALSE	FALSE	FALSE	FALSE	swab
7eabcb89	Detected	19.146916	030	female	68	NA	NA	75k_100k	12/11/2019	Rnase P_Hs04930436_g1,Xeno_Ac00010014_a1	FALSE	FALSE	FALSE	FALSE	FALSE	FALSE	FALSE	FALSE	FALSE	FALSE	FALSE	FALSE	FALSE	FALSE	FALSE	NA	swab
7ead6362	Detected	21.089537	053	female	71.17	NA	NA	50k_75k	12/30/2019	Rnase P_Hs04930436_g1,Xeno_Ac00010014_a1,Rnase P_Hs04930436_g1	FALSE	FALSE	FALSE	FALSE	FALSE	FALSE	FALSE	FALSE	FALSE	FALSE	FALSE	FALSE	FALSE	FALSE	FALSE	NA	swab
7eb2bf33	Detected	16.037544	246	female	38	v_con	mild_dis	125k_150k	04/13/2020	Rnase P_Hs04930436_g1,Xeno_Ac00010014_a1	FALSE	FALSE	FALSE	FALSE	FALSE	FALSE	FALSE	FALSE	FALSE	FALSE	FALSE	FALSE	FALSE	FALSE	FALSE	FALSE	swab
7eba1e98	Detected	11.70573	192	male	36	some_con	mild_dis	more_150k	03/30/2020	Xeno_Ac00010014_a1,Rnase P_Hs04930436_g1	FALSE	FALSE	FALSE	FALSE	FALSE	FALSE	FALSE	FALSE	FALSE	FALSE	FALSE	FALSE	FALSE	FALSE	FALSE	FALSE	swab
7eba964b	Detected	12.707878	227	male	36	v_con	mild_dis	dont_say	04/08/2020	Xeno_Ac00010014_a1,Rnase P_Hs04930436_g1	FALSE	FALSE	FALSE	FALSE	FALSE	FALSE	FALSE	FALSE	FALSE	FALSE	FALSE	FALSE	FALSE	FALSE	FALSE	FALSE	swab
7ebb2170	NA	NA	NA	female	66	NA	NA	less_25k	NA	NA	NA	NA	NA	NA	NA	NA	NA	NA	NA	NA	NA	NA	NA	NA	NA	FALSE	swab
7ebd7f37	Detected	14.826466	190	male	50.83	NA	NA	more_150k	03/09/2020	Xeno_Ac00010014_a1,S.pneumoniae,Rnase P_Hs04930436_g1	FALSE	FALSE	FALSE	FALSE	FALSE	FALSE	FALSE	FALSE	FALSE	FALSE	FALSE	FALSE	TRUE	FALSE	FALSE	FALSE	swab
7ec1534b	Detected	12.41977	235	female	65	v_con	no_dis	dont_say	04/10/2020	Xeno_Ac00010014_a1,Rnase P_Hs04930436_g1,Xeno_Ac00010014_a1,Rnase P_Hs04930436_g1	FALSE	FALSE	FALSE	FALSE	FALSE	FALSE	FALSE	FALSE	FALSE	FALSE	FALSE	FALSE	FALSE	FALSE	FALSE	FALSE	swab
7ec2e88c	NA	NA	NA	female	29	v_con	mild_dis	125k_150k	NA	NA	NA	NA	NA	NA	NA	NA	NA	NA	NA	NA	NA	NA	NA	NA	NA	FALSE	swab
7ec34e12	Detected	17.132726	215	male	31	v_con	mild_dis	100k_125k	04/06/2020	Rnase P_Hs04930436_g1,Xeno_Ac00010014_a1	FALSE	FALSE	FALSE	FALSE	FALSE	FALSE	FALSE	FALSE	FALSE	FALSE	FALSE	FALSE	FALSE	FALSE	FALSE	FALSE	swab
7ec41a69	Detected	17.3434235	073	male	31.25	NA	NA	more_150k	01/14/2020	Flu_B_pan,Rnase P_Hs04930436_g1,Xeno_Ac00010014_a1,Rnase P_Hs04930436_g1,Flu_B_pan,Xeno_Ac00010014_a1	FALSE	FALSE	FALSE	FALSE	TRUE	FALSE	FALSE	FALSE	FALSE	FALSE	FALSE	FALSE	FALSE	FALSE	FALSE	FALSE	swab
7eceafa7	Detected	14.6946595	282	male	29	NA	NA	25k_50k	04/21/2020	Rnase P_Hs04930436_g1,Xeno_Ac00010014_a1	FALSE	FALSE	FALSE	FALSE	FALSE	FALSE	FALSE	FALSE	FALSE	FALSE	FALSE	FALSE	FALSE	FALSE	FALSE	FALSE	swab
7ed02f6c	Detected	14.286063	260	male	45	some_con	mild_dis	more_150k	04/16/2020	Rnase P_Hs04930436_g1,Xeno_Ac00010014_a1	FALSE	FALSE	FALSE	FALSE	FALSE	FALSE	FALSE	FALSE	FALSE	FALSE	FALSE	FALSE	FALSE	FALSE	FALSE	FALSE	swab
7ed66263	NA	NA	NA	male	33	some_con	mild_dis	more_150k	NA	NA	NA	NA	NA	NA	NA	NA	NA	NA	NA	NA	NA	NA	NA	NA	NA	FALSE	swab
7ed703bc	Detected	17.61912	260	female	35	some_con	mild_dis	50k_75k	04/16/2020	Xeno_Ac00010014_a1,Rnase P_Hs04930436_g1	FALSE	FALSE	FALSE	FALSE	FALSE	FALSE	FALSE	FALSE	FALSE	FALSE	FALSE	FALSE	FALSE	FALSE	FALSE	FALSE	swab
7ed90ed2	Detected	20.55877	279	female	67	v_con	no_dis	25k_50k	04/20/2020	Xeno_Ac00010014_a1,Rnase P_Hs04930436_g1	FALSE	FALSE	FALSE	FALSE	FALSE	FALSE	FALSE	FALSE	FALSE	FALSE	FALSE	FALSE	FALSE	FALSE	FALSE	FALSE	swab
7ed9dc30	Detected	13.9088275	121	female	31.5	v_con	mild_dis	125k_150k	02/24/2020	Rnase P_Hs04930436_g1,Xeno_Ac00010014_a1	FALSE	FALSE	FALSE	FALSE	FALSE	FALSE	FALSE	FALSE	FALSE	FALSE	FALSE	FALSE	FALSE	FALSE	FALSE	FALSE	swab
7ede9a08	Detected	19.6063015	025	male	53.5	NA	NA	more_150k	12/05/2019	Xeno_Ac00010014_a1,Rnase P_Hs04930436_g1	FALSE	FALSE	FALSE	FALSE	FALSE	FALSE	FALSE	FALSE	FALSE	FALSE	FALSE	FALSE	FALSE	FALSE	FALSE	NA	swab
7ee46431	Detected	15.740916	261	male	25	v_con	mild_dis	100k_125k	04/16/2020	Xeno_Ac00010014_a1,Rnase P_Hs04930436_g1	FALSE	FALSE	FALSE	FALSE	FALSE	FALSE	FALSE	FALSE	FALSE	FALSE	FALSE	FALSE	FALSE	FALSE	FALSE	FALSE	swab
7ee647fe	Detected	17.8052965	076	male	26.17	NA	NA	less_25k	01/16/2020	Xeno_Ac00010014_a1,Rnase P_Hs04930436_g1	FALSE	FALSE	FALSE	FALSE	FALSE	FALSE	FALSE	FALSE	FALSE	FALSE	FALSE	FALSE	FALSE	FALSE	FALSE	FALSE	swab
7eeddf2c	Detected	16.756445	158	male	37.5	some_con	mild_dis	more_150k	03/16/2020	Rnase P_Hs04930436_g1,Xeno_Ac00010014_a1	FALSE	FALSE	FALSE	FALSE	FALSE	FALSE	FALSE	FALSE	FALSE	FALSE	FALSE	FALSE	FALSE	FALSE	FALSE	FALSE	swab
7eef8673	Detected	14.855473	190	female	33.83	some_con	mild_dis	75k_100k	03/09/2020	Rnase P_Hs04930436_g1,Xeno_Ac00010014_a1	FALSE	FALSE	FALSE	FALSE	FALSE	FALSE	FALSE	FALSE	FALSE	FALSE	FALSE	FALSE	FALSE	FALSE	FALSE	FALSE	swab
7ef01142	Detected	12.4615165	232	male	56	some_con	mild_dis	100k_125k	04/09/2020	Xeno_Ac00010014_a1,Rnase P_Hs04930436_g1	FALSE	FALSE	FALSE	FALSE	FALSE	FALSE	FALSE	FALSE	FALSE	FALSE	FALSE	FALSE	FALSE	FALSE	FALSE	FALSE	swab
7ef0645e	Detected	12.90588325	274	male	76	NA	NA	100k_125k	04/19/2020	Rnase P_Hs04930436_g1,Xeno_Ac00010014_a1	FALSE	FALSE	FALSE	FALSE	FALSE	FALSE	FALSE	FALSE	FALSE	FALSE	FALSE	FALSE	FALSE	FALSE	FALSE	FALSE	swab
7ef3292b	Detected	17.7508435	203	female	38	v_con	mild_dis	more_150k	04/01/2020	Rnase P_Hs04930436_g1,Xeno_Ac00010014_a1	FALSE	FALSE	FALSE	FALSE	FALSE	FALSE	FALSE	FALSE	FALSE	FALSE	FALSE	FALSE	FALSE	FALSE	FALSE	FALSE	swab
7ef6c533	NA	NA	NA	female	27	some_con	mild_dis	100k_125k	NA	NA	NA	NA	NA	NA	NA	NA	NA	NA	NA	NA	NA	NA	NA	NA	NA	FALSE	swab
7ef6db8d	NA	NA	NA	female	43	v_con	strong_dis	more_150k	NA	NA	NA	NA	NA	NA	NA	NA	NA	NA	NA	NA	NA	NA	NA	NA	NA	FALSE	swab
7efa1fdf	Detected	13.88488	219	male	27	some_con	mild_dis	less_25k	04/06/2020	Rnase P_Hs04930436_g1,Xeno_Ac00010014_a1	FALSE	FALSE	FALSE	FALSE	FALSE	FALSE	FALSE	FALSE	FALSE	FALSE	FALSE	FALSE	FALSE	FALSE	FALSE	FALSE	swab
7efb6566	Detected	16.632993	078	female	26.42	NA	NA	75k_100k	01/17/2020	Rnase P_Hs04930436_g1,Flu_B_pan,Xeno_Ac00010014_a1	FALSE	FALSE	FALSE	FALSE	TRUE	FALSE	FALSE	FALSE	FALSE	FALSE	FALSE	FALSE	FALSE	FALSE	FALSE	NA	swab
7efd0968	NA	NA	NA	female	47	v_con	strong_dis	100k_125k	NA	NA	NA	NA	NA	NA	NA	NA	NA	NA	NA	NA	NA	NA	NA	NA	NA	FALSE	swab
7f035956	Detected	18.7550295	284	female	37	v_con	no_dis	75k_100k	04/21/2020	Rnase P_Hs04930436_g1,Xeno_Ac00010014_a1	FALSE	FALSE	FALSE	FALSE	FALSE	FALSE	FALSE	FALSE	FALSE	FALSE	FALSE	FALSE	FALSE	FALSE	FALSE	FALSE	swab
7f0ba355	NA	NA	NA	male	34	v_con	mild_dis	less_25k	NA	NA	NA	NA	NA	NA	NA	NA	NA	NA	NA	NA	NA	NA	NA	NA	NA	FALSE	swab
7f0ca91c	Detected	17.8463155	063	female	37.25	NA	NA	more_150k	01/07/2020	Flu_B_pan,Xeno_Ac00010014_a1,Rnase P_Hs04930436_g1	FALSE	FALSE	FALSE	FALSE	TRUE	FALSE	FALSE	FALSE	FALSE	FALSE	FALSE	FALSE	FALSE	FALSE	FALSE	NA	swab
7f13a5e5	NA	NA	NA	female	42	some_con	strong_dis	more_150k	NA	NA	NA	NA	NA	NA	NA	NA	NA	NA	NA	NA	NA	NA	NA	NA	NA	FALSE	swab
7f13d021	Detected	15.596849	293	female	54	v_con	no_dis	75k_100k	04/23/2020	Rnase P_Hs04930436_g1,Xeno_Ac00010014_a1	FALSE	FALSE	FALSE	FALSE	FALSE	FALSE	FALSE	FALSE	FALSE	FALSE	FALSE	FALSE	FALSE	FALSE	FALSE	FALSE	swab
7f1671aa	NotDetected	NA	NA	male	34	v_con	strong_dis	more_150k	NA	NA	NA	NA	NA	NA	NA	NA	NA	NA	NA	NA	NA	NA	NA	NA	NA	FALSE	swab
7f224fd8	NA	NA	NA	male	67	v_con	no_dis	dont_say	NA	NA	NA	NA	NA	NA	NA	NA	NA	NA	NA	NA	NA	NA	NA	NA	NA	FALSE	swab
7f229bdc	NA	NA	NA	female	54	some_con	mild_dis	125k_150k	NA	NA	NA	NA	NA	NA	NA	NA	NA	NA	NA	NA	NA	NA	NA	NA	NA	FALSE	swab
7f2632ad	Detected	14.6387195	152	female	24.67	some_con	mild_dis	50k_75k	03/16/2020	Rnase P_Hs04930436_g1,RV_1of2,Xeno_Ac00010014_a1	FALSE	FALSE	FALSE	FALSE	FALSE	FALSE	FALSE	FALSE	FALSE	FALSE	TRUE	FALSE	FALSE	FALSE	FALSE	FALSE	swab
7f28e037	Detected	15.911201	146	male	43.75	v_con	strong_dis	25k_50k	03/06/2020	Xeno_Ac00010014_a1,Rnase P_Hs04930436_g1	FALSE	FALSE	FALSE	FALSE	FALSE	FALSE	FALSE	FALSE	FALSE	FALSE	FALSE	FALSE	FALSE	FALSE	FALSE	TRUE	swab
7f2a619e	Detected	18.0908255	168	female	24.5	some_con	mild_dis	25k_50k	03/17/2020	Xeno_Ac00010014_a1,Rnase P_Hs04930436_g1	FALSE	FALSE	FALSE	FALSE	FALSE	FALSE	FALSE	FALSE	FALSE	FALSE	FALSE	FALSE	FALSE	FALSE	FALSE	FALSE	swab
7f2c47a4	NA	NA	NA	male	44	v_con	mild_dis	more_150k	NA	NA	NA	NA	NA	NA	NA	NA	NA	NA	NA	NA	NA	NA	NA	NA	NA	FALSE	swab
7f3172db	Detected	22.1000805	145	female	47.75	v_con	no_dis	50k_75k	03/06/2020	RV_2of2,Xeno_Ac00010014_a1,Rnase P_Hs04930436_g1	FALSE	FALSE	FALSE	FALSE	FALSE	FALSE	FALSE	FALSE	FALSE	FALSE	TRUE	FALSE	FALSE	FALSE	FALSE	TRUE	swab
7f356c8f	Detected	19.821435	275	female	62	NA	NA	50k_75k	04/19/2020	Rnase P_Hs04930436_g1,Xeno_Ac00010014_a1	FALSE	FALSE	FALSE	FALSE	FALSE	FALSE	FALSE	FALSE	FALSE	FALSE	FALSE	FALSE	FALSE	FALSE	FALSE	FALSE	swab
7f3992ca	Detected	19.2252455	277	female	34	v_con	mild_dis	dont_know	04/19/2020	Rnase P_Hs04930436_g1,Xeno_Ac00010014_a1	FALSE	FALSE	FALSE	FALSE	FALSE	FALSE	FALSE	FALSE	FALSE	FALSE	FALSE	FALSE	FALSE	FALSE	FALSE	FALSE	swab
7f4fed22	Detected	19.1734145	273	male	55	some_con	mild_dis	more_150k	04/18/2020	Rnase P_Hs04930436_g1,Xeno_Ac00010014_a1	FALSE	FALSE	FALSE	FALSE	FALSE	FALSE	FALSE	FALSE	FALSE	FALSE	FALSE	FALSE	FALSE	FALSE	FALSE	FALSE	swab
7f53d84c	Detected	16.671372	181	female	48	v_con	strong_dis	less_25k	03/26/2020	Rnase P_Hs04930436_g1,Xeno_Ac00010014_a1	FALSE	FALSE	FALSE	FALSE	FALSE	FALSE	FALSE	FALSE	FALSE	FALSE	FALSE	FALSE	FALSE	FALSE	FALSE	FALSE	swab
7f55692b	Detected	16.1065165	247	female	39	NA	NA	75k_100k	04/13/2020	Xeno_Ac00010014_a1,Rnase P_Hs04930436_g1	FALSE	FALSE	FALSE	FALSE	FALSE	FALSE	FALSE	FALSE	FALSE	FALSE	FALSE	FALSE	FALSE	FALSE	FALSE	FALSE	swab
7f569ecf	NA	NA	NA	female	46	some_con	mild_dis	75k_100k	NA	NA	NA	NA	NA	NA	NA	NA	NA	NA	NA	NA	NA	NA	NA	NA	NA	FALSE	swab
7f5851df	Detected	15.59929625	238	female	63	v_con	mild_dis	more_150k	04/10/2020	Xeno_Ac00010014_a1,Rnase P_Hs04930436_g1	FALSE	FALSE	FALSE	FALSE	FALSE	FALSE	FALSE	FALSE	FALSE	FALSE	FALSE	FALSE	FALSE	FALSE	FALSE	FALSE	swab
7f5f2628	Detected	22.015361	075	female	49.25	NA	NA	more_150k	01/15/2020	Xeno_Ac00010014_a1,Rnase P_Hs04930436_g1	FALSE	FALSE	FALSE	FALSE	FALSE	FALSE	FALSE	FALSE	FALSE	FALSE	FALSE	FALSE	FALSE	FALSE	FALSE	FALSE	swab
7f63e191	Detected	17.9323005	226	male	59	v_con	mild_dis	dont_say	04/08/2020	Xeno_Ac00010014_a1,Rnase P_Hs04930436_g1	FALSE	FALSE	FALSE	FALSE	FALSE	FALSE	FALSE	FALSE	FALSE	FALSE	FALSE	FALSE	FALSE	FALSE	FALSE	FALSE	swab
7f8053a3	Detected	19.79101	232	female	55	some_con	mild_dis	dont_say	04/09/2020	Rnase P_Hs04930436_g1,Xeno_Ac00010014_a1	FALSE	FALSE	FALSE	FALSE	FALSE	FALSE	FALSE	FALSE	FALSE	FALSE	FALSE	FALSE	FALSE	FALSE	FALSE	FALSE	swab
7f81e06c	NA	NA	NA	female	33	v_con	mild_dis	100k_125k	NA	NA	NA	NA	NA	NA	NA	NA	NA	NA	NA	NA	NA	NA	NA	NA	NA	FALSE	swab
7f84228c	NA	NA	NA	female	64	some_con	mild_dis	less_25k	NA	NA	NA	NA	NA	NA	NA	NA	NA	NA	NA	NA	NA	NA	NA	NA	NA	FALSE	swab
7f8c8ea7	NA	NA	NA	female	25	some_con	mild_dis	25k_50k	NA	NA	NA	NA	NA	NA	NA	NA	NA	NA	NA	NA	NA	NA	NA	NA	NA	FALSE	swab
7f948d52	NA	NA	NA	male	54	v_con	mild_dis	75k_100k	NA	NA	NA	NA	NA	NA	NA	NA	NA	NA	NA	NA	NA	NA	NA	NA	NA	FALSE	swab
7f9c0d4c	Detected	17.4644375	086	female	40.75	NA	NA	more_150k	01/24/2020	M.pneumoniae,Xeno_Ac00010014_a1,Rnase P_Hs04930436_g1	FALSE	FALSE	FALSE	FALSE	FALSE	FALSE	FALSE	FALSE	FALSE	FALSE	FALSE	FALSE	FALSE	FALSE	TRUE	FALSE	swab
7fa5e456	Detected	12.9304425	241	male	44	NA	NA	125k_150k	04/11/2020	Rnase P_Hs04930436_g1,Xeno_Ac00010014_a1	FALSE	FALSE	FALSE	FALSE	FALSE	FALSE	FALSE	FALSE	FALSE	FALSE	FALSE	FALSE	FALSE	FALSE	FALSE	FALSE	swab
7fb4f117	Detected	15.1521235	260	male	31	some_con	mild_dis	more_150k	04/16/2020	Xeno_Ac00010014_a1,Rnase P_Hs04930436_g1	FALSE	FALSE	FALSE	FALSE	FALSE	FALSE	FALSE	FALSE	FALSE	FALSE	FALSE	FALSE	FALSE	FALSE	FALSE	FALSE	swab
7fb51303	Detected	15.6270145	045	NA	NA	NA	NA	NA	12/26/2019	Xeno_Ac00010014_a1,Rnase P_Hs04930436_g1	FALSE	FALSE	FALSE	FALSE	FALSE	FALSE	FALSE	FALSE	FALSE	FALSE	FALSE	FALSE	FALSE	FALSE	FALSE	NA	swab
7fb88f04	Detected	13.73054025	294	female	48	some_con	mild_dis	less_25k	04/23/2020	Rnase P_Hs04930436_g1,Xeno_Ac00010014_a1	FALSE	FALSE	FALSE	FALSE	FALSE	FALSE	FALSE	FALSE	FALSE	FALSE	FALSE	FALSE	FALSE	FALSE	FALSE	FALSE	swab
7fbc3b71	NA	NA	NA	female	20	v_con	strong_dis	25k_50k	NA	NA	NA	NA	NA	NA	NA	NA	NA	NA	NA	NA	NA	NA	NA	NA	NA	FALSE	swab
7fc5aea0	NA	NA	NA	female	48	v_con	mild_dis	50k_75k	NA	NA	NA	NA	NA	NA	NA	NA	NA	NA	NA	NA	NA	NA	NA	NA	NA	FALSE	swab
7fc85fb7	NA	NA	NA	male	36	v_con	mild_dis	dont_say	NA	NA	NA	NA	NA	NA	NA	NA	NA	NA	NA	NA	NA	NA	NA	NA	NA	FALSE	swab
7fcc4332	NA	NA	NA	male	54	NA	NA	dont_say	NA	NA	NA	NA	NA	NA	NA	NA	NA	NA	NA	NA	NA	NA	NA	NA	NA	FALSE	swab
7fd3c194	Detected	13.147736	261	female	57	v_con	no_dis	125k_150k	04/16/2020	Xeno_Ac00010014_a1,Rnase P_Hs04930436_g1	FALSE	FALSE	FALSE	FALSE	FALSE	FALSE	FALSE	FALSE	FALSE	FALSE	FALSE	FALSE	FALSE	FALSE	FALSE	FALSE	swab
7fd46f5c	NA	NA	NA	female	31	some_con	mild_dis	100k_125k	NA	NA	NA	NA	NA	NA	NA	NA	NA	NA	NA	NA	NA	NA	NA	NA	NA	FALSE	swab
7fdaf193	NA	NA	NA	female	67	v_con	mild_dis	75k_100k	NA	NA	NA	NA	NA	NA	NA	NA	NA	NA	NA	NA	NA	NA	NA	NA	NA	FALSE	swab
7fdb3f7a	Detected	13.89382	270	female	30	v_con	mild_dis	more_150k	04/17/2020	Rnase P_Hs04930436_g1,Xeno_Ac00010014_a1	FALSE	FALSE	FALSE	FALSE	FALSE	FALSE	FALSE	FALSE	FALSE	FALSE	FALSE	FALSE	FALSE	FALSE	FALSE	FALSE	swab
7fdfd1d5	Detected	12.9070615	158	male	6.92	some_con	mild_dis	more_150k	03/16/2020	Rnase P_Hs04930436_g1,Xeno_Ac00010014_a1	FALSE	FALSE	FALSE	FALSE	FALSE	FALSE	FALSE	FALSE	FALSE	FALSE	FALSE	FALSE	FALSE	FALSE	FALSE	FALSE	swab
7fe06646	Detected	14.265413	275	female	37	v_con	strong_dis	less_25k	04/19/2020	Xeno_Ac00010014_a1,Rnase P_Hs04930436_g1	FALSE	FALSE	FALSE	FALSE	FALSE	FALSE	FALSE	FALSE	FALSE	FALSE	FALSE	FALSE	FALSE	FALSE	FALSE	FALSE	swab
7fe3db14	NA	NA	NA	male	0	v_con	mild_dis	75k_100k	NA	NA	NA	NA	NA	NA	NA	NA	NA	NA	NA	NA	NA	NA	NA	NA	NA	FALSE	swab
7fe563b5	NA	NA	NA	male	27	v_con	mild_dis	100k_125k	NA	NA	NA	NA	NA	NA	NA	NA	NA	NA	NA	NA	NA	NA	NA	NA	NA	FALSE	swab
7ff0a114	Detected	16.587057	211	female	32	some_con	mild_dis	100k_125k	04/04/2020	Rnase P_Hs04930436_g1,Xeno_Ac00010014_a1	FALSE	FALSE	FALSE	FALSE	FALSE	FALSE	FALSE	FALSE	FALSE	FALSE	FALSE	FALSE	FALSE	FALSE	FALSE	FALSE	swab
7ff0c873	Detected	18.920715	217	female	51	some_con	mild_dis	dont_say	04/06/2020	Rnase P_Hs04930436_g1,Xeno_Ac00010014_a1	FALSE	FALSE	FALSE	FALSE	FALSE	FALSE	FALSE	FALSE	FALSE	FALSE	FALSE	FALSE	FALSE	FALSE	FALSE	FALSE	swab
7ff12591	Detected	20.7835055	154	male	32.5	some_con	mild_dis	more_150k	03/12/2020	Rnase P_Hs04930436_g1,Xeno_Ac00010014_a1	FALSE	FALSE	FALSE	FALSE	FALSE	FALSE	FALSE	FALSE	FALSE	FALSE	FALSE	FALSE	FALSE	FALSE	FALSE	FALSE	swab
7ff5557a	Detected	13.493	289	female	45	v_con	mild_dis	more_150k	04/22/2020	Rnase P_Hs04930436_g1,Xeno_Ac00010014_a1	FALSE	FALSE	FALSE	FALSE	FALSE	FALSE	FALSE	FALSE	FALSE	FALSE	FALSE	FALSE	FALSE	FALSE	FALSE	FALSE	swab
7ff85b43	Detected	14.192327	280	male	39	some_con	mild_dis	more_150k	04/20/2020	Xeno_Ac00010014_a1,Rnase P_Hs04930436_g1	FALSE	FALSE	FALSE	FALSE	FALSE	FALSE	FALSE	FALSE	FALSE	FALSE	FALSE	FALSE	FALSE	FALSE	FALSE	FALSE	swab
7ffc05f1	NA	NA	NA	female	61	v_con	mild_dis	50k_75k	NA	NA	NA	NA	NA	NA	NA	NA	NA	NA	NA	NA	NA	NA	NA	NA	NA	FALSE	swab
7ffe8736	Detected	13.67762	233	male	48	some_con	mild_dis	more_150k	04/09/2020	Xeno_Ac00010014_a1,Rnase P_Hs04930436_g1	FALSE	FALSE	FALSE	FALSE	FALSE	FALSE	FALSE	FALSE	FALSE	FALSE	FALSE	FALSE	FALSE	FALSE	FALSE	FALSE	swab
80077e49	NA	NA	NA	female	56	v_con	no_dis	more_150k	NA	NA	NA	NA	NA	NA	NA	NA	NA	NA	NA	NA	NA	NA	NA	NA	NA	FALSE	swab
800ac97a	NA	NA	NA	male	50	some_con	strong_dis	more_150k	NA	NA	NA	NA	NA	NA	NA	NA	NA	NA	NA	NA	NA	NA	NA	NA	NA	FALSE	swab
8013533b	Detected	20.9929305	095	dont_say	32.08	NA	NA	dont_say	01/30/2020	Xeno_Ac00010014_a1,Rnase P_Hs04930436_g1	FALSE	FALSE	FALSE	FALSE	FALSE	FALSE	FALSE	FALSE	FALSE	FALSE	FALSE	FALSE	FALSE	FALSE	FALSE	FALSE	swab
80139a24	NA	NA	NA	female	30	some_con	mild_dis	75k_100k	NA	NA	NA	NA	NA	NA	NA	NA	NA	NA	NA	NA	NA	NA	NA	NA	NA	FALSE	swab
80191fca	Detected	18.076744	297	female	45	some_con	mild_dis	75k_100k	04/23/2020	Rnase P_Hs04930436_g1,Xeno_Ac00010014_a1	FALSE	FALSE	FALSE	FALSE	FALSE	FALSE	FALSE	FALSE	FALSE	FALSE	FALSE	FALSE	FALSE	FALSE	FALSE	FALSE	swab
801d434b	NA	NA	NA	female	30	NA	NA	100k_125k	NA	NA	NA	NA	NA	NA	NA	NA	NA	NA	NA	NA	NA	NA	NA	NA	NA	FALSE	swab
801f04b8	Detected	11.911098	271	female	32	some_con	strong_dis	100k_125k	04/18/2020	Rnase P_Hs04930436_g1,Xeno_Ac00010014_a1	FALSE	FALSE	FALSE	FALSE	FALSE	FALSE	FALSE	FALSE	FALSE	FALSE	FALSE	FALSE	FALSE	FALSE	FALSE	FALSE	swab
801feaf3	Detected	10.99859	260	male	45	some_con	strong_dis	more_150k	04/16/2020	RV_1of2,Rnase P_Hs04930436_g1,Xeno_Ac00010014_a1	FALSE	FALSE	FALSE	FALSE	FALSE	FALSE	FALSE	FALSE	FALSE	FALSE	TRUE	FALSE	FALSE	FALSE	FALSE	FALSE	swab
80278a3a	Detected	20.3930215	116	female	31	NA	NA	more_150k	02/19/2020	Xeno_Ac00010014_a1,Rnase P_Hs04930436_g1,RV_1of2,Xeno_Ac00010014_a1,Rnase P_Hs04930436_g1,RV_1of2	FALSE	FALSE	FALSE	FALSE	FALSE	FALSE	FALSE	FALSE	FALSE	FALSE	TRUE	FALSE	FALSE	FALSE	FALSE	FALSE	swab
802b1940	Detected	20.268287	053	female	12	NA	NA	75k_100k	12/30/2019	Rnase P_Hs04930436_g1,Flu_B_pan,Xeno_Ac00010014_a1	FALSE	FALSE	FALSE	FALSE	TRUE	FALSE	FALSE	FALSE	FALSE	FALSE	FALSE	FALSE	FALSE	FALSE	FALSE	NA	swab
802e89d2	NA	NA	NA	male	50	NA	NA	125k_150k	NA	NA	NA	NA	NA	NA	NA	NA	NA	NA	NA	NA	NA	NA	NA	NA	NA	FALSE	swab
80305a9d	Detected	14.8495765	117	female	36.83	NA	NA	50k_75k	02/20/2020	Rnase P_Hs04930436_g1,Xeno_Ac00010014_a1	FALSE	FALSE	FALSE	FALSE	FALSE	FALSE	FALSE	FALSE	FALSE	FALSE	FALSE	FALSE	FALSE	FALSE	FALSE	FALSE	swab
80324c5f	Detected	13.138948	158	female	24.25	v_con	mild_dis	dont_know	03/16/2020	Xeno_Ac00010014_a1,Rnase P_Hs04930436_g1	FALSE	FALSE	FALSE	FALSE	FALSE	FALSE	FALSE	FALSE	FALSE	FALSE	FALSE	FALSE	FALSE	FALSE	FALSE	FALSE	swab
803bc480	Detected	13.2253205	280	male	30	v_con	strong_dis	50k_75k	04/20/2020	Rnase P_Hs04930436_g1,Xeno_Ac00010014_a1	FALSE	FALSE	FALSE	FALSE	FALSE	FALSE	FALSE	FALSE	FALSE	FALSE	FALSE	FALSE	FALSE	FALSE	FALSE	FALSE	swab
80420830	Detected	16.272996	214	female	38	v_con	mild_dis	more_150k	04/06/2020	Xeno_Ac00010014_a1,Rnase P_Hs04930436_g1	FALSE	FALSE	FALSE	FALSE	FALSE	FALSE	FALSE	FALSE	FALSE	FALSE	FALSE	FALSE	FALSE	FALSE	FALSE	FALSE	swab
80476447	Detected	16.945125	276	male	28	v_con	mild_dis	less_25k	04/19/2020	RV_1of2,Xeno_Ac00010014_a1,Rnase P_Hs04930436_g1	FALSE	FALSE	FALSE	FALSE	FALSE	FALSE	FALSE	FALSE	FALSE	FALSE	TRUE	FALSE	FALSE	FALSE	FALSE	FALSE	swab
8048b031	Detected	15.152982	119	female	25.75	NA	NA	50k_75k	02/13/2020	Xeno_Ac00010014_a1,Rnase P_Hs04930436_g1,RV_1of2	FALSE	FALSE	FALSE	FALSE	FALSE	FALSE	FALSE	FALSE	FALSE	FALSE	TRUE	FALSE	FALSE	FALSE	FALSE	FALSE	swab
80491678	Detected	18.954058	150	NA	NA	NA	NA	NA	03/10/2020	Rnase P_Hs04930436_g1,Xeno_Ac00010014_a1	FALSE	FALSE	FALSE	FALSE	FALSE	FALSE	FALSE	FALSE	FALSE	FALSE	FALSE	FALSE	FALSE	FALSE	FALSE	FALSE	swab
804ba7da	NA	NA	NA	female	23	some_con	mild_dis	25k_50k	NA	NA	NA	NA	NA	NA	NA	NA	NA	NA	NA	NA	NA	NA	NA	NA	NA	FALSE	swab
804dc7be	Detected	20.631946	191	female	36	v_con	mild_dis	more_150k	03/27/2020	Rnase P_Hs04930436_g1,Xeno_Ac00010014_a1	FALSE	FALSE	FALSE	FALSE	FALSE	FALSE	FALSE	FALSE	FALSE	FALSE	FALSE	FALSE	FALSE	FALSE	FALSE	FALSE	swab
804ec605	NA	NA	NA	male	51	v_con	mild_dis	less_25k	NA	NA	NA	NA	NA	NA	NA	NA	NA	NA	NA	NA	NA	NA	NA	NA	NA	FALSE	swab
8053e282	Detected	15.2073655	246	male	49	NA	NA	more_150k	04/13/2020	Rnase P_Hs04930436_g1,Xeno_Ac00010014_a1	FALSE	FALSE	FALSE	FALSE	FALSE	FALSE	FALSE	FALSE	FALSE	FALSE	FALSE	FALSE	FALSE	FALSE	FALSE	FALSE	swab
80549225	NA	NA	NA	male	39	v_con	strong_dis	50k_75k	NA	NA	NA	NA	NA	NA	NA	NA	NA	NA	NA	NA	NA	NA	NA	NA	NA	FALSE	swab
80554372	NotDetected	NA	NA	female	39.83	v_con	mild_dis	more_150k	NA	NA	NA	NA	NA	NA	NA	NA	NA	NA	NA	NA	NA	NA	NA	NA	NA	FALSE	swab
805b3a0c	Detected	16.775209	298	male	31	some_con	mild_dis	75k_100k	04/23/2020	Xeno_Ac00010014_a1,Rnase P_Hs04930436_g1	FALSE	FALSE	FALSE	FALSE	FALSE	FALSE	FALSE	FALSE	FALSE	FALSE	FALSE	FALSE	FALSE	FALSE	FALSE	FALSE	swab
8063aa0a	Detected	19.780433	277	male	77	some_con	no_dis	100k_125k	04/19/2020	Rnase P_Hs04930436_g1,Xeno_Ac00010014_a1	FALSE	FALSE	FALSE	FALSE	FALSE	FALSE	FALSE	FALSE	FALSE	FALSE	FALSE	FALSE	FALSE	FALSE	FALSE	FALSE	swab
8063e1e9	Detected	10.914698	261	female	44	NA	NA	dont_say	04/16/2020	Xeno_Ac00010014_a1,Rnase P_Hs04930436_g1	FALSE	FALSE	FALSE	FALSE	FALSE	FALSE	FALSE	FALSE	FALSE	FALSE	FALSE	FALSE	FALSE	FALSE	FALSE	FALSE	swab
8066616a	Detected	19.4938305	297	male	69	v_con	no_dis	more_150k	04/23/2020	Rnase P_Hs04930436_g1,CoV_HKU1_CoV_NL63,Xeno_Ac00010014_a1	FALSE	FALSE	FALSE	FALSE	FALSE	FALSE	FALSE	FALSE	FALSE	FALSE	FALSE	TRUE	FALSE	FALSE	FALSE	FALSE	swab
80690345	Detected	17.539529	033	male	63.33	NA	NA	more_150k	12/13/2019	Rnase P_Hs04930436_g1,Xeno_Ac00010014_a1	FALSE	FALSE	FALSE	FALSE	FALSE	FALSE	FALSE	FALSE	FALSE	FALSE	FALSE	FALSE	FALSE	FALSE	FALSE	NA	swab
806b5637	NA	NA	NA	male	65	v_con	mild_dis	less_25k	NA	NA	NA	NA	NA	NA	NA	NA	NA	NA	NA	NA	NA	NA	NA	NA	NA	FALSE	swab
8071875c	Detected	15.639986	320	female	67	some_con	mild_dis	125k_150k	04/29/2020	Xeno_Ac00010014_a1,Rnase P_Hs04930436_g1	FALSE	FALSE	FALSE	FALSE	FALSE	FALSE	FALSE	FALSE	FALSE	FALSE	FALSE	FALSE	FALSE	FALSE	FALSE	FALSE	swab
8072738a	NA	NA	NA	female	33	v_con	mild_dis	more_150k	NA	NA	NA	NA	NA	NA	NA	NA	NA	NA	NA	NA	NA	NA	NA	NA	NA	FALSE	swab
8076ee9f	Detected	12.687761	224	female	46	v_con	mild_dis	25k_50k	04/07/2020	Rnase P_Hs04930436_g1,Xeno_Ac00010014_a1,RV_1of2	FALSE	FALSE	FALSE	FALSE	FALSE	FALSE	FALSE	FALSE	FALSE	FALSE	TRUE	FALSE	FALSE	FALSE	FALSE	FALSE	swab
807934f3	NA	NA	NA	male	46	some_con	strong_dis	25k_50k	NA	NA	NA	NA	NA	NA	NA	NA	NA	NA	NA	NA	NA	NA	NA	NA	NA	FALSE	swab
807d5a64	NA	NA	NA	male	41	some_con	mild_dis	more_150k	NA	NA	NA	NA	NA	NA	NA	NA	NA	NA	NA	NA	NA	NA	NA	NA	NA	FALSE	swab
8081513a	NA	NA	NA	female	24	v_con	mild_dis	100k_125k	NA	NA	NA	NA	NA	NA	NA	NA	NA	NA	NA	NA	NA	NA	NA	NA	NA	FALSE	swab
8087e554	Detected	17.3223135	179	male	59	NA	NA	100k_125k	03/24/2020	Xeno_Ac00010014_a1,Rnase P_Hs04930436_g1	FALSE	FALSE	FALSE	FALSE	FALSE	FALSE	FALSE	FALSE	FALSE	FALSE	FALSE	FALSE	FALSE	FALSE	FALSE	FALSE	swab
808b74fb	Detected	15.7525115	272	female	31	some_con	mild_dis	100k_125k	04/18/2020	Xeno_Ac00010014_a1,Rnase P_Hs04930436_g1	FALSE	FALSE	FALSE	FALSE	FALSE	FALSE	FALSE	FALSE	FALSE	FALSE	FALSE	FALSE	FALSE	FALSE	FALSE	FALSE	swab
808bbda3	Detected	19.5308275	197	female	45	NA	NA	100k_125k	03/30/2020	Rnase P_Hs04930436_g1,Xeno_Ac00010014_a1	FALSE	FALSE	FALSE	FALSE	FALSE	FALSE	FALSE	FALSE	FALSE	FALSE	FALSE	FALSE	FALSE	FALSE	FALSE	FALSE	swab
80908e4e	NA	NA	NA	female	63	v_con	mild_dis	more_150k	NA	NA	NA	NA	NA	NA	NA	NA	NA	NA	NA	NA	NA	NA	NA	NA	NA	FALSE	swab
8090e550	Detected	16.384138	196	male	53	v_con	mild_dis	more_150k	03/30/2020	Rnase P_Hs04930436_g1,Xeno_Ac00010014_a1	FALSE	FALSE	FALSE	FALSE	FALSE	FALSE	FALSE	FALSE	FALSE	FALSE	FALSE	FALSE	FALSE	FALSE	FALSE	FALSE	swab
80917fa1	NA	NA	NA	male	60	v_con	mild_dis	75k_100k	NA	NA	NA	NA	NA	NA	NA	NA	NA	NA	NA	NA	NA	NA	NA	NA	NA	FALSE	swab
80930371	NA	NA	NA	female	50	v_con	no_dis	more_150k	NA	NA	NA	NA	NA	NA	NA	NA	NA	NA	NA	NA	NA	NA	NA	NA	NA	FALSE	swab
809360ac	Detected	15.70918375	219	female	49	v_con	no_dis	more_150k	04/06/2020	Xeno_Ac00010014_a1,Rnase P_Hs04930436_g1	FALSE	FALSE	FALSE	FALSE	FALSE	FALSE	FALSE	FALSE	FALSE	FALSE	FALSE	FALSE	FALSE	FALSE	FALSE	FALSE	swab
8094a493	NA	NA	NA	female	41	NA	NA	dont_know	NA	NA	NA	NA	NA	NA	NA	NA	NA	NA	NA	NA	NA	NA	NA	NA	NA	FALSE	swab
8099487a	Detected	14.69783875	185	female	33	some_con	mild_dis	less_25k	03/26/2020	Rnase P_Hs04930436_g1,Xeno_Ac00010014_a1	FALSE	FALSE	FALSE	FALSE	FALSE	FALSE	FALSE	FALSE	FALSE	FALSE	FALSE	FALSE	FALSE	FALSE	FALSE	FALSE	swab
809a9c02	NA	NA	NA	male	36	v_con	mild_dis	125k_150k	NA	NA	NA	NA	NA	NA	NA	NA	NA	NA	NA	NA	NA	NA	NA	NA	NA	FALSE	swab
809c0675	Detected	15.5568045	173	female	46	v_con	mild_dis	more_150k	03/17/2020	Xeno_Ac00010014_a1,Rnase P_Hs04930436_g1	FALSE	FALSE	FALSE	FALSE	FALSE	FALSE	FALSE	FALSE	FALSE	FALSE	FALSE	FALSE	FALSE	FALSE	FALSE	FALSE	swab
809c6afc	Detected	17.76363	196	male	45	v_con	mild_dis	more_150k	03/30/2020	Rnase P_Hs04930436_g1,Xeno_Ac00010014_a1	FALSE	FALSE	FALSE	FALSE	FALSE	FALSE	FALSE	FALSE	FALSE	FALSE	FALSE	FALSE	FALSE	FALSE	FALSE	FALSE	swab
809d282f	NA	NA	NA	male	23	v_con	mild_dis	dont_say	NA	NA	NA	NA	NA	NA	NA	NA	NA	NA	NA	NA	NA	NA	NA	NA	NA	FALSE	swab
80a081a2	Detected	22.342641	263	female	23	v_con	mild_dis	25k_50k	04/16/2020	Xeno_Ac00010014_a1,Rnase P_Hs04930436_g1	FALSE	FALSE	FALSE	FALSE	FALSE	FALSE	FALSE	FALSE	FALSE	FALSE	FALSE	FALSE	FALSE	FALSE	FALSE	FALSE	swab
80a18f60	Detected	17.955164	277	female	53	some_con	mild_dis	75k_100k	04/19/2020	Xeno_Ac00010014_a1,Rnase P_Hs04930436_g1	FALSE	FALSE	FALSE	FALSE	FALSE	FALSE	FALSE	FALSE	FALSE	FALSE	FALSE	FALSE	FALSE	FALSE	FALSE	FALSE	swab
80b2a72d	NA	NA	NA	male	10	some_con	mild_dis	dont_know	NA	NA	NA	NA	NA	NA	NA	NA	NA	NA	NA	NA	NA	NA	NA	NA	NA	FALSE	swab
80b46abf	NA	NA	NA	female	51	some_con	no_dis	more_150k	NA	NA	NA	NA	NA	NA	NA	NA	NA	NA	NA	NA	NA	NA	NA	NA	NA	FALSE	swab
80b56196	Detected	15.532433999999999	152	NA	NA	NA	NA	NA	03/13/2020	Xeno_Ac00010014_a1,RV_1of2,RV_2of2,Rnase P_Hs04930436_g1	FALSE	FALSE	FALSE	FALSE	FALSE	FALSE	FALSE	FALSE	FALSE	FALSE	TRUE	FALSE	FALSE	FALSE	FALSE	FALSE	swab
80b697f7	NA	NA	NA	female	44	some_con	mild_dis	25k_50k	NA	NA	NA	NA	NA	NA	NA	NA	NA	NA	NA	NA	NA	NA	NA	NA	NA	FALSE	swab
80b7e8ba	NA	NA	NA	male	65	v_con	no_dis	more_150k	NA	NA	NA	NA	NA	NA	NA	NA	NA	NA	NA	NA	NA	NA	NA	NA	NA	FALSE	swab
80b95ae3	NA	NA	NA	female	38	some_con	mild_dis	dont_say	NA	NA	NA	NA	NA	NA	NA	NA	NA	NA	NA	NA	NA	NA	NA	NA	NA	FALSE	swab
80ba021f	Detected	10.6956595	240	female	11	v_con	strong_dis	more_150k	04/11/2020	Xeno_Ac00010014_a1,Rnase P_Hs04930436_g1	FALSE	FALSE	FALSE	FALSE	FALSE	FALSE	FALSE	FALSE	FALSE	FALSE	FALSE	FALSE	FALSE	FALSE	FALSE	FALSE	swab
80bb6236	Detected	14.0524525	238	female	52	v_con	mild_dis	75k_100k	04/10/2020	Xeno_Ac00010014_a1,Rnase P_Hs04930436_g1	FALSE	FALSE	FALSE	FALSE	FALSE	FALSE	FALSE	FALSE	FALSE	FALSE	FALSE	FALSE	FALSE	FALSE	FALSE	FALSE	swab
80c3e2c5	Detected	17.124265	229	female	47	NA	NA	more_150k	04/08/2020	Xeno_Ac00010014_a1,Rnase P_Hs04930436_g1	FALSE	FALSE	FALSE	FALSE	FALSE	FALSE	FALSE	FALSE	FALSE	FALSE	FALSE	FALSE	FALSE	FALSE	FALSE	FALSE	swab
80c69370	Detected	15.167487	278	male	55	NA	NA	75k_100k	04/19/2020	Rnase P_Hs04930436_g1,Xeno_Ac00010014_a1	FALSE	FALSE	FALSE	FALSE	FALSE	FALSE	FALSE	FALSE	FALSE	FALSE	FALSE	FALSE	FALSE	FALSE	FALSE	FALSE	swab
80c99125	Detected	16.189144	283	male	30	v_con	strong_dis	100k_125k	04/21/2020	Rnase P_Hs04930436_g1,Xeno_Ac00010014_a1	FALSE	FALSE	FALSE	FALSE	FALSE	FALSE	FALSE	FALSE	FALSE	FALSE	FALSE	FALSE	FALSE	FALSE	FALSE	FALSE	swab
80ce5627	Detected	15.8097805	223	female	24	NA	NA	25k_50k	04/07/2020	Rnase P_Hs04930436_g1,Xeno_Ac00010014_a1	FALSE	FALSE	FALSE	FALSE	FALSE	FALSE	FALSE	FALSE	FALSE	FALSE	FALSE	FALSE	FALSE	FALSE	FALSE	FALSE	swab
80d1ac4d	Detected	18.3675325	167	male	29.25	NA	NA	50k_75k	03/16/2020	Rnase P_Hs04930436_g1,Xeno_Ac00010014_a1	FALSE	FALSE	FALSE	FALSE	FALSE	FALSE	FALSE	FALSE	FALSE	FALSE	FALSE	FALSE	FALSE	FALSE	FALSE	FALSE	swab
80d28474	Detected	18.676485	014	female	26.75	NA	NA	100k_125k	11/19/2019	RV_1of2,RV_2of2,Xeno_Xeno_Ac00010014_a1,Rnase P_Rnase P_Hs04930436_g1	FALSE	FALSE	FALSE	FALSE	FALSE	FALSE	FALSE	FALSE	FALSE	FALSE	TRUE	FALSE	FALSE	FALSE	FALSE	NA	swab
80d51b9d	Detected	23.240801	150	NA	NA	NA	NA	NA	03/10/2020	Xeno_Ac00010014_a1,Rnase P_Hs04930436_g1	FALSE	FALSE	FALSE	FALSE	FALSE	FALSE	FALSE	FALSE	FALSE	FALSE	FALSE	FALSE	FALSE	FALSE	FALSE	FALSE	swab
80d6b925	Detected	21.037749	180	male	39	some_con	mild_dis	50k_75k	03/25/2020	Xeno_Ac00010014_a1,Rnase P_Hs04930436_g1	FALSE	FALSE	FALSE	FALSE	FALSE	FALSE	FALSE	FALSE	FALSE	FALSE	FALSE	FALSE	FALSE	FALSE	FALSE	FALSE	swab
80d74082	Detected	12.1807455	287	female	73	v_con	mild_dis	100k_125k	04/22/2020	Rnase P_Hs04930436_g1,Xeno_Ac00010014_a1	FALSE	FALSE	FALSE	FALSE	FALSE	FALSE	FALSE	FALSE	FALSE	FALSE	FALSE	FALSE	FALSE	FALSE	FALSE	FALSE	swab
80d77b88	NA	NA	NA	male	36	some_con	mild_dis	dont_say	NA	NA	NA	NA	NA	NA	NA	NA	NA	NA	NA	NA	NA	NA	NA	NA	NA	FALSE	swab
80d7857e	Detected	15.7749065	192	NA	NA	NA	NA	NA	03/30/2020	Rnase P_Hs04930436_g1,Xeno_Ac00010014_a1	FALSE	FALSE	FALSE	FALSE	FALSE	FALSE	FALSE	FALSE	FALSE	FALSE	FALSE	FALSE	FALSE	FALSE	FALSE	FALSE	swab
80dafa76	Detected	13.7852595	274	male	76	v_con	mild_dis	100k_125k	04/19/2020	Xeno_Ac00010014_a1,Rnase P_Hs04930436_g1	FALSE	FALSE	FALSE	FALSE	FALSE	FALSE	FALSE	FALSE	FALSE	FALSE	FALSE	FALSE	FALSE	FALSE	FALSE	FALSE	swab
80db0f34	Detected	18.016869	213	female	38	some_con	mild_dis	dont_say	04/05/2020	Rnase P_Hs04930436_g1,Xeno_Ac00010014_a1	FALSE	FALSE	FALSE	FALSE	FALSE	FALSE	FALSE	FALSE	FALSE	FALSE	FALSE	FALSE	FALSE	FALSE	FALSE	FALSE	swab
80dbfc55	Detected	11.6116845	104	female	51.83	NA	NA	25k_50k	02/05/2020	Xeno_Ac00010014_a1,Flu_A_H1,Flu_A_pan,Rnase P_Hs04930436_g1	FALSE	FALSE	FALSE	TRUE	FALSE	FALSE	FALSE	FALSE	FALSE	FALSE	FALSE	FALSE	FALSE	FALSE	FALSE	FALSE	swab
80dfce69	Detected	13.117392	288	male	4	v_con	no_dis	more_150k	04/22/2020	Xeno_Ac00010014_a1,Rnase P_Hs04930436_g1	FALSE	FALSE	FALSE	FALSE	FALSE	FALSE	FALSE	FALSE	FALSE	FALSE	FALSE	FALSE	FALSE	FALSE	FALSE	FALSE	swab
80e4bfa9	NA	NA	NA	male	59	v_con	mild_dis	more_150k	NA	NA	NA	NA	NA	NA	NA	NA	NA	NA	NA	NA	NA	NA	NA	NA	NA	FALSE	swab
80e5edd8	NA	NA	NA	male	39	NA	NA	25k_50k	NA	NA	NA	NA	NA	NA	NA	NA	NA	NA	NA	NA	NA	NA	NA	NA	NA	FALSE	swab
80e7628d	Detected	16.0278835	102	female	20.75	NA	NA	25k_50k	02/04/2020	Rnase P_Hs04930436_g1,Xeno_Ac00010014_a1	FALSE	FALSE	FALSE	FALSE	FALSE	FALSE	FALSE	FALSE	FALSE	FALSE	FALSE	FALSE	FALSE	FALSE	FALSE	FALSE	swab
80eee3b0	NA	NA	NA	male	44	v_con	mild_dis	100k_125k	NA	NA	NA	NA	NA	NA	NA	NA	NA	NA	NA	NA	NA	NA	NA	NA	NA	FALSE	swab
80efbc9f	Detected	21.7394525	063	female	19.92	NA	NA	less_25k	01/07/2020	Xeno_Ac00010014_a1,Rnase P_Hs04930436_g1	FALSE	FALSE	FALSE	FALSE	FALSE	FALSE	FALSE	FALSE	FALSE	FALSE	FALSE	FALSE	FALSE	FALSE	FALSE	FALSE	swab
80f2efcc	Detected	20.444239	263	male	35	some_con	mild_dis	125k_150k	04/16/2020	Rnase P_Hs04930436_g1,Xeno_Ac00010014_a1	FALSE	FALSE	FALSE	FALSE	FALSE	FALSE	FALSE	FALSE	FALSE	FALSE	FALSE	FALSE	FALSE	FALSE	FALSE	FALSE	swab
80f81afd	Detected	17.7256405	292	male	63	v_con	no_dis	more_150k	04/23/2020	Xeno_Ac00010014_a1,Rnase P_Hs04930436_g1	FALSE	FALSE	FALSE	FALSE	FALSE	FALSE	FALSE	FALSE	FALSE	FALSE	FALSE	FALSE	FALSE	FALSE	FALSE	FALSE	swab
81060898	Detected	12.94735775	249	female	33	some_con	strong_dis	100k_125k	04/13/2020	Rnase P_Hs04930436_g1,Xeno_Ac00010014_a1	FALSE	FALSE	FALSE	FALSE	FALSE	FALSE	FALSE	FALSE	FALSE	FALSE	FALSE	FALSE	FALSE	FALSE	FALSE	FALSE	swab
8106220d	Detected	14.4963585	275	male	61	some_con	mild_dis	25k_50k	04/19/2020	Rnase P_Hs04930436_g1,Xeno_Ac00010014_a1	FALSE	FALSE	FALSE	FALSE	FALSE	FALSE	FALSE	FALSE	FALSE	FALSE	FALSE	FALSE	FALSE	FALSE	FALSE	FALSE	swab
810afc3b	NA	NA	NA	male	25	v_con	strong_dis	100k_125k	NA	NA	NA	NA	NA	NA	NA	NA	NA	NA	NA	NA	NA	NA	NA	NA	NA	FALSE	swab
810d4032	Detected	15.3699535	119	male	28.25	NA	NA	100k_125k	02/13/2020	Xeno_Ac00010014_a1,CoV_HKU1_CoV_NL63,Rnase P_Hs04930436_g1	FALSE	FALSE	FALSE	FALSE	FALSE	FALSE	FALSE	FALSE	FALSE	FALSE	FALSE	TRUE	FALSE	FALSE	FALSE	FALSE	swab
81125471	NA	NA	NA	female	48	v_con	mild_dis	50k_75k	NA	NA	NA	NA	NA	NA	NA	NA	NA	NA	NA	NA	NA	NA	NA	NA	NA	FALSE	swab
81209834	Detected	24.085002	149	female	30.67	v_con	strong_dis	more_150k	03/10/2020	Rnase P_Hs04930436_g1,Xeno_Ac00010014_a1	FALSE	FALSE	FALSE	FALSE	FALSE	FALSE	FALSE	FALSE	FALSE	FALSE	FALSE	FALSE	FALSE	FALSE	FALSE	FALSE	swab
81217f33	Detected	13.145292	294	male	45	v_con	mild_dis	more_150k	04/23/2020	Xeno_Ac00010014_a1,Rnase P_Hs04930436_g1	FALSE	FALSE	FALSE	FALSE	FALSE	FALSE	FALSE	FALSE	FALSE	FALSE	FALSE	FALSE	FALSE	FALSE	FALSE	FALSE	swab
81224730	NA	NA	NA	female	20	v_con	mild_dis	dont_say	NA	NA	NA	NA	NA	NA	NA	NA	NA	NA	NA	NA	NA	NA	NA	NA	NA	FALSE	swab
8123cac2	Detected	15.559867	283	female	26	some_con	mild_dis	50k_75k	04/21/2020	Xeno_Ac00010014_a1,Rnase P_Hs04930436_g1	FALSE	FALSE	FALSE	FALSE	FALSE	FALSE	FALSE	FALSE	FALSE	FALSE	FALSE	FALSE	FALSE	FALSE	FALSE	FALSE	swab
812868de	NA	NA	NA	male	54	v_con	mild_dis	50k_75k	NA	NA	NA	NA	NA	NA	NA	NA	NA	NA	NA	NA	NA	NA	NA	NA	NA	FALSE	swab
812b4020	Detected	16.8084085	204	male	47	v_con	mild_dis	more_150k	04/01/2020	Rnase P_Hs04930436_g1,Xeno_Ac00010014_a1	FALSE	FALSE	FALSE	FALSE	FALSE	FALSE	FALSE	FALSE	FALSE	FALSE	FALSE	FALSE	FALSE	FALSE	FALSE	FALSE	swab
8130f722	NA	NA	NA	female	58	NA	NA	75k_100k	NA	NA	NA	NA	NA	NA	NA	NA	NA	NA	NA	NA	NA	NA	NA	NA	NA	TRUE	swab
813cc66b	NA	NA	NA	male	44	v_con	mild_dis	dont_say	NA	NA	NA	NA	NA	NA	NA	NA	NA	NA	NA	NA	NA	NA	NA	NA	NA	FALSE	swab
813f4954	NA	NA	NA	female	42	NA	NA	less_25k	NA	NA	NA	NA	NA	NA	NA	NA	NA	NA	NA	NA	NA	NA	NA	NA	NA	FALSE	swab
814032e0	Detected	18.9773015	203	female	82	NA	NA	100k_125k	04/01/2020	Rnase P_Hs04930436_g1,Xeno_Ac00010014_a1	FALSE	FALSE	FALSE	FALSE	FALSE	FALSE	FALSE	FALSE	FALSE	FALSE	FALSE	FALSE	FALSE	FALSE	FALSE	FALSE	swab
8144b2c6	NA	NA	NA	male	28	NA	NA	125k_150k	NA	NA	NA	NA	NA	NA	NA	NA	NA	NA	NA	NA	NA	NA	NA	NA	NA	FALSE	swab
8147884c	Detected	13.3809605	040	male	24.5	NA	NA	less_25k	12/19/2019	Xeno_Ac00010014_a1,Rnase P_Hs04930436_g1,Flu_A_pan,Flu_A_H1	FALSE	FALSE	FALSE	TRUE	FALSE	FALSE	FALSE	FALSE	FALSE	FALSE	FALSE	FALSE	FALSE	FALSE	FALSE	NA	swab
81493d61	Detected	12.634567	247	female	53	NA	NA	dont_say	04/13/2020	Xeno_Ac00010014_a1,Rnase P_Hs04930436_g1	FALSE	FALSE	FALSE	FALSE	FALSE	FALSE	FALSE	FALSE	FALSE	FALSE	FALSE	FALSE	FALSE	FALSE	FALSE	FALSE	swab
814964af	Detected	12.094809	215	male	25	some_con	mild_dis	25k_50k	04/06/2020	Xeno_Ac00010014_a1,Rnase P_Hs04930436_g1	FALSE	FALSE	FALSE	FALSE	FALSE	FALSE	FALSE	FALSE	FALSE	FALSE	FALSE	FALSE	FALSE	FALSE	FALSE	FALSE	swab
8149a9ec	Detected	16.5262595	225	male	39	NA	NA	25k_50k	04/07/2020	Xeno_Ac00010014_a1,Rnase P_Hs04930436_g1	FALSE	FALSE	FALSE	FALSE	FALSE	FALSE	FALSE	FALSE	FALSE	FALSE	FALSE	FALSE	FALSE	FALSE	FALSE	FALSE	swab
814aba1a	Detected	15.8361705	285	female	32	v_con	strong_dis	125k_150k	04/21/2020	Rnase P_Hs04930436_g1,Xeno_Ac00010014_a1	FALSE	FALSE	FALSE	FALSE	FALSE	FALSE	FALSE	FALSE	FALSE	FALSE	FALSE	FALSE	FALSE	FALSE	FALSE	FALSE	swab
814acf1f	NA	NA	NA	male	41	some_con	mild_dis	more_150k	NA	NA	NA	NA	NA	NA	NA	NA	NA	NA	NA	NA	NA	NA	NA	NA	NA	FALSE	swab
814b88cb	Detected	16.4448105	224	female	42	v_con	mild_dis	25k_50k	04/07/2020	Xeno_Ac00010014_a1,Rnase P_Hs04930436_g1	FALSE	FALSE	FALSE	FALSE	FALSE	FALSE	FALSE	FALSE	FALSE	FALSE	FALSE	FALSE	FALSE	FALSE	FALSE	FALSE	swab
815ac291	Detected	19.915144	102	female	39.58	NA	NA	100k_125k	02/04/2020	Rnase P_Hs04930436_g1,Xeno_Ac00010014_a1	FALSE	FALSE	FALSE	FALSE	FALSE	FALSE	FALSE	FALSE	FALSE	FALSE	FALSE	FALSE	FALSE	FALSE	FALSE	FALSE	swab
815bad49	Detected	13.4383485	272	female	30	v_con	no_dis	75k_100k	04/18/2020	Rnase P_Hs04930436_g1,Xeno_Ac00010014_a1	FALSE	FALSE	FALSE	FALSE	FALSE	FALSE	FALSE	FALSE	FALSE	FALSE	FALSE	FALSE	FALSE	FALSE	FALSE	FALSE	swab
816b651b	NA	NA	NA	male	84	NA	NA	75k_100k	NA	NA	NA	NA	NA	NA	NA	NA	NA	NA	NA	NA	NA	NA	NA	NA	NA	FALSE	swab
81705caa	Detected	13.9059035	206	female	41	NA	NA	75k_100k	04/02/2020	Xeno_Ac00010014_a1,Rnase P_Hs04930436_g1	FALSE	FALSE	FALSE	FALSE	FALSE	FALSE	FALSE	FALSE	FALSE	FALSE	FALSE	FALSE	FALSE	FALSE	FALSE	FALSE	swab
81713a87	Detected	17.1085235	204	male	65	NA	NA	more_150k	04/01/2020	Xeno_Ac00010014_a1,Rnase P_Hs04930436_g1	FALSE	FALSE	FALSE	FALSE	FALSE	FALSE	FALSE	FALSE	FALSE	FALSE	FALSE	FALSE	FALSE	FALSE	FALSE	FALSE	swab
8172612f	NA	NA	NA	female	46	v_con	mild_dis	more_150k	NA	NA	NA	NA	NA	NA	NA	NA	NA	NA	NA	NA	NA	NA	NA	NA	NA	FALSE	swab
8175a85e	NA	NA	NA	female	58	v_con	no_dis	100k_125k	NA	NA	NA	NA	NA	NA	NA	NA	NA	NA	NA	NA	NA	NA	NA	NA	NA	FALSE	swab
81763ae8	Detected	17.9131425	225	female	55	v_con	mild_dis	less_25k	04/07/2020	Xeno_Ac00010014_a1,Rnase P_Hs04930436_g1	FALSE	FALSE	FALSE	FALSE	FALSE	FALSE	FALSE	FALSE	FALSE	FALSE	FALSE	FALSE	FALSE	FALSE	FALSE	FALSE	swab
817703db	Detected	11.0165955	248	female	20	v_con	mild_dis	more_150k	04/13/2020	Xeno_Ac00010014_a1,Rnase P_Hs04930436_g1	FALSE	FALSE	FALSE	FALSE	FALSE	FALSE	FALSE	FALSE	FALSE	FALSE	FALSE	FALSE	FALSE	FALSE	FALSE	FALSE	swab
8179fea2	Detected	21.9489495	146	female	52.25	v_con	mild_dis	75k_100k	03/06/2020	Rnase P_Hs04930436_g1,Xeno_Ac00010014_a1,Flu_A_pan,Flu_A_H1	FALSE	FALSE	FALSE	TRUE	FALSE	FALSE	FALSE	FALSE	FALSE	FALSE	FALSE	FALSE	FALSE	FALSE	FALSE	FALSE	swab
817ce00e	NA	NA	NA	male	65	v_con	mild_dis	75k_100k	NA	NA	NA	NA	NA	NA	NA	NA	NA	NA	NA	NA	NA	NA	NA	NA	NA	FALSE	swab
817e7795	Detected	17.252427	025	female	20.42	NA	NA	75k_100k	12/05/2019	Xeno_Ac00010014_a1,Rnase P_Hs04930436_g1,Flu_B_pan	FALSE	FALSE	FALSE	FALSE	TRUE	FALSE	FALSE	FALSE	FALSE	FALSE	FALSE	FALSE	FALSE	FALSE	FALSE	NA	swab
81819ed4	Detected	16.473321	274	female	41	v_con	mild_dis	75k_100k	04/18/2020	Rnase P_Hs04930436_g1,Xeno_Ac00010014_a1	FALSE	FALSE	FALSE	FALSE	FALSE	FALSE	FALSE	FALSE	FALSE	FALSE	FALSE	FALSE	FALSE	FALSE	FALSE	FALSE	swab
8182bcef	Detected	15.4251	233	female	22	v_con	mild_dis	dont_say	04/09/2020	Rnase P_Hs04930436_g1,Xeno_Ac00010014_a1	FALSE	FALSE	FALSE	FALSE	FALSE	FALSE	FALSE	FALSE	FALSE	FALSE	FALSE	FALSE	FALSE	FALSE	FALSE	FALSE	swab
81831ae2	NA	NA	NA	female	48	v_con	mild_dis	more_150k	NA	NA	NA	NA	NA	NA	NA	NA	NA	NA	NA	NA	NA	NA	NA	NA	NA	FALSE	swab
818e4a1a	Detected	14.74911425	250	female	58	some_con	mild_dis	dont_say	04/13/2020	Xeno_Ac00010014_a1,Rnase P_Hs04930436_g1,RV_1of2	FALSE	FALSE	FALSE	FALSE	FALSE	FALSE	FALSE	FALSE	FALSE	FALSE	TRUE	FALSE	FALSE	FALSE	FALSE	FALSE	swab
8196ae57	NA	NA	NA	female	55	v_con	strong_dis	100k_125k	NA	NA	NA	NA	NA	NA	NA	NA	NA	NA	NA	NA	NA	NA	NA	NA	NA	FALSE	swab
8197de50	Detected	11.8353185	261	female	25	some_con	mild_dis	25k_50k	04/16/2020	Xeno_Ac00010014_a1,Rnase P_Hs04930436_g1	FALSE	FALSE	FALSE	FALSE	FALSE	FALSE	FALSE	FALSE	FALSE	FALSE	FALSE	FALSE	FALSE	FALSE	FALSE	FALSE	swab
8199bfd6	Detected	17.1121865	057	female	42.33	NA	NA	more_150k	01/02/2020	Rnase P_Hs04930436_g1,Flu_B_pan,Xeno_Ac00010014_a1	FALSE	FALSE	FALSE	FALSE	TRUE	FALSE	FALSE	FALSE	FALSE	FALSE	FALSE	FALSE	FALSE	FALSE	FALSE	NA	swab
81a07d37	NA	NA	NA	male	71	v_con	mild_dis	more_150k	NA	NA	NA	NA	NA	NA	NA	NA	NA	NA	NA	NA	NA	NA	NA	NA	NA	FALSE	swab
81ac438b	Detected	13.775299	145	female	31.75	v_con	no_dis	more_150k	03/06/2020	Xeno_Ac00010014_a1,Rnase P_Hs04930436_g1	FALSE	FALSE	FALSE	FALSE	FALSE	FALSE	FALSE	FALSE	FALSE	FALSE	FALSE	FALSE	FALSE	FALSE	FALSE	FALSE	swab
81afa17f	NA	NA	NA	female	39	some_con	mild_dis	50k_75k	NA	NA	NA	NA	NA	NA	NA	NA	NA	NA	NA	NA	NA	NA	NA	NA	NA	FALSE	swab
81b1cb71	NA	NA	NA	male	56	v_con	no_dis	more_150k	NA	NA	NA	NA	NA	NA	NA	NA	NA	NA	NA	NA	NA	NA	NA	NA	NA	FALSE	swab
81b6a700	Detected	17.227413	214	male	30	NA	NA	more_150k	04/06/2020	Xeno_Ac00010014_a1,Rnase P_Hs04930436_g1	FALSE	FALSE	FALSE	FALSE	FALSE	FALSE	FALSE	FALSE	FALSE	FALSE	FALSE	FALSE	FALSE	FALSE	FALSE	FALSE	swab
81b8c008	Detected	13.3307865	073	female	34.33	NA	NA	25k_50k	01/14/2020	Rnase P_Hs04930436_g1,Xeno_Ac00010014_a1,Xeno_Ac00010014_a1,Rnase P_Hs04930436_g1	FALSE	FALSE	FALSE	FALSE	FALSE	FALSE	FALSE	FALSE	FALSE	FALSE	FALSE	FALSE	FALSE	FALSE	FALSE	FALSE	swab
81c1860c	NA	NA	NA	female	25	some_con	mild_dis	125k_150k	NA	NA	NA	NA	NA	NA	NA	NA	NA	NA	NA	NA	NA	NA	NA	NA	NA	FALSE	swab
81cb0910	Detected	19.0936365	298	female	36	NA	NA	less_25k	04/23/2020	Xeno_Ac00010014_a1,Rnase P_Hs04930436_g1	FALSE	FALSE	FALSE	FALSE	FALSE	FALSE	FALSE	FALSE	FALSE	FALSE	FALSE	FALSE	FALSE	FALSE	FALSE	FALSE	swab
81cb8293	Detected	16.419856	199	male	40	v_con	mild_dis	more_150k	03/31/2020	RV_2of2,RV_1of2,Xeno_Ac00010014_a1,Rnase P_Hs04930436_g1	FALSE	FALSE	FALSE	FALSE	FALSE	FALSE	FALSE	FALSE	FALSE	FALSE	TRUE	FALSE	FALSE	FALSE	FALSE	FALSE	swab
81ce981f	NA	NA	NA	male	69	v_con	mild_dis	dont_say	NA	NA	NA	NA	NA	NA	NA	NA	NA	NA	NA	NA	NA	NA	NA	NA	NA	FALSE	swab
81d23822	Detected	17.717453	281	female	34	some_con	mild_dis	50k_75k	04/20/2020	Rnase P_Hs04930436_g1,Xeno_Ac00010014_a1	FALSE	FALSE	FALSE	FALSE	FALSE	FALSE	FALSE	FALSE	FALSE	FALSE	FALSE	FALSE	FALSE	FALSE	FALSE	FALSE	swab
81d30378	NA	NA	NA	male	48	NA	NA	more_150k	NA	NA	NA	NA	NA	NA	NA	NA	NA	NA	NA	NA	NA	NA	NA	NA	NA	FALSE	swab
81d42cfa	Detected	16.493477	291	male	49	v_con	mild_dis	100k_125k	04/22/2020	Rnase P_Hs04930436_g1,Xeno_Ac00010014_a1	FALSE	FALSE	FALSE	FALSE	FALSE	FALSE	FALSE	FALSE	FALSE	FALSE	FALSE	FALSE	FALSE	FALSE	FALSE	FALSE	swab
81d59930	Detected	14.9563505	213	female	33	some_con	no_dis	dont_say	04/05/2020	Rnase P_Hs04930436_g1,Xeno_Ac00010014_a1	FALSE	FALSE	FALSE	FALSE	FALSE	FALSE	FALSE	FALSE	FALSE	FALSE	FALSE	FALSE	FALSE	FALSE	FALSE	FALSE	swab
81de45fc	Detected	15.7842615	278	male	29	some_con	mild_dis	dont_say	04/20/2020	Rnase P_Hs04930436_g1,Xeno_Ac00010014_a1	FALSE	FALSE	FALSE	FALSE	FALSE	FALSE	FALSE	FALSE	FALSE	FALSE	FALSE	FALSE	FALSE	FALSE	FALSE	FALSE	swab
81df876c	Detected	11.3389785	148	male	34.08	v_con	mild_dis	more_150k	03/06/2020	CoV_HKU1_CoV_NL63,Rnase P_Hs04930436_g1,Xeno_Ac00010014_a1	FALSE	FALSE	FALSE	FALSE	FALSE	FALSE	FALSE	FALSE	FALSE	FALSE	FALSE	TRUE	FALSE	FALSE	FALSE	FALSE	swab
81e64440	Detected	15.056923	255	male	25	v_con	no_dis	125k_150k	04/15/2020	Xeno_Ac00010014_a1,Rnase P_Hs04930436_g1	FALSE	FALSE	FALSE	FALSE	FALSE	FALSE	FALSE	FALSE	FALSE	FALSE	FALSE	FALSE	FALSE	FALSE	FALSE	FALSE	swab
81edafe5	NA	NA	NA	female	53	some_con	mild_dis	more_150k	NA	NA	NA	NA	NA	NA	NA	NA	NA	NA	NA	NA	NA	NA	NA	NA	NA	FALSE	swab
81ef5f76	Detected	16.541657	143	female	39	v_con	mild_dis	more_150k	03/05/2020	Flu_A_H1,Xeno_Ac00010014_a1,Rnase P_Hs04930436_g1,Flu_A_pan	FALSE	FALSE	FALSE	TRUE	FALSE	FALSE	FALSE	FALSE	FALSE	FALSE	FALSE	FALSE	FALSE	FALSE	FALSE	FALSE	swab
81f03fce	Detected	14.999195	276	female	51	some_con	mild_dis	75k_100k	04/19/2020	Xeno_Ac00010014_a1,Rnase P_Hs04930436_g1	FALSE	FALSE	FALSE	FALSE	FALSE	FALSE	FALSE	FALSE	FALSE	FALSE	FALSE	FALSE	FALSE	FALSE	FALSE	FALSE	swab
81f5dd59	NA	NA	NA	female	38	v_con	mild_dis	75k_100k	NA	NA	NA	NA	NA	NA	NA	NA	NA	NA	NA	NA	NA	NA	NA	NA	NA	FALSE	swab
8202b991	Detected	16.3844215	184	male	39	NA	NA	50k_75k	03/26/2020	Xeno_Ac00010014_a1,Rnase P_Hs04930436_g1	FALSE	FALSE	FALSE	FALSE	FALSE	FALSE	FALSE	FALSE	FALSE	FALSE	FALSE	FALSE	FALSE	FALSE	FALSE	FALSE	swab
820bd6cc	Detected	19.560178	297	male	31	v_con	mild_dis	100k_125k	04/23/2020	Xeno_Ac00010014_a1,Rnase P_Hs04930436_g1	FALSE	FALSE	FALSE	FALSE	FALSE	FALSE	FALSE	FALSE	FALSE	FALSE	FALSE	FALSE	FALSE	FALSE	FALSE	FALSE	swab
821bd770	Detected	16.1606085	127	male	3.75	some_con	mild_dis	50k_75k	02/27/2020	S.pneumoniae,RSVA,Xeno_Ac00010014_a1,Rnase P_Hs04930436_g1	FALSE	FALSE	FALSE	FALSE	FALSE	FALSE	FALSE	FALSE	FALSE	TRUE	FALSE	FALSE	TRUE	FALSE	FALSE	FALSE	swab
8220a7f6	Detected	22.317826	021	female	29.42	NA	NA	less_25k	12/02/2019	Xeno_Ac00010014_a1,Rnase P_Hs04930436_g1	FALSE	FALSE	FALSE	FALSE	FALSE	FALSE	FALSE	FALSE	FALSE	FALSE	FALSE	FALSE	FALSE	FALSE	FALSE	NA	swab
8221e452	NA	NA	NA	male	29	v_con	mild_dis	dont_say	NA	NA	NA	NA	NA	NA	NA	NA	NA	NA	NA	NA	NA	NA	NA	NA	NA	FALSE	swab
82222a1a	Detected	18.5348205	174	male	53.83	v_con	mild_dis	more_150k	03/18/2020	Xeno_Ac00010014_a1,Rnase P_Hs04930436_g1,RV_1of2,RV_2of2	FALSE	FALSE	FALSE	FALSE	FALSE	FALSE	FALSE	FALSE	FALSE	FALSE	TRUE	FALSE	FALSE	FALSE	FALSE	FALSE	swab
8223e8da	Detected	15.6939795	292	female	33	some_con	mild_dis	75k_100k	04/23/2020	Rnase P_Hs04930436_g1,Xeno_Ac00010014_a1	FALSE	FALSE	FALSE	FALSE	FALSE	FALSE	FALSE	FALSE	FALSE	FALSE	FALSE	FALSE	FALSE	FALSE	FALSE	FALSE	swab
822627cc	Detected	12.78739075	047	male	35.08	NA	NA	25k_50k	12/26/2019	Flu_B_pan,Xeno_Ac00010014_a1,Rnase P_Hs04930436_g1	FALSE	FALSE	FALSE	FALSE	TRUE	FALSE	FALSE	FALSE	FALSE	FALSE	FALSE	FALSE	FALSE	FALSE	FALSE	NA	swab
82267afa	Detected	16.28337	194	female	8.33	some_con	no_dis	more_150k	03/09/2020	Rnase P_Hs04930436_g1,Xeno_Ac00010014_a1,CoV_HKU1_CoV_NL63	FALSE	FALSE	FALSE	FALSE	FALSE	FALSE	FALSE	FALSE	FALSE	FALSE	FALSE	TRUE	FALSE	FALSE	FALSE	FALSE	swab
82271341	Detected	12.971103	253	male	28	v_con	mild_dis	75k_100k	04/14/2020	Xeno_Ac00010014_a1,Rnase P_Hs04930436_g1	FALSE	FALSE	FALSE	FALSE	FALSE	FALSE	FALSE	FALSE	FALSE	FALSE	FALSE	FALSE	FALSE	FALSE	FALSE	FALSE	swab
822820ba	NA	NA	NA	female	70	v_con	mild_dis	125k_150k	NA	NA	NA	NA	NA	NA	NA	NA	NA	NA	NA	NA	NA	NA	NA	NA	NA	FALSE	swab
822ae796	Detected	16.053785	247	male	71	v_con	no_dis	more_150k	04/13/2020	Xeno_Ac00010014_a1,Rnase P_Hs04930436_g1	FALSE	FALSE	FALSE	FALSE	FALSE	FALSE	FALSE	FALSE	FALSE	FALSE	FALSE	FALSE	FALSE	FALSE	FALSE	FALSE	swab
82333d61	Detected	17.522093	268	female	36	some_con	mild_dis	75k_100k	04/17/2020	Xeno_Ac00010014_a1,Rnase P_Hs04930436_g1	FALSE	FALSE	FALSE	FALSE	FALSE	FALSE	FALSE	FALSE	FALSE	FALSE	FALSE	FALSE	FALSE	FALSE	FALSE	FALSE	swab
823923e6	Detected	19.717615	255	female	42	some_con	no_dis	more_150k	04/15/2020	Rnase P_Hs04930436_g1,Xeno_Ac00010014_a1	FALSE	FALSE	FALSE	FALSE	FALSE	FALSE	FALSE	FALSE	FALSE	FALSE	FALSE	FALSE	FALSE	FALSE	FALSE	FALSE	swab
8239fdb9	NA	NA	NA	male	64	v_con	mild_dis	125k_150k	NA	NA	NA	NA	NA	NA	NA	NA	NA	NA	NA	NA	NA	NA	NA	NA	NA	FALSE	swab
823db13b	Detected	15.702857	278	female	31	some_con	mild_dis	125k_150k	04/19/2020	Rnase P_Hs04930436_g1,Xeno_Ac00010014_a1	FALSE	FALSE	FALSE	FALSE	FALSE	FALSE	FALSE	FALSE	FALSE	FALSE	FALSE	FALSE	FALSE	FALSE	FALSE	FALSE	swab
823e0f46	NA	NA	NA	male	37	NA	NA	100k_125k	NA	NA	NA	NA	NA	NA	NA	NA	NA	NA	NA	NA	NA	NA	NA	NA	NA	FALSE	swab
8246b33d	Detected	13.879045	289	male	43	v_con	mild_dis	more_150k	04/22/2020	Rnase P_Hs04930436_g1,Xeno_Ac00010014_a1	FALSE	FALSE	FALSE	FALSE	FALSE	FALSE	FALSE	FALSE	FALSE	FALSE	FALSE	FALSE	FALSE	FALSE	FALSE	FALSE	swab
824aaa24	NA	NA	NA	female	48	some_con	mild_dis	dont_say	NA	NA	NA	NA	NA	NA	NA	NA	NA	NA	NA	NA	NA	NA	NA	NA	NA	FALSE	swab
8262a0b7	NA	NA	NA	male	45	NA	NA	100k_125k	NA	NA	NA	NA	NA	NA	NA	NA	NA	NA	NA	NA	NA	NA	NA	NA	NA	FALSE	swab
8263640a	NA	NA	NA	male	41	NA	NA	more_150k	NA	NA	NA	NA	NA	NA	NA	NA	NA	NA	NA	NA	NA	NA	NA	NA	NA	FALSE	swab
8265fde1	Detected	18.753706	054	female	38.75	NA	NA	100k_125k	12/31/2019	Xeno_Ac00010014_a1,Rnase P_Hs04930436_g1	FALSE	FALSE	FALSE	FALSE	FALSE	FALSE	FALSE	FALSE	FALSE	FALSE	FALSE	FALSE	FALSE	FALSE	FALSE	NA	swab
8267c0f3	NA	NA	NA	male	59	some_con	mild_dis	more_150k	NA	NA	NA	NA	NA	NA	NA	NA	NA	NA	NA	NA	NA	NA	NA	NA	NA	FALSE	swab
826948de	Detected	14.24311875	224	male	26	some_con	mild_dis	more_150k	04/07/2020	Xeno_Ac00010014_a1,Rnase P_Hs04930436_g1	FALSE	FALSE	FALSE	FALSE	FALSE	FALSE	FALSE	FALSE	FALSE	FALSE	FALSE	FALSE	FALSE	FALSE	FALSE	FALSE	swab
826a7a53	Detected	16.784501	318	male	47	NA	NA	dont_know	04/28/2020	Rnase P_Hs04930436_g1,Xeno_Ac00010014_a1	FALSE	FALSE	FALSE	FALSE	FALSE	FALSE	FALSE	FALSE	FALSE	FALSE	FALSE	FALSE	FALSE	FALSE	FALSE	TRUE	swab
827c876b	Detected	16.605653	265	male	24	v_con	mild_dis	less_25k	04/17/2020	Rnase P_Hs04930436_g1,Xeno_Ac00010014_a1	FALSE	FALSE	FALSE	FALSE	FALSE	FALSE	FALSE	FALSE	FALSE	FALSE	FALSE	FALSE	FALSE	FALSE	FALSE	FALSE	swab
827f19d0	Detected	12.805972	232	female	49	v_con	mild_dis	75k_100k	04/09/2020	Xeno_Ac00010014_a1,Rnase P_Hs04930436_g1	FALSE	FALSE	FALSE	FALSE	FALSE	FALSE	FALSE	FALSE	FALSE	FALSE	FALSE	FALSE	FALSE	FALSE	FALSE	FALSE	swab
8281be9d	NA	NA	NA	male	22	NA	NA	25k_50k	NA	NA	NA	NA	NA	NA	NA	NA	NA	NA	NA	NA	NA	NA	NA	NA	NA	FALSE	swab
828307bc	NA	NA	NA	male	73	v_con	no_dis	125k_150k	NA	NA	NA	NA	NA	NA	NA	NA	NA	NA	NA	NA	NA	NA	NA	NA	NA	FALSE	swab
82830de6	Detected	18.333773	194	female	61.08	some_con	mild_dis	25k_50k	03/10/2020	Rnase P_Hs04930436_g1,Xeno_Ac00010014_a1	FALSE	FALSE	FALSE	FALSE	FALSE	FALSE	FALSE	FALSE	FALSE	FALSE	FALSE	FALSE	FALSE	FALSE	FALSE	FALSE	swab
828ae075	NA	NA	NA	female	57	v_con	no_dis	more_150k	NA	NA	NA	NA	NA	NA	NA	NA	NA	NA	NA	NA	NA	NA	NA	NA	NA	FALSE	swab
8296b826	Detected	20.7503205	036	female	38.83	NA	NA	more_150k	12/17/2019	Xeno_Ac00010014_a1,CoV_HKU1_CoV_NL63,Rnase P_Hs04930436_g1	FALSE	FALSE	FALSE	FALSE	FALSE	FALSE	FALSE	FALSE	FALSE	FALSE	FALSE	TRUE	FALSE	FALSE	FALSE	NA	swab
82a4ddfb	Detected	23.810992	232	female	28	some_con	no_dis	25k_50k	04/09/2020	Rnase P_Hs04930436_g1,Xeno_Ac00010014_a1	FALSE	FALSE	FALSE	FALSE	FALSE	FALSE	FALSE	FALSE	FALSE	FALSE	FALSE	FALSE	FALSE	FALSE	FALSE	FALSE	swab
82a5c286	Detected	15.010399	232	female	29	some_con	strong_dis	50k_75k	04/09/2020	Xeno_Ac00010014_a1,Rnase P_Hs04930436_g1	FALSE	FALSE	FALSE	FALSE	FALSE	FALSE	FALSE	FALSE	FALSE	FALSE	FALSE	FALSE	FALSE	FALSE	FALSE	FALSE	swab
82a8961e	NA	NA	NA	female	46	v_con	mild_dis	50k_75k	NA	NA	NA	NA	NA	NA	NA	NA	NA	NA	NA	NA	NA	NA	NA	NA	NA	FALSE	swab
82a913c0	Detected	25.2894965	190	male	25.42	some_con	mild_dis	more_150k	03/09/2020	Xeno_Ac00010014_a1,Rnase P_Hs04930436_g1	FALSE	FALSE	FALSE	FALSE	FALSE	FALSE	FALSE	FALSE	FALSE	FALSE	FALSE	FALSE	FALSE	FALSE	FALSE	FALSE	swab
82ad302d	Detected	14.8404505	230	female	55	NA	NA	50k_75k	04/08/2020	Rnase P_Hs04930436_g1,Xeno_Ac00010014_a1	FALSE	FALSE	FALSE	FALSE	FALSE	FALSE	FALSE	FALSE	FALSE	FALSE	FALSE	FALSE	FALSE	FALSE	FALSE	FALSE	swab
82b2b560	Detected	17.1586885	254	male	34	NA	NA	25k_50k	04/14/2020	Rnase P_Hs04930436_g1,Xeno_Ac00010014_a1	FALSE	FALSE	FALSE	FALSE	FALSE	FALSE	FALSE	FALSE	FALSE	FALSE	FALSE	FALSE	FALSE	FALSE	FALSE	FALSE	swab
82ba0e01	Detected	15.4240515	152	male	40.25	some_con	mild_dis	more_150k	03/12/2020	Rnase P_Hs04930436_g1,Xeno_Ac00010014_a1	FALSE	FALSE	FALSE	FALSE	FALSE	FALSE	FALSE	FALSE	FALSE	FALSE	FALSE	FALSE	FALSE	FALSE	FALSE	FALSE	swab
82bda249	NA	NA	NA	male	33	some_con	mild_dis	more_150k	NA	NA	NA	NA	NA	NA	NA	NA	NA	NA	NA	NA	NA	NA	NA	NA	NA	FALSE	swab
82bfc482	Detected	19.7350505	289	male	17	v_con	mild_dis	50k_75k	04/22/2020	Rnase P_Hs04930436_g1,Xeno_Ac00010014_a1	FALSE	FALSE	FALSE	FALSE	FALSE	FALSE	FALSE	FALSE	FALSE	FALSE	FALSE	FALSE	FALSE	FALSE	FALSE	FALSE	swab
82c05a56	Detected	14.5723095	020	male	33	NA	NA	50k_75k	11/27/2019	Rnase P_Hs04930436_g1,Flu_A_pan,Xeno_Ac00010014_a1,Flu_A_H1	FALSE	FALSE	FALSE	TRUE	FALSE	FALSE	FALSE	FALSE	FALSE	FALSE	FALSE	FALSE	FALSE	FALSE	FALSE	NA	swab
82c4209a	Detected	17.3199865	225	male	49	v_con	mild_dis	125k_150k	04/07/2020	Xeno_Ac00010014_a1,Rnase P_Hs04930436_g1,S.pneumoniae	FALSE	FALSE	FALSE	FALSE	FALSE	FALSE	FALSE	FALSE	FALSE	FALSE	FALSE	FALSE	TRUE	FALSE	FALSE	FALSE	swab
82c4c773	NA	NA	NA	female	77	v_con	no_dis	dont_say	NA	NA	NA	NA	NA	NA	NA	NA	NA	NA	NA	NA	NA	NA	NA	NA	NA	FALSE	swab
82c65af4	Detected	15.32385325	246	male	49	v_con	mild_dis	75k_100k	04/13/2020	Rnase P_Hs04930436_g1,Xeno_Ac00010014_a1	FALSE	FALSE	FALSE	FALSE	FALSE	FALSE	FALSE	FALSE	FALSE	FALSE	FALSE	FALSE	FALSE	FALSE	FALSE	FALSE	swab
82c6bb05	Detected	17.8012035	151	male	10.83	some_con	strong_dis	more_150k	03/11/2020	Rnase P_Hs04930436_g1,Xeno_Ac00010014_a1,RV_2of2	FALSE	FALSE	FALSE	FALSE	FALSE	FALSE	FALSE	FALSE	FALSE	FALSE	TRUE	FALSE	FALSE	FALSE	FALSE	FALSE	swab
82cab859	Detected	15.141527	152	male	39.08	v_con	mild_dis	more_150k	03/13/2020	Xeno_Ac00010014_a1,Rnase P_Hs04930436_g1	FALSE	FALSE	FALSE	FALSE	FALSE	FALSE	FALSE	FALSE	FALSE	FALSE	FALSE	FALSE	FALSE	FALSE	FALSE	FALSE	swab
82cba795	Detected	13.668233	270	female	31	v_con	mild_dis	75k_100k	04/17/2020	Xeno_Ac00010014_a1,Rnase P_Hs04930436_g1	FALSE	FALSE	FALSE	FALSE	FALSE	FALSE	FALSE	FALSE	FALSE	FALSE	FALSE	FALSE	FALSE	FALSE	FALSE	FALSE	swab
82ccee84	NA	NA	NA	NA	NA	NA	NA	NA	NA	NA	NA	NA	NA	NA	NA	NA	NA	NA	NA	NA	NA	NA	NA	NA	NA	FALSE	swab
82d0b9b5	Detected	11.4129545	229	female	65	v_con	mild_dis	25k_50k	04/08/2020	Rnase P_Hs04930436_g1,Xeno_Ac00010014_a1	FALSE	FALSE	FALSE	FALSE	FALSE	FALSE	FALSE	FALSE	FALSE	FALSE	FALSE	FALSE	FALSE	FALSE	FALSE	FALSE	swab
82d528ac	Detected	15.138343	251	male	30	some_con	mild_dis	more_150k	04/14/2020	Xeno_Ac00010014_a1,Rnase P_Hs04930436_g1	FALSE	FALSE	FALSE	FALSE	FALSE	FALSE	FALSE	FALSE	FALSE	FALSE	FALSE	FALSE	FALSE	FALSE	FALSE	FALSE	swab
82dacd20	Detected	16.4468735	234	male	47	v_con	mild_dis	more_150k	04/09/2020	Rnase P_Hs04930436_g1,Xeno_Ac00010014_a1	FALSE	FALSE	FALSE	FALSE	FALSE	FALSE	FALSE	FALSE	FALSE	FALSE	FALSE	FALSE	FALSE	FALSE	FALSE	FALSE	swab
82db21cb	Detected	13.921322	244	female	58	v_con	mild_dis	more_150k	04/12/2020	Xeno_Ac00010014_a1,Rnase P_Hs04930436_g1	FALSE	FALSE	FALSE	FALSE	FALSE	FALSE	FALSE	FALSE	FALSE	FALSE	FALSE	FALSE	FALSE	FALSE	FALSE	FALSE	swab
82e21d18	Detected	18.785167	238	male	36	NA	NA	less_25k	04/10/2020	Xeno_Ac00010014_a1,Rnase P_Hs04930436_g1	FALSE	FALSE	FALSE	FALSE	FALSE	FALSE	FALSE	FALSE	FALSE	FALSE	FALSE	FALSE	FALSE	FALSE	FALSE	FALSE	swab
82e4dcd2	NA	NA	NA	female	39	some_con	no_dis	75k_100k	NA	NA	NA	NA	NA	NA	NA	NA	NA	NA	NA	NA	NA	NA	NA	NA	NA	FALSE	swab
82eac911	Detected	17.4845245	251	female	44	some_con	mild_dis	dont_say	04/14/2020	Rnase P_Hs04930436_g1,Xeno_Ac00010014_a1	FALSE	FALSE	FALSE	FALSE	FALSE	FALSE	FALSE	FALSE	FALSE	FALSE	FALSE	FALSE	FALSE	FALSE	FALSE	FALSE	swab
82ead24c	Detected	15.3655685	075	female	33.5	NA	NA	75k_100k	01/15/2020	Rnase P_Hs04930436_g1,Xeno_Ac00010014_a1,Flu_B_pan	FALSE	FALSE	FALSE	FALSE	TRUE	FALSE	FALSE	FALSE	FALSE	FALSE	FALSE	FALSE	FALSE	FALSE	FALSE	FALSE	swab
82eb3ddf	Detected	13.80595	293	male	29	v_con	mild_dis	more_150k	04/23/2020	Xeno_Ac00010014_a1,Rnase P_Hs04930436_g1	FALSE	FALSE	FALSE	FALSE	FALSE	FALSE	FALSE	FALSE	FALSE	FALSE	FALSE	FALSE	FALSE	FALSE	FALSE	FALSE	swab
82effedc	NA	NA	NA	female	74	NA	NA	dont_say	NA	NA	NA	NA	NA	NA	NA	NA	NA	NA	NA	NA	NA	NA	NA	NA	NA	FALSE	swab
82f57ca1	Detected	17.676298	291	female	7	v_con	mild_dis	more_150k	04/22/2020	Xeno_Ac00010014_a1,Rnase P_Hs04930436_g1	FALSE	FALSE	FALSE	FALSE	FALSE	FALSE	FALSE	FALSE	FALSE	FALSE	FALSE	FALSE	FALSE	FALSE	FALSE	FALSE	swab
82ffa676	NA	NA	NA	female	50	v_con	mild_dis	more_150k	NA	NA	NA	NA	NA	NA	NA	NA	NA	NA	NA	NA	NA	NA	NA	NA	NA	FALSE	swab
830197d9	Detected	18.44205	214	female	55	v_con	mild_dis	75k_100k	04/06/2020	Xeno_Ac00010014_a1,Rnase P_Hs04930436_g1	FALSE	FALSE	FALSE	FALSE	FALSE	FALSE	FALSE	FALSE	FALSE	FALSE	FALSE	FALSE	FALSE	FALSE	FALSE	FALSE	swab
83027e48	NA	NA	NA	male	57	v_con	no_dis	125k_150k	NA	NA	NA	NA	NA	NA	NA	NA	NA	NA	NA	NA	NA	NA	NA	NA	NA	FALSE	swab
8303044c	Detected	13.6688915	244	female	30	v_con	mild_dis	125k_150k	04/12/2020	Rnase P_Hs04930436_g1,Xeno_Ac00010014_a1	FALSE	FALSE	FALSE	FALSE	FALSE	FALSE	FALSE	FALSE	FALSE	FALSE	FALSE	FALSE	FALSE	FALSE	FALSE	FALSE	swab
8309419b	Detected	19.584155	213	female	32	NA	NA	less_25k	04/05/2020	Rnase P_Hs04930436_g1,Xeno_Ac00010014_a1	FALSE	FALSE	FALSE	FALSE	FALSE	FALSE	FALSE	FALSE	FALSE	FALSE	FALSE	FALSE	FALSE	FALSE	FALSE	FALSE	swab
83174179	Detected	17.4984675	223	female	37	v_con	no_dis	75k_100k	04/07/2020	Rnase P_Hs04930436_g1,Xeno_Ac00010014_a1	FALSE	FALSE	FALSE	FALSE	FALSE	FALSE	FALSE	FALSE	FALSE	FALSE	FALSE	FALSE	FALSE	FALSE	FALSE	FALSE	swab
8319aee7	Detected	18.428816	176	female	35.83	v_con	no_dis	75k_100k	03/13/2020	Xeno_Ac00010014_a1,Rnase P_Hs04930436_g1	FALSE	FALSE	FALSE	FALSE	FALSE	FALSE	FALSE	FALSE	FALSE	FALSE	FALSE	FALSE	FALSE	FALSE	FALSE	FALSE	swab
831a107c	Detected	17.0037165	121	female	19.92	not_con	mild_dis	100k_125k	02/24/2020	CoV_HKU1_CoV_NL63,Xeno_Ac00010014_a1,Rnase P_Hs04930436_g1	FALSE	FALSE	FALSE	FALSE	FALSE	FALSE	FALSE	FALSE	FALSE	FALSE	FALSE	TRUE	FALSE	FALSE	FALSE	FALSE	swab
831e29d3	NA	NA	NA	female	65	some_con	no_dis	100k_125k	NA	NA	NA	NA	NA	NA	NA	NA	NA	NA	NA	NA	NA	NA	NA	NA	NA	FALSE	swab
83240353	Detected	19.796569	263	male	33	NA	NA	less_25k	04/16/2020	Rnase P_Hs04930436_g1,Xeno_Ac00010014_a1	FALSE	FALSE	FALSE	FALSE	FALSE	FALSE	FALSE	FALSE	FALSE	FALSE	FALSE	FALSE	FALSE	FALSE	FALSE	FALSE	swab
832a4a94	Detected	17.5675225	253	male	67	NA	NA	25k_50k	04/14/2020	Xeno_Ac00010014_a1,Rnase P_Hs04930436_g1	FALSE	FALSE	FALSE	FALSE	FALSE	FALSE	FALSE	FALSE	FALSE	FALSE	FALSE	FALSE	FALSE	FALSE	FALSE	FALSE	swab
832e7490	Detected	13.7737875	272	female	54	v_con	strong_dis	75k_100k	04/18/2020	Xeno_Ac00010014_a1,Rnase P_Hs04930436_g1	FALSE	FALSE	FALSE	FALSE	FALSE	FALSE	FALSE	FALSE	FALSE	FALSE	FALSE	FALSE	FALSE	FALSE	FALSE	FALSE	swab
8334bf58	NA	NA	NA	female	48	v_con	strong_dis	more_150k	NA	NA	NA	NA	NA	NA	NA	NA	NA	NA	NA	NA	NA	NA	NA	NA	NA	FALSE	swab
8336310e	Detected	14.314617	244	male	45	v_con	mild_dis	less_25k	04/12/2020	Xeno_Ac00010014_a1,Rnase P_Hs04930436_g1	FALSE	FALSE	FALSE	FALSE	FALSE	FALSE	FALSE	FALSE	FALSE	FALSE	FALSE	FALSE	FALSE	FALSE	FALSE	FALSE	swab
83399eda	Detected	19.4681	195	male	47	some_con	mild_dis	more_150k	03/30/2020	Rnase P_Hs04930436_g1,Xeno_Ac00010014_a1	FALSE	FALSE	FALSE	FALSE	FALSE	FALSE	FALSE	FALSE	FALSE	FALSE	FALSE	FALSE	FALSE	FALSE	FALSE	FALSE	swab
833b50ae	NA	NA	NA	female	34	some_con	mild_dis	100k_125k	NA	NA	NA	NA	NA	NA	NA	NA	NA	NA	NA	NA	NA	NA	NA	NA	NA	FALSE	swab
833d0289	Detected	16.600368	171	female	27.42	v_con	strong_dis	dont_say	03/17/2020	Xeno_Ac00010014_a1,Rnase P_Hs04930436_g1	FALSE	FALSE	FALSE	FALSE	FALSE	FALSE	FALSE	FALSE	FALSE	FALSE	FALSE	FALSE	FALSE	FALSE	FALSE	FALSE	swab
83400677	Detected	20.5573175	107	other	35.75	NA	NA	50k_75k	02/10/2020	Xeno_Ac00010014_a1,Rnase P_Hs04930436_g1	FALSE	FALSE	FALSE	FALSE	FALSE	FALSE	FALSE	FALSE	FALSE	FALSE	FALSE	FALSE	FALSE	FALSE	FALSE	FALSE	swab
83447472	Detected	12.224159	219	male	25	some_con	no_dis	less_25k	04/06/2020	Xeno_Ac00010014_a1,Rnase P_Hs04930436_g1	FALSE	FALSE	FALSE	FALSE	FALSE	FALSE	FALSE	FALSE	FALSE	FALSE	FALSE	FALSE	FALSE	FALSE	FALSE	FALSE	swab
8346cb4d	Detected	16.95378	106	male	5.75	NA	NA	more_150k	02/07/2020	Xeno_Ac00010014_a1,Flu_A_pan,Flu_A_H1,Rnase P_Hs04930436_g1	FALSE	FALSE	FALSE	TRUE	FALSE	FALSE	FALSE	FALSE	FALSE	FALSE	FALSE	FALSE	FALSE	FALSE	FALSE	FALSE	swab
83499753	Detected	14.1368755	155	NA	NA	NA	NA	NA	03/13/2020	hPIV1_hPIV2,Xeno_Ac00010014_a1,Rnase P_Hs04930436_g1	FALSE	FALSE	FALSE	FALSE	FALSE	FALSE	FALSE	TRUE	FALSE	FALSE	FALSE	FALSE	FALSE	FALSE	FALSE	FALSE	swab
834d3498	NA	NA	NA	female	44	v_con	no_dis	more_150k	NA	NA	NA	NA	NA	NA	NA	NA	NA	NA	NA	NA	NA	NA	NA	NA	NA	FALSE	swab
834d68c1	Detected	15.62184	218	male	33	NA	NA	100k_125k	04/06/2020	Rnase P_Hs04930436_g1,Xeno_Ac00010014_a1	FALSE	FALSE	FALSE	FALSE	FALSE	FALSE	FALSE	FALSE	FALSE	FALSE	FALSE	FALSE	FALSE	FALSE	FALSE	FALSE	swab
834da0a0	NA	NA	NA	male	58	NA	NA	dont_say	NA	NA	NA	NA	NA	NA	NA	NA	NA	NA	NA	NA	NA	NA	NA	NA	NA	FALSE	swab
834eb554	Detected	23.982212	057	female	28.17	NA	NA	75k_100k	01/02/2020	Xeno_Ac00010014_a1,Rnase P_Hs04930436_g1,RSVB	FALSE	FALSE	FALSE	FALSE	FALSE	FALSE	FALSE	FALSE	FALSE	TRUE	FALSE	FALSE	FALSE	FALSE	FALSE	NA	swab
8350857f	Detected	12.373344	253	male	45	v_con	mild_dis	dont_say	04/14/2020	Rnase P_Hs04930436_g1,Xeno_Ac00010014_a1	FALSE	FALSE	FALSE	FALSE	FALSE	FALSE	FALSE	FALSE	FALSE	FALSE	FALSE	FALSE	FALSE	FALSE	FALSE	FALSE	swab
835cb718	Detected	13.3798035	284	male	46	NA	NA	dont_say	04/21/2020	Xeno_Ac00010014_a1,Rnase P_Hs04930436_g1	FALSE	FALSE	FALSE	FALSE	FALSE	FALSE	FALSE	FALSE	FALSE	FALSE	FALSE	FALSE	FALSE	FALSE	FALSE	FALSE	swab
835d3c71	Detected	10.526724	204	female	42	some_con	mild_dis	125k_150k	04/01/2020	Rnase P_Hs04930436_g1,Xeno_Ac00010014_a1	FALSE	FALSE	FALSE	FALSE	FALSE	FALSE	FALSE	FALSE	FALSE	FALSE	FALSE	FALSE	FALSE	FALSE	FALSE	FALSE	swab
835ee4f4	Detected	13.871745	221	female	64	NA	NA	50k_75k	04/07/2020	Rnase P_Hs04930436_g1,Xeno_Ac00010014_a1	FALSE	FALSE	FALSE	FALSE	FALSE	FALSE	FALSE	FALSE	FALSE	FALSE	FALSE	FALSE	FALSE	FALSE	FALSE	FALSE	swab
8360d67f	NA	NA	NA	female	46	some_con	mild_dis	less_25k	NA	NA	NA	NA	NA	NA	NA	NA	NA	NA	NA	NA	NA	NA	NA	NA	NA	FALSE	swab
836486b5	NA	NA	NA	male	56	NA	NA	125k_150k	NA	NA	NA	NA	NA	NA	NA	NA	NA	NA	NA	NA	NA	NA	NA	NA	NA	FALSE	swab
8365da49	Detected	15.1920135	195	female	47	some_con	strong_dis	75k_100k	03/30/2020	Rnase P_Hs04930436_g1,Xeno_Ac00010014_a1	FALSE	FALSE	FALSE	FALSE	FALSE	FALSE	FALSE	FALSE	FALSE	FALSE	FALSE	FALSE	FALSE	FALSE	FALSE	FALSE	swab
836a28d5	Detected	18.3785505	291	female	59	v_con	mild_dis	more_150k	04/22/2020	Rnase P_Hs04930436_g1,Xeno_Ac00010014_a1	FALSE	FALSE	FALSE	FALSE	FALSE	FALSE	FALSE	FALSE	FALSE	FALSE	FALSE	FALSE	FALSE	FALSE	FALSE	FALSE	swab
836b0dce	Detected	16.594907	179	male	83	v_con	mild_dis	100k_125k	03/25/2020	Xeno_Ac00010014_a1,Rnase P_Hs04930436_g1	FALSE	FALSE	FALSE	FALSE	FALSE	FALSE	FALSE	FALSE	FALSE	FALSE	FALSE	FALSE	FALSE	FALSE	FALSE	FALSE	swab
836e9fc2	Detected	14.388675	194	female	47.75	v_con	mild_dis	25k_50k	03/09/2020	Rnase P_Hs04930436_g1,Xeno_Ac00010014_a1	FALSE	FALSE	FALSE	FALSE	FALSE	FALSE	FALSE	FALSE	FALSE	FALSE	FALSE	FALSE	FALSE	FALSE	FALSE	FALSE	swab
83715937	Detected	21.501379	192	female	45	not_con	mild_dis	50k_75k	03/30/2020	Xeno_Ac00010014_a1,Rnase P_Hs04930436_g1	FALSE	FALSE	FALSE	FALSE	FALSE	FALSE	FALSE	FALSE	FALSE	FALSE	FALSE	FALSE	FALSE	FALSE	FALSE	FALSE	swab
8375c2bf	NA	NA	NA	female	75	v_con	no_dis	dont_say	NA	NA	NA	NA	NA	NA	NA	NA	NA	NA	NA	NA	NA	NA	NA	NA	NA	FALSE	swab
8376c661	Detected	17.014425	243	male	18	v_con	mild_dis	more_150k	04/11/2020	Xeno_Ac00010014_a1,Rnase P_Hs04930436_g1	FALSE	FALSE	FALSE	FALSE	FALSE	FALSE	FALSE	FALSE	FALSE	FALSE	FALSE	FALSE	FALSE	FALSE	FALSE	FALSE	swab
837752cf	Detected	16.2546195	179	female	71	v_con	mild_dis	100k_125k	03/25/2020	Rnase P_Hs04930436_g1,Xeno_Ac00010014_a1	FALSE	FALSE	FALSE	FALSE	FALSE	FALSE	FALSE	FALSE	FALSE	FALSE	FALSE	FALSE	FALSE	FALSE	FALSE	FALSE	swab
837fb488	Detected	16.31223	155	male	67.17	v_con	mild_dis	100k_125k	03/13/2020	Rnase P_Hs04930436_g1,Xeno_Ac00010014_a1	FALSE	FALSE	FALSE	FALSE	FALSE	FALSE	FALSE	FALSE	FALSE	FALSE	FALSE	FALSE	FALSE	FALSE	FALSE	FALSE	handle
8380afd6	Detected	10.76902	288	female	37	some_con	strong_dis	125k_150k	04/22/2020	Xeno_Ac00010014_a1,Rnase P_Hs04930436_g1	FALSE	FALSE	FALSE	FALSE	FALSE	FALSE	FALSE	FALSE	FALSE	FALSE	FALSE	FALSE	FALSE	FALSE	FALSE	FALSE	swab
8381bf1a	Detected	15.7832135	273	male	27	some_con	mild_dis	25k_50k	04/18/2020	Xeno_Ac00010014_a1,Rnase P_Hs04930436_g1	FALSE	FALSE	FALSE	FALSE	FALSE	FALSE	FALSE	FALSE	FALSE	FALSE	FALSE	FALSE	FALSE	FALSE	FALSE	FALSE	swab
8382abdc	Detected	17.105864	224	male	37	v_con	mild_dis	dont_say	04/07/2020	Rnase P_Hs04930436_g1,Xeno_Ac00010014_a1	FALSE	FALSE	FALSE	FALSE	FALSE	FALSE	FALSE	FALSE	FALSE	FALSE	FALSE	FALSE	FALSE	FALSE	FALSE	FALSE	swab
838e67ea	Detected	13.4699065	219	female	60	v_con	mild_dis	more_150k	04/06/2020	Rnase P_Hs04930436_g1,Xeno_Ac00010014_a1	FALSE	FALSE	FALSE	FALSE	FALSE	FALSE	FALSE	FALSE	FALSE	FALSE	FALSE	FALSE	FALSE	FALSE	FALSE	FALSE	swab
83922605	Detected	19.938615	133	NA	NA	NA	NA	NA	03/02/2020	Xeno_Ac00010014_a1,CoV_229E_CoV_OC43,Rnase P_Hs04930436_g1	FALSE	FALSE	FALSE	FALSE	FALSE	FALSE	FALSE	FALSE	FALSE	FALSE	FALSE	TRUE	FALSE	FALSE	FALSE	FALSE	swab
83932340	NA	NA	NA	male	61	v_con	mild_dis	dont_say	NA	NA	NA	NA	NA	NA	NA	NA	NA	NA	NA	NA	NA	NA	NA	NA	NA	FALSE	swab
8394dba9	Detected	17.892356500000002	127	male	37.33	some_con	mild_dis	125k_150k	02/27/2020	EV_pan,Xeno_Ac00010014_a1,Rnase P_Hs04930436_g1,RV_1of2	FALSE	FALSE	TRUE	FALSE	FALSE	FALSE	FALSE	FALSE	FALSE	FALSE	TRUE	FALSE	FALSE	FALSE	FALSE	FALSE	swab
83964061	Detected	14.318897	148	female	26.67	v_con	strong_dis	75k_100k	03/06/2020	Rnase P_Hs04930436_g1,Xeno_Ac00010014_a1	FALSE	FALSE	FALSE	FALSE	FALSE	FALSE	FALSE	FALSE	FALSE	FALSE	FALSE	FALSE	FALSE	FALSE	FALSE	FALSE	swab
83969741	Detected	14.103206	271	male	62	NA	NA	dont_say	04/18/2020	Rnase P_Hs04930436_g1,Xeno_Ac00010014_a1	FALSE	FALSE	FALSE	FALSE	FALSE	FALSE	FALSE	FALSE	FALSE	FALSE	FALSE	FALSE	FALSE	FALSE	FALSE	FALSE	swab
839cbfdc	Detected	16.846102	142	male	31.75	v_con	mild_dis	more_150k	03/05/2020	CoV_HKU1_CoV_NL63,Rnase P_Hs04930436_g1,Xeno_Ac00010014_a1	FALSE	FALSE	FALSE	FALSE	FALSE	FALSE	FALSE	FALSE	FALSE	FALSE	FALSE	TRUE	FALSE	FALSE	FALSE	FALSE	swab
839e1aa0	Detected	12.719789	223	female	40	some_con	mild_dis	more_150k	04/07/2020	Rnase P_Hs04930436_g1,Xeno_Ac00010014_a1	FALSE	FALSE	FALSE	FALSE	FALSE	FALSE	FALSE	FALSE	FALSE	FALSE	FALSE	FALSE	FALSE	FALSE	FALSE	FALSE	swab
83a252fd	Detected	21.080485	068	female	64.42	NA	NA	75k_100k	01/09/2020	Rnase P_Hs04930436_g1,Xeno_Ac00010014_a1	FALSE	FALSE	FALSE	FALSE	FALSE	FALSE	FALSE	FALSE	FALSE	FALSE	FALSE	FALSE	FALSE	FALSE	FALSE	FALSE	swab
83a7c7be	Detected	14.170934	242	male	29	some_con	mild_dis	dont_say	04/11/2020	Xeno_Ac00010014_a1,Rnase P_Hs04930436_g1	FALSE	FALSE	FALSE	FALSE	FALSE	FALSE	FALSE	FALSE	FALSE	FALSE	FALSE	FALSE	FALSE	FALSE	FALSE	FALSE	swab
83a9e4d1	Detected	15.8783665	211	male	34	some_con	mild_dis	less_25k	04/03/2020	Xeno_Ac00010014_a1,Rnase P_Hs04930436_g1	FALSE	FALSE	FALSE	FALSE	FALSE	FALSE	FALSE	FALSE	FALSE	FALSE	FALSE	FALSE	FALSE	FALSE	FALSE	FALSE	swab
83b24eaf	NA	NA	NA	female	32	some_con	mild_dis	100k_125k	NA	NA	NA	NA	NA	NA	NA	NA	NA	NA	NA	NA	NA	NA	NA	NA	NA	TRUE	swab
83b377cb	Detected	13.3285475	272	female	30	v_con	strong_dis	75k_100k	04/18/2020	Rnase P_Hs04930436_g1,Xeno_Ac00010014_a1	FALSE	FALSE	FALSE	FALSE	FALSE	FALSE	FALSE	FALSE	FALSE	FALSE	FALSE	FALSE	FALSE	FALSE	FALSE	FALSE	swab
83b637ff	Detected	14.4753255	214	female	40	some_con	mild_dis	more_150k	04/06/2020	Rnase P_Hs04930436_g1	FALSE	FALSE	FALSE	FALSE	FALSE	FALSE	FALSE	FALSE	FALSE	FALSE	FALSE	FALSE	FALSE	FALSE	FALSE	FALSE	swab
83b7d2b2	Detected	16.805458	107	female	4	NA	NA	more_150k	02/10/2020	Xeno_Ac00010014_a1,Rnase P_Hs04930436_g1,CoV_HKU1_CoV_NL63	FALSE	FALSE	FALSE	FALSE	FALSE	FALSE	FALSE	FALSE	FALSE	FALSE	FALSE	TRUE	FALSE	FALSE	FALSE	FALSE	swab
83ba5eb6	Detected	17.887354	040	female	30.25	NA	NA	25k_50k	12/19/2019	Xeno_Ac00010014_a1,Rnase P_Hs04930436_g1,CoV_HKU1_CoV_NL63	FALSE	FALSE	FALSE	FALSE	FALSE	FALSE	FALSE	FALSE	FALSE	FALSE	FALSE	TRUE	FALSE	FALSE	FALSE	NA	swab
83be9c77	Detected	14.161543	257	female	42	v_con	no_dis	more_150k	04/15/2020	Xeno_Ac00010014_a1,Rnase P_Hs04930436_g1	FALSE	FALSE	FALSE	FALSE	FALSE	FALSE	FALSE	FALSE	FALSE	FALSE	FALSE	FALSE	FALSE	FALSE	FALSE	FALSE	swab
83c39b4f	NA	NA	NA	female	60	some_con	mild_dis	50k_75k	NA	NA	NA	NA	NA	NA	NA	NA	NA	NA	NA	NA	NA	NA	NA	NA	NA	FALSE	swab
83c5f9b6	NA	NA	NA	female	63	v_con	mild_dis	dont_say	NA	NA	NA	NA	NA	NA	NA	NA	NA	NA	NA	NA	NA	NA	NA	NA	NA	FALSE	swab
83c8daa5	NA	NA	NA	female	27	some_con	mild_dis	50k_75k	NA	NA	NA	NA	NA	NA	NA	NA	NA	NA	NA	NA	NA	NA	NA	NA	NA	FALSE	swab
83cc53be	Detected	14.71068875	228	male	55	v_con	strong_dis	50k_75k	04/08/2020	Xeno_Ac00010014_a1,Rnase P_Hs04930436_g1	FALSE	FALSE	FALSE	FALSE	FALSE	FALSE	FALSE	FALSE	FALSE	FALSE	FALSE	FALSE	FALSE	FALSE	FALSE	FALSE	swab
83cc84e2	Detected	19.425958	190	male	47.5	v_con	no_dis	100k_125k	03/09/2020	Rnase P_Hs04930436_g1,Xeno_Ac00010014_a1	FALSE	FALSE	FALSE	FALSE	FALSE	FALSE	FALSE	FALSE	FALSE	FALSE	FALSE	FALSE	FALSE	FALSE	FALSE	FALSE	swab
83d0519d	NA	NA	NA	male	41	some_con	mild_dis	more_150k	NA	NA	NA	NA	NA	NA	NA	NA	NA	NA	NA	NA	NA	NA	NA	NA	NA	FALSE	swab
83d05c53	Detected	15.2484125	285	female	42	v_con	mild_dis	125k_150k	04/21/2020	Xeno_Ac00010014_a1,Rnase P_Hs04930436_g1	FALSE	FALSE	FALSE	FALSE	FALSE	FALSE	FALSE	FALSE	FALSE	FALSE	FALSE	FALSE	FALSE	FALSE	FALSE	FALSE	swab
83dc7e53	Detected	11.7752905	181	female	52	v_con	mild_dis	more_150k	03/25/2020	Rnase P_Hs04930436_g1,Xeno_Ac00010014_a1	FALSE	FALSE	FALSE	FALSE	FALSE	FALSE	FALSE	FALSE	FALSE	FALSE	FALSE	FALSE	FALSE	FALSE	FALSE	FALSE	swab
83dd6021	NA	NA	NA	female	47	NA	NA	more_150k	NA	NA	NA	NA	NA	NA	NA	NA	NA	NA	NA	NA	NA	NA	NA	NA	NA	FALSE	swab
83df9f34	NA	NA	NA	male	47	v_con	no_dis	100k_125k	NA	NA	NA	NA	NA	NA	NA	NA	NA	NA	NA	NA	NA	NA	NA	NA	NA	FALSE	swab
83e21497	NA	NA	NA	male	38	some_con	mild_dis	more_150k	NA	NA	NA	NA	NA	NA	NA	NA	NA	NA	NA	NA	NA	NA	NA	NA	NA	FALSE	swab
83e292d5	NA	NA	NA	female	71	some_con	no_dis	more_150k	NA	NA	NA	NA	NA	NA	NA	NA	NA	NA	NA	NA	NA	NA	NA	NA	NA	FALSE	swab
83e6b70c	NA	NA	NA	male	47	some_con	mild_dis	50k_75k	NA	NA	NA	NA	NA	NA	NA	NA	NA	NA	NA	NA	NA	NA	NA	NA	NA	FALSE	swab
83e88919	Detected	15.9352635	181	female	53	NA	NA	more_150k	03/26/2020	Xeno_Ac00010014_a1,Rnase P_Hs04930436_g1	FALSE	FALSE	FALSE	FALSE	FALSE	FALSE	FALSE	FALSE	FALSE	FALSE	FALSE	FALSE	FALSE	FALSE	FALSE	FALSE	swab
83eabdc8	Detected	14.051484	223	male	15	NA	NA	more_150k	04/07/2020	Xeno_Ac00010014_a1,Rnase P_Hs04930436_g1	FALSE	FALSE	FALSE	FALSE	FALSE	FALSE	FALSE	FALSE	FALSE	FALSE	FALSE	FALSE	FALSE	FALSE	FALSE	FALSE	swab
83f034d3	Detected	17.3804465	021	female	33.58	NA	NA	100k_125k	12/02/2019	Xeno_Ac00010014_a1,Rnase P_Hs04930436_g1	FALSE	FALSE	FALSE	FALSE	FALSE	FALSE	FALSE	FALSE	FALSE	FALSE	FALSE	FALSE	FALSE	FALSE	FALSE	NA	swab
83f03888	Detected	16.3299315	239	female	49	some_con	strong_dis	more_150k	04/10/2020	Rnase P_Hs04930436_g1,Xeno_Ac00010014_a1	FALSE	FALSE	FALSE	FALSE	FALSE	FALSE	FALSE	FALSE	FALSE	FALSE	FALSE	FALSE	FALSE	FALSE	FALSE	FALSE	swab
83f26bfe	Detected	10.75493125	271	male	37	some_con	mild_dis	75k_100k	04/18/2020	Rnase P_Hs04930436_g1,Xeno_Ac00010014_a1	FALSE	FALSE	FALSE	FALSE	FALSE	FALSE	FALSE	FALSE	FALSE	FALSE	FALSE	FALSE	FALSE	FALSE	FALSE	FALSE	swab
83f4316a	NA	NA	NA	female	63	v_con	mild_dis	more_150k	NA	NA	NA	NA	NA	NA	NA	NA	NA	NA	NA	NA	NA	NA	NA	NA	NA	FALSE	swab
83fb3171	Detected	15.1273485	218	female	43	some_con	mild_dis	75k_100k	04/06/2020	Rnase P_Hs04930436_g1,Xeno_Ac00010014_a1	FALSE	FALSE	FALSE	FALSE	FALSE	FALSE	FALSE	FALSE	FALSE	FALSE	FALSE	FALSE	FALSE	FALSE	FALSE	FALSE	swab
83ff39dc	Detected	13.307154	226	female	52	some_con	no_dis	125k_150k	04/08/2020	Rnase P_Hs04930436_g1,Xeno_Ac00010014_a1	FALSE	FALSE	FALSE	FALSE	FALSE	FALSE	FALSE	FALSE	FALSE	FALSE	FALSE	FALSE	FALSE	FALSE	FALSE	FALSE	swab
84033819	Detected	16.0956075	013	female	30.75	NA	NA	25k_50k	11/15/2019	Rnase P_Rnase P_Hs04930436_g1,Xeno_Xeno_Ac00010014_a1	FALSE	FALSE	FALSE	FALSE	FALSE	FALSE	FALSE	FALSE	FALSE	FALSE	FALSE	FALSE	FALSE	FALSE	FALSE	NA	swab
84061e34	Detected	14.9672165	242	male	43	some_con	mild_dis	100k_125k	04/11/2020	Xeno_Ac00010014_a1,Rnase P_Hs04930436_g1	FALSE	FALSE	FALSE	FALSE	FALSE	FALSE	FALSE	FALSE	FALSE	FALSE	FALSE	FALSE	FALSE	FALSE	FALSE	FALSE	swab
84101ad3	Detected	13.2907355	218	male	52	v_con	mild_dis	100k_125k	04/06/2020	Rnase P_Hs04930436_g1,Xeno_Ac00010014_a1	FALSE	FALSE	FALSE	FALSE	FALSE	FALSE	FALSE	FALSE	FALSE	FALSE	FALSE	FALSE	FALSE	FALSE	FALSE	FALSE	swab
8412c61d	Detected	13.8076895	265	female	61	v_con	mild_dis	50k_75k	04/17/2020	Rnase P_Hs04930436_g1,Xeno_Ac00010014_a1	FALSE	FALSE	FALSE	FALSE	FALSE	FALSE	FALSE	FALSE	FALSE	FALSE	FALSE	FALSE	FALSE	FALSE	FALSE	FALSE	swab
8413d5ac	NA	NA	NA	male	11	v_con	mild_dis	dont_say	NA	NA	NA	NA	NA	NA	NA	NA	NA	NA	NA	NA	NA	NA	NA	NA	NA	FALSE	swab
84153d95	Detected	19.8258835	153	female	47.08	some_con	mild_dis	more_150k	03/12/2020	Xeno_Ac00010014_a1,Rnase P_Hs04930436_g1	FALSE	FALSE	FALSE	FALSE	FALSE	FALSE	FALSE	FALSE	FALSE	FALSE	FALSE	FALSE	FALSE	FALSE	FALSE	FALSE	swab
841549ce	NA	NA	NA	female	63	v_con	no_dis	75k_100k	NA	NA	NA	NA	NA	NA	NA	NA	NA	NA	NA	NA	NA	NA	NA	NA	NA	FALSE	swab
841b98ce	Detected	11.8890485	232	female	40	some_con	mild_dis	dont_know	04/09/2020	Rnase P_Hs04930436_g1,Xeno_Ac00010014_a1	FALSE	FALSE	FALSE	FALSE	FALSE	FALSE	FALSE	FALSE	FALSE	FALSE	FALSE	FALSE	FALSE	FALSE	FALSE	FALSE	swab
842035c2	Detected	17.33893	102	female	36.83	NA	NA	more_150k	02/04/2020	hMPV,Xeno_Ac00010014_a1,Rnase P_Hs04930436_g1	FALSE	FALSE	FALSE	FALSE	FALSE	FALSE	TRUE	FALSE	FALSE	FALSE	FALSE	FALSE	FALSE	FALSE	FALSE	FALSE	swab
84204840	Detected	13.7662715	152	female	23.25	v_con	mild_dis	25k_50k	03/13/2020	RV_1of2,Rnase P_Hs04930436_g1,RV_2of2,Xeno_Ac00010014_a1	FALSE	FALSE	FALSE	FALSE	FALSE	FALSE	FALSE	FALSE	FALSE	FALSE	TRUE	FALSE	FALSE	FALSE	FALSE	FALSE	swab
8420a33e	Detected	12.388853	220	female	42	v_con	mild_dis	more_150k	04/07/2020	Rnase P_Hs04930436_g1,Xeno_Ac00010014_a1	FALSE	FALSE	FALSE	FALSE	FALSE	FALSE	FALSE	FALSE	FALSE	FALSE	FALSE	FALSE	FALSE	FALSE	FALSE	FALSE	swab
8421d51c	NA	NA	NA	female	43	v_con	mild_dis	more_150k	NA	NA	NA	NA	NA	NA	NA	NA	NA	NA	NA	NA	NA	NA	NA	NA	NA	FALSE	swab
84248673	Detected	18.1188745	283	female	41	v_con	no_dis	more_150k	04/21/2020	Rnase P_Hs04930436_g1,Xeno_Ac00010014_a1	FALSE	FALSE	FALSE	FALSE	FALSE	FALSE	FALSE	FALSE	FALSE	FALSE	FALSE	FALSE	FALSE	FALSE	FALSE	FALSE	swab
842699e7	Detected	12.6914945	232	male	52	some_con	mild_dis	25k_50k	04/09/2020	Rnase P_Hs04930436_g1,Xeno_Ac00010014_a1	FALSE	FALSE	FALSE	FALSE	FALSE	FALSE	FALSE	FALSE	FALSE	FALSE	FALSE	FALSE	FALSE	FALSE	FALSE	FALSE	swab
843d8a10	NA	NA	NA	female	12	some_con	strong_dis	more_150k	NA	NA	NA	NA	NA	NA	NA	NA	NA	NA	NA	NA	NA	NA	NA	NA	NA	FALSE	swab
843f6475	Detected	14.943389	231	male	52	NA	NA	more_150k	04/09/2020	Rnase P_Hs04930436_g1,Xeno_Ac00010014_a1	FALSE	FALSE	FALSE	FALSE	FALSE	FALSE	FALSE	FALSE	FALSE	FALSE	FALSE	FALSE	FALSE	FALSE	FALSE	FALSE	swab
84430db3	Detected	15.464832	214	female	42	some_con	mild_dis	more_150k	04/06/2020	Xeno_Ac00010014_a1,Rnase P_Hs04930436_g1	FALSE	FALSE	FALSE	FALSE	FALSE	FALSE	FALSE	FALSE	FALSE	FALSE	FALSE	FALSE	FALSE	FALSE	FALSE	FALSE	swab
844c269e	Detected	20.8075	188	NA	NA	NA	NA	NA	03/06/2020	Flu_A_pan,Flu_A_H1,Rnase P_Hs04930436_g1,Xeno_Ac00010014_a1	FALSE	FALSE	FALSE	TRUE	FALSE	FALSE	FALSE	FALSE	FALSE	FALSE	FALSE	FALSE	FALSE	FALSE	FALSE	FALSE	swab
845615fc	Detected	14.82035	183	female	55	some_con	mild_dis	more_150k	03/26/2020	Xeno_Ac00010014_a1,Rnase P_Hs04930436_g1	FALSE	FALSE	FALSE	FALSE	FALSE	FALSE	FALSE	FALSE	FALSE	FALSE	FALSE	FALSE	FALSE	FALSE	FALSE	FALSE	swab
84575921	NA	NA	NA	male	82	v_con	strong_dis	dont_know	NA	NA	NA	NA	NA	NA	NA	NA	NA	NA	NA	NA	NA	NA	NA	NA	NA	FALSE	swab
84584a5f	Detected	19.6455915	240	female	51	v_con	no_dis	50k_75k	04/11/2020	Xeno_Ac00010014_a1,Rnase P_Hs04930436_g1	FALSE	FALSE	FALSE	FALSE	FALSE	FALSE	FALSE	FALSE	FALSE	FALSE	FALSE	FALSE	FALSE	FALSE	FALSE	FALSE	swab
8460c9ec	Detected	14.221091	261	female	59	v_con	no_dis	75k_100k	04/16/2020	Rnase P_Hs04930436_g1,Xeno_Ac00010014_a1	FALSE	FALSE	FALSE	FALSE	FALSE	FALSE	FALSE	FALSE	FALSE	FALSE	FALSE	FALSE	FALSE	FALSE	FALSE	FALSE	swab
8462ad05	Detected	12.870215	227	female	43	v_con	mild_dis	more_150k	04/08/2020	Rnase P_Hs04930436_g1,Xeno_Ac00010014_a1	FALSE	FALSE	FALSE	FALSE	FALSE	FALSE	FALSE	FALSE	FALSE	FALSE	FALSE	FALSE	FALSE	FALSE	FALSE	FALSE	swab
846908e4	Detected	20.8826475	022	female	62.75	NA	NA	dont_say	12/02/2019	Rnase P_Hs04930436_g1,Xeno_Ac00010014_a1,EV_pan	FALSE	FALSE	TRUE	FALSE	FALSE	FALSE	FALSE	FALSE	FALSE	FALSE	FALSE	FALSE	FALSE	FALSE	FALSE	NA	swab
846b6e36	NA	NA	NA	female	24	some_con	mild_dis	125k_150k	NA	NA	NA	NA	NA	NA	NA	NA	NA	NA	NA	NA	NA	NA	NA	NA	NA	FALSE	swab
846d1d25	Detected	19.728326	105	female	34.58	NA	NA	more_150k	02/06/2020	Flu_A_pan,Rnase P_Hs04930436_g1,Flu_A_H1,Xeno_Ac00010014_a1	FALSE	FALSE	FALSE	TRUE	FALSE	FALSE	FALSE	FALSE	FALSE	FALSE	FALSE	FALSE	FALSE	FALSE	FALSE	FALSE	swab
846f1d0b	Detected	14.104036	224	female	52	v_con	mild_dis	75k_100k	04/07/2020	Rnase P_Hs04930436_g1,Xeno_Ac00010014_a1	FALSE	FALSE	FALSE	FALSE	FALSE	FALSE	FALSE	FALSE	FALSE	FALSE	FALSE	FALSE	FALSE	FALSE	FALSE	FALSE	swab
8470d1d3	Detected	14.788009	113	female	26.25	NA	NA	25k_50k	02/18/2020	EV_pan,RV_1of2,Xeno_Ac00010014_a1,Rnase P_Hs04930436_g1,EV_D68	FALSE	FALSE	TRUE	FALSE	FALSE	FALSE	FALSE	FALSE	FALSE	FALSE	TRUE	FALSE	FALSE	FALSE	FALSE	FALSE	swab
84718b3d	NA	NA	NA	female	23	some_con	strong_dis	dont_say	NA	NA	NA	NA	NA	NA	NA	NA	NA	NA	NA	NA	NA	NA	NA	NA	NA	FALSE	swab
84736e10	Detected	23.2133045	207	male	8	some_con	mild_dis	25k_50k	04/02/2020	Rnase P_Hs04930436_g1,Xeno_Ac00010014_a1	FALSE	FALSE	FALSE	FALSE	FALSE	FALSE	FALSE	FALSE	FALSE	FALSE	FALSE	FALSE	FALSE	FALSE	FALSE	FALSE	swab
8473dcd6	Detected	16.713544	068	male	24.75	NA	NA	25k_50k	01/09/2020	Rnase P_Hs04930436_g1,Flu_B_pan,Xeno_Ac00010014_a1	FALSE	FALSE	FALSE	FALSE	TRUE	FALSE	FALSE	FALSE	FALSE	FALSE	FALSE	FALSE	FALSE	FALSE	FALSE	FALSE	swab
847742ca	Detected	12.083808	294	male	53	v_con	mild_dis	more_150k	04/23/2020	Rnase P_Hs04930436_g1,Xeno_Ac00010014_a1	FALSE	FALSE	FALSE	FALSE	FALSE	FALSE	FALSE	FALSE	FALSE	FALSE	FALSE	FALSE	FALSE	FALSE	FALSE	FALSE	swab
84777cf1	Detected	19.227314	206	male	66	v_con	mild_dis	75k_100k	04/02/2020	Rnase P_Hs04930436_g1,Xeno_Ac00010014_a1	FALSE	FALSE	FALSE	FALSE	FALSE	FALSE	FALSE	FALSE	FALSE	FALSE	FALSE	FALSE	FALSE	FALSE	FALSE	FALSE	swab
84881d31	Detected	14.822377	267	male	23	v_con	strong_dis	50k_75k	04/17/2020	Xeno_Ac00010014_a1,Rnase P_Hs04930436_g1	FALSE	FALSE	FALSE	FALSE	FALSE	FALSE	FALSE	FALSE	FALSE	FALSE	FALSE	FALSE	FALSE	FALSE	FALSE	FALSE	swab
8488c745	Detected	12.413019	287	male	49	some_con	no_dis	more_150k	04/22/2020	Xeno_Ac00010014_a1,Rnase P_Hs04930436_g1	FALSE	FALSE	FALSE	FALSE	FALSE	FALSE	FALSE	FALSE	FALSE	FALSE	FALSE	FALSE	FALSE	FALSE	FALSE	FALSE	swab
848d224f	NA	NA	NA	female	50	v_con	no_dis	dont_say	NA	NA	NA	NA	NA	NA	NA	NA	NA	NA	NA	NA	NA	NA	NA	NA	NA	FALSE	swab
848f7a2c	Detected	17.308103	297	female	56	v_con	no_dis	75k_100k	04/23/2020	Rnase P_Hs04930436_g1,Xeno_Ac00010014_a1	FALSE	FALSE	FALSE	FALSE	FALSE	FALSE	FALSE	FALSE	FALSE	FALSE	FALSE	FALSE	FALSE	FALSE	FALSE	FALSE	swab
8494faee	Detected	11.1490235	261	female	41	v_con	mild_dis	more_150k	04/16/2020	Xeno_Ac00010014_a1,RSVB,Rnase P_Hs04930436_g1	FALSE	FALSE	FALSE	FALSE	FALSE	FALSE	FALSE	FALSE	FALSE	TRUE	FALSE	FALSE	FALSE	FALSE	FALSE	FALSE	swab
8495473d	Detected	16.8518195	115	male	38.33	NA	NA	more_150k	02/19/2020	Rnase P_Hs04930436_g1,Flu_B_pan,Xeno_Ac00010014_a1,Rnase P_Hs04930436_g1,Xeno_Ac00010014_a1,Flu_B_pan	FALSE	FALSE	FALSE	FALSE	TRUE	FALSE	FALSE	FALSE	FALSE	FALSE	FALSE	FALSE	FALSE	FALSE	FALSE	FALSE	swab
84971d48	Detected	17.9666815	187	female	41	v_con	mild_dis	more_150k	03/27/2020	Xeno_Ac00010014_a1,Rnase P_Hs04930436_g1	FALSE	FALSE	FALSE	FALSE	FALSE	FALSE	FALSE	FALSE	FALSE	FALSE	FALSE	FALSE	FALSE	FALSE	FALSE	FALSE	swab
8497d7c5	Detected	15.069646	291	female	66	v_con	mild_dis	more_150k	04/22/2020	Rnase P_Hs04930436_g1,Xeno_Ac00010014_a1	FALSE	FALSE	FALSE	FALSE	FALSE	FALSE	FALSE	FALSE	FALSE	FALSE	FALSE	FALSE	FALSE	FALSE	FALSE	FALSE	swab
849cca4b	Detected	21.884067	237	male	28	v_con	mild_dis	25k_50k	04/10/2020	Rnase P_Hs04930436_g1,Xeno_Ac00010014_a1	FALSE	FALSE	FALSE	FALSE	FALSE	FALSE	FALSE	FALSE	FALSE	FALSE	FALSE	FALSE	FALSE	FALSE	FALSE	FALSE	swab
849d5887	Detected	14.8422885	290	female	51	v_con	mild_dis	more_150k	04/22/2020	Rnase P_Hs04930436_g1,Xeno_Ac00010014_a1	FALSE	FALSE	FALSE	FALSE	FALSE	FALSE	FALSE	FALSE	FALSE	FALSE	FALSE	FALSE	FALSE	FALSE	FALSE	FALSE	swab
849dea29	NA	NA	NA	male	31	some_con	mild_dis	100k_125k	NA	NA	NA	NA	NA	NA	NA	NA	NA	NA	NA	NA	NA	NA	NA	NA	NA	FALSE	swab
849fda4c	Detected	17.701747	273	female	67	v_con	no_dis	75k_100k	04/18/2020	Rnase P_Hs04930436_g1,Xeno_Ac00010014_a1	FALSE	FALSE	FALSE	FALSE	FALSE	FALSE	FALSE	FALSE	FALSE	FALSE	FALSE	FALSE	FALSE	FALSE	FALSE	FALSE	swab
84a06a84	Detected	18.231267	153	female	63.33	not_con	mild_dis	dont_say	03/12/2020	Rnase P_Hs04930436_g1,Xeno_Ac00010014_a1	FALSE	FALSE	FALSE	FALSE	FALSE	FALSE	FALSE	FALSE	FALSE	FALSE	FALSE	FALSE	FALSE	FALSE	FALSE	FALSE	swab
84a800ef	Detected	20.434026	201	female	38	v_con	mild_dis	more_150k	04/01/2020	Xeno_Ac00010014_a1,Rnase P_Hs04930436_g1	FALSE	FALSE	FALSE	FALSE	FALSE	FALSE	FALSE	FALSE	FALSE	FALSE	FALSE	FALSE	FALSE	FALSE	FALSE	FALSE	swab
84b82982	Detected	19.281474	281	male	54	v_con	mild_dis	more_150k	04/20/2020	Xeno_Ac00010014_a1,Rnase P_Hs04930436_g1	FALSE	FALSE	FALSE	FALSE	FALSE	FALSE	FALSE	FALSE	FALSE	FALSE	FALSE	FALSE	FALSE	FALSE	FALSE	FALSE	swab
84c264ed	Detected	14.398918	282	female	62	NA	NA	more_150k	04/20/2020	Xeno_Ac00010014_a1,Rnase P_Hs04930436_g1	FALSE	FALSE	FALSE	FALSE	FALSE	FALSE	FALSE	FALSE	FALSE	FALSE	FALSE	FALSE	FALSE	FALSE	FALSE	FALSE	swab
84c553b4	Detected	12.970445	237	female	34	v_con	mild_dis	more_150k	04/10/2020	Xeno_Ac00010014_a1,Rnase P_Hs04930436_g1	FALSE	FALSE	FALSE	FALSE	FALSE	FALSE	FALSE	FALSE	FALSE	FALSE	FALSE	FALSE	FALSE	FALSE	FALSE	FALSE	swab
84c8af2e	Detected	15.189131	285	female	73	some_con	mild_dis	more_150k	04/21/2020	Xeno_Ac00010014_a1,Rnase P_Hs04930436_g1	FALSE	FALSE	FALSE	FALSE	FALSE	FALSE	FALSE	FALSE	FALSE	FALSE	FALSE	FALSE	FALSE	FALSE	FALSE	FALSE	swab
84cae7f7	Detected	15.81978	229	female	37	v_con	mild_dis	50k_75k	04/08/2020	Rnase P_Hs04930436_g1,Xeno_Ac00010014_a1	FALSE	FALSE	FALSE	FALSE	FALSE	FALSE	FALSE	FALSE	FALSE	FALSE	FALSE	FALSE	FALSE	FALSE	FALSE	FALSE	swab
84cd1698	Detected	15.411918	284	male	39	v_con	no_dis	50k_75k	04/21/2020	Xeno_Ac00010014_a1,Rnase P_Hs04930436_g1	FALSE	FALSE	FALSE	FALSE	FALSE	FALSE	FALSE	FALSE	FALSE	FALSE	FALSE	FALSE	FALSE	FALSE	FALSE	FALSE	swab
84cfab83	Detected	14.343864	246	female	37	some_con	strong_dis	more_150k	04/13/2020	Rnase P_Hs04930436_g1,Xeno_Ac00010014_a1	FALSE	FALSE	FALSE	FALSE	FALSE	FALSE	FALSE	FALSE	FALSE	FALSE	FALSE	FALSE	FALSE	FALSE	FALSE	FALSE	swab
84d1f8f2	NA	NA	NA	male	30	v_con	mild_dis	50k_75k	NA	NA	NA	NA	NA	NA	NA	NA	NA	NA	NA	NA	NA	NA	NA	NA	NA	FALSE	swab
84d52f14	Detected	17.9916465	171	female	43.25	v_con	mild_dis	more_150k	03/17/2020	Rnase P_Hs04930436_g1,Xeno_Ac00010014_a1	FALSE	FALSE	FALSE	FALSE	FALSE	FALSE	FALSE	FALSE	FALSE	FALSE	FALSE	FALSE	FALSE	FALSE	FALSE	FALSE	swab
84d6d669	NA	NA	NA	female	47	v_con	mild_dis	75k_100k	NA	NA	NA	NA	NA	NA	NA	NA	NA	NA	NA	NA	NA	NA	NA	NA	NA	FALSE	swab
84e03f08	NA	NA	NA	female	46	v_con	mild_dis	50k_75k	NA	NA	NA	NA	NA	NA	NA	NA	NA	NA	NA	NA	NA	NA	NA	NA	NA	FALSE	swab
84eceb69	NA	NA	NA	female	65	v_con	mild_dis	75k_100k	NA	NA	NA	NA	NA	NA	NA	NA	NA	NA	NA	NA	NA	NA	NA	NA	NA	FALSE	swab
84ee4f66	Detected	17.9309665	057	male	29.25	NA	NA	75k_100k	01/02/2020	Xeno_Ac00010014_a1,Flu_A_H1,Rnase P_Hs04930436_g1	FALSE	FALSE	FALSE	TRUE	FALSE	FALSE	FALSE	FALSE	FALSE	FALSE	FALSE	FALSE	FALSE	FALSE	FALSE	NA	swab
84f32d1d	Detected	19.877977	151	other	28.75	some_con	strong_dis	25k_50k	03/11/2020	Rnase P_Hs04930436_g1,Xeno_Ac00010014_a1	FALSE	FALSE	FALSE	FALSE	FALSE	FALSE	FALSE	FALSE	FALSE	FALSE	FALSE	FALSE	FALSE	FALSE	FALSE	FALSE	swab
84f48b8f	Detected	13.941301	273	male	58	NA	NA	75k_100k	04/18/2020	Xeno_Ac00010014_a1,Rnase P_Hs04930436_g1	FALSE	FALSE	FALSE	FALSE	FALSE	FALSE	FALSE	FALSE	FALSE	FALSE	FALSE	FALSE	FALSE	FALSE	FALSE	FALSE	swab
84fa4574	Detected	16.646743	232	male	35	NA	NA	more_150k	04/09/2020	Xeno_Ac00010014_a1,S.pneumoniae,Rnase P_Hs04930436_g1	FALSE	FALSE	FALSE	FALSE	FALSE	FALSE	FALSE	FALSE	FALSE	FALSE	FALSE	FALSE	TRUE	FALSE	FALSE	FALSE	swab
850154b7	Detected	10.3418465	247	female	49	some_con	mild_dis	dont_say	04/13/2020	Xeno_Ac00010014_a1,Rnase P_Hs04930436_g1	FALSE	FALSE	FALSE	FALSE	FALSE	FALSE	FALSE	FALSE	FALSE	FALSE	FALSE	FALSE	FALSE	FALSE	FALSE	FALSE	swab
85020537	Detected	10.8885255	279	male	37	NA	NA	more_150k	04/20/2020	Rnase P_Hs04930436_g1,Xeno_Ac00010014_a1	FALSE	FALSE	FALSE	FALSE	FALSE	FALSE	FALSE	FALSE	FALSE	FALSE	FALSE	FALSE	FALSE	FALSE	FALSE	FALSE	swab
8503d2b3	NA	NA	NA	female	46	v_con	mild_dis	125k_150k	NA	NA	NA	NA	NA	NA	NA	NA	NA	NA	NA	NA	NA	NA	NA	NA	NA	FALSE	swab
85057015	Detected	15.5074715	151	female	15.33	v_con	strong_dis	more_150k	03/11/2020	Rnase P_Hs04930436_g1,Xeno_Ac00010014_a1	FALSE	FALSE	FALSE	FALSE	FALSE	FALSE	FALSE	FALSE	FALSE	FALSE	FALSE	FALSE	FALSE	FALSE	FALSE	FALSE	swab
8506a7b5	Detected	14.090669	253	male	45	v_con	mild_dis	more_150k	04/14/2020	Xeno_Ac00010014_a1,Rnase P_Hs04930436_g1	FALSE	FALSE	FALSE	FALSE	FALSE	FALSE	FALSE	FALSE	FALSE	FALSE	FALSE	FALSE	FALSE	FALSE	FALSE	FALSE	swab
850736c6	Detected	20.431287	247	dont_say	51	NA	NA	dont_say	04/13/2020	Rnase P_Hs04930436_g1,Xeno_Ac00010014_a1	FALSE	FALSE	FALSE	FALSE	FALSE	FALSE	FALSE	FALSE	FALSE	FALSE	FALSE	FALSE	FALSE	FALSE	FALSE	FALSE	swab
851150db	Detected	17.4761095	224	male	31	some_con	mild_dis	more_150k	04/07/2020	Xeno_Ac00010014_a1,Rnase P_Hs04930436_g1	FALSE	FALSE	FALSE	FALSE	FALSE	FALSE	FALSE	FALSE	FALSE	FALSE	FALSE	FALSE	FALSE	FALSE	FALSE	FALSE	swab
85186ac5	Detected	24.25319	226	female	43	some_con	no_dis	more_150k	04/08/2020	Xeno_Ac00010014_a1,Rnase P_Hs04930436_g1	FALSE	FALSE	FALSE	FALSE	FALSE	FALSE	FALSE	FALSE	FALSE	FALSE	FALSE	FALSE	FALSE	FALSE	FALSE	FALSE	swab
851ee7b6	Detected	19.7256615	057	female	23	NA	NA	25k_50k	01/02/2020	Xeno_Ac00010014_a1,Rnase P_Hs04930436_g1,M.pneumoniae	FALSE	FALSE	FALSE	FALSE	FALSE	FALSE	FALSE	FALSE	FALSE	FALSE	FALSE	FALSE	FALSE	FALSE	TRUE	NA	swab
8524102c	NA	NA	NA	female	32	v_con	strong_dis	dont_say	NA	NA	NA	NA	NA	NA	NA	NA	NA	NA	NA	NA	NA	NA	NA	NA	NA	FALSE	swab
852452e0	Detected	17.1560835	142	female	33	v_con	no_dis	less_25k	03/05/2020	Rnase P_Hs04930436_g1,Xeno_Ac00010014_a1	FALSE	FALSE	FALSE	FALSE	FALSE	FALSE	FALSE	FALSE	FALSE	FALSE	FALSE	FALSE	FALSE	FALSE	FALSE	FALSE	swab
8524e300	Detected	17.538394	247	male	55	NA	NA	more_150k	04/13/2020	Xeno_Ac00010014_a1,Rnase P_Hs04930436_g1	FALSE	FALSE	FALSE	FALSE	FALSE	FALSE	FALSE	FALSE	FALSE	FALSE	FALSE	FALSE	FALSE	FALSE	FALSE	FALSE	swab
8525036d	Detected	19.083845	294	female	23	v_con	no_dis	dont_know	04/23/2020	Xeno_Ac00010014_a1,Rnase P_Hs04930436_g1	FALSE	FALSE	FALSE	FALSE	FALSE	FALSE	FALSE	FALSE	FALSE	FALSE	FALSE	FALSE	FALSE	FALSE	FALSE	FALSE	swab
8527db7d	Detected	15.0191655	265	female	39	some_con	mild_dis	more_150k	04/17/2020	Rnase P_Hs04930436_g1,Xeno_Ac00010014_a1	FALSE	FALSE	FALSE	FALSE	FALSE	FALSE	FALSE	FALSE	FALSE	FALSE	FALSE	FALSE	FALSE	FALSE	FALSE	FALSE	swab
8527dff5	Detected	16.436878	291	male	39	NA	NA	dont_say	04/22/2020	Xeno_Ac00010014_a1,Rnase P_Hs04930436_g1	FALSE	FALSE	FALSE	FALSE	FALSE	FALSE	FALSE	FALSE	FALSE	FALSE	FALSE	FALSE	FALSE	FALSE	FALSE	FALSE	swab
8530a101	Detected	15.3295665	255	female	32	v_con	mild_dis	75k_100k	04/15/2020	Rnase P_Hs04930436_g1,Xeno_Ac00010014_a1	FALSE	FALSE	FALSE	FALSE	FALSE	FALSE	FALSE	FALSE	FALSE	FALSE	FALSE	FALSE	FALSE	FALSE	FALSE	FALSE	swab
85319d27	Detected	12.498742	288	female	67	v_con	mild_dis	75k_100k	04/22/2020	Xeno_Ac00010014_a1,Rnase P_Hs04930436_g1	FALSE	FALSE	FALSE	FALSE	FALSE	FALSE	FALSE	FALSE	FALSE	FALSE	FALSE	FALSE	FALSE	FALSE	FALSE	FALSE	swab
8534748f	Detected	17.3254325	240	female	75	some_con	mild_dis	100k_125k	04/11/2020	Xeno_Ac00010014_a1,Rnase P_Hs04930436_g1	FALSE	FALSE	FALSE	FALSE	FALSE	FALSE	FALSE	FALSE	FALSE	FALSE	FALSE	FALSE	FALSE	FALSE	FALSE	FALSE	swab
8534cd44	NA	NA	NA	female	35	some_con	mild_dis	50k_75k	NA	NA	NA	NA	NA	NA	NA	NA	NA	NA	NA	NA	NA	NA	NA	NA	NA	FALSE	swab
853bc88d	Detected	20.0411345	239	female	28	some_con	no_dis	100k_125k	04/10/2020	Rnase P_Hs04930436_g1,Xeno_Ac00010014_a1	FALSE	FALSE	FALSE	FALSE	FALSE	FALSE	FALSE	FALSE	FALSE	FALSE	FALSE	FALSE	FALSE	FALSE	FALSE	FALSE	swab
853f37c9	NA	NA	NA	female	49	v_con	mild_dis	25k_50k	NA	NA	NA	NA	NA	NA	NA	NA	NA	NA	NA	NA	NA	NA	NA	NA	NA	FALSE	swab
854786f7	Detected	23.7881145	190	male	0.5	v_con	no_dis	more_150k	03/09/2020	Rnase P_Hs04930436_g1,Xeno_Ac00010014_a1	FALSE	FALSE	FALSE	FALSE	FALSE	FALSE	FALSE	FALSE	FALSE	FALSE	FALSE	FALSE	FALSE	FALSE	FALSE	FALSE	swab
8549750c	Detected	15.1005955	236	male	28	some_con	mild_dis	75k_100k	04/10/2020	Xeno_Ac00010014_a1,Rnase P_Hs04930436_g1	FALSE	FALSE	FALSE	FALSE	FALSE	FALSE	FALSE	FALSE	FALSE	FALSE	FALSE	FALSE	FALSE	FALSE	FALSE	FALSE	swab
854d380d	Detected	15.678918	284	female	33	some_con	mild_dis	125k_150k	04/21/2020	Xeno_Ac00010014_a1,Rnase P_Hs04930436_g1	FALSE	FALSE	FALSE	FALSE	FALSE	FALSE	FALSE	FALSE	FALSE	FALSE	FALSE	FALSE	FALSE	FALSE	FALSE	FALSE	swab
854f9341	NA	NA	NA	male	3	v_con	no_dis	more_150k	NA	NA	NA	NA	NA	NA	NA	NA	NA	NA	NA	NA	NA	NA	NA	NA	NA	FALSE	swab
8552d744	Detected	13.3641155	204	female	40	v_con	mild_dis	more_150k	04/01/2020	Xeno_Ac00010014_a1,Rnase P_Hs04930436_g1	FALSE	FALSE	FALSE	FALSE	FALSE	FALSE	FALSE	FALSE	FALSE	FALSE	FALSE	FALSE	FALSE	FALSE	FALSE	FALSE	swab
85553564	NA	NA	NA	male	80	v_con	no_dis	50k_75k	NA	NA	NA	NA	NA	NA	NA	NA	NA	NA	NA	NA	NA	NA	NA	NA	NA	FALSE	swab
855a5b30	Detected	17.96554	213	male	47	NA	NA	dont_say	04/05/2020	Rnase P_Hs04930436_g1,Xeno_Ac00010014_a1	FALSE	FALSE	FALSE	FALSE	FALSE	FALSE	FALSE	FALSE	FALSE	FALSE	FALSE	FALSE	FALSE	FALSE	FALSE	FALSE	swab
85657dfe	Detected	13.9040445	250	female	29	not_con	mild_dis	dont_say	04/13/2020	Rnase P_Hs04930436_g1,Xeno_Ac00010014_a1	FALSE	FALSE	FALSE	FALSE	FALSE	FALSE	FALSE	FALSE	FALSE	FALSE	FALSE	FALSE	FALSE	FALSE	FALSE	FALSE	swab
8567975a	NA	NA	NA	male	49	v_con	mild_dis	100k_125k	NA	NA	NA	NA	NA	NA	NA	NA	NA	NA	NA	NA	NA	NA	NA	NA	NA	FALSE	swab
8567c026	Detected	14.0592475	268	female	33	v_con	strong_dis	25k_50k	04/17/2020	Xeno_Ac00010014_a1,Rnase P_Hs04930436_g1	FALSE	FALSE	FALSE	FALSE	FALSE	FALSE	FALSE	FALSE	FALSE	FALSE	FALSE	FALSE	FALSE	FALSE	FALSE	FALSE	swab
8569b546	Detected	17.818897	253	male	48	some_con	strong_dis	dont_say	04/14/2020	Rnase P_Hs04930436_g1,Xeno_Ac00010014_a1	FALSE	FALSE	FALSE	FALSE	FALSE	FALSE	FALSE	FALSE	FALSE	FALSE	FALSE	FALSE	FALSE	FALSE	FALSE	FALSE	swab
856fa785	Detected	18.700245	037	female	47.08	NA	NA	25k_50k	12/18/2019	Flu_B_pan,Xeno_Ac00010014_a1,Rnase P_Hs04930436_g1	FALSE	FALSE	FALSE	FALSE	TRUE	FALSE	FALSE	FALSE	FALSE	FALSE	FALSE	FALSE	FALSE	FALSE	FALSE	NA	swab
85732c76	Detected	15.015455	272	male	56	some_con	strong_dis	50k_75k	04/18/2020	Rnase P_Hs04930436_g1,Xeno_Ac00010014_a1	FALSE	FALSE	FALSE	FALSE	FALSE	FALSE	FALSE	FALSE	FALSE	FALSE	FALSE	FALSE	FALSE	FALSE	FALSE	FALSE	swab
85777e55	Detected	20.014021	192	female	50	v_con	mild_dis	125k_150k	03/30/2020	Xeno_Ac00010014_a1,Rnase P_Hs04930436_g1	FALSE	FALSE	FALSE	FALSE	FALSE	FALSE	FALSE	FALSE	FALSE	FALSE	FALSE	FALSE	FALSE	FALSE	FALSE	FALSE	swab
857d0877	Detected	19.6935845	257	female	69	v_con	mild_dis	75k_100k	04/15/2020	Xeno_Ac00010014_a1,RV_1of2,Rnase P_Hs04930436_g1,RV_2of2	FALSE	FALSE	FALSE	FALSE	FALSE	FALSE	FALSE	FALSE	FALSE	FALSE	TRUE	FALSE	FALSE	FALSE	FALSE	FALSE	swab
858333b1	Detected	15.7995285	050	female	28.75	NA	NA	25k_50k	12/30/2019	Rnase P_Hs04930436_g1,Flu_B_pan,Xeno_Ac00010014_a1,Xeno_Ac00010014_a1	FALSE	FALSE	FALSE	FALSE	TRUE	FALSE	FALSE	FALSE	FALSE	FALSE	FALSE	FALSE	FALSE	FALSE	FALSE	NA	swab
8583cc98	NA	NA	NA	female	27	v_con	mild_dis	100k_125k	NA	NA	NA	NA	NA	NA	NA	NA	NA	NA	NA	NA	NA	NA	NA	NA	NA	FALSE	swab
8583f8bf	NA	NA	NA	female	53	NA	NA	125k_150k	NA	NA	NA	NA	NA	NA	NA	NA	NA	NA	NA	NA	NA	NA	NA	NA	NA	FALSE	swab
8588d458	Detected	18.703851	071	female	36.58	NA	NA	25k_50k	01/13/2020	Xeno_Ac00010014_a1,Rnase P_Hs04930436_g1	FALSE	FALSE	FALSE	FALSE	FALSE	FALSE	FALSE	FALSE	FALSE	FALSE	FALSE	FALSE	FALSE	FALSE	FALSE	FALSE	swab
858c58f0	Detected	11.887531	216	male	62	v_con	mild_dis	dont_say	04/06/2020	Xeno_Ac00010014_a1,Rnase P_Hs04930436_g1	FALSE	FALSE	FALSE	FALSE	FALSE	FALSE	FALSE	FALSE	FALSE	FALSE	FALSE	FALSE	FALSE	FALSE	FALSE	FALSE	handle
858c89fb	Detected	16.2859565	273	female	32	some_con	mild_dis	25k_50k	04/18/2020	Xeno_Ac00010014_a1,Rnase P_Hs04930436_g1	FALSE	FALSE	FALSE	FALSE	FALSE	FALSE	FALSE	FALSE	FALSE	FALSE	FALSE	FALSE	FALSE	FALSE	FALSE	FALSE	swab
858ff3b5	Detected	12.6082755	232	female	28	NA	NA	75k_100k	04/09/2020	Rnase P_Hs04930436_g1,Xeno_Ac00010014_a1	FALSE	FALSE	FALSE	FALSE	FALSE	FALSE	FALSE	FALSE	FALSE	FALSE	FALSE	FALSE	FALSE	FALSE	FALSE	FALSE	swab
859c13fb	NA	NA	NA	male	22	v_con	strong_dis	25k_50k	NA	NA	NA	NA	NA	NA	NA	NA	NA	NA	NA	NA	NA	NA	NA	NA	NA	FALSE	swab
859c7f00	Detected	17.584628	142	female	26.25	some_con	mild_dis	less_25k	03/05/2020	Rnase P_Hs04930436_g1,Xeno_Ac00010014_a1	FALSE	FALSE	FALSE	FALSE	FALSE	FALSE	FALSE	FALSE	FALSE	FALSE	FALSE	FALSE	FALSE	FALSE	FALSE	FALSE	swab
859e4327	Detected	15.29924525	241	male	48	some_con	mild_dis	dont_know	04/11/2020	Rnase P_Hs04930436_g1,Xeno_Ac00010014_a1	FALSE	FALSE	FALSE	FALSE	FALSE	FALSE	FALSE	FALSE	FALSE	FALSE	FALSE	FALSE	FALSE	FALSE	FALSE	FALSE	swab
859e734f	Detected	20.289592	063	male	34.83	NA	NA	more_150k	01/07/2020	Xeno_Ac00010014_a1,Rnase P_Hs04930436_g1	FALSE	FALSE	FALSE	FALSE	FALSE	FALSE	FALSE	FALSE	FALSE	FALSE	FALSE	FALSE	FALSE	FALSE	FALSE	FALSE	swab
85a3c64b	Detected	15.963032	274	male	67	v_con	mild_dis	25k_50k	04/19/2020	Rnase P_Hs04930436_g1,Xeno_Ac00010014_a1	FALSE	FALSE	FALSE	FALSE	FALSE	FALSE	FALSE	FALSE	FALSE	FALSE	FALSE	FALSE	FALSE	FALSE	FALSE	FALSE	swab
85a5e0ea	Detected	17.366671	088	female	42.33	NA	NA	100k_125k	01/27/2020	Xeno_Ac00010014_a1,Rnase P_Hs04930436_g1,Flu_A_H1,Flu_A_pan	FALSE	FALSE	FALSE	TRUE	FALSE	FALSE	FALSE	FALSE	FALSE	FALSE	FALSE	FALSE	FALSE	FALSE	FALSE	FALSE	swab
85a6305e	Detected	17.7949225	255	male	29	some_con	mild_dis	dont_say	04/15/2020	Rnase P_Hs04930436_g1,Xeno_Ac00010014_a1	FALSE	FALSE	FALSE	FALSE	FALSE	FALSE	FALSE	FALSE	FALSE	FALSE	FALSE	FALSE	FALSE	FALSE	FALSE	FALSE	swab
85a6d06b	Detected	20.348019	200	female	31	v_con	no_dis	more_150k	03/31/2020	Xeno_Ac00010014_a1,Rnase P_Hs04930436_g1	FALSE	FALSE	FALSE	FALSE	FALSE	FALSE	FALSE	FALSE	FALSE	FALSE	FALSE	FALSE	FALSE	FALSE	FALSE	FALSE	swab
85a8d7c9	Detected	16.4777325	068	female	34	NA	NA	100k_125k	01/09/2020	Xeno_Ac00010014_a1,Rnase P_Hs04930436_g1,Flu_A_pan,Flu_A_H1	FALSE	FALSE	FALSE	TRUE	FALSE	FALSE	FALSE	FALSE	FALSE	FALSE	FALSE	FALSE	FALSE	FALSE	FALSE	FALSE	swab
85ad01b8	Detected	13.411933	320	female	35	some_con	mild_dis	75k_100k	04/29/2020	Xeno_Ac00010014_a1,Rnase P_Hs04930436_g1	FALSE	FALSE	FALSE	FALSE	FALSE	FALSE	FALSE	FALSE	FALSE	FALSE	FALSE	FALSE	FALSE	FALSE	FALSE	FALSE	swab
85af23a4	Detected	19.196455	268	female	39	NA	NA	dont_say	04/17/2020	Xeno_Ac00010014_a1,AdV_2of2,Rnase P_Hs04930436_g1	TRUE	FALSE	FALSE	FALSE	FALSE	FALSE	FALSE	FALSE	FALSE	FALSE	FALSE	FALSE	FALSE	FALSE	FALSE	FALSE	swab
85cb834c	Detected	17.124986	224	female	39	v_con	mild_dis	more_150k	04/07/2020	Xeno_Ac00010014_a1,Rnase P_Hs04930436_g1	FALSE	FALSE	FALSE	FALSE	FALSE	FALSE	FALSE	FALSE	FALSE	FALSE	FALSE	FALSE	FALSE	FALSE	FALSE	FALSE	swab
85ccfe4a	Detected	13.7095545	216	female	44	v_con	mild_dis	dont_say	04/06/2020	Xeno_Ac00010014_a1,Rnase P_Hs04930436_g1	FALSE	FALSE	FALSE	FALSE	FALSE	FALSE	FALSE	FALSE	FALSE	FALSE	FALSE	FALSE	FALSE	FALSE	FALSE	FALSE	swab
85d59a65	NA	NA	NA	male	25	NA	NA	75k_100k	NA	NA	NA	NA	NA	NA	NA	NA	NA	NA	NA	NA	NA	NA	NA	NA	NA	FALSE	swab
85da71d0	Detected	13.703043	320	male	40	some_con	strong_dis	more_150k	04/29/2020	Xeno_Ac00010014_a1,Rnase P_Hs04930436_g1	FALSE	FALSE	FALSE	FALSE	FALSE	FALSE	FALSE	FALSE	FALSE	FALSE	FALSE	FALSE	FALSE	FALSE	FALSE	FALSE	swab
85dce0dd	NA	NA	NA	male	38	some_con	mild_dis	dont_say	NA	NA	NA	NA	NA	NA	NA	NA	NA	NA	NA	NA	NA	NA	NA	NA	NA	FALSE	swab
85e9984b	Detected	17.1124735	184	female	26	v_con	strong_dis	more_150k	03/26/2020	Rnase P_Hs04930436_g1,Xeno_Ac00010014_a1	FALSE	FALSE	FALSE	FALSE	FALSE	FALSE	FALSE	FALSE	FALSE	FALSE	FALSE	FALSE	FALSE	FALSE	FALSE	FALSE	swab
85f56286	NotDetected	NA	NA	female	56.58	NA	NA	75k_100k	NA	NA	NA	NA	NA	NA	NA	NA	NA	NA	NA	NA	NA	NA	NA	NA	NA	FALSE	handle
85f845e4	Detected	14.7429675	256	male	29	NA	NA	50k_75k	04/15/2020	Rnase P_Hs04930436_g1,Xeno_Ac00010014_a1	FALSE	FALSE	FALSE	FALSE	FALSE	FALSE	FALSE	FALSE	FALSE	FALSE	FALSE	FALSE	FALSE	FALSE	FALSE	FALSE	swab
85fd15e8	NA	NA	NA	female	75	some_con	mild_dis	dont_know	NA	NA	NA	NA	NA	NA	NA	NA	NA	NA	NA	NA	NA	NA	NA	NA	NA	FALSE	swab
85fe151f	Detected	19.9640145	185	female	35	v_con	mild_dis	more_150k	03/26/2020	Xeno_Ac00010014_a1,Rnase P_Hs04930436_g1	FALSE	FALSE	FALSE	FALSE	FALSE	FALSE	FALSE	FALSE	FALSE	FALSE	FALSE	FALSE	FALSE	FALSE	FALSE	FALSE	swab
85ffb816	Detected	17.7723485	235	male	36	v_con	mild_dis	125k_150k	04/10/2020	Xeno_Ac00010014_a1,Rnase P_Hs04930436_g1,Xeno_Ac00010014_a1,Rnase P_Hs04930436_g1	FALSE	FALSE	FALSE	FALSE	FALSE	FALSE	FALSE	FALSE	FALSE	FALSE	FALSE	FALSE	FALSE	FALSE	FALSE	FALSE	swab
86006977	Detected	18.887625	057	female	33.08	NA	NA	75k_100k	01/02/2020	Rnase P_Hs04930436_g1,Xeno_Ac00010014_a1,Flu_B_pan	FALSE	FALSE	FALSE	FALSE	TRUE	FALSE	FALSE	FALSE	FALSE	FALSE	FALSE	FALSE	FALSE	FALSE	FALSE	NA	swab
8606a94b	Detected	12.2340545	290	female	45	v_con	mild_dis	25k_50k	04/22/2020	Rnase P_Hs04930436_g1,Xeno_Ac00010014_a1	FALSE	FALSE	FALSE	FALSE	FALSE	FALSE	FALSE	FALSE	FALSE	FALSE	FALSE	FALSE	FALSE	FALSE	FALSE	FALSE	swab
860bb9c6	Detected	17.643848	037	NA	NA	NA	NA	NA	12/18/2019	Rnase P_Hs04930436_g1,Xeno_Ac00010014_a1	FALSE	FALSE	FALSE	FALSE	FALSE	FALSE	FALSE	FALSE	FALSE	FALSE	FALSE	FALSE	FALSE	FALSE	FALSE	NA	swab
86114016	Detected	17.733432	263	female	44	some_con	strong_dis	more_150k	04/16/2020	Xeno_Ac00010014_a1,Rnase P_Hs04930436_g1	FALSE	FALSE	FALSE	FALSE	FALSE	FALSE	FALSE	FALSE	FALSE	FALSE	FALSE	FALSE	FALSE	FALSE	FALSE	FALSE	swab
861398fe	Detected	14.320131	238	female	68	v_con	strong_dis	more_150k	04/10/2020	Rnase P_Hs04930436_g1,Xeno_Ac00010014_a1	FALSE	FALSE	FALSE	FALSE	FALSE	FALSE	FALSE	FALSE	FALSE	FALSE	FALSE	FALSE	FALSE	FALSE	FALSE	FALSE	swab
8615e86f	Detected	19.8818895	153	NA	NA	NA	NA	NA	03/12/2020	Xeno_Ac00010014_a1,Rnase P_Hs04930436_g1	FALSE	FALSE	FALSE	FALSE	FALSE	FALSE	FALSE	FALSE	FALSE	FALSE	FALSE	FALSE	FALSE	FALSE	FALSE	FALSE	swab
8617b393	Detected	15.5743325	176	female	49.33	v_con	mild_dis	more_150k	03/12/2020	Xeno_Ac00010014_a1,Rnase P_Hs04930436_g1	FALSE	FALSE	FALSE	FALSE	FALSE	FALSE	FALSE	FALSE	FALSE	FALSE	FALSE	FALSE	FALSE	FALSE	FALSE	FALSE	swab
861959a6	Detected	13.292189	246	female	34	some_con	mild_dis	50k_75k	04/13/2020	Xeno_Ac00010014_a1,Rnase P_Hs04930436_g1	FALSE	FALSE	FALSE	FALSE	FALSE	FALSE	FALSE	FALSE	FALSE	FALSE	FALSE	FALSE	FALSE	FALSE	FALSE	FALSE	swab
861c1858	Detected	14.0754165	060	male	26.42	NA	NA	25k_50k	01/06/2020	Rnase P_Hs04930436_g1,Xeno_Ac00010014_a1,Flu_B_pan	FALSE	FALSE	FALSE	FALSE	TRUE	FALSE	FALSE	FALSE	FALSE	FALSE	FALSE	FALSE	FALSE	FALSE	FALSE	FALSE	swab
8628ffec	NA	NA	NA	female	55	some_con	mild_dis	more_150k	NA	NA	NA	NA	NA	NA	NA	NA	NA	NA	NA	NA	NA	NA	NA	NA	NA	FALSE	swab
862a255a	Detected	15.8098735	250	male	40	some_con	mild_dis	more_150k	04/13/2020	Rnase P_Hs04930436_g1,Xeno_Ac00010014_a1	FALSE	FALSE	FALSE	FALSE	FALSE	FALSE	FALSE	FALSE	FALSE	FALSE	FALSE	FALSE	FALSE	FALSE	FALSE	FALSE	swab
862a6524	Detected	15.7606685	047	male	36.58	NA	NA	more_150k	12/26/2019	RV_1of2,Rnase P_Hs04930436_g1,Xeno_Ac00010014_a1	FALSE	FALSE	FALSE	FALSE	FALSE	FALSE	FALSE	FALSE	FALSE	FALSE	TRUE	FALSE	FALSE	FALSE	FALSE	NA	swab
8630bca2	NA	NA	NA	female	74	v_con	mild_dis	more_150k	NA	NA	NA	NA	NA	NA	NA	NA	NA	NA	NA	NA	NA	NA	NA	NA	NA	TRUE	swab
8634e6af	Detected	17.4991915	234	male	37	v_con	mild_dis	dont_say	04/09/2020	Rnase P_Hs04930436_g1,Xeno_Ac00010014_a1,Rnase P_Hs04930436_g1,Xeno_Ac00010014_a1	FALSE	FALSE	FALSE	FALSE	FALSE	FALSE	FALSE	FALSE	FALSE	FALSE	FALSE	FALSE	FALSE	FALSE	FALSE	FALSE	swab
8636029a	NA	NA	NA	female	27	NA	NA	dont_say	NA	NA	NA	NA	NA	NA	NA	NA	NA	NA	NA	NA	NA	NA	NA	NA	NA	FALSE	swab
8637c407	Detected	14.5532045	256	female	25	NA	NA	dont_say	04/15/2020	Xeno_Ac00010014_a1,Rnase P_Hs04930436_g1,Xeno_Ac00010014_a1,Rnase P_Hs04930436_g1	FALSE	FALSE	FALSE	FALSE	FALSE	FALSE	FALSE	FALSE	FALSE	FALSE	FALSE	FALSE	FALSE	FALSE	FALSE	TRUE	swab
86383b4a	Detected	17.9837275	244	male	58	v_con	no_dis	100k_125k	04/12/2020	Rnase P_Hs04930436_g1,S.pneumoniae,Xeno_Ac00010014_a1	FALSE	FALSE	FALSE	FALSE	FALSE	FALSE	FALSE	FALSE	FALSE	FALSE	FALSE	FALSE	TRUE	FALSE	FALSE	FALSE	swab
863866c0	Detected	15.303171	171	female	35.75	some_con	mild_dis	more_150k	03/17/2020	Xeno_Ac00010014_a1,Rnase P_Hs04930436_g1	FALSE	FALSE	FALSE	FALSE	FALSE	FALSE	FALSE	FALSE	FALSE	FALSE	FALSE	FALSE	FALSE	FALSE	FALSE	FALSE	swab
863ab5aa	NotDetected	NA	NA	female	37	v_con	mild_dis	100k_125k	NA	NA	NA	NA	NA	NA	NA	NA	NA	NA	NA	NA	NA	NA	NA	NA	NA	FALSE	swab
863c5b4d	Detected	13.3559225	210	female	55	v_con	mild_dis	100k_125k	04/03/2020	Xeno_Ac00010014_a1,Rnase P_Hs04930436_g1	FALSE	FALSE	FALSE	FALSE	FALSE	FALSE	FALSE	FALSE	FALSE	FALSE	FALSE	FALSE	FALSE	FALSE	FALSE	FALSE	swab
863d2a08	Detected	22.507482	282	female	35	v_con	mild_dis	dont_say	04/21/2020	Xeno_Ac00010014_a1,Rnase P_Hs04930436_g1	FALSE	FALSE	FALSE	FALSE	FALSE	FALSE	FALSE	FALSE	FALSE	FALSE	FALSE	FALSE	FALSE	FALSE	FALSE	FALSE	swab
86440de7	Detected	15.7517425	148	female	52.75	some_con	mild_dis	more_150k	03/06/2020	Flu_A_pan,Xeno_Ac00010014_a1,Flu_A_H1,Rnase P_Hs04930436_g1	FALSE	FALSE	FALSE	TRUE	FALSE	FALSE	FALSE	FALSE	FALSE	FALSE	FALSE	FALSE	FALSE	FALSE	FALSE	FALSE	swab
8644ccf6	Detected	14.2498905	145	female	48.5	v_con	mild_dis	more_150k	03/06/2020	hMPV,Xeno_Ac00010014_a1,Rnase P_Hs04930436_g1	FALSE	FALSE	FALSE	FALSE	FALSE	FALSE	TRUE	FALSE	FALSE	FALSE	FALSE	FALSE	FALSE	FALSE	FALSE	FALSE	swab
8645abad	Detected	15.8337415	148	male	36.58	v_con	no_dis	75k_100k	03/06/2020	Xeno_Ac00010014_a1,Rnase P_Hs04930436_g1	FALSE	FALSE	FALSE	FALSE	FALSE	FALSE	FALSE	FALSE	FALSE	FALSE	FALSE	FALSE	FALSE	FALSE	FALSE	FALSE	swab
86462bca	Detected	15.81693475	166	female	52.08	v_con	no_dis	25k_50k	03/16/2020	Rnase P_Hs04930436_g1,Xeno_Ac00010014_a1	FALSE	FALSE	FALSE	FALSE	FALSE	FALSE	FALSE	FALSE	FALSE	FALSE	FALSE	FALSE	FALSE	FALSE	FALSE	FALSE	swab
864883f0	Detected	16.630702	254	male	27	v_con	mild_dis	75k_100k	04/14/2020	Rnase P_Hs04930436_g1,Xeno_Ac00010014_a1	FALSE	FALSE	FALSE	FALSE	FALSE	FALSE	FALSE	FALSE	FALSE	FALSE	FALSE	FALSE	FALSE	FALSE	FALSE	FALSE	swab
86491556	Detected	15.545012	261	male	8	v_con	mild_dis	more_150k	04/16/2020	Rnase P_Hs04930436_g1,Xeno_Ac00010014_a1	FALSE	FALSE	FALSE	FALSE	FALSE	FALSE	FALSE	FALSE	FALSE	FALSE	FALSE	FALSE	FALSE	FALSE	FALSE	FALSE	swab
864f7f65	NA	NA	NA	male	30	v_con	mild_dis	more_150k	NA	NA	NA	NA	NA	NA	NA	NA	NA	NA	NA	NA	NA	NA	NA	NA	NA	FALSE	swab
8659d6d0	Detected	18.0005185	109	female	34.33	NA	NA	dont_say	02/11/2020	Xeno_Ac00010014_a1,CoV_HKU1_CoV_NL63,Rnase P_Hs04930436_g1	FALSE	FALSE	FALSE	FALSE	FALSE	FALSE	FALSE	FALSE	FALSE	FALSE	FALSE	TRUE	FALSE	FALSE	FALSE	FALSE	swab
865e6690	NA	NA	NA	female	64	v_con	mild_dis	75k_100k	NA	NA	NA	NA	NA	NA	NA	NA	NA	NA	NA	NA	NA	NA	NA	NA	NA	FALSE	handle
865f0282	Detected	15.3115095	291	male	67	v_con	no_dis	more_150k	04/22/2020	Rnase P_Hs04930436_g1,Xeno_Ac00010014_a1	FALSE	FALSE	FALSE	FALSE	FALSE	FALSE	FALSE	FALSE	FALSE	FALSE	FALSE	FALSE	FALSE	FALSE	FALSE	FALSE	swab
865f918c	Detected	18.692518	204	female	36	some_con	mild_dis	more_150k	04/01/2020	Xeno_Ac00010014_a1,Rnase P_Hs04930436_g1	FALSE	FALSE	FALSE	FALSE	FALSE	FALSE	FALSE	FALSE	FALSE	FALSE	FALSE	FALSE	FALSE	FALSE	FALSE	FALSE	swab
866c6c45	Detected	17.532756	041	other	21.75	NA	NA	50k_75k	12/20/2019	Flu_A_pan,Xeno_Ac00010014_a1,Rnase P_Hs04930436_g1,Flu_A_H3	FALSE	FALSE	FALSE	TRUE	FALSE	FALSE	FALSE	FALSE	FALSE	FALSE	FALSE	FALSE	FALSE	FALSE	FALSE	NA	swab
866d1ffb	NA	NA	NA	male	28	some_con	strong_dis	100k_125k	NA	NA	NA	NA	NA	NA	NA	NA	NA	NA	NA	NA	NA	NA	NA	NA	NA	FALSE	swab
86710448	Detected	22.0231305	215	female	40	NA	NA	more_150k	04/06/2020	Xeno_Ac00010014_a1,Rnase P_Hs04930436_g1	FALSE	FALSE	FALSE	FALSE	FALSE	FALSE	FALSE	FALSE	FALSE	FALSE	FALSE	FALSE	FALSE	FALSE	FALSE	FALSE	swab
8671f1ef	Detected	16.8042375	262	male	33	v_con	mild_dis	50k_75k	04/16/2020	Xeno_Ac00010014_a1,Rnase P_Hs04930436_g1	FALSE	FALSE	FALSE	FALSE	FALSE	FALSE	FALSE	FALSE	FALSE	FALSE	FALSE	FALSE	FALSE	FALSE	FALSE	FALSE	swab
86743783	Detected	17.831933	323	male	32	v_con	no_dis	dont_say	04/29/2020	Xeno_Ac00010014_a1,Rnase P_Hs04930436_g1	FALSE	FALSE	FALSE	FALSE	FALSE	FALSE	FALSE	FALSE	FALSE	FALSE	FALSE	FALSE	FALSE	FALSE	FALSE	FALSE	swab
86748e7b	NA	NA	NA	female	28	some_con	mild_dis	dont_say	NA	NA	NA	NA	NA	NA	NA	NA	NA	NA	NA	NA	NA	NA	NA	NA	NA	FALSE	swab
8677037a	Detected	11.84690475	225	female	48	v_con	mild_dis	125k_150k	04/08/2020	Xeno_Ac00010014_a1,Rnase P_Hs04930436_g1	FALSE	FALSE	FALSE	FALSE	FALSE	FALSE	FALSE	FALSE	FALSE	FALSE	FALSE	FALSE	FALSE	FALSE	FALSE	FALSE	swab
86777911	NA	NA	NA	female	42	v_con	mild_dis	dont_say	NA	NA	NA	NA	NA	NA	NA	NA	NA	NA	NA	NA	NA	NA	NA	NA	NA	FALSE	swab
86826dd4	Detected	12.6107275	143	NA	NA	NA	NA	NA	03/05/2020	Xeno_Ac00010014_a1,Xeno_Ac00010014_a1,Rnase P_Hs04930436_g1,Rnase P_Hs04930436_g1	FALSE	FALSE	FALSE	FALSE	FALSE	FALSE	FALSE	FALSE	FALSE	FALSE	FALSE	FALSE	FALSE	FALSE	FALSE	FALSE	swab
86860041	Detected	17.8124845	054	male	48.83	NA	NA	100k_125k	12/31/2019	Xeno_Ac00010014_a1,Rnase P_Hs04930436_g1	FALSE	FALSE	FALSE	FALSE	FALSE	FALSE	FALSE	FALSE	FALSE	FALSE	FALSE	FALSE	FALSE	FALSE	FALSE	NA	swab
8689ca79	Detected	15.478208	226	female	62	v_con	mild_dis	50k_75k	04/08/2020	Xeno_Ac00010014_a1,Rnase P_Hs04930436_g1	FALSE	FALSE	FALSE	FALSE	FALSE	FALSE	FALSE	FALSE	FALSE	FALSE	FALSE	FALSE	FALSE	FALSE	FALSE	FALSE	swab
8691206b	Detected	18.246549	323	female	63	some_con	strong_dis	dont_say	04/29/2020	Rnase P_Hs04930436_g1,Xeno_Ac00010014_a1	FALSE	FALSE	FALSE	FALSE	FALSE	FALSE	FALSE	FALSE	FALSE	FALSE	FALSE	FALSE	FALSE	FALSE	FALSE	FALSE	swab
86967046	Detected	14.1424205	179	female	25	some_con	mild_dis	50k_75k	03/25/2020	Xeno_Ac00010014_a1,Rnase P_Hs04930436_g1	FALSE	FALSE	FALSE	FALSE	FALSE	FALSE	FALSE	FALSE	FALSE	FALSE	FALSE	FALSE	FALSE	FALSE	FALSE	TRUE	swab
869f6023	NA	NA	NA	female	61	v_con	mild_dis	dont_say	NA	NA	NA	NA	NA	NA	NA	NA	NA	NA	NA	NA	NA	NA	NA	NA	NA	FALSE	swab
86a07fde	Detected	15.0201885	244	male	45	v_con	mild_dis	50k_75k	04/12/2020	Xeno_Ac00010014_a1,Rnase P_Hs04930436_g1	FALSE	FALSE	FALSE	FALSE	FALSE	FALSE	FALSE	FALSE	FALSE	FALSE	FALSE	FALSE	FALSE	FALSE	FALSE	FALSE	swab
86a0be0a	NA	NA	NA	male	29	NA	NA	25k_50k	NA	NA	NA	NA	NA	NA	NA	NA	NA	NA	NA	NA	NA	NA	NA	NA	NA	FALSE	swab
86a52dba	Detected	16.415972	216	male	54	v_con	mild_dis	more_150k	04/06/2020	Xeno_Ac00010014_a1,Rnase P_Hs04930436_g1	FALSE	FALSE	FALSE	FALSE	FALSE	FALSE	FALSE	FALSE	FALSE	FALSE	FALSE	FALSE	FALSE	FALSE	FALSE	FALSE	swab
86a7bb32	NA	NA	NA	male	45	v_con	mild_dis	125k_150k	NA	NA	NA	NA	NA	NA	NA	NA	NA	NA	NA	NA	NA	NA	NA	NA	NA	FALSE	swab
86b89fbe	NA	NA	NA	female	54	NA	NA	more_150k	NA	NA	NA	NA	NA	NA	NA	NA	NA	NA	NA	NA	NA	NA	NA	NA	NA	FALSE	swab
86cf4eb5	Detected	23.320035	068	female	30	NA	NA	more_150k	01/09/2020	Xeno_Ac00010014_a1,Rnase P_Hs04930436_g1	FALSE	FALSE	FALSE	FALSE	FALSE	FALSE	FALSE	FALSE	FALSE	FALSE	FALSE	FALSE	FALSE	FALSE	FALSE	FALSE	swab
86d22155	NA	NA	NA	female	22	NA	NA	dont_say	NA	NA	NA	NA	NA	NA	NA	NA	NA	NA	NA	NA	NA	NA	NA	NA	NA	TRUE	swab
86dae8d9	NA	NA	NA	male	37	v_con	mild_dis	more_150k	NA	NA	NA	NA	NA	NA	NA	NA	NA	NA	NA	NA	NA	NA	NA	NA	NA	FALSE	swab
86dc899c	Detected	14.532868	242	male	37	some_con	mild_dis	more_150k	04/11/2020	Xeno_Ac00010014_a1,Rnase P_Hs04930436_g1	FALSE	FALSE	FALSE	FALSE	FALSE	FALSE	FALSE	FALSE	FALSE	FALSE	FALSE	FALSE	FALSE	FALSE	FALSE	FALSE	swab
86dd06eb	Detected	14.844668	235	male	32	v_con	no_dis	25k_50k	04/10/2020	Rnase P_Hs04930436_g1,Xeno_Ac00010014_a1,Xeno_Ac00010014_a1,Rnase P_Hs04930436_g1	FALSE	FALSE	FALSE	FALSE	FALSE	FALSE	FALSE	FALSE	FALSE	FALSE	FALSE	FALSE	FALSE	FALSE	FALSE	FALSE	swab
86de3b0a	NA	NA	NA	male	47	v_con	mild_dis	more_150k	NA	NA	NA	NA	NA	NA	NA	NA	NA	NA	NA	NA	NA	NA	NA	NA	NA	FALSE	swab
86e2ac2d	Detected	19.6630915	244	female	36	NA	NA	75k_100k	04/12/2020	Xeno_Ac00010014_a1,Rnase P_Hs04930436_g1	FALSE	FALSE	FALSE	FALSE	FALSE	FALSE	FALSE	FALSE	FALSE	FALSE	FALSE	FALSE	FALSE	FALSE	FALSE	FALSE	swab
86e400d5	Detected	12.0792785	298	female	29	v_con	mild_dis	75k_100k	04/23/2020	Xeno_Ac00010014_a1,Rnase P_Hs04930436_g1	FALSE	FALSE	FALSE	FALSE	FALSE	FALSE	FALSE	FALSE	FALSE	FALSE	FALSE	FALSE	FALSE	FALSE	FALSE	FALSE	swab
86e54d8f	Detected	15.795461	266	male	36	v_con	no_dis	more_150k	04/17/2020	Rnase P_Hs04930436_g1,Xeno_Ac00010014_a1	FALSE	FALSE	FALSE	FALSE	FALSE	FALSE	FALSE	FALSE	FALSE	FALSE	FALSE	FALSE	FALSE	FALSE	FALSE	FALSE	swab
86e576c0	Detected	15.3025895	121	male	68.17	v_con	mild_dis	more_150k	02/24/2020	CoV_HKU1_CoV_NL63,Rnase P_Hs04930436_g1,Xeno_Ac00010014_a1	FALSE	FALSE	FALSE	FALSE	FALSE	FALSE	FALSE	FALSE	FALSE	FALSE	FALSE	TRUE	FALSE	FALSE	FALSE	FALSE	swab
86e72260	NA	NA	NA	NA	NA	NA	NA	NA	NA	NA	NA	NA	NA	NA	NA	NA	NA	NA	NA	NA	NA	NA	NA	NA	NA	FALSE	swab
86e89b95	Detected	18.616462	121	male	32.5	v_con	mild_dis	125k_150k	02/24/2020	Rnase P_Hs04930436_g1,Xeno_Ac00010014_a1	FALSE	FALSE	FALSE	FALSE	FALSE	FALSE	FALSE	FALSE	FALSE	FALSE	FALSE	FALSE	FALSE	FALSE	FALSE	FALSE	swab
86ede1a9	Detected	17.69121	238	male	54	v_con	mild_dis	less_25k	04/10/2020	Xeno_Ac00010014_a1,Rnase P_Hs04930436_g1	FALSE	FALSE	FALSE	FALSE	FALSE	FALSE	FALSE	FALSE	FALSE	FALSE	FALSE	FALSE	FALSE	FALSE	FALSE	FALSE	swab
86ede20c	Detected	16.1927835	276	male	35	v_con	strong_dis	75k_100k	04/19/2020	Xeno_Ac00010014_a1,Rnase P_Hs04930436_g1	FALSE	FALSE	FALSE	FALSE	FALSE	FALSE	FALSE	FALSE	FALSE	FALSE	FALSE	FALSE	FALSE	FALSE	FALSE	FALSE	swab
86ee08b3	Detected	15.2616605	244	female	35	v_con	mild_dis	dont_say	04/12/2020	Rnase P_Hs04930436_g1,Xeno_Ac00010014_a1	FALSE	FALSE	FALSE	FALSE	FALSE	FALSE	FALSE	FALSE	FALSE	FALSE	FALSE	FALSE	FALSE	FALSE	FALSE	FALSE	swab
86f7fe4e	Detected	10.357388	218	female	52	v_con	mild_dis	100k_125k	04/06/2020	Rnase P_Hs04930436_g1,Xeno_Ac00010014_a1	FALSE	FALSE	FALSE	FALSE	FALSE	FALSE	FALSE	FALSE	FALSE	FALSE	FALSE	FALSE	FALSE	FALSE	FALSE	FALSE	swab
86fb27ac	Detected	14.704376	151	male	22.25	v_con	mild_dis	dont_know	03/11/2020	Xeno_Ac00010014_a1,S.pneumoniae,Rnase P_Hs04930436_g1	FALSE	FALSE	FALSE	FALSE	FALSE	FALSE	FALSE	FALSE	FALSE	FALSE	FALSE	FALSE	TRUE	FALSE	FALSE	TRUE	swab
86ff178b	Detected	15.58638975	109	female	38.25	NA	NA	more_150k	02/11/2020	Flu_A_H1,Rnase P_Hs04930436_g1,Xeno_Ac00010014_a1,Flu_A_pan	FALSE	FALSE	FALSE	TRUE	FALSE	FALSE	FALSE	FALSE	FALSE	FALSE	FALSE	FALSE	FALSE	FALSE	FALSE	NA	swab
8701a194	Detected	13.444776	250	male	31.75	some_con	mild_dis	more_150k	04/13/2020	Xeno_Ac00010014_a1,Rnase P_Hs04930436_g1	FALSE	FALSE	FALSE	FALSE	FALSE	FALSE	FALSE	FALSE	FALSE	FALSE	FALSE	FALSE	FALSE	FALSE	FALSE	FALSE	swab
87023679	Detected	14.532211	185	male	28	some_con	mild_dis	50k_75k	03/26/2020	Rnase P_Hs04930436_g1,Xeno_Ac00010014_a1	FALSE	FALSE	FALSE	FALSE	FALSE	FALSE	FALSE	FALSE	FALSE	FALSE	FALSE	FALSE	FALSE	FALSE	FALSE	FALSE	swab
8703ef11	NA	NA	NA	male	16	v_con	mild_dis	100k_125k	NA	NA	NA	NA	NA	NA	NA	NA	NA	NA	NA	NA	NA	NA	NA	NA	NA	FALSE	swab
8704e87a	Detected	16.538025	211	female	63	some_con	mild_dis	100k_125k	04/03/2020	Rnase P_Hs04930436_g1,Xeno_Ac00010014_a1	FALSE	FALSE	FALSE	FALSE	FALSE	FALSE	FALSE	FALSE	FALSE	FALSE	FALSE	FALSE	FALSE	FALSE	FALSE	FALSE	handle
87061a72	Detected	20.4891165	231	female	28	v_con	no_dis	75k_100k	04/08/2020	Rnase P_Hs04930436_g1,Xeno_Ac00010014_a1	FALSE	FALSE	FALSE	FALSE	FALSE	FALSE	FALSE	FALSE	FALSE	FALSE	FALSE	FALSE	FALSE	FALSE	FALSE	FALSE	swab
87066933	NA	NA	NA	male	51	v_con	mild_dis	more_150k	NA	NA	NA	NA	NA	NA	NA	NA	NA	NA	NA	NA	NA	NA	NA	NA	NA	FALSE	swab
870682c7	Detected	13.7147025	242	male	50	v_con	mild_dis	125k_150k	04/11/2020	Xeno_Ac00010014_a1,Rnase P_Hs04930436_g1	FALSE	FALSE	FALSE	FALSE	FALSE	FALSE	FALSE	FALSE	FALSE	FALSE	FALSE	FALSE	FALSE	FALSE	FALSE	FALSE	swab
870d92fa	Detected	23.150219	242	male	32	v_con	no_dis	more_150k	04/11/2020	Xeno_Ac00010014_a1,Rnase P_Hs04930436_g1	FALSE	FALSE	FALSE	FALSE	FALSE	FALSE	FALSE	FALSE	FALSE	FALSE	FALSE	FALSE	FALSE	FALSE	FALSE	FALSE	swab
871bcf5c	Detected	22.563652	185	female	38	some_con	strong_dis	less_25k	03/27/2020	Xeno_Ac00010014_a1,Rnase P_Hs04930436_g1	FALSE	FALSE	FALSE	FALSE	FALSE	FALSE	FALSE	FALSE	FALSE	FALSE	FALSE	FALSE	FALSE	FALSE	FALSE	FALSE	swab
871cd137	Detected	17.5410955	271	female	29	some_con	mild_dis	25k_50k	04/18/2020	Rnase P_Hs04930436_g1,Xeno_Ac00010014_a1	FALSE	FALSE	FALSE	FALSE	FALSE	FALSE	FALSE	FALSE	FALSE	FALSE	FALSE	FALSE	FALSE	FALSE	FALSE	FALSE	swab
871e99e0	Detected	19.911447	153	female	50.83	some_con	mild_dis	dont_say	03/12/2020	Rnase P_Hs04930436_g1,Xeno_Ac00010014_a1	FALSE	FALSE	FALSE	FALSE	FALSE	FALSE	FALSE	FALSE	FALSE	FALSE	FALSE	FALSE	FALSE	FALSE	FALSE	FALSE	swab
87227915	Detected	24.5206645	244	female	45	some_con	mild_dis	50k_75k	04/12/2020	Xeno_Ac00010014_a1,Rnase P_Hs04930436_g1	FALSE	FALSE	FALSE	FALSE	FALSE	FALSE	FALSE	FALSE	FALSE	FALSE	FALSE	FALSE	FALSE	FALSE	FALSE	FALSE	swab
87232dfa	NA	NA	NA	female	68	some_con	mild_dis	more_150k	NA	NA	NA	NA	NA	NA	NA	NA	NA	NA	NA	NA	NA	NA	NA	NA	NA	FALSE	swab
872368dc	NA	NA	NA	male	36	v_con	no_dis	more_150k	NA	NA	NA	NA	NA	NA	NA	NA	NA	NA	NA	NA	NA	NA	NA	NA	NA	TRUE	swab
87267cd3	Detected	11.886229	208	male	21	v_con	mild_dis	75k_100k	04/03/2020	Xeno_Ac00010014_a1,Rnase P_Hs04930436_g1	FALSE	FALSE	FALSE	FALSE	FALSE	FALSE	FALSE	FALSE	FALSE	FALSE	FALSE	FALSE	FALSE	FALSE	FALSE	FALSE	swab
872bd444	NA	NA	NA	female	62	NA	NA	dont_say	NA	NA	NA	NA	NA	NA	NA	NA	NA	NA	NA	NA	NA	NA	NA	NA	NA	FALSE	swab
872be52a	NA	NA	NA	female	63	v_con	mild_dis	25k_50k	NA	NA	NA	NA	NA	NA	NA	NA	NA	NA	NA	NA	NA	NA	NA	NA	NA	FALSE	swab
8730f709	Detected	18.4388645	167	NA	NA	NA	NA	NA	03/17/2020	Rnase P_Hs04930436_g1,Xeno_Ac00010014_a1	FALSE	FALSE	FALSE	FALSE	FALSE	FALSE	FALSE	FALSE	FALSE	FALSE	FALSE	FALSE	FALSE	FALSE	FALSE	FALSE	swab
87328439	NA	NA	NA	male	48	NA	NA	more_150k	NA	NA	NA	NA	NA	NA	NA	NA	NA	NA	NA	NA	NA	NA	NA	NA	NA	FALSE	swab
8737ea26	Detected	18.575682	184	female	39	NA	NA	more_150k	03/26/2020	Xeno_Ac00010014_a1,Rnase P_Hs04930436_g1	FALSE	FALSE	FALSE	FALSE	FALSE	FALSE	FALSE	FALSE	FALSE	FALSE	FALSE	FALSE	FALSE	FALSE	FALSE	FALSE	swab
873acfc0	Detected	18.041711	113	female	25.75	NA	NA	75k_100k	02/18/2020	Xeno_Ac00010014_a1,Rnase P_Hs04930436_g1,CoV_HKU1_CoV_NL63	FALSE	FALSE	FALSE	FALSE	FALSE	FALSE	FALSE	FALSE	FALSE	FALSE	FALSE	TRUE	FALSE	FALSE	FALSE	FALSE	swab
873ad0d3	Detected	19.3055205	151	female	39.83	v_con	mild_dis	dont_say	03/11/2020	Xeno_Ac00010014_a1,Rnase P_Hs04930436_g1,CoV_HKU1_CoV_NL63	FALSE	FALSE	FALSE	FALSE	FALSE	FALSE	FALSE	FALSE	FALSE	FALSE	FALSE	TRUE	FALSE	FALSE	FALSE	FALSE	swab
87403c66	Detected	19.2052025	294	male	51	NA	NA	dont_say	04/23/2020	Xeno_Ac00010014_a1,Rnase P_Hs04930436_g1	FALSE	FALSE	FALSE	FALSE	FALSE	FALSE	FALSE	FALSE	FALSE	FALSE	FALSE	FALSE	FALSE	FALSE	FALSE	FALSE	swab
87464ee1	Detected	16.8237345	277	male	69	v_con	no_dis	25k_50k	04/19/2020	Rnase P_Hs04930436_g1,Xeno_Ac00010014_a1	FALSE	FALSE	FALSE	FALSE	FALSE	FALSE	FALSE	FALSE	FALSE	FALSE	FALSE	FALSE	FALSE	FALSE	FALSE	FALSE	swab
8748b0fc	Detected	11.673933	320	female	1	not_con	strong_dis	100k_125k	04/29/2020	Rnase P_Hs04930436_g1,Xeno_Ac00010014_a1	FALSE	FALSE	FALSE	FALSE	FALSE	FALSE	FALSE	FALSE	FALSE	FALSE	FALSE	FALSE	FALSE	FALSE	FALSE	FALSE	swab
874b22ed	Detected	19.61654	063	female	56.83	NA	NA	dont_say	01/07/2020	Xeno_Ac00010014_a1,Flu_B_pan,Rnase P_Hs04930436_g1	FALSE	FALSE	FALSE	FALSE	TRUE	FALSE	FALSE	FALSE	FALSE	FALSE	FALSE	FALSE	FALSE	FALSE	FALSE	NA	swab
874e84a0	Detected	16.338119	246	female	39	some_con	mild_dis	more_150k	04/13/2020	Xeno_Ac00010014_a1,Rnase P_Hs04930436_g1	FALSE	FALSE	FALSE	FALSE	FALSE	FALSE	FALSE	FALSE	FALSE	FALSE	FALSE	FALSE	FALSE	FALSE	FALSE	FALSE	swab
874f024f	Detected	16.6485395	266	male	29	v_con	mild_dis	less_25k	04/17/2020	Rnase P_Hs04930436_g1,Xeno_Ac00010014_a1	FALSE	FALSE	FALSE	FALSE	FALSE	FALSE	FALSE	FALSE	FALSE	FALSE	FALSE	FALSE	FALSE	FALSE	FALSE	FALSE	swab
875213dc	Detected	14.0123405	250	female	42	NA	NA	more_150k	04/13/2020	Xeno_Ac00010014_a1,Rnase P_Hs04930436_g1	FALSE	FALSE	FALSE	FALSE	FALSE	FALSE	FALSE	FALSE	FALSE	FALSE	FALSE	FALSE	FALSE	FALSE	FALSE	FALSE	swab
87587b62	Detected	18.9008135	180	female	18	NA	NA	125k_150k	03/25/2020	Rnase P_Hs04930436_g1,Xeno_Ac00010014_a1	FALSE	FALSE	FALSE	FALSE	FALSE	FALSE	FALSE	FALSE	FALSE	FALSE	FALSE	FALSE	FALSE	FALSE	FALSE	FALSE	swab
8758d622	Detected	15.5277205	243	male	36	NA	NA	125k_150k	04/11/2020	Rnase P_Hs04930436_g1,Xeno_Ac00010014_a1	FALSE	FALSE	FALSE	FALSE	FALSE	FALSE	FALSE	FALSE	FALSE	FALSE	FALSE	FALSE	FALSE	FALSE	FALSE	FALSE	swab
875e2b41	Detected	13.5113765	097	male	41.08	NA	NA	25k_50k	01/31/2020	Xeno_Ac00010014_a1,Rnase P_Hs04930436_g1	FALSE	FALSE	FALSE	FALSE	FALSE	FALSE	FALSE	FALSE	FALSE	FALSE	FALSE	FALSE	FALSE	FALSE	FALSE	FALSE	swab
876395d4	Detected	22.954804	199	male	41	v_con	mild_dis	50k_75k	03/31/2020	Xeno_Ac00010014_a1,Rnase P_Hs04930436_g1	FALSE	FALSE	FALSE	FALSE	FALSE	FALSE	FALSE	FALSE	FALSE	FALSE	FALSE	FALSE	FALSE	FALSE	FALSE	FALSE	swab
87644d4a	Detected	19.749485	148	female	50.08	v_con	mild_dis	100k_125k	03/06/2020	Xeno_Ac00010014_a1,Rnase P_Hs04930436_g1	FALSE	FALSE	FALSE	FALSE	FALSE	FALSE	FALSE	FALSE	FALSE	FALSE	FALSE	FALSE	FALSE	FALSE	FALSE	FALSE	swab
876b7b96	NA	NA	NA	male	53	v_con	no_dis	50k_75k	NA	NA	NA	NA	NA	NA	NA	NA	NA	NA	NA	NA	NA	NA	NA	NA	NA	FALSE	swab
876f062f	Detected	14.542052	143	male	30.92	v_con	mild_dis	50k_75k	03/05/2020	Xeno_Ac00010014_a1,Rnase P_Hs04930436_g1	FALSE	FALSE	FALSE	FALSE	FALSE	FALSE	FALSE	FALSE	FALSE	FALSE	FALSE	FALSE	FALSE	FALSE	FALSE	FALSE	swab
87714993	NA	NA	NA	female	56	v_con	mild_dis	more_150k	NA	NA	NA	NA	NA	NA	NA	NA	NA	NA	NA	NA	NA	NA	NA	NA	NA	FALSE	swab
8772dfe8	Detected	17.119085	234	female	44	not_con	mild_dis	75k_100k	04/09/2020	Rnase P_Hs04930436_g1,RV_1of2,Rnase P_Hs04930436_g1,Xeno_Ac00010014_a1,Xeno_Ac00010014_a1	FALSE	FALSE	FALSE	FALSE	FALSE	FALSE	FALSE	FALSE	FALSE	FALSE	TRUE	FALSE	FALSE	FALSE	FALSE	FALSE	swab
8777fde4	Detected	12.5521835	263	male	26	some_con	mild_dis	75k_100k	04/16/2020	Xeno_Ac00010014_a1,Rnase P_Hs04930436_g1	FALSE	FALSE	FALSE	FALSE	FALSE	FALSE	FALSE	FALSE	FALSE	FALSE	FALSE	FALSE	FALSE	FALSE	FALSE	FALSE	swab
8779f972	Detected	23.7392405	173	female	26.17	v_con	no_dis	100k_125k	03/17/2020	Rnase P_Hs04930436_g1,Xeno_Ac00010014_a1	FALSE	FALSE	FALSE	FALSE	FALSE	FALSE	FALSE	FALSE	FALSE	FALSE	FALSE	FALSE	FALSE	FALSE	FALSE	FALSE	swab
877c87bc	Detected	14.807041	185	female	36	v_con	no_dis	125k_150k	03/26/2020	Rnase P_Hs04930436_g1,Xeno_Ac00010014_a1	FALSE	FALSE	FALSE	FALSE	FALSE	FALSE	FALSE	FALSE	FALSE	FALSE	FALSE	FALSE	FALSE	FALSE	FALSE	FALSE	swab
877e1d89	Detected	12.6704665	289	male	27	v_con	mild_dis	75k_100k	04/22/2020	Xeno_Ac00010014_a1,Rnase P_Hs04930436_g1	FALSE	FALSE	FALSE	FALSE	FALSE	FALSE	FALSE	FALSE	FALSE	FALSE	FALSE	FALSE	FALSE	FALSE	FALSE	FALSE	swab
877fdad4	NA	NA	NA	female	48	v_con	mild_dis	more_150k	NA	NA	NA	NA	NA	NA	NA	NA	NA	NA	NA	NA	NA	NA	NA	NA	NA	FALSE	swab
878474ec	Detected	22.829345	279	male	49	v_con	mild_dis	125k_150k	04/20/2020	Xeno_Ac00010014_a1,Rnase P_Hs04930436_g1	FALSE	FALSE	FALSE	FALSE	FALSE	FALSE	FALSE	FALSE	FALSE	FALSE	FALSE	FALSE	FALSE	FALSE	FALSE	FALSE	swab
878980ba	Detected	16.8731005	224	male	33	some_con	mild_dis	75k_100k	04/07/2020	Xeno_Ac00010014_a1,Rnase P_Hs04930436_g1	FALSE	FALSE	FALSE	FALSE	FALSE	FALSE	FALSE	FALSE	FALSE	FALSE	FALSE	FALSE	FALSE	FALSE	FALSE	FALSE	swab
87898589	Detected	18.274185	216	female	54	some_con	mild_dis	more_150k	04/06/2020	Rnase P_Hs04930436_g1,Xeno_Ac00010014_a1	FALSE	FALSE	FALSE	FALSE	FALSE	FALSE	FALSE	FALSE	FALSE	FALSE	FALSE	FALSE	FALSE	FALSE	FALSE	FALSE	swab
87913233	Detected	13.4835585	219	female	2	some_con	mild_dis	100k_125k	04/06/2020	Xeno_Ac00010014_a1,Rnase P_Hs04930436_g1,CoV_HKU1_CoV_NL63	FALSE	FALSE	FALSE	FALSE	FALSE	FALSE	FALSE	FALSE	FALSE	FALSE	FALSE	TRUE	FALSE	FALSE	FALSE	FALSE	swab
879abb71	Detected	15.944134	279	female	37	v_con	mild_dis	more_150k	04/20/2020	Xeno_Ac00010014_a1,Rnase P_Hs04930436_g1	FALSE	FALSE	FALSE	FALSE	FALSE	FALSE	FALSE	FALSE	FALSE	FALSE	FALSE	FALSE	FALSE	FALSE	FALSE	FALSE	swab
879be8ca	Detected	15.9405955	208	male	48	v_con	mild_dis	more_150k	04/03/2020	Xeno_Ac00010014_a1,Rnase P_Hs04930436_g1	FALSE	FALSE	FALSE	FALSE	FALSE	FALSE	FALSE	FALSE	FALSE	FALSE	FALSE	FALSE	FALSE	FALSE	FALSE	FALSE	swab
879e13e8	Detected	17.7715485	236	female	35	v_con	mild_dis	100k_125k	04/10/2020	Xeno_Ac00010014_a1,Rnase P_Hs04930436_g1	FALSE	FALSE	FALSE	FALSE	FALSE	FALSE	FALSE	FALSE	FALSE	FALSE	FALSE	FALSE	FALSE	FALSE	FALSE	FALSE	swab
87a4be51	Detected	16.7784345	045	female	37.08	NA	NA	50k_75k	12/26/2019	Rnase P_Hs04930436_g1,Xeno_Ac00010014_a1	FALSE	FALSE	FALSE	FALSE	FALSE	FALSE	FALSE	FALSE	FALSE	FALSE	FALSE	FALSE	FALSE	FALSE	FALSE	NA	swab
87a6b184	NA	NA	NA	female	9	some_con	mild_dis	more_150k	NA	NA	NA	NA	NA	NA	NA	NA	NA	NA	NA	NA	NA	NA	NA	NA	NA	FALSE	swab
87a7e518	Detected	15.2246205	285	female	36	v_con	mild_dis	less_25k	04/21/2020	Rnase P_Hs04930436_g1,Xeno_Ac00010014_a1	FALSE	FALSE	FALSE	FALSE	FALSE	FALSE	FALSE	FALSE	FALSE	FALSE	FALSE	FALSE	FALSE	FALSE	FALSE	FALSE	swab
87aa238d	NA	NA	NA	male	50	v_con	mild_dis	more_150k	NA	NA	NA	NA	NA	NA	NA	NA	NA	NA	NA	NA	NA	NA	NA	NA	NA	FALSE	swab
87ac56a7	NA	NA	NA	male	56	v_con	mild_dis	75k_100k	NA	NA	NA	NA	NA	NA	NA	NA	NA	NA	NA	NA	NA	NA	NA	NA	NA	FALSE	swab
87afa9f5	Detected	16.436339	194	female	27.25	some_con	strong_dis	75k_100k	03/10/2020	Xeno_Ac00010014_a1,RSVB,Rnase P_Hs04930436_g1	FALSE	FALSE	FALSE	FALSE	FALSE	FALSE	FALSE	FALSE	FALSE	TRUE	FALSE	FALSE	FALSE	FALSE	FALSE	FALSE	swab
87b2b46d	Detected	13.9857495	283	female	40	some_con	mild_dis	100k_125k	04/21/2020	Xeno_Ac00010014_a1,Rnase P_Hs04930436_g1	FALSE	FALSE	FALSE	FALSE	FALSE	FALSE	FALSE	FALSE	FALSE	FALSE	FALSE	FALSE	FALSE	FALSE	FALSE	FALSE	swab
87b9c926	NA	NA	NA	female	36	v_con	mild_dis	125k_150k	NA	NA	NA	NA	NA	NA	NA	NA	NA	NA	NA	NA	NA	NA	NA	NA	NA	FALSE	swab
87c7d44a	Detected	14.172885	276	female	66	some_con	mild_dis	75k_100k	04/19/2020	Xeno_Ac00010014_a1,Rnase P_Hs04930436_g1	FALSE	FALSE	FALSE	FALSE	FALSE	FALSE	FALSE	FALSE	FALSE	FALSE	FALSE	FALSE	FALSE	FALSE	FALSE	FALSE	swab
87cdbe42	NA	NA	NA	female	22	v_con	mild_dis	more_150k	NA	NA	NA	NA	NA	NA	NA	NA	NA	NA	NA	NA	NA	NA	NA	NA	NA	TRUE	swab
87d0ca9c	Detected	13.953046	060	male	49.25	NA	NA	more_150k	01/06/2020	Xeno_Ac00010014_a1,Rnase P_Hs04930436_g1	FALSE	FALSE	FALSE	FALSE	FALSE	FALSE	FALSE	FALSE	FALSE	FALSE	FALSE	FALSE	FALSE	FALSE	FALSE	FALSE	swab
87d6280e	NA	NA	NA	female	20	some_con	strong_dis	25k_50k	NA	NA	NA	NA	NA	NA	NA	NA	NA	NA	NA	NA	NA	NA	NA	NA	NA	FALSE	swab
87dceab0	Detected	18.5612145	179	female	44	some_con	mild_dis	100k_125k	03/25/2020	Rnase P_Hs04930436_g1,Xeno_Ac00010014_a1	FALSE	FALSE	FALSE	FALSE	FALSE	FALSE	FALSE	FALSE	FALSE	FALSE	FALSE	FALSE	FALSE	FALSE	FALSE	FALSE	swab
87de0105	NA	NA	NA	female	15	v_con	mild_dis	more_150k	NA	NA	NA	NA	NA	NA	NA	NA	NA	NA	NA	NA	NA	NA	NA	NA	NA	FALSE	swab
87ded0fb	Detected	13.0612845	204	male	34	some_con	mild_dis	25k_50k	04/01/2020	Xeno_Ac00010014_a1,Rnase P_Hs04930436_g1	FALSE	FALSE	FALSE	FALSE	FALSE	FALSE	FALSE	FALSE	FALSE	FALSE	FALSE	FALSE	FALSE	FALSE	FALSE	FALSE	swab
87df5ee2	Detected	25.754286	251	male	49	NA	NA	100k_125k	04/14/2020	Xeno_Ac00010014_a1,Rnase P_Hs04930436_g1	FALSE	FALSE	FALSE	FALSE	FALSE	FALSE	FALSE	FALSE	FALSE	FALSE	FALSE	FALSE	FALSE	FALSE	FALSE	FALSE	swab
87e171ec	Detected	20.541256	166	female	34.58	v_con	no_dis	50k_75k	03/16/2020	Xeno_Ac00010014_a1,Rnase P_Hs04930436_g1	FALSE	FALSE	FALSE	FALSE	FALSE	FALSE	FALSE	FALSE	FALSE	FALSE	FALSE	FALSE	FALSE	FALSE	FALSE	FALSE	swab
87e52ed3	Detected	15.3082655	207	female	26	some_con	mild_dis	less_25k	04/02/2020	Xeno_Ac00010014_a1,Rnase P_Hs04930436_g1	FALSE	FALSE	FALSE	FALSE	FALSE	FALSE	FALSE	FALSE	FALSE	FALSE	FALSE	FALSE	FALSE	FALSE	FALSE	FALSE	swab
87ef00f6	NA	NA	NA	female	25	some_con	mild_dis	dont_say	NA	NA	NA	NA	NA	NA	NA	NA	NA	NA	NA	NA	NA	NA	NA	NA	NA	FALSE	swab
87f69846	Detected	14.81438425	268	female	44	v_con	strong_dis	less_25k	04/17/2020	Rnase P_Hs04930436_g1,Xeno_Ac00010014_a1	FALSE	FALSE	FALSE	FALSE	FALSE	FALSE	FALSE	FALSE	FALSE	FALSE	FALSE	FALSE	FALSE	FALSE	FALSE	FALSE	swab
87f8f765	Detected	17.5956565	059	female	31.42	NA	NA	100k_125k	01/02/2020	Xeno_Ac00010014_a1,Rnase P_Hs04930436_g1	FALSE	FALSE	FALSE	FALSE	FALSE	FALSE	FALSE	FALSE	FALSE	FALSE	FALSE	FALSE	FALSE	FALSE	FALSE	FALSE	swab
8809b8eb	NA	NA	NA	male	13	v_con	mild_dis	more_150k	NA	NA	NA	NA	NA	NA	NA	NA	NA	NA	NA	NA	NA	NA	NA	NA	NA	FALSE	swab
880a4197	NA	NA	NA	male	30	some_con	mild_dis	125k_150k	NA	NA	NA	NA	NA	NA	NA	NA	NA	NA	NA	NA	NA	NA	NA	NA	NA	FALSE	swab
880a7aeb	Detected	15.793725	225	male	60	NA	NA	more_150k	04/07/2020	Rnase P_Hs04930436_g1,Xeno_Ac00010014_a1	FALSE	FALSE	FALSE	FALSE	FALSE	FALSE	FALSE	FALSE	FALSE	FALSE	FALSE	FALSE	FALSE	FALSE	FALSE	FALSE	swab
881372ca	Detected	18.6243735	069	female	42.75	NA	NA	50k_75k	01/09/2020	Rnase P_Hs04930436_g1,CoV_229E_CoV_OC43,Xeno_Ac00010014_a1	FALSE	FALSE	FALSE	FALSE	FALSE	FALSE	FALSE	FALSE	FALSE	FALSE	FALSE	TRUE	FALSE	FALSE	FALSE	FALSE	swab
8814f9a5	Detected	12.9124585	235	male	41	v_con	mild_dis	more_150k	04/09/2020	Xeno_Ac00010014_a1,Rnase P_Hs04930436_g1,Rnase P_Hs04930436_g1,Xeno_Ac00010014_a1	FALSE	FALSE	FALSE	FALSE	FALSE	FALSE	FALSE	FALSE	FALSE	FALSE	FALSE	FALSE	FALSE	FALSE	FALSE	FALSE	swab
88185df7	NA	NA	NA	female	29	some_con	mild_dis	more_150k	NA	NA	NA	NA	NA	NA	NA	NA	NA	NA	NA	NA	NA	NA	NA	NA	NA	FALSE	swab
881b11ab	NA	NA	NA	female	52	v_con	no_dis	dont_say	NA	NA	NA	NA	NA	NA	NA	NA	NA	NA	NA	NA	NA	NA	NA	NA	NA	FALSE	swab
881e4dc1	Detected	16.7709255	123	female	35.25	v_con	strong_dis	25k_50k	02/25/2020	Xeno_Ac00010014_a1,Rnase P_Hs04930436_g1	FALSE	FALSE	FALSE	FALSE	FALSE	FALSE	FALSE	FALSE	FALSE	FALSE	FALSE	FALSE	FALSE	FALSE	FALSE	FALSE	swab
881e66c2	Detected	10.779079	288	female	45	v_con	strong_dis	75k_100k	04/22/2020	Xeno_Ac00010014_a1,Rnase P_Hs04930436_g1	FALSE	FALSE	FALSE	FALSE	FALSE	FALSE	FALSE	FALSE	FALSE	FALSE	FALSE	FALSE	FALSE	FALSE	FALSE	FALSE	swab
8821ccef	NA	NA	NA	male	30	some_con	mild_dis	25k_50k	NA	NA	NA	NA	NA	NA	NA	NA	NA	NA	NA	NA	NA	NA	NA	NA	NA	FALSE	swab
882256d0	Detected	18.830685	207	male	70	NA	NA	75k_100k	04/02/2020	Xeno_Ac00010014_a1,Rnase P_Hs04930436_g1	FALSE	FALSE	FALSE	FALSE	FALSE	FALSE	FALSE	FALSE	FALSE	FALSE	FALSE	FALSE	FALSE	FALSE	FALSE	FALSE	swab
88234bd7	NotDetected	NA	NA	male	1	NA	NA	50k_75k	NA	NA	NA	NA	NA	NA	NA	NA	NA	NA	NA	NA	NA	NA	NA	NA	NA	FALSE	swab
8827fe27	Detected	13.20048575	240	male	53	v_con	mild_dis	more_150k	04/11/2020	Xeno_Ac00010014_a1,Rnase P_Hs04930436_g1	FALSE	FALSE	FALSE	FALSE	FALSE	FALSE	FALSE	FALSE	FALSE	FALSE	FALSE	FALSE	FALSE	FALSE	FALSE	FALSE	swab
882be0df	NA	NA	NA	female	31	NA	NA	dont_say	NA	NA	NA	NA	NA	NA	NA	NA	NA	NA	NA	NA	NA	NA	NA	NA	NA	FALSE	swab
883433cf	Detected	13.2028215	262	male	37	NA	NA	more_150k	04/16/2020	S.pneumoniae,Xeno_Ac00010014_a1,Rnase P_Hs04930436_g1	FALSE	FALSE	FALSE	FALSE	FALSE	FALSE	FALSE	FALSE	FALSE	FALSE	FALSE	FALSE	TRUE	FALSE	FALSE	FALSE	swab
8836302d	Detected	22.309688	320	female	30	v_con	no_dis	25k_50k	04/29/2020	Rnase P_Hs04930436_g1,Xeno_Ac00010014_a1	FALSE	FALSE	FALSE	FALSE	FALSE	FALSE	FALSE	FALSE	FALSE	FALSE	FALSE	FALSE	FALSE	FALSE	FALSE	FALSE	swab
883a352e	Detected	21.700593	233	male	50	NA	NA	dont_say	04/09/2020	Rnase P_Hs04930436_g1,Xeno_Ac00010014_a1	FALSE	FALSE	FALSE	FALSE	FALSE	FALSE	FALSE	FALSE	FALSE	FALSE	FALSE	FALSE	FALSE	FALSE	FALSE	FALSE	swab
883e9882	Detected	17.034297	219	female	30	some_con	strong_dis	75k_100k	04/06/2020	Rnase P_Hs04930436_g1,Xeno_Ac00010014_a1	FALSE	FALSE	FALSE	FALSE	FALSE	FALSE	FALSE	FALSE	FALSE	FALSE	FALSE	FALSE	FALSE	FALSE	FALSE	FALSE	swab
883fb99b	Detected	18.9112355	292	female	33	v_con	mild_dis	50k_75k	04/23/2020	Rnase P_Hs04930436_g1,Xeno_Ac00010014_a1	FALSE	FALSE	FALSE	FALSE	FALSE	FALSE	FALSE	FALSE	FALSE	FALSE	FALSE	FALSE	FALSE	FALSE	FALSE	FALSE	swab
88458bff	Detected	13.62622	208	male	44	v_con	no_dis	dont_say	04/03/2020	Rnase P_Hs04930436_g1,Xeno_Ac00010014_a1	FALSE	FALSE	FALSE	FALSE	FALSE	FALSE	FALSE	FALSE	FALSE	FALSE	FALSE	FALSE	FALSE	FALSE	FALSE	FALSE	swab
8847d158	Detected	19.8044385	243	male	41	some_con	mild_dis	more_150k	04/11/2020	Xeno_Ac00010014_a1,Rnase P_Hs04930436_g1	FALSE	FALSE	FALSE	FALSE	FALSE	FALSE	FALSE	FALSE	FALSE	FALSE	FALSE	FALSE	FALSE	FALSE	FALSE	FALSE	swab
884f9625	Detected	14.8906965	215	female	38	v_con	mild_dis	more_150k	04/06/2020	RV_1of2,Xeno_Ac00010014_a1,Rnase P_Hs04930436_g1	FALSE	FALSE	FALSE	FALSE	FALSE	FALSE	FALSE	FALSE	FALSE	FALSE	TRUE	FALSE	FALSE	FALSE	FALSE	FALSE	swab
88506df9	Detected	21.9449575	026	female	47.5	NA	NA	more_150k	12/06/2019	Xeno_Ac00010014_a1,Rnase P_Hs04930436_g1	FALSE	FALSE	FALSE	FALSE	FALSE	FALSE	FALSE	FALSE	FALSE	FALSE	FALSE	FALSE	FALSE	FALSE	FALSE	NA	swab
88517a9c	Detected	16.8335065	158	female	57.83	v_con	mild_dis	75k_100k	03/16/2020	Xeno_Ac00010014_a1,Rnase P_Hs04930436_g1	FALSE	FALSE	FALSE	FALSE	FALSE	FALSE	FALSE	FALSE	FALSE	FALSE	FALSE	FALSE	FALSE	FALSE	FALSE	FALSE	swab
8855bf35	Detected	21.5758305	136	male	41.08	v_con	mild_dis	25k_50k	03/03/2020	RV_1of2,RV_2of2,Rnase P_Hs04930436_g1	FALSE	FALSE	FALSE	FALSE	FALSE	FALSE	FALSE	FALSE	FALSE	FALSE	TRUE	FALSE	FALSE	FALSE	FALSE	FALSE	swab
885e45fa	Detected	19.041796	145	male	57.08	v_con	mild_dis	75k_100k	03/06/2020	Rnase P_Hs04930436_g1,Xeno_Ac00010014_a1	FALSE	FALSE	FALSE	FALSE	FALSE	FALSE	FALSE	FALSE	FALSE	FALSE	FALSE	FALSE	FALSE	FALSE	FALSE	FALSE	swab
885f4639	Detected	14.787288	254	male	64	some_con	mild_dis	50k_75k	04/14/2020	Xeno_Ac00010014_a1,Rnase P_Hs04930436_g1	FALSE	FALSE	FALSE	FALSE	FALSE	FALSE	FALSE	FALSE	FALSE	FALSE	FALSE	FALSE	FALSE	FALSE	FALSE	FALSE	swab
885f68fd	Detected	26.897462	246	male	10	some_con	mild_dis	more_150k	04/13/2020	Xeno_Ac00010014_a1,Rnase P_Hs04930436_g1	FALSE	FALSE	FALSE	FALSE	FALSE	FALSE	FALSE	FALSE	FALSE	FALSE	FALSE	FALSE	FALSE	FALSE	FALSE	FALSE	swab
8866ee1d	Detected	10.5070915	256	female	45	v_con	strong_dis	75k_100k	04/15/2020	Xeno_Ac00010014_a1,Rnase P_Hs04930436_g1,RV_1of2	FALSE	FALSE	FALSE	FALSE	FALSE	FALSE	FALSE	FALSE	FALSE	FALSE	TRUE	FALSE	FALSE	FALSE	FALSE	TRUE	swab
88676fa6	Detected	17.280588	183	male	78	some_con	no_dis	125k_150k	03/26/2020	Rnase P_Hs04930436_g1,Xeno_Ac00010014_a1	FALSE	FALSE	FALSE	FALSE	FALSE	FALSE	FALSE	FALSE	FALSE	FALSE	FALSE	FALSE	FALSE	FALSE	FALSE	FALSE	swab
886953fe	Detected	16.266646	279	male	42	some_con	mild_dis	25k_50k	04/20/2020	Rnase P_Hs04930436_g1,Xeno_Ac00010014_a1	FALSE	FALSE	FALSE	FALSE	FALSE	FALSE	FALSE	FALSE	FALSE	FALSE	FALSE	FALSE	FALSE	FALSE	FALSE	FALSE	swab
8869aa8a	Detected	19.366608	050	female	52.58	NA	NA	more_150k	12/30/2019	Xeno_Ac00010014_a1,Rnase P_Hs04930436_g1,hMPV,Rnase P_Hs04930436_g1,hMPV,Xeno_Ac00010014_a1	FALSE	FALSE	FALSE	FALSE	FALSE	FALSE	TRUE	FALSE	FALSE	FALSE	FALSE	FALSE	FALSE	FALSE	FALSE	NA	swab
886f9c4e	NA	NA	NA	male	59	v_con	mild_dis	more_150k	NA	NA	NA	NA	NA	NA	NA	NA	NA	NA	NA	NA	NA	NA	NA	NA	NA	FALSE	swab
886fbafd	Detected	11.23126825	253	male	56	NA	NA	25k_50k	04/14/2020	Rnase P_Hs04930436_g1,Xeno_Ac00010014_a1	FALSE	FALSE	FALSE	FALSE	FALSE	FALSE	FALSE	FALSE	FALSE	FALSE	FALSE	FALSE	FALSE	FALSE	FALSE	FALSE	swab
88753989	Detected	19.1165245	151	male	29.5	some_con	mild_dis	50k_75k	03/11/2020	Xeno_Ac00010014_a1,Rnase P_Hs04930436_g1	FALSE	FALSE	FALSE	FALSE	FALSE	FALSE	FALSE	FALSE	FALSE	FALSE	FALSE	FALSE	FALSE	FALSE	FALSE	FALSE	swab
887580f3	Detected	16.8029185	148	male	25.5	some_con	mild_dis	125k_150k	03/06/2020	Rnase P_Hs04930436_g1,Xeno_Ac00010014_a1	FALSE	FALSE	FALSE	FALSE	FALSE	FALSE	FALSE	FALSE	FALSE	FALSE	FALSE	FALSE	FALSE	FALSE	FALSE	FALSE	swab
8879dd74	Detected	17.2788605	190	female	22	v_con	mild_dis	125k_150k	03/09/2020	Rnase P_Hs04930436_g1,Xeno_Ac00010014_a1	FALSE	FALSE	FALSE	FALSE	FALSE	FALSE	FALSE	FALSE	FALSE	FALSE	FALSE	FALSE	FALSE	FALSE	FALSE	TRUE	swab
887cb841	NA	NA	NA	female	33	some_con	no_dis	50k_75k	NA	NA	NA	NA	NA	NA	NA	NA	NA	NA	NA	NA	NA	NA	NA	NA	NA	FALSE	swab
888330ef	Detected	13.5673205	277	male	45	v_con	mild_dis	more_150k	04/19/2020	Xeno_Ac00010014_a1,Rnase P_Hs04930436_g1	FALSE	FALSE	FALSE	FALSE	FALSE	FALSE	FALSE	FALSE	FALSE	FALSE	FALSE	FALSE	FALSE	FALSE	FALSE	FALSE	swab
8884140e	Detected	22.1806715	197	male	75	v_con	mild_dis	25k_50k	03/30/2020	Xeno_Ac00010014_a1,Rnase P_Hs04930436_g1	FALSE	FALSE	FALSE	FALSE	FALSE	FALSE	FALSE	FALSE	FALSE	FALSE	FALSE	FALSE	FALSE	FALSE	FALSE	FALSE	handle
888802cc	NA	NA	NA	female	36	some_con	mild_dis	75k_100k	NA	NA	NA	NA	NA	NA	NA	NA	NA	NA	NA	NA	NA	NA	NA	NA	NA	FALSE	swab
888bb0d8	Detected	19.740991	102	female	41.83	NA	NA	50k_75k	02/04/2020	Flu_A_pan,Flu_A_H1,Xeno_Ac00010014_a1,Rnase P_Hs04930436_g1	FALSE	FALSE	FALSE	TRUE	FALSE	FALSE	FALSE	FALSE	FALSE	FALSE	FALSE	FALSE	FALSE	FALSE	FALSE	FALSE	swab
88951dc0	Detected	17.86983	022	female	52	NA	NA	75k_100k	12/02/2019	Xeno_Ac00010014_a1,Rnase P_Hs04930436_g1	FALSE	FALSE	FALSE	FALSE	FALSE	FALSE	FALSE	FALSE	FALSE	FALSE	FALSE	FALSE	FALSE	FALSE	FALSE	NA	swab
889d0a50	Detected	16.140955	174	NA	NA	NA	NA	NA	03/18/2020	Rnase P_Hs04930436_g1,Xeno_Ac00010014_a1,S.pneumoniae,hMPV	FALSE	FALSE	FALSE	FALSE	FALSE	FALSE	TRUE	FALSE	FALSE	FALSE	FALSE	FALSE	TRUE	FALSE	FALSE	FALSE	swab
88a15b67	Detected	12.0617065	271	male	79	v_con	mild_dis	25k_50k	04/18/2020	Rnase P_Hs04930436_g1,Xeno_Ac00010014_a1	FALSE	FALSE	FALSE	FALSE	FALSE	FALSE	FALSE	FALSE	FALSE	FALSE	FALSE	FALSE	FALSE	FALSE	FALSE	FALSE	swab
88a1e237	Detected	16.118243	203	female	22	some_con	strong_dis	25k_50k	04/01/2020	Rnase P_Hs04930436_g1,Xeno_Ac00010014_a1	FALSE	FALSE	FALSE	FALSE	FALSE	FALSE	FALSE	FALSE	FALSE	FALSE	FALSE	FALSE	FALSE	FALSE	FALSE	FALSE	swab
88a42c3c	Detected	19.260673	237	female	46	NA	NA	more_150k	04/10/2020	Rnase P_Hs04930436_g1,Xeno_Ac00010014_a1	FALSE	FALSE	FALSE	FALSE	FALSE	FALSE	FALSE	FALSE	FALSE	FALSE	FALSE	FALSE	FALSE	FALSE	FALSE	FALSE	swab
88a60e6c	Detected	18.145957	113	female	37.58	NA	NA	more_150k	02/18/2020	Rnase P_Hs04930436_g1,Xeno_Ac00010014_a1	FALSE	FALSE	FALSE	FALSE	FALSE	FALSE	FALSE	FALSE	FALSE	FALSE	FALSE	FALSE	FALSE	FALSE	FALSE	FALSE	swab
88a7397a	Detected	15.2474965	214	male	34	v_con	mild_dis	more_150k	04/06/2020	Rnase P_Hs04930436_g1,Xeno_Ac00010014_a1	FALSE	FALSE	FALSE	FALSE	FALSE	FALSE	FALSE	FALSE	FALSE	FALSE	FALSE	FALSE	FALSE	FALSE	FALSE	FALSE	swab
88ae1956	Detected	11.8019525	291	female	4	v_con	mild_dis	75k_100k	04/22/2020	Xeno_Ac00010014_a1,Rnase P_Hs04930436_g1,RV_1of2	FALSE	FALSE	FALSE	FALSE	FALSE	FALSE	FALSE	FALSE	FALSE	FALSE	TRUE	FALSE	FALSE	FALSE	FALSE	FALSE	swab
88b0019e	Detected	14.779403	253	male	35	v_con	mild_dis	100k_125k	04/14/2020	Xeno_Ac00010014_a1,Rnase P_Hs04930436_g1	FALSE	FALSE	FALSE	FALSE	FALSE	FALSE	FALSE	FALSE	FALSE	FALSE	FALSE	FALSE	FALSE	FALSE	FALSE	FALSE	swab
88b5de1c	Detected	17.2518355	236	female	30	v_con	mild_dis	more_150k	04/10/2020	Xeno_Ac00010014_a1,Rnase P_Hs04930436_g1	FALSE	FALSE	FALSE	FALSE	FALSE	FALSE	FALSE	FALSE	FALSE	FALSE	FALSE	FALSE	FALSE	FALSE	FALSE	FALSE	swab
88b645d0	Detected	15.40742075	245	female	49	v_con	mild_dis	more_150k	04/13/2020	Rnase P_Hs04930436_g1,Xeno_Ac00010014_a1	FALSE	FALSE	FALSE	FALSE	FALSE	FALSE	FALSE	FALSE	FALSE	FALSE	FALSE	FALSE	FALSE	FALSE	FALSE	FALSE	swab
88b8d47f	Detected	15.8410885	037	male	60.75	NA	NA	more_150k	12/18/2019	Flu_A_H1,Rnase P_Hs04930436_g1,Flu_A_pan,Xeno_Ac00010014_a1	FALSE	FALSE	FALSE	TRUE	FALSE	FALSE	FALSE	FALSE	FALSE	FALSE	FALSE	FALSE	FALSE	FALSE	FALSE	NA	swab
88ba6008	Detected	17.4151475	060	female	39.83	NA	NA	100k_125k	01/06/2020	Rnase P_Hs04930436_g1,Xeno_Ac00010014_a1	FALSE	FALSE	FALSE	FALSE	FALSE	FALSE	FALSE	FALSE	FALSE	FALSE	FALSE	FALSE	FALSE	FALSE	FALSE	FALSE	swab
88c025a2	Detected	17.026093500000002	166	female	20	v_con	mild_dis	less_25k	03/16/2020	Rnase P_Hs04930436_g1,Xeno_Ac00010014_a1	FALSE	FALSE	FALSE	FALSE	FALSE	FALSE	FALSE	FALSE	FALSE	FALSE	FALSE	FALSE	FALSE	FALSE	FALSE	FALSE	swab
88c03efa	Detected	17.059935	227	female	53	some_con	mild_dis	125k_150k	04/08/2020	Xeno_Ac00010014_a1,Rnase P_Hs04930436_g1	FALSE	FALSE	FALSE	FALSE	FALSE	FALSE	FALSE	FALSE	FALSE	FALSE	FALSE	FALSE	FALSE	FALSE	FALSE	FALSE	swab
88c362b8	Detected	18.611883	085	female	26.25	NA	NA	25k_50k	01/24/2020	Xeno_Ac00010014_a1,Flu_B_pan,Rnase P_Hs04930436_g1	FALSE	FALSE	FALSE	FALSE	TRUE	FALSE	FALSE	FALSE	FALSE	FALSE	FALSE	FALSE	FALSE	FALSE	FALSE	FALSE	swab
88c6bf1d	Detected	18.681565	066	male	58.08	NA	NA	dont_say	01/08/2020	Flu_A_pan,Flu_A_H3,Xeno_Ac00010014_a1,Rnase P_Hs04930436_g1	FALSE	FALSE	FALSE	TRUE	FALSE	FALSE	FALSE	FALSE	FALSE	FALSE	FALSE	FALSE	FALSE	FALSE	FALSE	FALSE	swab
88c7d4ab	Detected	16.2750255	218	male	45	NA	NA	dont_say	04/06/2020	Rnase P_Hs04930436_g1,Xeno_Ac00010014_a1	FALSE	FALSE	FALSE	FALSE	FALSE	FALSE	FALSE	FALSE	FALSE	FALSE	FALSE	FALSE	FALSE	FALSE	FALSE	FALSE	swab
88cabc1b	Detected	14.6164105	265	female	40	some_con	no_dis	50k_75k	04/17/2020	Xeno_Ac00010014_a1,Rnase P_Hs04930436_g1	FALSE	FALSE	FALSE	FALSE	FALSE	FALSE	FALSE	FALSE	FALSE	FALSE	FALSE	FALSE	FALSE	FALSE	FALSE	FALSE	swab
88cdcf2e	Detected	15.8175245	025	female	33.58	NA	NA	more_150k	12/05/2019	RV_2of2,Xeno_Ac00010014_a1,Rnase P_Hs04930436_g1,RV_1of2	FALSE	FALSE	FALSE	FALSE	FALSE	FALSE	FALSE	FALSE	FALSE	FALSE	TRUE	FALSE	FALSE	FALSE	FALSE	NA	swab
88cfba17	Detected	15.508994	240	male	40	some_con	mild_dis	more_150k	04/11/2020	Xeno_Ac00010014_a1,Rnase P_Hs04930436_g1	FALSE	FALSE	FALSE	FALSE	FALSE	FALSE	FALSE	FALSE	FALSE	FALSE	FALSE	FALSE	FALSE	FALSE	FALSE	FALSE	swab
88d07f8b	Detected	13.1615155	269	female	36	v_con	strong_dis	75k_100k	04/17/2020	Rnase P_Hs04930436_g1,Xeno_Ac00010014_a1	FALSE	FALSE	FALSE	FALSE	FALSE	FALSE	FALSE	FALSE	FALSE	FALSE	FALSE	FALSE	FALSE	FALSE	FALSE	FALSE	swab
88d0a3e0	Detected	16.5879055	115	male	34.83	NA	NA	50k_75k	02/19/2020	Flu_A_H1,Flu_A_pan,Xeno_Ac00010014_a1,Rnase P_Hs04930436_g1,Flu_A_H1,Flu_A_pan,Rnase P_Hs04930436_g1,Xeno_Ac00010014_a1	FALSE	FALSE	FALSE	TRUE	FALSE	FALSE	FALSE	FALSE	FALSE	FALSE	FALSE	FALSE	FALSE	FALSE	FALSE	NA	swab
88d21940	NA	NA	NA	male	55	v_con	no_dis	75k_100k	NA	NA	NA	NA	NA	NA	NA	NA	NA	NA	NA	NA	NA	NA	NA	NA	NA	FALSE	swab
88d2e0b0	Detected	16.5274465	047	female	35	NA	NA	125k_150k	12/26/2019	Rnase P_Hs04930436_g1,Xeno_Ac00010014_a1	FALSE	FALSE	FALSE	FALSE	FALSE	FALSE	FALSE	FALSE	FALSE	FALSE	FALSE	FALSE	FALSE	FALSE	FALSE	NA	swab
88d34162	NA	NA	NA	female	29	some_con	mild_dis	more_150k	NA	NA	NA	NA	NA	NA	NA	NA	NA	NA	NA	NA	NA	NA	NA	NA	NA	FALSE	swab
88dc5534	Detected	13.6755325	318	female	35	some_con	mild_dis	125k_150k	04/28/2020	Rnase P_Hs04930436_g1,Xeno_Ac00010014_a1	FALSE	FALSE	FALSE	FALSE	FALSE	FALSE	FALSE	FALSE	FALSE	FALSE	FALSE	FALSE	FALSE	FALSE	FALSE	FALSE	swab
88dde59a	Detected	16.7936885	150	NA	NA	NA	NA	NA	03/10/2020	Xeno_Ac00010014_a1,Rnase P_Hs04930436_g1	FALSE	FALSE	FALSE	FALSE	FALSE	FALSE	FALSE	FALSE	FALSE	FALSE	FALSE	FALSE	FALSE	FALSE	FALSE	FALSE	swab
88e11ad3	NA	NA	NA	female	59	v_con	mild_dis	less_25k	NA	NA	NA	NA	NA	NA	NA	NA	NA	NA	NA	NA	NA	NA	NA	NA	NA	FALSE	swab
88e1d613	NA	NA	NA	male	31	some_con	mild_dis	75k_100k	NA	NA	NA	NA	NA	NA	NA	NA	NA	NA	NA	NA	NA	NA	NA	NA	NA	FALSE	swab
88ea9950	NA	NA	NA	female	3	some_con	no_dis	more_150k	NA	NA	NA	NA	NA	NA	NA	NA	NA	NA	NA	NA	NA	NA	NA	NA	NA	FALSE	swab
88ef888f	NA	NA	NA	female	56	v_con	mild_dis	more_150k	NA	NA	NA	NA	NA	NA	NA	NA	NA	NA	NA	NA	NA	NA	NA	NA	NA	FALSE	swab
88f0b42e	Detected	15.9966785	235	male	37	some_con	mild_dis	125k_150k	04/09/2020	Rnase P_Hs04930436_g1,Xeno_Ac00010014_a1,Xeno_Ac00010014_a1,Rnase P_Hs04930436_g1	FALSE	FALSE	FALSE	FALSE	FALSE	FALSE	FALSE	FALSE	FALSE	FALSE	FALSE	FALSE	FALSE	FALSE	FALSE	FALSE	swab
88f52336	Detected	13.5042505	150	female	52.83	v_con	mild_dis	dont_say	03/11/2020	Xeno_Ac00010014_a1,Rnase P_Hs04930436_g1,Flu_A_H1,Flu_A_pan	FALSE	FALSE	FALSE	TRUE	FALSE	FALSE	FALSE	FALSE	FALSE	FALSE	FALSE	FALSE	FALSE	FALSE	FALSE	NA	swab
88f75ba9	NotDetected	NA	NA	male	71	NA	NA	dont_know	NA	NA	NA	NA	NA	NA	NA	NA	NA	NA	NA	NA	NA	NA	NA	NA	NA	FALSE	swab
8907e703	Detected	16.2905285	278	female	69	v_con	mild_dis	25k_50k	04/20/2020	Xeno_Ac00010014_a1,Rnase P_Hs04930436_g1	FALSE	FALSE	FALSE	FALSE	FALSE	FALSE	FALSE	FALSE	FALSE	FALSE	FALSE	FALSE	FALSE	FALSE	FALSE	FALSE	swab
8909383a	NA	NA	NA	male	25	NA	NA	100k_125k	NA	NA	NA	NA	NA	NA	NA	NA	NA	NA	NA	NA	NA	NA	NA	NA	NA	FALSE	swab
890ce973	NotDetected	NA	NA	male	39	NA	NA	100k_125k	NA	NA	NA	NA	NA	NA	NA	NA	NA	NA	NA	NA	NA	NA	NA	NA	NA	FALSE	swab
890d9afb	Detected	15.244579	284	female	55	NA	NA	75k_100k	04/21/2020	Rnase P_Hs04930436_g1,Xeno_Ac00010014_a1	FALSE	FALSE	FALSE	FALSE	FALSE	FALSE	FALSE	FALSE	FALSE	FALSE	FALSE	FALSE	FALSE	FALSE	FALSE	FALSE	swab
891122cc	Detected	16.046981	220	male	40	v_con	mild_dis	more_150k	04/07/2020	Rnase P_Hs04930436_g1,Xeno_Ac00010014_a1	FALSE	FALSE	FALSE	FALSE	FALSE	FALSE	FALSE	FALSE	FALSE	FALSE	FALSE	FALSE	FALSE	FALSE	FALSE	FALSE	swab
89123243	Detected	15.8198785	195	female	35	NA	NA	25k_50k	03/30/2020	Rnase P_Hs04930436_g1,Xeno_Ac00010014_a1	FALSE	FALSE	FALSE	FALSE	FALSE	FALSE	FALSE	FALSE	FALSE	FALSE	FALSE	FALSE	FALSE	FALSE	FALSE	FALSE	swab
8914612f	Detected	19.7852935	195	female	65	NA	NA	dont_say	03/30/2020	Rnase P_Hs04930436_g1,Xeno_Ac00010014_a1	FALSE	FALSE	FALSE	FALSE	FALSE	FALSE	FALSE	FALSE	FALSE	FALSE	FALSE	FALSE	FALSE	FALSE	FALSE	FALSE	swab
89165de7	Detected	14.7140285	234	male	43	v_con	mild_dis	dont_say	04/09/2020	Xeno_Ac00010014_a1,Rnase P_Hs04930436_g1,Rnase P_Hs04930436_g1,Xeno_Ac00010014_a1	FALSE	FALSE	FALSE	FALSE	FALSE	FALSE	FALSE	FALSE	FALSE	FALSE	FALSE	FALSE	FALSE	FALSE	FALSE	FALSE	swab
891a6c1b	NA	NA	NA	male	36	v_con	mild_dis	more_150k	NA	NA	NA	NA	NA	NA	NA	NA	NA	NA	NA	NA	NA	NA	NA	NA	NA	FALSE	swab
891b96ab	NA	NA	NA	male	49	NA	NA	dont_say	NA	NA	NA	NA	NA	NA	NA	NA	NA	NA	NA	NA	NA	NA	NA	NA	NA	FALSE	swab
891ccad2	Detected	16.282065	249	female	51	v_con	mild_dis	less_25k	04/13/2020	Xeno_Ac00010014_a1,Rnase P_Hs04930436_g1	FALSE	FALSE	FALSE	FALSE	FALSE	FALSE	FALSE	FALSE	FALSE	FALSE	FALSE	FALSE	FALSE	FALSE	FALSE	FALSE	swab
891eec50	NA	NA	NA	female	23	v_con	mild_dis	125k_150k	NA	NA	NA	NA	NA	NA	NA	NA	NA	NA	NA	NA	NA	NA	NA	NA	NA	FALSE	swab
891f5ba0	Detected	18.341984	112	female	28.5	NA	NA	50k_75k	02/14/2020	Rnase P_Hs04930436_g1,Flu_A_pan,Xeno_Ac00010014_a1,Flu_A_H1	FALSE	FALSE	FALSE	TRUE	FALSE	FALSE	FALSE	FALSE	FALSE	FALSE	FALSE	FALSE	FALSE	FALSE	FALSE	FALSE	swab
89220414	NA	NA	NA	female	54	v_con	mild_dis	50k_75k	NA	NA	NA	NA	NA	NA	NA	NA	NA	NA	NA	NA	NA	NA	NA	NA	NA	FALSE	swab
89234937	NA	NA	NA	female	46	v_con	mild_dis	more_150k	NA	NA	NA	NA	NA	NA	NA	NA	NA	NA	NA	NA	NA	NA	NA	NA	NA	FALSE	swab
8925d1a8	NA	NA	NA	female	63	v_con	mild_dis	dont_say	NA	NA	NA	NA	NA	NA	NA	NA	NA	NA	NA	NA	NA	NA	NA	NA	NA	FALSE	swab
89274de1	NA	NA	NA	male	41	v_con	mild_dis	more_150k	NA	NA	NA	NA	NA	NA	NA	NA	NA	NA	NA	NA	NA	NA	NA	NA	NA	FALSE	swab
89296979	Detected	19.6406125	253	male	30	some_con	mild_dis	125k_150k	04/14/2020	Rnase P_Hs04930436_g1,Xeno_Ac00010014_a1	FALSE	FALSE	FALSE	FALSE	FALSE	FALSE	FALSE	FALSE	FALSE	FALSE	FALSE	FALSE	FALSE	FALSE	FALSE	FALSE	swab
892aa6cf	Detected	11.62984675	292	male	61	some_con	mild_dis	75k_100k	04/23/2020	Xeno_Ac00010014_a1,Rnase P_Hs04930436_g1	FALSE	FALSE	FALSE	FALSE	FALSE	FALSE	FALSE	FALSE	FALSE	FALSE	FALSE	FALSE	FALSE	FALSE	FALSE	FALSE	swab
892e1338	Detected	14.14475025	071	male	66	NA	NA	dont_say	01/13/2020	Rnase P_Hs04930436_g1,hMPV,Xeno_Ac00010014_a1	FALSE	FALSE	FALSE	FALSE	FALSE	FALSE	TRUE	FALSE	FALSE	FALSE	FALSE	FALSE	FALSE	FALSE	FALSE	FALSE	swab
892f970b	NA	NA	NA	female	25	v_con	no_dis	25k_50k	NA	NA	NA	NA	NA	NA	NA	NA	NA	NA	NA	NA	NA	NA	NA	NA	NA	FALSE	swab
8931f695	Detected	13.4251345	206	female	51	some_con	mild_dis	more_150k	04/02/2020	Rnase P_Hs04930436_g1,Xeno_Ac00010014_a1	FALSE	FALSE	FALSE	FALSE	FALSE	FALSE	FALSE	FALSE	FALSE	FALSE	FALSE	FALSE	FALSE	FALSE	FALSE	FALSE	swab
8932208f	Detected	15.363163	167	NA	NA	NA	NA	NA	03/17/2020	Rnase P_Hs04930436_g1,Xeno_Ac00010014_a1	FALSE	FALSE	FALSE	FALSE	FALSE	FALSE	FALSE	FALSE	FALSE	FALSE	FALSE	FALSE	FALSE	FALSE	FALSE	FALSE	swab
8937977f	NA	NA	NA	male	56	v_con	mild_dis	75k_100k	NA	NA	NA	NA	NA	NA	NA	NA	NA	NA	NA	NA	NA	NA	NA	NA	NA	FALSE	swab
89399daa	Detected	19.333005	005	NA	45.5	NA	NA	NA	10/21/2019	Rnase P_Hs04930436_g1,Xeno_Ac00010014_a1,RV_1of2	FALSE	FALSE	FALSE	FALSE	FALSE	FALSE	FALSE	FALSE	FALSE	FALSE	TRUE	FALSE	FALSE	FALSE	FALSE	NA	swab
8939dc5e	Detected	12.4086835	319	male	43	v_con	mild_dis	more_150k	04/29/2020	Rnase P_Hs04930436_g1,Xeno_Ac00010014_a1	FALSE	FALSE	FALSE	FALSE	FALSE	FALSE	FALSE	FALSE	FALSE	FALSE	FALSE	FALSE	FALSE	FALSE	FALSE	FALSE	swab
8941e486	Detected	18.263108	203	female	59	some_con	mild_dis	more_150k	04/01/2020	Xeno_Ac00010014_a1,Rnase P_Hs04930436_g1,S.pneumoniae	FALSE	FALSE	FALSE	FALSE	FALSE	FALSE	FALSE	FALSE	FALSE	FALSE	FALSE	FALSE	TRUE	FALSE	FALSE	FALSE	swab
894aa183	NA	NA	NA	female	55	NA	NA	more_150k	NA	NA	NA	NA	NA	NA	NA	NA	NA	NA	NA	NA	NA	NA	NA	NA	NA	FALSE	swab
894fcf5d	Detected	13.330955	196	male	37	some_con	mild_dis	75k_100k	03/30/2020	Xeno_Ac00010014_a1,Rnase P_Hs04930436_g1	FALSE	FALSE	FALSE	FALSE	FALSE	FALSE	FALSE	FALSE	FALSE	FALSE	FALSE	FALSE	FALSE	FALSE	FALSE	FALSE	swab
8950b429	NA	NA	NA	male	13	v_con	strong_dis	75k_100k	NA	NA	NA	NA	NA	NA	NA	NA	NA	NA	NA	NA	NA	NA	NA	NA	NA	FALSE	swab
895284c6	Detected	14.158704	192	NA	NA	NA	NA	NA	03/30/2020	Rnase P_Hs04930436_g1,Xeno_Ac00010014_a1	FALSE	FALSE	FALSE	FALSE	FALSE	FALSE	FALSE	FALSE	FALSE	FALSE	FALSE	FALSE	FALSE	FALSE	FALSE	FALSE	swab
895375bb	NA	NA	NA	female	40	v_con	strong_dis	100k_125k	NA	NA	NA	NA	NA	NA	NA	NA	NA	NA	NA	NA	NA	NA	NA	NA	NA	TRUE	swab
8957c451	Detected	13.573713	278	male	25	v_con	strong_dis	25k_50k	04/19/2020	Rnase P_Hs04930436_g1,Xeno_Ac00010014_a1	FALSE	FALSE	FALSE	FALSE	FALSE	FALSE	FALSE	FALSE	FALSE	FALSE	FALSE	FALSE	FALSE	FALSE	FALSE	FALSE	swab
8959087b	Detected	13.7329905	284	female	45	some_con	mild_dis	75k_100k	04/21/2020	Rnase P_Hs04930436_g1,Xeno_Ac00010014_a1	FALSE	FALSE	FALSE	FALSE	FALSE	FALSE	FALSE	FALSE	FALSE	FALSE	FALSE	FALSE	FALSE	FALSE	FALSE	FALSE	swab
8959accf	Detected	18.6940085	255	female	64	v_con	no_dis	more_150k	04/15/2020	Rnase P_Hs04930436_g1,Xeno_Ac00010014_a1	FALSE	FALSE	FALSE	FALSE	FALSE	FALSE	FALSE	FALSE	FALSE	FALSE	FALSE	FALSE	FALSE	FALSE	FALSE	FALSE	swab
89619b53	Detected	13.37286	255	female	67	v_con	mild_dis	75k_100k	04/15/2020	Rnase P_Hs04930436_g1,Xeno_Ac00010014_a1	FALSE	FALSE	FALSE	FALSE	FALSE	FALSE	FALSE	FALSE	FALSE	FALSE	FALSE	FALSE	FALSE	FALSE	FALSE	FALSE	swab
8962e861	NA	NA	NA	male	42	some_con	mild_dis	75k_100k	NA	NA	NA	NA	NA	NA	NA	NA	NA	NA	NA	NA	NA	NA	NA	NA	NA	FALSE	swab
896b2630	Detected	16.369839	197	male	34	v_con	strong_dis	dont_say	03/30/2020	Xeno_Ac00010014_a1,Rnase P_Hs04930436_g1	FALSE	FALSE	FALSE	FALSE	FALSE	FALSE	FALSE	FALSE	FALSE	FALSE	FALSE	FALSE	FALSE	FALSE	FALSE	FALSE	swab
896f0af2	Detected	15.1214885	168	female	29.5	some_con	mild_dis	more_150k	03/17/2020	Rnase P_Hs04930436_g1,Xeno_Ac00010014_a1	FALSE	FALSE	FALSE	FALSE	FALSE	FALSE	FALSE	FALSE	FALSE	FALSE	FALSE	FALSE	FALSE	FALSE	FALSE	FALSE	swab
896f3f5e	Detected	17.826491	297	male	65	some_con	mild_dis	50k_75k	04/23/2020	Rnase P_Hs04930436_g1,Xeno_Ac00010014_a1	FALSE	FALSE	FALSE	FALSE	FALSE	FALSE	FALSE	FALSE	FALSE	FALSE	FALSE	FALSE	FALSE	FALSE	FALSE	FALSE	swab
896f94a7	Detected	20.0945825	082	female	61	NA	NA	dont_say	01/22/2020	Xeno_Ac00010014_a1,CoV_229E_CoV_OC43,Rnase P_Hs04930436_g1	FALSE	FALSE	FALSE	FALSE	FALSE	FALSE	FALSE	FALSE	FALSE	FALSE	FALSE	TRUE	FALSE	FALSE	FALSE	FALSE	swab
89711b71	NA	NA	NA	female	38	some_con	mild_dis	more_150k	NA	NA	NA	NA	NA	NA	NA	NA	NA	NA	NA	NA	NA	NA	NA	NA	NA	FALSE	swab
8974d1d6	Detected	14.712718	226	male	29	v_con	mild_dis	dont_say	04/08/2020	Xeno_Ac00010014_a1,Rnase P_Hs04930436_g1	FALSE	FALSE	FALSE	FALSE	FALSE	FALSE	FALSE	FALSE	FALSE	FALSE	FALSE	FALSE	FALSE	FALSE	FALSE	FALSE	swab
89750051	NA	NA	NA	male	52	v_con	strong_dis	dont_say	NA	NA	NA	NA	NA	NA	NA	NA	NA	NA	NA	NA	NA	NA	NA	NA	NA	FALSE	swab
8979fd84	NA	NA	NA	male	62	v_con	mild_dis	more_150k	NA	NA	NA	NA	NA	NA	NA	NA	NA	NA	NA	NA	NA	NA	NA	NA	NA	FALSE	swab
8985a3d3	Detected	13.1818575	267	male	47	NA	NA	25k_50k	04/17/2020	Xeno_Ac00010014_a1,Rnase P_Hs04930436_g1	FALSE	FALSE	FALSE	FALSE	FALSE	FALSE	FALSE	FALSE	FALSE	FALSE	FALSE	FALSE	FALSE	FALSE	FALSE	FALSE	swab
898837b0	Detected	14.78625	287	male	52	v_con	mild_dis	more_150k	04/22/2020	Xeno_Ac00010014_a1,Rnase P_Hs04930436_g1	FALSE	FALSE	FALSE	FALSE	FALSE	FALSE	FALSE	FALSE	FALSE	FALSE	FALSE	FALSE	FALSE	FALSE	FALSE	FALSE	swab
898ba6c4	NotDetected	NA	NA	female	40	some_con	mild_dis	125k_150k	NA	NA	NA	NA	NA	NA	NA	NA	NA	NA	NA	NA	NA	NA	NA	NA	NA	FALSE	swab
89919e13	NA	NA	NA	female	33	some_con	mild_dis	more_150k	NA	NA	NA	NA	NA	NA	NA	NA	NA	NA	NA	NA	NA	NA	NA	NA	NA	FALSE	swab
899b90d0	Detected	13.7941645	280	female	51	v_con	mild_dis	more_150k	04/20/2020	Rnase P_Hs04930436_g1,Xeno_Ac00010014_a1,RV_1of2	FALSE	FALSE	FALSE	FALSE	FALSE	FALSE	FALSE	FALSE	FALSE	FALSE	TRUE	FALSE	FALSE	FALSE	FALSE	FALSE	swab
89a3bd25	Detected	8.6340175	279	male	34	some_con	mild_dis	more_150k	04/20/2020	Rnase P_Hs04930436_g1,Xeno_Ac00010014_a1	FALSE	FALSE	FALSE	FALSE	FALSE	FALSE	FALSE	FALSE	FALSE	FALSE	FALSE	FALSE	FALSE	FALSE	FALSE	FALSE	swab
89a62fb6	Detected	16.3321235	244	male	64	v_con	mild_dis	more_150k	04/12/2020	Xeno_Ac00010014_a1,Rnase P_Hs04930436_g1	FALSE	FALSE	FALSE	FALSE	FALSE	FALSE	FALSE	FALSE	FALSE	FALSE	FALSE	FALSE	FALSE	FALSE	FALSE	FALSE	swab
89a6b11a	Detected	15.0249655	173	female	5.5	v_con	mild_dis	50k_75k	03/17/2020	S.pneumoniae,Xeno_Ac00010014_a1,RV_1of2,Rnase P_Hs04930436_g1	FALSE	FALSE	FALSE	FALSE	FALSE	FALSE	FALSE	FALSE	FALSE	FALSE	TRUE	FALSE	TRUE	FALSE	FALSE	FALSE	swab
89add2a0	Detected	15.82848075	251	female	43	some_con	mild_dis	dont_say	04/14/2020	Xeno_Ac00010014_a1,Rnase P_Hs04930436_g1	FALSE	FALSE	FALSE	FALSE	FALSE	FALSE	FALSE	FALSE	FALSE	FALSE	FALSE	FALSE	FALSE	FALSE	FALSE	FALSE	swab
89b230c5	Detected	15.798546	149	female	32.75	v_con	no_dis	more_150k	03/10/2020	Rnase P_Hs04930436_g1,Xeno_Ac00010014_a1	FALSE	FALSE	FALSE	FALSE	FALSE	FALSE	FALSE	FALSE	FALSE	FALSE	FALSE	FALSE	FALSE	FALSE	FALSE	FALSE	swab
89b50370	Detected	21.6526255	217	male	26	NA	NA	25k_50k	04/06/2020	Xeno_Ac00010014_a1,Rnase P_Hs04930436_g1	FALSE	FALSE	FALSE	FALSE	FALSE	FALSE	FALSE	FALSE	FALSE	FALSE	FALSE	FALSE	FALSE	FALSE	FALSE	FALSE	swab
89c169cc	Detected	15.80829	194	female	0.25	v_con	no_dis	more_150k	03/10/2020	Rnase P_Hs04930436_g1,Xeno_Ac00010014_a1	FALSE	FALSE	FALSE	FALSE	FALSE	FALSE	FALSE	FALSE	FALSE	FALSE	FALSE	FALSE	FALSE	FALSE	FALSE	FALSE	swab
89c85226	Detected	16.3117045	139	female	47.08	some_con	mild_dis	more_150k	03/04/2020	Rnase P_Hs04930436_g1,S.pneumoniae,Xeno_Ac00010014_a1	FALSE	FALSE	FALSE	FALSE	FALSE	FALSE	FALSE	FALSE	FALSE	FALSE	FALSE	FALSE	TRUE	FALSE	FALSE	FALSE	swab
89c96753	NA	NA	NA	female	37	v_con	mild_dis	less_25k	NA	NA	NA	NA	NA	NA	NA	NA	NA	NA	NA	NA	NA	NA	NA	NA	NA	FALSE	swab
89d11238	Detected	16.428239	275	male	37	some_con	strong_dis	more_150k	04/19/2020	Rnase P_Hs04930436_g1,Xeno_Ac00010014_a1	FALSE	FALSE	FALSE	FALSE	FALSE	FALSE	FALSE	FALSE	FALSE	FALSE	FALSE	FALSE	FALSE	FALSE	FALSE	FALSE	swab
89d32e1a	Detected	19.1547965	179	female	69	v_con	mild_dis	50k_75k	03/25/2020	Rnase P_Hs04930436_g1,Xeno_Ac00010014_a1	FALSE	FALSE	FALSE	FALSE	FALSE	FALSE	FALSE	FALSE	FALSE	FALSE	FALSE	FALSE	FALSE	FALSE	FALSE	FALSE	swab
89ddeb9d	NA	NA	NA	male	65	v_con	mild_dis	125k_150k	NA	NA	NA	NA	NA	NA	NA	NA	NA	NA	NA	NA	NA	NA	NA	NA	NA	FALSE	swab
89df4932	NA	NA	NA	male	82	v_con	mild_dis	25k_50k	NA	NA	NA	NA	NA	NA	NA	NA	NA	NA	NA	NA	NA	NA	NA	NA	NA	FALSE	swab
89e3395f	Detected	16.607872	168	female	59.33	v_con	mild_dis	100k_125k	03/17/2020	Xeno_Ac00010014_a1,Rnase P_Hs04930436_g1	FALSE	FALSE	FALSE	FALSE	FALSE	FALSE	FALSE	FALSE	FALSE	FALSE	FALSE	FALSE	FALSE	FALSE	FALSE	FALSE	swab
89e46489	Detected	14.3255445	216	male	38	v_con	strong_dis	more_150k	04/06/2020	Rnase P_Hs04930436_g1,Xeno_Ac00010014_a1	FALSE	FALSE	FALSE	FALSE	FALSE	FALSE	FALSE	FALSE	FALSE	FALSE	FALSE	FALSE	FALSE	FALSE	FALSE	FALSE	swab
89ea8d50	Detected	19.340396	233	male	33	v_con	mild_dis	more_150k	04/09/2020	Rnase P_Hs04930436_g1,Xeno_Ac00010014_a1	FALSE	FALSE	FALSE	FALSE	FALSE	FALSE	FALSE	FALSE	FALSE	FALSE	FALSE	FALSE	FALSE	FALSE	FALSE	FALSE	swab
89eb53bf	Detected	16.749668	236	male	31	NA	NA	125k_150k	04/10/2020	Rnase P_Hs04930436_g1,Xeno_Ac00010014_a1	FALSE	FALSE	FALSE	FALSE	FALSE	FALSE	FALSE	FALSE	FALSE	FALSE	FALSE	FALSE	FALSE	FALSE	FALSE	FALSE	swab
89ece849	Detected	19.567647	153	female	26.25	some_con	mild_dis	125k_150k	03/12/2020	Xeno_Ac00010014_a1,Flu_B_pan,Rnase P_Hs04930436_g1	FALSE	FALSE	FALSE	FALSE	TRUE	FALSE	FALSE	FALSE	FALSE	FALSE	FALSE	FALSE	FALSE	FALSE	FALSE	FALSE	swab
89f04630	NA	NA	NA	male	45	NA	NA	more_150k	NA	NA	NA	NA	NA	NA	NA	NA	NA	NA	NA	NA	NA	NA	NA	NA	NA	FALSE	swab
89f142e8	NA	NA	NA	female	35	some_con	no_dis	100k_125k	NA	NA	NA	NA	NA	NA	NA	NA	NA	NA	NA	NA	NA	NA	NA	NA	NA	FALSE	swab
89f35220	Detected	15.853494	294	female	18	some_con	mild_dis	less_25k	04/23/2020	Xeno_Ac00010014_a1,Rnase P_Hs04930436_g1	FALSE	FALSE	FALSE	FALSE	FALSE	FALSE	FALSE	FALSE	FALSE	FALSE	FALSE	FALSE	FALSE	FALSE	FALSE	FALSE	swab
89f96a98	NA	NA	NA	female	35	some_con	mild_dis	25k_50k	NA	NA	NA	NA	NA	NA	NA	NA	NA	NA	NA	NA	NA	NA	NA	NA	NA	FALSE	swab
89fb9403	NotDetected	NA	NA	female	59	NA	NA	25k_50k	NA	NA	NA	NA	NA	NA	NA	NA	NA	NA	NA	NA	NA	NA	NA	NA	NA	NA	swab
8a0046b6	Detected	18.2080505	253	male	28	some_con	strong_dis	100k_125k	04/14/2020	Rnase P_Hs04930436_g1,Xeno_Ac00010014_a1	FALSE	FALSE	FALSE	FALSE	FALSE	FALSE	FALSE	FALSE	FALSE	FALSE	FALSE	FALSE	FALSE	FALSE	FALSE	FALSE	swab
8a03d2d4	NA	NA	NA	male	37	v_con	mild_dis	more_150k	NA	NA	NA	NA	NA	NA	NA	NA	NA	NA	NA	NA	NA	NA	NA	NA	NA	FALSE	swab
8a06a807	NA	NA	NA	male	44	v_con	strong_dis	50k_75k	NA	NA	NA	NA	NA	NA	NA	NA	NA	NA	NA	NA	NA	NA	NA	NA	NA	FALSE	swab
8a0e791f	Detected	20.498627	243	male	52	some_con	no_dis	100k_125k	04/11/2020	Xeno_Ac00010014_a1,RV_2of2,RV_1of2,Rnase P_Hs04930436_g1	FALSE	FALSE	FALSE	FALSE	FALSE	FALSE	FALSE	FALSE	FALSE	FALSE	TRUE	FALSE	FALSE	FALSE	FALSE	FALSE	swab
8a117441	Detected	19.2364015	142	female	38.83	some_con	mild_dis	more_150k	03/05/2020	hPIV3_hPIV4,Rnase P_Hs04930436_g1,Xeno_Ac00010014_a1	FALSE	FALSE	FALSE	FALSE	FALSE	FALSE	FALSE	TRUE	FALSE	FALSE	FALSE	FALSE	FALSE	FALSE	FALSE	FALSE	swab
8a12a669	Detected	18.1277735	318	male	46	v_con	mild_dis	more_150k	04/28/2020	Xeno_Ac00010014_a1,Rnase P_Hs04930436_g1	FALSE	FALSE	FALSE	FALSE	FALSE	FALSE	FALSE	FALSE	FALSE	FALSE	FALSE	FALSE	FALSE	FALSE	FALSE	FALSE	swab
8a1573ff	Detected	17.618558	095	female	41.75	NA	NA	100k_125k	01/30/2020	Xeno_Ac00010014_a1,Flu_A_pan,Rnase P_Hs04930436_g1,Flu_A_H1	FALSE	FALSE	FALSE	TRUE	FALSE	FALSE	FALSE	FALSE	FALSE	FALSE	FALSE	FALSE	FALSE	FALSE	FALSE	FALSE	swab
8a1a1d73	Detected	16.733217	176	female	46.5	v_con	no_dis	more_150k	03/12/2020	Xeno_Ac00010014_a1,Rnase P_Hs04930436_g1	FALSE	FALSE	FALSE	FALSE	FALSE	FALSE	FALSE	FALSE	FALSE	FALSE	FALSE	FALSE	FALSE	FALSE	FALSE	FALSE	swab
8a1e0560	NA	NA	NA	female	28	NA	NA	50k_75k	NA	NA	NA	NA	NA	NA	NA	NA	NA	NA	NA	NA	NA	NA	NA	NA	NA	FALSE	swab
8a1ed76e	NA	NA	NA	female	47	some_con	mild_dis	125k_150k	NA	NA	NA	NA	NA	NA	NA	NA	NA	NA	NA	NA	NA	NA	NA	NA	NA	FALSE	swab
8a20c1f3	Detected	13.255035	261	female	58	v_con	mild_dis	dont_say	04/16/2020	S.pneumoniae,Xeno_Ac00010014_a1,RSVB,RV_2of2,RV_1of2,Rnase P_Hs04930436_g1	FALSE	FALSE	FALSE	FALSE	FALSE	FALSE	FALSE	FALSE	FALSE	TRUE	TRUE	FALSE	TRUE	FALSE	FALSE	FALSE	swab
8a28c27c	Detected	18.2401695	082	female	33.58	NA	NA	75k_100k	01/22/2020	Flu_B_pan,Rnase P_Hs04930436_g1,Xeno_Ac00010014_a1	FALSE	FALSE	FALSE	FALSE	TRUE	FALSE	FALSE	FALSE	FALSE	FALSE	FALSE	FALSE	FALSE	FALSE	FALSE	FALSE	swab
8a2b2c19	Detected	17.460483	251	female	35	some_con	no_dis	100k_125k	04/14/2020	Rnase P_Hs04930436_g1,Xeno_Ac00010014_a1	FALSE	FALSE	FALSE	FALSE	FALSE	FALSE	FALSE	FALSE	FALSE	FALSE	FALSE	FALSE	FALSE	FALSE	FALSE	FALSE	swab
8a30d442	Detected	22.787634	090	female	30.17	NA	NA	less_25k	01/28/2020	Xeno_Ac00010014_a1,Rnase P_Hs04930436_g1	FALSE	FALSE	FALSE	FALSE	FALSE	FALSE	FALSE	FALSE	FALSE	FALSE	FALSE	FALSE	FALSE	FALSE	FALSE	FALSE	swab
8a34797f	Detected	15.7775475	195	male	28	NA	NA	dont_say	03/30/2020	Xeno_Ac00010014_a1,Rnase P_Hs04930436_g1	FALSE	FALSE	FALSE	FALSE	FALSE	FALSE	FALSE	FALSE	FALSE	FALSE	FALSE	FALSE	FALSE	FALSE	FALSE	FALSE	swab
8a35847a	Detected	16.295494	200	female	36	v_con	mild_dis	more_150k	03/31/2020	Rnase P_Hs04930436_g1,Xeno_Ac00010014_a1	FALSE	FALSE	FALSE	FALSE	FALSE	FALSE	FALSE	FALSE	FALSE	FALSE	FALSE	FALSE	FALSE	FALSE	FALSE	FALSE	swab
8a37b54f	Detected	16.60521	139	female	56.33	some_con	mild_dis	dont_say	03/04/2020	Rnase P_Hs04930436_g1,Xeno_Ac00010014_a1	FALSE	FALSE	FALSE	FALSE	FALSE	FALSE	FALSE	FALSE	FALSE	FALSE	FALSE	FALSE	FALSE	FALSE	FALSE	FALSE	swab
8a3f00e4	NA	NA	NA	male	29	some_con	mild_dis	50k_75k	NA	NA	NA	NA	NA	NA	NA	NA	NA	NA	NA	NA	NA	NA	NA	NA	NA	FALSE	swab
8a43d64b	Detected	13.478259	234	male	8	some_con	mild_dis	more_150k	04/09/2020	Xeno_Ac00010014_a1,Rnase P_Hs04930436_g1,Rnase P_Hs04930436_g1,Xeno_Ac00010014_a1	FALSE	FALSE	FALSE	FALSE	FALSE	FALSE	FALSE	FALSE	FALSE	FALSE	FALSE	FALSE	FALSE	FALSE	FALSE	FALSE	swab
8a4bb72e	NA	NA	NA	male	57	v_con	no_dis	less_25k	NA	NA	NA	NA	NA	NA	NA	NA	NA	NA	NA	NA	NA	NA	NA	NA	NA	FALSE	swab
8a4caea3	Detected	20.4020475	153	NA	NA	NA	NA	NA	03/12/2020	Rnase P_Hs04930436_g1,Xeno_Ac00010014_a1	FALSE	FALSE	FALSE	FALSE	FALSE	FALSE	FALSE	FALSE	FALSE	FALSE	FALSE	FALSE	FALSE	FALSE	FALSE	FALSE	swab
8a4d8007	Detected	16.320037	184	female	40	v_con	mild_dis	100k_125k	03/26/2020	Rnase P_Hs04930436_g1,Xeno_Ac00010014_a1	FALSE	FALSE	FALSE	FALSE	FALSE	FALSE	FALSE	FALSE	FALSE	FALSE	FALSE	FALSE	FALSE	FALSE	FALSE	FALSE	swab
8a4dd73e	Detected	16.6215415	288	female	6	some_con	strong_dis	more_150k	04/22/2020	Xeno_Ac00010014_a1,Rnase P_Hs04930436_g1	FALSE	FALSE	FALSE	FALSE	FALSE	FALSE	FALSE	FALSE	FALSE	FALSE	FALSE	FALSE	FALSE	FALSE	FALSE	FALSE	swab
8a51b403	Detected	11.815536	231	female	36	v_con	no_dis	more_150k	04/08/2020	Rnase P_Hs04930436_g1,Xeno_Ac00010014_a1	FALSE	FALSE	FALSE	FALSE	FALSE	FALSE	FALSE	FALSE	FALSE	FALSE	FALSE	FALSE	FALSE	FALSE	FALSE	FALSE	swab
8a547542	NA	NA	NA	female	81	NA	NA	dont_know	NA	NA	NA	NA	NA	NA	NA	NA	NA	NA	NA	NA	NA	NA	NA	NA	NA	FALSE	swab
8a561efd	NA	NA	NA	female	8	some_con	mild_dis	more_150k	NA	NA	NA	NA	NA	NA	NA	NA	NA	NA	NA	NA	NA	NA	NA	NA	NA	FALSE	swab
8a58a4ae	NA	NA	NA	male	34	some_con	mild_dis	25k_50k	NA	NA	NA	NA	NA	NA	NA	NA	NA	NA	NA	NA	NA	NA	NA	NA	NA	FALSE	swab
8a5c3407	Detected	17.7126825	278	female	28	v_con	no_dis	more_150k	04/19/2020	Rnase P_Hs04930436_g1,Xeno_Ac00010014_a1	FALSE	FALSE	FALSE	FALSE	FALSE	FALSE	FALSE	FALSE	FALSE	FALSE	FALSE	FALSE	FALSE	FALSE	FALSE	FALSE	swab
8a5cfc12	NA	NA	NA	male	41	v_con	mild_dis	75k_100k	NA	NA	NA	NA	NA	NA	NA	NA	NA	NA	NA	NA	NA	NA	NA	NA	NA	FALSE	swab
8a5ee62a	Detected	23.85336	214	male	35	some_con	mild_dis	more_150k	04/06/2020	Xeno_Ac00010014_a1,Rnase P_Hs04930436_g1	FALSE	FALSE	FALSE	FALSE	FALSE	FALSE	FALSE	FALSE	FALSE	FALSE	FALSE	FALSE	FALSE	FALSE	FALSE	FALSE	swab
8a5f3e89	NA	NA	NA	female	49	some_con	mild_dis	50k_75k	NA	NA	NA	NA	NA	NA	NA	NA	NA	NA	NA	NA	NA	NA	NA	NA	NA	FALSE	swab
8a614d3a	Detected	15.884089	213	female	41	v_con	mild_dis	dont_say	04/05/2020	Rnase P_Hs04930436_g1,Xeno_Ac00010014_a1	FALSE	FALSE	FALSE	FALSE	FALSE	FALSE	FALSE	FALSE	FALSE	FALSE	FALSE	FALSE	FALSE	FALSE	FALSE	FALSE	swab
8a6b6295	Detected	16.8773225	142	female	0	v_con	mild_dis	125k_150k	03/05/2020	Xeno_Ac00010014_a1,Rnase P_Hs04930436_g1	FALSE	FALSE	FALSE	FALSE	FALSE	FALSE	FALSE	FALSE	FALSE	FALSE	FALSE	FALSE	FALSE	FALSE	FALSE	FALSE	swab
8a6cebfe	Detected	11.8623335	208	female	38	NA	NA	less_25k	04/03/2020	Xeno_Ac00010014_a1,Rnase P_Hs04930436_g1	FALSE	FALSE	FALSE	FALSE	FALSE	FALSE	FALSE	FALSE	FALSE	FALSE	FALSE	FALSE	FALSE	FALSE	FALSE	FALSE	swab
8a75d7eb	Detected	15.684175	258	male	17	v_con	mild_dis	more_150k	04/15/2020	Xeno_Ac00010014_a1,Rnase P_Hs04930436_g1	FALSE	FALSE	FALSE	FALSE	FALSE	FALSE	FALSE	FALSE	FALSE	FALSE	FALSE	FALSE	FALSE	FALSE	FALSE	FALSE	swab
8a7885cb	Detected	15.663772999999999	285	male	35	v_con	no_dis	100k_125k	NA	NA	NA	NA	NA	NA	NA	NA	NA	NA	NA	NA	NA	NA	NA	NA	NA	FALSE	swab
8a7a31be	Detected	17.2655015	262	male	72	v_con	mild_dis	dont_say	04/16/2020	Xeno_Ac00010014_a1,Rnase P_Hs04930436_g1	FALSE	FALSE	FALSE	FALSE	FALSE	FALSE	FALSE	FALSE	FALSE	FALSE	FALSE	FALSE	FALSE	FALSE	FALSE	FALSE	swab
8a7ea023	Detected	17.906667	221	male	33	v_con	mild_dis	50k_75k	04/07/2020	Xeno_Ac00010014_a1,Rnase P_Hs04930436_g1	FALSE	FALSE	FALSE	FALSE	FALSE	FALSE	FALSE	FALSE	FALSE	FALSE	FALSE	FALSE	FALSE	FALSE	FALSE	FALSE	swab
8a7ff7e1	Detected	20.1083145	281	female	45	some_con	mild_dis	more_150k	04/20/2020	Xeno_Ac00010014_a1,Rnase P_Hs04930436_g1	FALSE	FALSE	FALSE	FALSE	FALSE	FALSE	FALSE	FALSE	FALSE	FALSE	FALSE	FALSE	FALSE	FALSE	FALSE	FALSE	swab
8a8325ee	Detected	12.617981	243	male	61	v_con	mild_dis	more_150k	04/11/2020	Rnase P_Hs04930436_g1	FALSE	FALSE	FALSE	FALSE	FALSE	FALSE	FALSE	FALSE	FALSE	FALSE	FALSE	FALSE	FALSE	FALSE	FALSE	FALSE	swab
8a889340	NotDetected	NA	NA	male	64	NA	NA	more_150k	NA	NA	NA	NA	NA	NA	NA	NA	NA	NA	NA	NA	NA	NA	NA	NA	NA	FALSE	swab
8a88ada4	Detected	17.0350055	211	male	50	v_con	mild_dis	more_150k	04/04/2020	Rnase P_Hs04930436_g1,Xeno_Ac00010014_a1	FALSE	FALSE	FALSE	FALSE	FALSE	FALSE	FALSE	FALSE	FALSE	FALSE	FALSE	FALSE	FALSE	FALSE	FALSE	FALSE	swab
8a8ef60c	NA	NA	NA	female	27	v_con	mild_dis	75k_100k	NA	NA	NA	NA	NA	NA	NA	NA	NA	NA	NA	NA	NA	NA	NA	NA	NA	FALSE	swab
8a8fc12c	Detected	17.5039195	231	male	40	v_con	mild_dis	100k_125k	04/09/2020	Xeno_Ac00010014_a1,Rnase P_Hs04930436_g1	FALSE	FALSE	FALSE	FALSE	FALSE	FALSE	FALSE	FALSE	FALSE	FALSE	FALSE	FALSE	FALSE	FALSE	FALSE	FALSE	swab
8a936375	NA	NA	NA	male	47	v_con	mild_dis	more_150k	NA	NA	NA	NA	NA	NA	NA	NA	NA	NA	NA	NA	NA	NA	NA	NA	NA	FALSE	swab
8a9bb61a	Detected	12.667846	230	male	32	some_con	mild_dis	more_150k	04/08/2020	Rnase P_Hs04930436_g1,Xeno_Ac00010014_a1	FALSE	FALSE	FALSE	FALSE	FALSE	FALSE	FALSE	FALSE	FALSE	FALSE	FALSE	FALSE	FALSE	FALSE	FALSE	FALSE	swab
8aa9313b	NA	NA	NA	male	42	NA	NA	more_150k	NA	NA	NA	NA	NA	NA	NA	NA	NA	NA	NA	NA	NA	NA	NA	NA	NA	FALSE	swab
8ab15ccb	NA	NA	NA	female	57	v_con	mild_dis	100k_125k	NA	NA	NA	NA	NA	NA	NA	NA	NA	NA	NA	NA	NA	NA	NA	NA	NA	FALSE	swab
8ab216fa	Detected	16.5650265	276	male	17	some_con	strong_dis	more_150k	04/19/2020	Rnase P_Hs04930436_g1,Xeno_Ac00010014_a1	FALSE	FALSE	FALSE	FALSE	FALSE	FALSE	FALSE	FALSE	FALSE	FALSE	FALSE	FALSE	FALSE	FALSE	FALSE	FALSE	swab
8ab7f0d4	Detected	14.682441	281	male	28	v_con	strong_dis	100k_125k	04/20/2020	Rnase P_Hs04930436_g1,Xeno_Ac00010014_a1	FALSE	FALSE	FALSE	FALSE	FALSE	FALSE	FALSE	FALSE	FALSE	FALSE	FALSE	FALSE	FALSE	FALSE	FALSE	FALSE	swab
8ac2e655	NA	NA	NA	female	51	some_con	strong_dis	more_150k	NA	NA	NA	NA	NA	NA	NA	NA	NA	NA	NA	NA	NA	NA	NA	NA	NA	FALSE	swab
8ac780a4	Detected	12.917823	119	male	29.92	NA	NA	dont_say	02/13/2020	Rnase P_Hs04930436_g1,Xeno_Ac00010014_a1	FALSE	FALSE	FALSE	FALSE	FALSE	FALSE	FALSE	FALSE	FALSE	FALSE	FALSE	FALSE	FALSE	FALSE	FALSE	FALSE	swab
8acde839	NA	NA	NA	female	73	v_con	mild_dis	less_25k	NA	NA	NA	NA	NA	NA	NA	NA	NA	NA	NA	NA	NA	NA	NA	NA	NA	FALSE	swab
8acfb156	Detected	14.1752265	201	female	48	NA	NA	less_25k	04/01/2020	Xeno_Ac00010014_a1,S.pneumoniae,Rnase P_Hs04930436_g1	FALSE	FALSE	FALSE	FALSE	FALSE	FALSE	FALSE	FALSE	FALSE	FALSE	FALSE	FALSE	TRUE	FALSE	FALSE	FALSE	swab
8ad38fd0	NA	NA	NA	female	57	v_con	mild_dis	more_150k	NA	NA	NA	NA	NA	NA	NA	NA	NA	NA	NA	NA	NA	NA	NA	NA	NA	FALSE	swab
8ad71a0d	NA	NA	NA	male	27	some_con	mild_dis	more_150k	NA	NA	NA	NA	NA	NA	NA	NA	NA	NA	NA	NA	NA	NA	NA	NA	NA	FALSE	swab
8ad79128	Detected	14.513426	196	female	35	v_con	mild_dis	more_150k	03/30/2020	Xeno_Ac00010014_a1,Rnase P_Hs04930436_g1	FALSE	FALSE	FALSE	FALSE	FALSE	FALSE	FALSE	FALSE	FALSE	FALSE	FALSE	FALSE	FALSE	FALSE	FALSE	FALSE	swab
8ae15000	NA	NA	NA	male	67	v_con	mild_dis	25k_50k	NA	NA	NA	NA	NA	NA	NA	NA	NA	NA	NA	NA	NA	NA	NA	NA	NA	FALSE	swab
8ae43288	Detected	19.462841	065	female	39.33	NA	NA	more_150k	01/07/2020	Rnase P_Hs04930436_g1,Xeno_Ac00010014_a1,Flu_A_pan,Flu_A_H1	FALSE	FALSE	FALSE	TRUE	FALSE	FALSE	FALSE	FALSE	FALSE	FALSE	FALSE	FALSE	FALSE	FALSE	FALSE	FALSE	swab
8ae7e5cb	NotDetected	NA	NA	male	59	v_con	mild_dis	more_150k	NA	NA	NA	NA	NA	NA	NA	NA	NA	NA	NA	NA	NA	NA	NA	NA	NA	FALSE	swab
8ae9eed2	NA	NA	NA	female	70	v_con	mild_dis	more_150k	NA	NA	NA	NA	NA	NA	NA	NA	NA	NA	NA	NA	NA	NA	NA	NA	NA	FALSE	swab
8ae9f1d0	Detected	16.929746	281	female	55	v_con	mild_dis	25k_50k	04/20/2020	Rnase P_Hs04930436_g1,Xeno_Ac00010014_a1	FALSE	FALSE	FALSE	FALSE	FALSE	FALSE	FALSE	FALSE	FALSE	FALSE	FALSE	FALSE	FALSE	FALSE	FALSE	FALSE	swab
8aed0617	Detected	12.6391055	190	male	47.33	some_con	mild_dis	more_150k	03/09/2020	Rnase P_Hs04930436_g1,Xeno_Ac00010014_a1	FALSE	FALSE	FALSE	FALSE	FALSE	FALSE	FALSE	FALSE	FALSE	FALSE	FALSE	FALSE	FALSE	FALSE	FALSE	FALSE	swab
8aed13e1	Detected	13.9998695	258	female	52	v_con	mild_dis	50k_75k	04/15/2020	Rnase P_Hs04930436_g1,Xeno_Ac00010014_a1	FALSE	FALSE	FALSE	FALSE	FALSE	FALSE	FALSE	FALSE	FALSE	FALSE	FALSE	FALSE	FALSE	FALSE	FALSE	FALSE	swab
8aef4904	NA	NA	NA	male	31	some_con	mild_dis	125k_150k	NA	NA	NA	NA	NA	NA	NA	NA	NA	NA	NA	NA	NA	NA	NA	NA	NA	FALSE	swab
8af1a103	NA	NA	NA	female	34	some_con	mild_dis	50k_75k	NA	NA	NA	NA	NA	NA	NA	NA	NA	NA	NA	NA	NA	NA	NA	NA	NA	FALSE	swab
8af36f5a	Detected	14.3767625	199	female	29	v_con	mild_dis	more_150k	03/31/2020	Xeno_Ac00010014_a1,Rnase P_Hs04930436_g1	FALSE	FALSE	FALSE	FALSE	FALSE	FALSE	FALSE	FALSE	FALSE	FALSE	FALSE	FALSE	FALSE	FALSE	FALSE	FALSE	swab
8af44bd0	NotDetected	NA	NA	female	25	v_con	strong_dis	50k_75k	NA	NA	NA	NA	NA	NA	NA	NA	NA	NA	NA	NA	NA	NA	NA	NA	NA	FALSE	swab
8afc1a67	Detected	16.688568	229	female	40	v_con	no_dis	25k_50k	04/08/2020	Rnase P_Hs04930436_g1,Xeno_Ac00010014_a1	FALSE	FALSE	FALSE	FALSE	FALSE	FALSE	FALSE	FALSE	FALSE	FALSE	FALSE	FALSE	FALSE	FALSE	FALSE	FALSE	swab
8b01e535	Detected	12.3618945	209	male	32	some_con	mild_dis	75k_100k	04/03/2020	Rnase P_Hs04930436_g1,Xeno_Ac00010014_a1	FALSE	FALSE	FALSE	FALSE	FALSE	FALSE	FALSE	FALSE	FALSE	FALSE	FALSE	FALSE	FALSE	FALSE	FALSE	FALSE	swab
8b06b2cf	NA	NA	NA	male	43	v_con	mild_dis	dont_say	NA	NA	NA	NA	NA	NA	NA	NA	NA	NA	NA	NA	NA	NA	NA	NA	NA	FALSE	swab
8b1535dd	Detected	16.7792775	244	male	20	v_con	mild_dis	dont_know	04/12/2020	Xeno_Ac00010014_a1,Rnase P_Hs04930436_g1	FALSE	FALSE	FALSE	FALSE	FALSE	FALSE	FALSE	FALSE	FALSE	FALSE	FALSE	FALSE	FALSE	FALSE	FALSE	FALSE	swab
8b159419	NA	NA	NA	male	29	some_con	no_dis	100k_125k	NA	NA	NA	NA	NA	NA	NA	NA	NA	NA	NA	NA	NA	NA	NA	NA	NA	FALSE	swab
8b18e456	NA	NA	NA	male	51	v_con	mild_dis	more_150k	NA	NA	NA	NA	NA	NA	NA	NA	NA	NA	NA	NA	NA	NA	NA	NA	NA	FALSE	swab
8b1d3a4c	Detected	16.873775	252	female	56	v_con	mild_dis	50k_75k	04/14/2020	Rnase P_Hs04930436_g1,Xeno_Ac00010014_a1	FALSE	FALSE	FALSE	FALSE	FALSE	FALSE	FALSE	FALSE	FALSE	FALSE	FALSE	FALSE	FALSE	FALSE	FALSE	FALSE	swab
8b204de6	Detected	19.3351345	095	female	65	NA	NA	more_150k	01/30/2020	Rnase P_Hs04930436_g1,Flu_A_pan,CoV_HKU1_CoV_NL63,Flu_A_H1,Xeno_Ac00010014_a1	FALSE	FALSE	FALSE	TRUE	FALSE	FALSE	FALSE	FALSE	FALSE	FALSE	FALSE	TRUE	FALSE	FALSE	FALSE	FALSE	swab
8b20a1a3	Detected	16.8128755	231	male	20	v_con	mild_dis	dont_say	04/09/2020	Xeno_Ac00010014_a1,Rnase P_Hs04930436_g1	FALSE	FALSE	FALSE	FALSE	FALSE	FALSE	FALSE	FALSE	FALSE	FALSE	FALSE	FALSE	FALSE	FALSE	FALSE	FALSE	swab
8b247a46	Detected	17.562267	142	female	45.25	some_con	mild_dis	more_150k	03/05/2020	Rnase P_Hs04930436_g1,Xeno_Ac00010014_a1	FALSE	FALSE	FALSE	FALSE	FALSE	FALSE	FALSE	FALSE	FALSE	FALSE	FALSE	FALSE	FALSE	FALSE	FALSE	FALSE	swab
8b28acc2	Detected	21.3315785	139	female	27.92	v_con	strong_dis	25k_50k	03/04/2020	Rnase P_Hs04930436_g1,Xeno_Ac00010014_a1	FALSE	FALSE	FALSE	FALSE	FALSE	FALSE	FALSE	FALSE	FALSE	FALSE	FALSE	FALSE	FALSE	FALSE	FALSE	FALSE	swab
8b2b5346	Detected	13.927872	229	female	69	some_con	mild_dis	100k_125k	04/08/2020	Xeno_Ac00010014_a1,Rnase P_Hs04930436_g1	FALSE	FALSE	FALSE	FALSE	FALSE	FALSE	FALSE	FALSE	FALSE	FALSE	FALSE	FALSE	FALSE	FALSE	FALSE	FALSE	swab
8b2d2cca	Detected	12.4917685	249	female	53	some_con	mild_dis	50k_75k	04/13/2020	Rnase P_Hs04930436_g1,Xeno_Ac00010014_a1	FALSE	FALSE	FALSE	FALSE	FALSE	FALSE	FALSE	FALSE	FALSE	FALSE	FALSE	FALSE	FALSE	FALSE	FALSE	FALSE	swab
8b465542	Detected	17.914671	016	female	29.92	NA	NA	50k_75k	11/22/2019	Xeno_Xeno_Ac00010014_a1,Rnase P_Rnase P_Hs04930436_g1	FALSE	FALSE	FALSE	FALSE	FALSE	FALSE	FALSE	FALSE	FALSE	FALSE	FALSE	FALSE	FALSE	FALSE	FALSE	NA	swab
8b4c9c06	Detected	13.636652	244	male	40	some_con	strong_dis	dont_say	04/12/2020	Rnase P_Hs04930436_g1,Xeno_Ac00010014_a1	FALSE	FALSE	FALSE	FALSE	FALSE	FALSE	FALSE	FALSE	FALSE	FALSE	FALSE	FALSE	FALSE	FALSE	FALSE	FALSE	swab
8b4d85e4	Detected	15.9851285	204	female	29	some_con	mild_dis	25k_50k	04/01/2020	Xeno_Ac00010014_a1,Rnase P_Hs04930436_g1	FALSE	FALSE	FALSE	FALSE	FALSE	FALSE	FALSE	FALSE	FALSE	FALSE	FALSE	FALSE	FALSE	FALSE	FALSE	FALSE	swab
8b545ee3	Detected	11.8983145	216	female	30	v_con	mild_dis	less_25k	04/06/2020	Xeno_Ac00010014_a1,Rnase P_Hs04930436_g1	FALSE	FALSE	FALSE	FALSE	FALSE	FALSE	FALSE	FALSE	FALSE	FALSE	FALSE	FALSE	FALSE	FALSE	FALSE	FALSE	swab
8b558baf	Detected	17.8326475	195	male	30	v_con	mild_dis	75k_100k	03/30/2020	Rnase P_Hs04930436_g1,Xeno_Ac00010014_a1	FALSE	FALSE	FALSE	FALSE	FALSE	FALSE	FALSE	FALSE	FALSE	FALSE	FALSE	FALSE	FALSE	FALSE	FALSE	FALSE	swab
8b55da18	NA	NA	NA	male	40	some_con	no_dis	100k_125k	NA	NA	NA	NA	NA	NA	NA	NA	NA	NA	NA	NA	NA	NA	NA	NA	NA	FALSE	swab
8b626cd5	Detected	11.742421	279	female	33	some_con	mild_dis	less_25k	04/20/2020	Xeno_Ac00010014_a1,Rnase P_Hs04930436_g1,S.pneumoniae	FALSE	FALSE	FALSE	FALSE	FALSE	FALSE	FALSE	FALSE	FALSE	FALSE	FALSE	FALSE	TRUE	FALSE	FALSE	FALSE	swab
8b6511f3	Detected	12.511561	242	female	27	v_con	mild_dis	50k_75k	04/11/2020	Xeno_Ac00010014_a1,Rnase P_Hs04930436_g1	FALSE	FALSE	FALSE	FALSE	FALSE	FALSE	FALSE	FALSE	FALSE	FALSE	FALSE	FALSE	FALSE	FALSE	FALSE	FALSE	swab
8b66b8df	NA	NA	NA	female	54	v_con	mild_dis	50k_75k	NA	NA	NA	NA	NA	NA	NA	NA	NA	NA	NA	NA	NA	NA	NA	NA	NA	FALSE	swab
8b69dfd0	Detected	18.436786	050	female	50.33	NA	NA	100k_125k	12/30/2019	Rnase P_Hs04930436_g1,Xeno_Ac00010014_a1,RV_2of2,RV_1of2,RV_1of2,RV_2of2	FALSE	FALSE	FALSE	FALSE	FALSE	FALSE	FALSE	FALSE	FALSE	FALSE	TRUE	FALSE	FALSE	FALSE	FALSE	NA	swab
8b6e7eec	NA	NA	NA	female	54	v_con	mild_dis	dont_say	NA	NA	NA	NA	NA	NA	NA	NA	NA	NA	NA	NA	NA	NA	NA	NA	NA	TRUE	swab
8b73df70	NA	NA	NA	female	69	NA	NA	75k_100k	NA	NA	NA	NA	NA	NA	NA	NA	NA	NA	NA	NA	NA	NA	NA	NA	NA	FALSE	swab
8b84aafd	Detected	15.18358	283	female	59	v_con	mild_dis	25k_50k	04/21/2020	Xeno_Ac00010014_a1,Rnase P_Hs04930436_g1	FALSE	FALSE	FALSE	FALSE	FALSE	FALSE	FALSE	FALSE	FALSE	FALSE	FALSE	FALSE	FALSE	FALSE	FALSE	FALSE	swab
8b89fc5d	Detected	11.698768	228	male	36	v_con	mild_dis	more_150k	04/08/2020	Rnase P_Hs04930436_g1,Xeno_Ac00010014_a1	FALSE	FALSE	FALSE	FALSE	FALSE	FALSE	FALSE	FALSE	FALSE	FALSE	FALSE	FALSE	FALSE	FALSE	FALSE	FALSE	swab
8b90b789	NA	NA	NA	female	47	v_con	mild_dis	50k_75k	NA	NA	NA	NA	NA	NA	NA	NA	NA	NA	NA	NA	NA	NA	NA	NA	NA	FALSE	swab
8b9558e2	Detected	17.383175	176	female	46.83	v_con	mild_dis	75k_100k	03/12/2020	Rnase P_Hs04930436_g1,Xeno_Ac00010014_a1	FALSE	FALSE	FALSE	FALSE	FALSE	FALSE	FALSE	FALSE	FALSE	FALSE	FALSE	FALSE	FALSE	FALSE	FALSE	FALSE	swab
8b959dfb	Detected	14.8328655	287	female	28	NA	NA	25k_50k	04/22/2020	Xeno_Ac00010014_a1,Rnase P_Hs04930436_g1	FALSE	FALSE	FALSE	FALSE	FALSE	FALSE	FALSE	FALSE	FALSE	FALSE	FALSE	FALSE	FALSE	FALSE	FALSE	FALSE	swab
8b9b06e1	NA	NA	NA	female	32	some_con	mild_dis	more_150k	NA	NA	NA	NA	NA	NA	NA	NA	NA	NA	NA	NA	NA	NA	NA	NA	NA	FALSE	swab
8b9d904c	NA	NA	NA	male	31	v_con	mild_dis	100k_125k	NA	NA	NA	NA	NA	NA	NA	NA	NA	NA	NA	NA	NA	NA	NA	NA	NA	FALSE	swab
8b9e73f3	Detected	14.66545375	224	male	62	v_con	mild_dis	125k_150k	04/07/2020	Xeno_Ac00010014_a1,Rnase P_Hs04930436_g1	FALSE	FALSE	FALSE	FALSE	FALSE	FALSE	FALSE	FALSE	FALSE	FALSE	FALSE	FALSE	FALSE	FALSE	FALSE	FALSE	swab
8ba157a5	Detected	11.39167075	256	female	66	some_con	mild_dis	25k_50k	04/15/2020	Rnase P_Hs04930436_g1,Rnase P_Hs04930436_g1,Xeno_Ac00010014_a1,Xeno_Ac00010014_a1,RV_1of2	FALSE	FALSE	FALSE	FALSE	FALSE	FALSE	FALSE	FALSE	FALSE	FALSE	TRUE	FALSE	FALSE	FALSE	FALSE	FALSE	swab
8ba411be	Detected	14.216511	219	female	28	some_con	no_dis	100k_125k	04/06/2020	Xeno_Ac00010014_a1,Rnase P_Hs04930436_g1	FALSE	FALSE	FALSE	FALSE	FALSE	FALSE	FALSE	FALSE	FALSE	FALSE	FALSE	FALSE	FALSE	FALSE	FALSE	FALSE	swab
8ba6e68a	Detected	17.6247935	260	female	27	some_con	mild_dis	25k_50k	04/16/2020	Rnase P_Hs04930436_g1,Xeno_Ac00010014_a1	FALSE	FALSE	FALSE	FALSE	FALSE	FALSE	FALSE	FALSE	FALSE	FALSE	FALSE	FALSE	FALSE	FALSE	FALSE	FALSE	swab
8bae3fe1	Detected	17.0637545	055	female	58	NA	NA	25k_50k	12/31/2019	CoV_HKU1_CoV_NL63,Xeno_Ac00010014_a1,Rnase P_Hs04930436_g1	FALSE	FALSE	FALSE	FALSE	FALSE	FALSE	FALSE	FALSE	FALSE	FALSE	FALSE	TRUE	FALSE	FALSE	FALSE	NA	swab
8bb12675	Detected	14.387903	320	male	26	v_con	mild_dis	50k_75k	04/29/2020	Rnase P_Hs04930436_g1,Xeno_Ac00010014_a1	FALSE	FALSE	FALSE	FALSE	FALSE	FALSE	FALSE	FALSE	FALSE	FALSE	FALSE	FALSE	FALSE	FALSE	FALSE	FALSE	swab
8bc296a6	Detected	18.3254075	030	female	61.58	NA	NA	75k_100k	12/11/2019	Xeno_Ac00010014_a1,Rnase P_Hs04930436_g1	FALSE	FALSE	FALSE	FALSE	FALSE	FALSE	FALSE	FALSE	FALSE	FALSE	FALSE	FALSE	FALSE	FALSE	FALSE	NA	swab
8bc47180	Detected	14.801036	064	female	26.92	NA	NA	less_25k	01/07/2020	Xeno_Ac00010014_a1,Rnase P_Hs04930436_g1,Flu_B_pan	FALSE	FALSE	FALSE	FALSE	TRUE	FALSE	FALSE	FALSE	FALSE	FALSE	FALSE	FALSE	FALSE	FALSE	FALSE	NA	swab
8bd3f647	Detected	15.381704	251	female	25	some_con	mild_dis	50k_75k	04/14/2020	Rnase P_Hs04930436_g1,Xeno_Ac00010014_a1	FALSE	FALSE	FALSE	FALSE	FALSE	FALSE	FALSE	FALSE	FALSE	FALSE	FALSE	FALSE	FALSE	FALSE	FALSE	FALSE	swab
8be0ee92	Detected	19.520737	020	female	41.58	NA	NA	75k_100k	11/27/2019	Xeno_Ac00010014_a1,Rnase P_Hs04930436_g1	FALSE	FALSE	FALSE	FALSE	FALSE	FALSE	FALSE	FALSE	FALSE	FALSE	FALSE	FALSE	FALSE	FALSE	FALSE	NA	swab
8be62aa9	NA	NA	NA	male	2	v_con	mild_dis	125k_150k	NA	NA	NA	NA	NA	NA	NA	NA	NA	NA	NA	NA	NA	NA	NA	NA	NA	FALSE	swab
8be673c8	Detected	16.771312000000002	119	female	0	NA	NA	more_150k	02/13/2020	Xeno_Ac00010014_a1,Rnase P_Hs04930436_g1	FALSE	FALSE	FALSE	FALSE	FALSE	FALSE	FALSE	FALSE	FALSE	FALSE	FALSE	FALSE	FALSE	FALSE	FALSE	FALSE	swab
8be8b0bc	Detected	12.808824	181	female	63	some_con	mild_dis	dont_say	03/25/2020	Rnase P_Hs04930436_g1,Xeno_Ac00010014_a1	FALSE	FALSE	FALSE	FALSE	FALSE	FALSE	FALSE	FALSE	FALSE	FALSE	FALSE	FALSE	FALSE	FALSE	FALSE	FALSE	swab
8be925e1	Detected	16.7676975	068	male	22.92	NA	NA	100k_125k	01/09/2020	Xeno_Ac00010014_a1,Rnase P_Hs04930436_g1	FALSE	FALSE	FALSE	FALSE	FALSE	FALSE	FALSE	FALSE	FALSE	FALSE	FALSE	FALSE	FALSE	FALSE	FALSE	FALSE	swab
8bec3826	Detected	16.317166	204	male	33	NA	NA	75k_100k	04/01/2020	Xeno_Ac00010014_a1,Rnase P_Hs04930436_g1	FALSE	FALSE	FALSE	FALSE	FALSE	FALSE	FALSE	FALSE	FALSE	FALSE	FALSE	FALSE	FALSE	FALSE	FALSE	FALSE	swab
8bef0722	NA	NA	NA	male	79	v_con	no_dis	100k_125k	NA	NA	NA	NA	NA	NA	NA	NA	NA	NA	NA	NA	NA	NA	NA	NA	NA	FALSE	swab
8bf49a12	Detected	14.661157	197	female	42	v_con	strong_dis	dont_say	03/30/2020	Xeno_Ac00010014_a1,Rnase P_Hs04930436_g1	FALSE	FALSE	FALSE	FALSE	FALSE	FALSE	FALSE	FALSE	FALSE	FALSE	FALSE	FALSE	FALSE	FALSE	FALSE	FALSE	swab
8bfc098a	Detected	17.171954	214	male	31	v_con	mild_dis	more_150k	04/06/2020	Rnase P_Hs04930436_g1,Xeno_Ac00010014_a1	FALSE	FALSE	FALSE	FALSE	FALSE	FALSE	FALSE	FALSE	FALSE	FALSE	FALSE	FALSE	FALSE	FALSE	FALSE	FALSE	swab
8bfcf3d3	Detected	14.082797	294	male	31	v_con	mild_dis	125k_150k	04/23/2020	Xeno_Ac00010014_a1,Rnase P_Hs04930436_g1	FALSE	FALSE	FALSE	FALSE	FALSE	FALSE	FALSE	FALSE	FALSE	FALSE	FALSE	FALSE	FALSE	FALSE	FALSE	FALSE	swab
8c029f1c	Detected	17.4469475	166	male	43.08	v_con	mild_dis	125k_150k	03/16/2020	Xeno_Ac00010014_a1,Rnase P_Hs04930436_g1	FALSE	FALSE	FALSE	FALSE	FALSE	FALSE	FALSE	FALSE	FALSE	FALSE	FALSE	FALSE	FALSE	FALSE	FALSE	FALSE	swab
8c04463f	Detected	11.7770405	293	female	48	some_con	mild_dis	25k_50k	04/23/2020	Xeno_Ac00010014_a1,Rnase P_Hs04930436_g1	FALSE	FALSE	FALSE	FALSE	FALSE	FALSE	FALSE	FALSE	FALSE	FALSE	FALSE	FALSE	FALSE	FALSE	FALSE	FALSE	swab
8c0e8e8d	NA	NA	NA	female	31	v_con	mild_dis	125k_150k	NA	NA	NA	NA	NA	NA	NA	NA	NA	NA	NA	NA	NA	NA	NA	NA	NA	FALSE	swab
8c11bf9c	Detected	20.2170075	036	female	32.33	NA	NA	more_150k	12/17/2019	Xeno_Ac00010014_a1,Rnase P_Hs04930436_g1	FALSE	FALSE	FALSE	FALSE	FALSE	FALSE	FALSE	FALSE	FALSE	FALSE	FALSE	FALSE	FALSE	FALSE	FALSE	NA	swab
8c177d33	Detected	13.6651195	191	female	53	v_con	mild_dis	more_150k	03/27/2020	Rnase P_Hs04930436_g1,Xeno_Ac00010014_a1	FALSE	FALSE	FALSE	FALSE	FALSE	FALSE	FALSE	FALSE	FALSE	FALSE	FALSE	FALSE	FALSE	FALSE	FALSE	FALSE	swab
8c1adb93	Detected	13.8677265	206	female	23	v_con	strong_dis	more_150k	04/02/2020	Xeno_Ac00010014_a1,Rnase P_Hs04930436_g1	FALSE	FALSE	FALSE	FALSE	FALSE	FALSE	FALSE	FALSE	FALSE	FALSE	FALSE	FALSE	FALSE	FALSE	FALSE	FALSE	swab
8c1dd68b	Detected	13.0320225	212	female	50	v_con	mild_dis	75k_100k	04/04/2020	Rnase P_Hs04930436_g1,Xeno_Ac00010014_a1	FALSE	FALSE	FALSE	FALSE	FALSE	FALSE	FALSE	FALSE	FALSE	FALSE	FALSE	FALSE	FALSE	FALSE	FALSE	FALSE	swab
8c1df8aa	Detected	16.9887	233	female	23	NA	NA	dont_say	04/09/2020	Rnase P_Hs04930436_g1,Xeno_Ac00010014_a1	FALSE	FALSE	FALSE	FALSE	FALSE	FALSE	FALSE	FALSE	FALSE	FALSE	FALSE	FALSE	FALSE	FALSE	FALSE	FALSE	swab
8c29866a	NA	NA	NA	male	44	v_con	no_dis	100k_125k	NA	NA	NA	NA	NA	NA	NA	NA	NA	NA	NA	NA	NA	NA	NA	NA	NA	FALSE	swab
8c3bc262	Detected	13.986254	256	male	0	some_con	mild_dis	more_150k	04/15/2020	Rnase P_Hs04930436_g1,AdV_1of2,Xeno_Ac00010014_a1,AdV_1of2,Rnase P_Hs04930436_g1,Xeno_Ac00010014_a1	TRUE	FALSE	FALSE	FALSE	FALSE	FALSE	FALSE	FALSE	FALSE	FALSE	FALSE	FALSE	FALSE	FALSE	FALSE	FALSE	swab
8c3d1775	Detected	13.883582	213	male	70	NA	NA	100k_125k	04/05/2020	Xeno_Ac00010014_a1,Rnase P_Hs04930436_g1	FALSE	FALSE	FALSE	FALSE	FALSE	FALSE	FALSE	FALSE	FALSE	FALSE	FALSE	FALSE	FALSE	FALSE	FALSE	FALSE	swab
8c410d83	Detected	14.5134705	254	male	62	some_con	mild_dis	more_150k	04/14/2020	Rnase P_Hs04930436_g1,Xeno_Ac00010014_a1	FALSE	FALSE	FALSE	FALSE	FALSE	FALSE	FALSE	FALSE	FALSE	FALSE	FALSE	FALSE	FALSE	FALSE	FALSE	FALSE	swab
8c4639b1	Detected	12.3098615	277	female	48	v_con	mild_dis	more_150k	04/19/2020	Rnase P_Hs04930436_g1,Xeno_Ac00010014_a1	FALSE	FALSE	FALSE	FALSE	FALSE	FALSE	FALSE	FALSE	FALSE	FALSE	FALSE	FALSE	FALSE	FALSE	FALSE	FALSE	swab
8c487dcc	Detected	15.6436265	293	male	28	some_con	mild_dis	25k_50k	04/23/2020	Rnase P_Hs04930436_g1,Xeno_Ac00010014_a1	FALSE	FALSE	FALSE	FALSE	FALSE	FALSE	FALSE	FALSE	FALSE	FALSE	FALSE	FALSE	FALSE	FALSE	FALSE	FALSE	swab
8c503677	Detected	18.254125	190	male	37.5	some_con	mild_dis	100k_125k	03/09/2020	Xeno_Ac00010014_a1,Rnase P_Hs04930436_g1	FALSE	FALSE	FALSE	FALSE	FALSE	FALSE	FALSE	FALSE	FALSE	FALSE	FALSE	FALSE	FALSE	FALSE	FALSE	FALSE	swab
8c5310bd	Detected	17.055819	110	male	43.25	NA	NA	75k_100k	02/12/2020	Xeno_Ac00010014_a1,Flu_A_pan,Rnase P_Hs04930436_g1	FALSE	FALSE	FALSE	TRUE	FALSE	FALSE	FALSE	FALSE	FALSE	FALSE	FALSE	FALSE	FALSE	FALSE	FALSE	FALSE	swab
8c570dea	Detected	15.902945	234	female	54	NA	NA	dont_say	04/09/2020	Rnase P_Hs04930436_g1,Xeno_Ac00010014_a1,Rnase P_Hs04930436_g1,Xeno_Ac00010014_a1	FALSE	FALSE	FALSE	FALSE	FALSE	FALSE	FALSE	FALSE	FALSE	FALSE	FALSE	FALSE	FALSE	FALSE	FALSE	FALSE	swab
8c5a0dac	Detected	20.0785195	107	female	39.58	NA	NA	more_150k	02/10/2020	Rnase P_Hs04930436_g1,CoV_HKU1_CoV_NL63,Xeno_Ac00010014_a1	FALSE	FALSE	FALSE	FALSE	FALSE	FALSE	FALSE	FALSE	FALSE	FALSE	FALSE	TRUE	FALSE	FALSE	FALSE	FALSE	swab
8c5b0bae	Detected	15.441818	203	male	43	NA	NA	more_150k	04/01/2020	Rnase P_Hs04930436_g1,Xeno_Ac00010014_a1	FALSE	FALSE	FALSE	FALSE	FALSE	FALSE	FALSE	FALSE	FALSE	FALSE	FALSE	FALSE	FALSE	FALSE	FALSE	FALSE	swab
8c5d6a68	NA	NA	NA	female	25	v_con	mild_dis	25k_50k	NA	NA	NA	NA	NA	NA	NA	NA	NA	NA	NA	NA	NA	NA	NA	NA	NA	FALSE	swab
8c5e8af8	Detected	18.4148655	181	male	32	NA	NA	50k_75k	03/25/2020	Rnase P_Hs04930436_g1,Xeno_Ac00010014_a1	FALSE	FALSE	FALSE	FALSE	FALSE	FALSE	FALSE	FALSE	FALSE	FALSE	FALSE	FALSE	FALSE	FALSE	FALSE	FALSE	swab
8c60f3a4	Detected	15.112048	195	male	5	NA	NA	25k_50k	03/30/2020	Rnase P_Hs04930436_g1,Xeno_Ac00010014_a1	FALSE	FALSE	FALSE	FALSE	FALSE	FALSE	FALSE	FALSE	FALSE	FALSE	FALSE	FALSE	FALSE	FALSE	FALSE	FALSE	swab
8c61874c	NA	NA	NA	female	3	v_con	mild_dis	more_150k	NA	NA	NA	NA	NA	NA	NA	NA	NA	NA	NA	NA	NA	NA	NA	NA	NA	FALSE	swab
8c685d03	Detected	20.125794	245	male	18	some_con	mild_dis	more_150k	04/13/2020	Xeno_Ac00010014_a1,Rnase P_Hs04930436_g1	FALSE	FALSE	FALSE	FALSE	FALSE	FALSE	FALSE	FALSE	FALSE	FALSE	FALSE	FALSE	FALSE	FALSE	FALSE	FALSE	swab
8c76aa4d	Detected	15.6494555	208	male	62	v_con	mild_dis	dont_say	04/03/2020	Xeno_Ac00010014_a1,Rnase P_Hs04930436_g1	FALSE	FALSE	FALSE	FALSE	FALSE	FALSE	FALSE	FALSE	FALSE	FALSE	FALSE	FALSE	FALSE	FALSE	FALSE	FALSE	swab
8c7e99f3	NA	NA	NA	female	57	v_con	mild_dis	less_25k	NA	NA	NA	NA	NA	NA	NA	NA	NA	NA	NA	NA	NA	NA	NA	NA	NA	FALSE	swab
8c82a8da	Detected	19.92692	174	female	43.58	not_con	no_dis	25k_50k	03/18/2020	Rnase P_Hs04930436_g1,Xeno_Ac00010014_a1	FALSE	FALSE	FALSE	FALSE	FALSE	FALSE	FALSE	FALSE	FALSE	FALSE	FALSE	FALSE	FALSE	FALSE	FALSE	FALSE	swab
8c85a629	NA	NA	NA	male	49	v_con	strong_dis	75k_100k	NA	NA	NA	NA	NA	NA	NA	NA	NA	NA	NA	NA	NA	NA	NA	NA	NA	FALSE	swab
8c86f306	Detected	13.712628	242	female	46	NA	NA	50k_75k	04/11/2020	Xeno_Ac00010014_a1,Rnase P_Hs04930436_g1	FALSE	FALSE	FALSE	FALSE	FALSE	FALSE	FALSE	FALSE	FALSE	FALSE	FALSE	FALSE	FALSE	FALSE	FALSE	FALSE	swab
8c87befe	NA	NA	NA	male	38	v_con	no_dis	more_150k	NA	NA	NA	NA	NA	NA	NA	NA	NA	NA	NA	NA	NA	NA	NA	NA	NA	FALSE	swab
8c8b73b7	NA	NA	NA	female	63	v_con	mild_dis	75k_100k	NA	NA	NA	NA	NA	NA	NA	NA	NA	NA	NA	NA	NA	NA	NA	NA	NA	FALSE	swab
8c8ffc61	NA	NA	NA	female	32	v_con	mild_dis	dont_say	NA	NA	NA	NA	NA	NA	NA	NA	NA	NA	NA	NA	NA	NA	NA	NA	NA	FALSE	swab
8c938664	NA	NA	NA	female	35	v_con	mild_dis	more_150k	NA	NA	NA	NA	NA	NA	NA	NA	NA	NA	NA	NA	NA	NA	NA	NA	NA	FALSE	swab
8c9e45db	NA	NA	NA	female	29	v_con	mild_dis	100k_125k	NA	NA	NA	NA	NA	NA	NA	NA	NA	NA	NA	NA	NA	NA	NA	NA	NA	FALSE	swab
8c9f7785	NA	NA	NA	female	32	v_con	mild_dis	more_150k	NA	NA	NA	NA	NA	NA	NA	NA	NA	NA	NA	NA	NA	NA	NA	NA	NA	FALSE	swab
8ca1a208	NA	NA	NA	female	54	some_con	mild_dis	more_150k	NA	NA	NA	NA	NA	NA	NA	NA	NA	NA	NA	NA	NA	NA	NA	NA	NA	FALSE	swab
8ca5f610	Detected	22.4048795	075	female	68.25	NA	NA	125k_150k	01/15/2020	Rnase P_Hs04930436_g1,Xeno_Ac00010014_a1	FALSE	FALSE	FALSE	FALSE	FALSE	FALSE	FALSE	FALSE	FALSE	FALSE	FALSE	FALSE	FALSE	FALSE	FALSE	FALSE	swab
8cada1cf	Detected	15.941426	073	female	54.08	NA	NA	100k_125k	01/14/2020	CoV_HKU1_CoV_NL63,Rnase P_Hs04930436_g1,Xeno_Ac00010014_a1	FALSE	FALSE	FALSE	FALSE	FALSE	FALSE	FALSE	FALSE	FALSE	FALSE	FALSE	TRUE	FALSE	FALSE	FALSE	FALSE	swab
8cbde0aa	NA	NA	NA	male	64	some_con	mild_dis	50k_75k	NA	NA	NA	NA	NA	NA	NA	NA	NA	NA	NA	NA	NA	NA	NA	NA	NA	FALSE	swab
8cbe2167	Detected	12.9432065	227	female	66	some_con	mild_dis	75k_100k	04/08/2020	Xeno_Ac00010014_a1,Rnase P_Hs04930436_g1	FALSE	FALSE	FALSE	FALSE	FALSE	FALSE	FALSE	FALSE	FALSE	FALSE	FALSE	FALSE	FALSE	FALSE	FALSE	FALSE	swab
8cbf5147	NA	NA	NA	female	29	some_con	mild_dis	dont_say	NA	NA	NA	NA	NA	NA	NA	NA	NA	NA	NA	NA	NA	NA	NA	NA	NA	FALSE	swab
8cc0aea8	NotDetected	NA	NA	female	26.5	v_con	mild_dis	75k_100k	02/21/2020	Flu_A_H1,Rnase P_Hs04930436_g1,Flu_A_pan,Xeno_Ac00010014_a1,Xeno_Ac00010014_a1,Flu_A_pan	FALSE	FALSE	FALSE	TRUE	FALSE	FALSE	FALSE	FALSE	FALSE	FALSE	FALSE	FALSE	FALSE	FALSE	FALSE	FALSE	swab
8cc155b6	Detected	12.9972335	117	male	34.83	NA	NA	100k_125k	02/20/2020	Xeno_Ac00010014_a1,Rnase P_Hs04930436_g1	FALSE	FALSE	FALSE	FALSE	FALSE	FALSE	FALSE	FALSE	FALSE	FALSE	FALSE	FALSE	FALSE	FALSE	FALSE	FALSE	swab
8cc82a13	NA	NA	NA	male	29	some_con	mild_dis	50k_75k	NA	NA	NA	NA	NA	NA	NA	NA	NA	NA	NA	NA	NA	NA	NA	NA	NA	FALSE	swab
8cc84a8a	Detected	18.6717215	197	female	40	some_con	mild_dis	more_150k	03/30/2020	Xeno_Ac00010014_a1,Rnase P_Hs04930436_g1	FALSE	FALSE	FALSE	FALSE	FALSE	FALSE	FALSE	FALSE	FALSE	FALSE	FALSE	FALSE	FALSE	FALSE	FALSE	FALSE	swab
8ccaab78	Detected	12.35553725	203	male	52	v_con	mild_dis	more_150k	04/01/2020	Rnase P_Hs04930436_g1,Xeno_Ac00010014_a1	FALSE	FALSE	FALSE	FALSE	FALSE	FALSE	FALSE	FALSE	FALSE	FALSE	FALSE	FALSE	FALSE	FALSE	FALSE	FALSE	swab
8ccc6a84	Detected	12.7286395	181	male	38	v_con	mild_dis	125k_150k	03/25/2020	Rnase P_Hs04930436_g1,Xeno_Ac00010014_a1	FALSE	FALSE	FALSE	FALSE	FALSE	FALSE	FALSE	FALSE	FALSE	FALSE	FALSE	FALSE	FALSE	FALSE	FALSE	FALSE	swab
8cd24fc0	Detected	12.3531985	037	female	36.58	NA	NA	100k_125k	12/18/2019	S.pneumoniae,Flu_B_pan,Xeno_Ac00010014_a1,Rnase P_Hs04930436_g1	FALSE	FALSE	FALSE	FALSE	TRUE	FALSE	FALSE	FALSE	FALSE	FALSE	FALSE	FALSE	TRUE	FALSE	FALSE	NA	swab
8cd744d3	Detected	18.8934555	150	NA	NA	NA	NA	NA	03/10/2020	Xeno_Ac00010014_a1,Rnase P_Hs04930436_g1	FALSE	FALSE	FALSE	FALSE	FALSE	FALSE	FALSE	FALSE	FALSE	FALSE	FALSE	FALSE	FALSE	FALSE	FALSE	FALSE	swab
8cd7ac1b	Detected	14.211592	223	male	48	v_con	no_dis	125k_150k	04/07/2020	Rnase P_Hs04930436_g1,Xeno_Ac00010014_a1	FALSE	FALSE	FALSE	FALSE	FALSE	FALSE	FALSE	FALSE	FALSE	FALSE	FALSE	FALSE	FALSE	FALSE	FALSE	FALSE	swab
8cd7e875	Detected	14.4628765	119	female	29.75	NA	NA	75k_100k	02/13/2020	Xeno_Ac00010014_a1,hMPV,Rnase P_Hs04930436_g1	FALSE	FALSE	FALSE	FALSE	FALSE	FALSE	TRUE	FALSE	FALSE	FALSE	FALSE	FALSE	FALSE	FALSE	FALSE	FALSE	swab
8cd89a6f	NA	NA	NA	male	28	NA	NA	50k_75k	NA	NA	NA	NA	NA	NA	NA	NA	NA	NA	NA	NA	NA	NA	NA	NA	NA	FALSE	swab
8cd8ea16	NA	NA	NA	male	40	some_con	mild_dis	125k_150k	NA	NA	NA	NA	NA	NA	NA	NA	NA	NA	NA	NA	NA	NA	NA	NA	NA	FALSE	swab
8ce259c1	Detected	20.946774	207	female	60	NA	NA	25k_50k	04/02/2020	Xeno_Ac00010014_a1,Rnase P_Hs04930436_g1	FALSE	FALSE	FALSE	FALSE	FALSE	FALSE	FALSE	FALSE	FALSE	FALSE	FALSE	FALSE	FALSE	FALSE	FALSE	FALSE	swab
8ceb27e8	NA	NA	NA	male	23	v_con	mild_dis	100k_125k	NA	NA	NA	NA	NA	NA	NA	NA	NA	NA	NA	NA	NA	NA	NA	NA	NA	FALSE	swab
8cefac22	Detected	14.7246255	251	female	52	some_con	mild_dis	25k_50k	04/14/2020	Rnase P_Hs04930436_g1,Xeno_Ac00010014_a1	FALSE	FALSE	FALSE	FALSE	FALSE	FALSE	FALSE	FALSE	FALSE	FALSE	FALSE	FALSE	FALSE	FALSE	FALSE	FALSE	swab
8cf107d0	Detected	21.6107315	175	male	78	NA	NA	dont_say	03/24/2020	Xeno_Ac00010014_a1,Rnase P_Hs04930436_g1	FALSE	FALSE	FALSE	FALSE	FALSE	FALSE	FALSE	FALSE	FALSE	FALSE	FALSE	FALSE	FALSE	FALSE	FALSE	FALSE	handle
8cf8622b	Detected	14.5832325	284	male	32	v_con	mild_dis	50k_75k	04/21/2020	Rnase P_Hs04930436_g1,Xeno_Ac00010014_a1	FALSE	FALSE	FALSE	FALSE	FALSE	FALSE	FALSE	FALSE	FALSE	FALSE	FALSE	FALSE	FALSE	FALSE	FALSE	FALSE	swab
8cffe958	NA	NA	NA	male	36	v_con	mild_dis	more_150k	NA	NA	NA	NA	NA	NA	NA	NA	NA	NA	NA	NA	NA	NA	NA	NA	NA	FALSE	swab
8d0bcc8f	Detected	12.6591935	267	male	54	some_con	mild_dis	25k_50k	04/17/2020	Xeno_Ac00010014_a1,Rnase P_Hs04930436_g1	FALSE	FALSE	FALSE	FALSE	FALSE	FALSE	FALSE	FALSE	FALSE	FALSE	FALSE	FALSE	FALSE	FALSE	FALSE	FALSE	swab
8d0ccdfe	Detected	19.6017795	059	female	37.08	NA	NA	50k_75k	01/03/2020	CoV_HKU1_CoV_NL63,Rnase P_Hs04930436_g1,Xeno_Ac00010014_a1	FALSE	FALSE	FALSE	FALSE	FALSE	FALSE	FALSE	FALSE	FALSE	FALSE	FALSE	TRUE	FALSE	FALSE	FALSE	FALSE	swab
8d0d1de7	Detected	14.65971375	189	male	49.33	v_con	strong_dis	more_150k	03/09/2020	Xeno_Ac00010014_a1,Rnase P_Hs04930436_g1	FALSE	FALSE	FALSE	FALSE	FALSE	FALSE	FALSE	FALSE	FALSE	FALSE	FALSE	FALSE	FALSE	FALSE	FALSE	FALSE	swab
8d11095f	NA	NA	NA	male	52	v_con	mild_dis	more_150k	NA	NA	NA	NA	NA	NA	NA	NA	NA	NA	NA	NA	NA	NA	NA	NA	NA	FALSE	swab
8d12b678	Detected	14.0982195	256	male	45	NA	NA	125k_150k	04/15/2020	Rnase P_Hs04930436_g1,Xeno_Ac00010014_a1,Xeno_Ac00010014_a1,Rnase P_Hs04930436_g1	FALSE	FALSE	FALSE	FALSE	FALSE	FALSE	FALSE	FALSE	FALSE	FALSE	FALSE	FALSE	FALSE	FALSE	FALSE	FALSE	swab
8d15202c	Detected	14.745432	212	female	30	some_con	no_dis	50k_75k	04/04/2020	Rnase P_Hs04930436_g1,Xeno_Ac00010014_a1,AP324NU	FALSE	FALSE	FALSE	FALSE	FALSE	FALSE	FALSE	FALSE	FALSE	FALSE	FALSE	FALSE	FALSE	FALSE	FALSE	FALSE	swab
8d178dac	NA	NA	NA	male	37	v_con	mild_dis	more_150k	NA	NA	NA	NA	NA	NA	NA	NA	NA	NA	NA	NA	NA	NA	NA	NA	NA	FALSE	swab
8d29f8fc	Detected	20.176012	216	female	40	v_con	mild_dis	75k_100k	04/06/2020	Xeno_Ac00010014_a1,Rnase P_Hs04930436_g1	FALSE	FALSE	FALSE	FALSE	FALSE	FALSE	FALSE	FALSE	FALSE	FALSE	FALSE	FALSE	FALSE	FALSE	FALSE	FALSE	swab
8d2e15ad	Detected	17.938849	242	female	42	v_con	mild_dis	50k_75k	04/11/2020	Rnase P_Hs04930436_g1,Xeno_Ac00010014_a1	FALSE	FALSE	FALSE	FALSE	FALSE	FALSE	FALSE	FALSE	FALSE	FALSE	FALSE	FALSE	FALSE	FALSE	FALSE	FALSE	handle
8d2e9717	Detected	20.0713325	063	other	49.08	NA	NA	less_25k	01/07/2020	Rnase P_Hs04930436_g1,Xeno_Ac00010014_a1	FALSE	FALSE	FALSE	FALSE	FALSE	FALSE	FALSE	FALSE	FALSE	FALSE	FALSE	FALSE	FALSE	FALSE	FALSE	FALSE	swab
8d35f5e7	NA	NA	NA	male	41	v_con	mild_dis	more_150k	NA	NA	NA	NA	NA	NA	NA	NA	NA	NA	NA	NA	NA	NA	NA	NA	NA	FALSE	swab
8d378eec	NA	NA	NA	female	35	v_con	mild_dis	more_150k	NA	NA	NA	NA	NA	NA	NA	NA	NA	NA	NA	NA	NA	NA	NA	NA	NA	FALSE	swab
8d3a71a9	NA	NA	NA	female	67	v_con	mild_dis	25k_50k	NA	NA	NA	NA	NA	NA	NA	NA	NA	NA	NA	NA	NA	NA	NA	NA	NA	FALSE	swab
8d3c20fc	Detected	14.40393725	274	female	36	some_con	mild_dis	more_150k	04/19/2020	Rnase P_Hs04930436_g1,Xeno_Ac00010014_a1	FALSE	FALSE	FALSE	FALSE	FALSE	FALSE	FALSE	FALSE	FALSE	FALSE	FALSE	FALSE	FALSE	FALSE	FALSE	FALSE	swab
8d3d6b54	NA	NA	NA	female	32	v_con	strong_dis	50k_75k	NA	NA	NA	NA	NA	NA	NA	NA	NA	NA	NA	NA	NA	NA	NA	NA	NA	FALSE	swab
8d3d7a29	Detected	15.250302	253	male	68	some_con	mild_dis	more_150k	04/14/2020	Rnase P_Hs04930436_g1,Xeno_Ac00010014_a1	FALSE	FALSE	FALSE	FALSE	FALSE	FALSE	FALSE	FALSE	FALSE	FALSE	FALSE	FALSE	FALSE	FALSE	FALSE	FALSE	swab
8d44c49f	Detected	18.7657825	225	male	30	v_con	mild_dis	more_150k	04/07/2020	Rnase P_Hs04930436_g1,Xeno_Ac00010014_a1	FALSE	FALSE	FALSE	FALSE	FALSE	FALSE	FALSE	FALSE	FALSE	FALSE	FALSE	FALSE	FALSE	FALSE	FALSE	FALSE	swab
8d461273	Detected	14.7514705	208	male	29	v_con	mild_dis	50k_75k	04/03/2020	Xeno_Ac00010014_a1,Rnase P_Hs04930436_g1	FALSE	FALSE	FALSE	FALSE	FALSE	FALSE	FALSE	FALSE	FALSE	FALSE	FALSE	FALSE	FALSE	FALSE	FALSE	FALSE	swab
8d4b2183	NA	NA	NA	female	32	v_con	mild_dis	100k_125k	NA	NA	NA	NA	NA	NA	NA	NA	NA	NA	NA	NA	NA	NA	NA	NA	NA	FALSE	swab
8d4b5044	Detected	11.024626	201	female	60	some_con	mild_dis	more_150k	04/01/2020	Rnase P_Hs04930436_g1,Xeno_Ac00010014_a1	FALSE	FALSE	FALSE	FALSE	FALSE	FALSE	FALSE	FALSE	FALSE	FALSE	FALSE	FALSE	FALSE	FALSE	FALSE	FALSE	swab
8d4ba56a	Detected	16.172865	207	female	35	v_con	mild_dis	more_150k	04/02/2020	Rnase P_Hs04930436_g1,Xeno_Ac00010014_a1	FALSE	FALSE	FALSE	FALSE	FALSE	FALSE	FALSE	FALSE	FALSE	FALSE	FALSE	FALSE	FALSE	FALSE	FALSE	FALSE	swab
8d4bfc4b	NA	NA	NA	female	40	v_con	mild_dis	more_150k	NA	NA	NA	NA	NA	NA	NA	NA	NA	NA	NA	NA	NA	NA	NA	NA	NA	FALSE	swab
8d52804e	Detected	20.063483	234	female	70	NA	NA	dont_say	04/09/2020	Rnase P_Hs04930436_g1,Xeno_Ac00010014_a1,Rnase P_Hs04930436_g1,Xeno_Ac00010014_a1	FALSE	FALSE	FALSE	FALSE	FALSE	FALSE	FALSE	FALSE	FALSE	FALSE	FALSE	FALSE	FALSE	FALSE	FALSE	FALSE	swab
8d5569b8	Detected	15.81377575	146	male	67.25	some_con	mild_dis	less_25k	03/06/2020	Rnase P_Hs04930436_g1,Xeno_Ac00010014_a1	FALSE	FALSE	FALSE	FALSE	FALSE	FALSE	FALSE	FALSE	FALSE	FALSE	FALSE	FALSE	FALSE	FALSE	FALSE	FALSE	swab
8d569c8f	Detected	18.36014	318	male	62	v_con	mild_dis	100k_125k	04/28/2020	Xeno_Ac00010014_a1,Rnase P_Hs04930436_g1	FALSE	FALSE	FALSE	FALSE	FALSE	FALSE	FALSE	FALSE	FALSE	FALSE	FALSE	FALSE	FALSE	FALSE	FALSE	FALSE	swab
8d605da4	Detected	18.715728	224	male	46	v_con	mild_dis	more_150k	04/07/2020	Rnase P_Hs04930436_g1,Xeno_Ac00010014_a1	FALSE	FALSE	FALSE	FALSE	FALSE	FALSE	FALSE	FALSE	FALSE	FALSE	FALSE	FALSE	FALSE	FALSE	FALSE	FALSE	swab
8d61613d	NotDetected	NA	NA	male	28	some_con	mild_dis	125k_150k	NA	NA	NA	NA	NA	NA	NA	NA	NA	NA	NA	NA	NA	NA	NA	NA	NA	FALSE	swab
8d61f9de	NA	NA	NA	female	40	v_con	mild_dis	more_150k	NA	NA	NA	NA	NA	NA	NA	NA	NA	NA	NA	NA	NA	NA	NA	NA	NA	FALSE	swab
8d6579a8	NA	NA	NA	female	30	v_con	mild_dis	75k_100k	NA	NA	NA	NA	NA	NA	NA	NA	NA	NA	NA	NA	NA	NA	NA	NA	NA	FALSE	swab
8d6942aa	Detected	13.314812	250	female	60	v_con	mild_dis	25k_50k	04/13/2020	Rnase P_Hs04930436_g1,Xeno_Ac00010014_a1	FALSE	FALSE	FALSE	FALSE	FALSE	FALSE	FALSE	FALSE	FALSE	FALSE	FALSE	FALSE	FALSE	FALSE	FALSE	FALSE	swab
8d6c78ef	NA	NA	NA	female	47	NA	NA	50k_75k	NA	NA	NA	NA	NA	NA	NA	NA	NA	NA	NA	NA	NA	NA	NA	NA	NA	FALSE	swab
8d6c9adc	NA	NA	NA	male	28	NA	NA	50k_75k	NA	NA	NA	NA	NA	NA	NA	NA	NA	NA	NA	NA	NA	NA	NA	NA	NA	FALSE	swab
8d6d478d	Detected	13.3891145	181	female	49	v_con	mild_dis	more_150k	03/26/2020	Xeno_Ac00010014_a1,Rnase P_Hs04930436_g1	FALSE	FALSE	FALSE	FALSE	FALSE	FALSE	FALSE	FALSE	FALSE	FALSE	FALSE	FALSE	FALSE	FALSE	FALSE	FALSE	swab
8d6e7c51	Detected	15.50459075	181	female	52	v_con	mild_dis	more_150k	03/25/2020	Rnase P_Hs04930436_g1,Xeno_Ac00010014_a1	FALSE	FALSE	FALSE	FALSE	FALSE	FALSE	FALSE	FALSE	FALSE	FALSE	FALSE	FALSE	FALSE	FALSE	FALSE	FALSE	swab
8d6ff01a	Detected	17.062919	280	female	36	v_con	mild_dis	more_150k	04/20/2020	Rnase P_Hs04930436_g1,Xeno_Ac00010014_a1	FALSE	FALSE	FALSE	FALSE	FALSE	FALSE	FALSE	FALSE	FALSE	FALSE	FALSE	FALSE	FALSE	FALSE	FALSE	FALSE	swab
8d72cdfb	Detected	18.2182305	289	female	32	some_con	mild_dis	more_150k	04/22/2020	Rnase P_Hs04930436_g1,Xeno_Ac00010014_a1	FALSE	FALSE	FALSE	FALSE	FALSE	FALSE	FALSE	FALSE	FALSE	FALSE	FALSE	FALSE	FALSE	FALSE	FALSE	FALSE	swab
8d76bb6d	Detected	15.010099	213	female	48	NA	NA	more_150k	04/05/2020	Xeno_Ac00010014_a1,Rnase P_Hs04930436_g1	FALSE	FALSE	FALSE	FALSE	FALSE	FALSE	FALSE	FALSE	FALSE	FALSE	FALSE	FALSE	FALSE	FALSE	FALSE	FALSE	swab
8d7df2dd	NA	NA	NA	female	35	v_con	mild_dis	50k_75k	NA	NA	NA	NA	NA	NA	NA	NA	NA	NA	NA	NA	NA	NA	NA	NA	NA	FALSE	swab
8d932324	Detected	15.0978225	273	male	33	v_con	strong_dis	more_150k	04/18/2020	Xeno_Ac00010014_a1,Rnase P_Hs04930436_g1,M.pneumoniae	FALSE	FALSE	FALSE	FALSE	FALSE	FALSE	FALSE	FALSE	FALSE	FALSE	FALSE	FALSE	FALSE	FALSE	TRUE	FALSE	swab
8d957dd4	Detected	16.730897	270	female	76	some_con	no_dis	dont_say	04/17/2020	Rnase P_Hs04930436_g1,Xeno_Ac00010014_a1	FALSE	FALSE	FALSE	FALSE	FALSE	FALSE	FALSE	FALSE	FALSE	FALSE	FALSE	FALSE	FALSE	FALSE	FALSE	FALSE	swab
8d979d4b	Detected	18.014985	183	male	47	v_con	mild_dis	25k_50k	03/26/2020	Xeno_Ac00010014_a1,Rnase P_Hs04930436_g1	FALSE	FALSE	FALSE	FALSE	FALSE	FALSE	FALSE	FALSE	FALSE	FALSE	FALSE	FALSE	FALSE	FALSE	FALSE	FALSE	swab
8d994be9	Detected	15.664203	150	NA	NA	NA	NA	NA	03/10/2020	CoV_HKU1_CoV_NL63,Rnase P_Hs04930436_g1,Xeno_Ac00010014_a1	FALSE	FALSE	FALSE	FALSE	FALSE	FALSE	FALSE	FALSE	FALSE	FALSE	FALSE	TRUE	FALSE	FALSE	FALSE	FALSE	swab
8d9f4118	Detected	15.7908545	289	female	67	some_con	no_dis	dont_say	04/22/2020	Rnase P_Hs04930436_g1,Xeno_Ac00010014_a1	FALSE	FALSE	FALSE	FALSE	FALSE	FALSE	FALSE	FALSE	FALSE	FALSE	FALSE	FALSE	FALSE	FALSE	FALSE	FALSE	swab
8da24898	Detected	14.35336625	203	female	42	NA	NA	more_150k	04/01/2020	Xeno_Ac00010014_a1,Rnase P_Hs04930436_g1	FALSE	FALSE	FALSE	FALSE	FALSE	FALSE	FALSE	FALSE	FALSE	FALSE	FALSE	FALSE	FALSE	FALSE	FALSE	FALSE	swab
8da6948e	Detected	17.98746	237	female	57	v_con	no_dis	more_150k	04/10/2020	Xeno_Ac00010014_a1,Rnase P_Hs04930436_g1	FALSE	FALSE	FALSE	FALSE	FALSE	FALSE	FALSE	FALSE	FALSE	FALSE	FALSE	FALSE	FALSE	FALSE	FALSE	FALSE	swab
8da6d1d5	Detected	14.518373	228	dont_say	49	v_con	mild_dis	dont_say	04/08/2020	Xeno_Ac00010014_a1,Rnase P_Hs04930436_g1	FALSE	FALSE	FALSE	FALSE	FALSE	FALSE	FALSE	FALSE	FALSE	FALSE	FALSE	FALSE	FALSE	FALSE	FALSE	FALSE	swab
8daa2bec	Detected	16.7292355	240	male	68	NA	NA	more_150k	04/11/2020	Xeno_Ac00010014_a1,Rnase P_Hs04930436_g1	FALSE	FALSE	FALSE	FALSE	FALSE	FALSE	FALSE	FALSE	FALSE	FALSE	FALSE	FALSE	FALSE	FALSE	FALSE	FALSE	swab
8dc026f6	Detected	15.9625015	220	male	29	NA	NA	more_150k	04/07/2020	Xeno_Ac00010014_a1,Rnase P_Hs04930436_g1	FALSE	FALSE	FALSE	FALSE	FALSE	FALSE	FALSE	FALSE	FALSE	FALSE	FALSE	FALSE	FALSE	FALSE	FALSE	FALSE	swab
8dcd1113	Detected	13.491095	206	male	47	some_con	mild_dis	125k_150k	04/02/2020	Rnase P_Hs04930436_g1,Xeno_Ac00010014_a1	FALSE	FALSE	FALSE	FALSE	FALSE	FALSE	FALSE	FALSE	FALSE	FALSE	FALSE	FALSE	FALSE	FALSE	FALSE	FALSE	swab
8dced311	Detected	14.6703775	225	male	62	v_con	mild_dis	dont_say	04/07/2020	Xeno_Ac00010014_a1,Rnase P_Hs04930436_g1	FALSE	FALSE	FALSE	FALSE	FALSE	FALSE	FALSE	FALSE	FALSE	FALSE	FALSE	FALSE	FALSE	FALSE	FALSE	FALSE	swab
8dcf5eff	NA	NA	NA	male	4	NA	NA	dont_know	NA	NA	NA	NA	NA	NA	NA	NA	NA	NA	NA	NA	NA	NA	NA	NA	NA	FALSE	swab
8dd2c41d	Detected	15.614928	150	NA	NA	NA	NA	NA	03/10/2020	Rnase P_Hs04930436_g1,Xeno_Ac00010014_a1	FALSE	FALSE	FALSE	FALSE	FALSE	FALSE	FALSE	FALSE	FALSE	FALSE	FALSE	FALSE	FALSE	FALSE	FALSE	FALSE	swab
8dd2e47b	Detected	15.4652555	171	female	55.08	v_con	mild_dis	50k_75k	03/17/2020	Xeno_Ac00010014_a1,Rnase P_Hs04930436_g1	FALSE	FALSE	FALSE	FALSE	FALSE	FALSE	FALSE	FALSE	FALSE	FALSE	FALSE	FALSE	FALSE	FALSE	FALSE	FALSE	swab
8dd72184	NA	NA	NA	male	35	NA	NA	less_25k	NA	NA	NA	NA	NA	NA	NA	NA	NA	NA	NA	NA	NA	NA	NA	NA	NA	FALSE	swab
8ddf36db	Detected	23.7606125	032	female	42.83	NA	NA	100k_125k	12/12/2019	Rnase P_Hs04930436_g1,Xeno_Ac00010014_a1	FALSE	FALSE	FALSE	FALSE	FALSE	FALSE	FALSE	FALSE	FALSE	FALSE	FALSE	FALSE	FALSE	FALSE	FALSE	NA	swab
8de048a7	Detected	16.4742865	113	female	38.5	NA	NA	more_150k	02/18/2020	Flu_A_pan,Rnase P_Hs04930436_g1,Flu_A_H1,Xeno_Ac00010014_a1	FALSE	FALSE	FALSE	TRUE	FALSE	FALSE	FALSE	FALSE	FALSE	FALSE	FALSE	FALSE	FALSE	FALSE	FALSE	FALSE	swab
8de38306	Detected	14.7959235	199	male	41	NA	NA	75k_100k	03/31/2020	Xeno_Ac00010014_a1,Rnase P_Hs04930436_g1	FALSE	FALSE	FALSE	FALSE	FALSE	FALSE	FALSE	FALSE	FALSE	FALSE	FALSE	FALSE	FALSE	FALSE	FALSE	FALSE	swab
8debcaee	Detected	13.443222	246	male	40	some_con	mild_dis	more_150k	04/13/2020	Xeno_Ac00010014_a1,Rnase P_Hs04930436_g1	FALSE	FALSE	FALSE	FALSE	FALSE	FALSE	FALSE	FALSE	FALSE	FALSE	FALSE	FALSE	FALSE	FALSE	FALSE	FALSE	swab
8deca1d3	Detected	16.412537	140	NA	NA	NA	NA	NA	03/04/2020	Xeno_Ac00010014_a1,Rnase P_Hs04930436_g1	FALSE	FALSE	FALSE	FALSE	FALSE	FALSE	FALSE	FALSE	FALSE	FALSE	FALSE	FALSE	FALSE	FALSE	FALSE	FALSE	swab
8df41869	Detected	15.8232565	275	male	45	NA	NA	more_150k	04/19/2020	Rnase P_Hs04930436_g1,RV_1of2,Xeno_Ac00010014_a1	FALSE	FALSE	FALSE	FALSE	FALSE	FALSE	FALSE	FALSE	FALSE	FALSE	TRUE	FALSE	FALSE	FALSE	FALSE	FALSE	swab
8dfeded8	Detected	16.271548	050	female	46.33	NA	NA	75k_100k	12/30/2019	Xeno_Ac00010014_a1,Rnase P_Hs04930436_g1,RV_1of2,RV_1of2,Xeno_Ac00010014_a1,Rnase P_Hs04930436_g1	FALSE	FALSE	FALSE	FALSE	FALSE	FALSE	FALSE	FALSE	FALSE	FALSE	TRUE	FALSE	FALSE	FALSE	FALSE	NA	swab
8dffea68	Detected	15.909324	030	female	42.33	NA	NA	more_150k	12/11/2019	Rnase P_Hs04930436_g1,HBoV,hPIV1_hPIV2,Xeno_Ac00010014_a1	FALSE	TRUE	FALSE	FALSE	FALSE	FALSE	FALSE	TRUE	FALSE	FALSE	FALSE	FALSE	FALSE	FALSE	FALSE	NA	swab
8e018b64	Detected	17.4592825	284	male	52	v_con	mild_dis	dont_say	04/21/2020	Rnase P_Hs04930436_g1,Xeno_Ac00010014_a1	FALSE	FALSE	FALSE	FALSE	FALSE	FALSE	FALSE	FALSE	FALSE	FALSE	FALSE	FALSE	FALSE	FALSE	FALSE	FALSE	swab
8e0b0c85	Detected	14.54064	196	female	40	some_con	mild_dis	more_150k	03/30/2020	Xeno_Ac00010014_a1,Rnase P_Hs04930436_g1	FALSE	FALSE	FALSE	FALSE	FALSE	FALSE	FALSE	FALSE	FALSE	FALSE	FALSE	FALSE	FALSE	FALSE	FALSE	FALSE	swab
8e0e1b76	NA	NA	NA	female	39	NA	NA	dont_say	NA	NA	NA	NA	NA	NA	NA	NA	NA	NA	NA	NA	NA	NA	NA	NA	NA	FALSE	swab
8e0feefe	NA	NA	NA	female	37	v_con	mild_dis	more_150k	NA	NA	NA	NA	NA	NA	NA	NA	NA	NA	NA	NA	NA	NA	NA	NA	NA	FALSE	swab
8e15a20b	Detected	15.617167	294	female	44	some_con	mild_dis	50k_75k	04/23/2020	Rnase P_Hs04930436_g1,Xeno_Ac00010014_a1	FALSE	FALSE	FALSE	FALSE	FALSE	FALSE	FALSE	FALSE	FALSE	FALSE	FALSE	FALSE	FALSE	FALSE	FALSE	FALSE	swab
8e1810ff	Detected	15.936973	183	female	66	v_con	mild_dis	125k_150k	03/26/2020	Rnase P_Hs04930436_g1,Xeno_Ac00010014_a1	FALSE	FALSE	FALSE	FALSE	FALSE	FALSE	FALSE	FALSE	FALSE	FALSE	FALSE	FALSE	FALSE	FALSE	FALSE	FALSE	swab
8e188fc6	Detected	15.136235	176	NA	NA	NA	NA	NA	03/13/2020	Rnase P_Hs04930436_g1,Xeno_Ac00010014_a1	FALSE	FALSE	FALSE	FALSE	FALSE	FALSE	FALSE	FALSE	FALSE	FALSE	FALSE	FALSE	FALSE	FALSE	FALSE	FALSE	swab
8e1f009a	NA	NA	NA	male	47	v_con	mild_dis	more_150k	NA	NA	NA	NA	NA	NA	NA	NA	NA	NA	NA	NA	NA	NA	NA	NA	NA	FALSE	swab
8e1f9aa6	Detected	20.551394	253	male	34	some_con	mild_dis	100k_125k	04/14/2020	Xeno_Ac00010014_a1,Rnase P_Hs04930436_g1	FALSE	FALSE	FALSE	FALSE	FALSE	FALSE	FALSE	FALSE	FALSE	FALSE	FALSE	FALSE	FALSE	FALSE	FALSE	FALSE	swab
8e2115a9	Detected	15.447729	292	male	44	NA	NA	more_150k	04/23/2020	Xeno_Ac00010014_a1,Rnase P_Hs04930436_g1,RV_1of2	FALSE	FALSE	FALSE	FALSE	FALSE	FALSE	FALSE	FALSE	FALSE	FALSE	TRUE	FALSE	FALSE	FALSE	FALSE	FALSE	swab
8e254551	NA	NA	NA	male	60	NA	NA	75k_100k	NA	NA	NA	NA	NA	NA	NA	NA	NA	NA	NA	NA	NA	NA	NA	NA	NA	FALSE	swab
8e275c74	Detected	15.6234115	224	male	31	v_con	mild_dis	more_150k	04/07/2020	Rnase P_Hs04930436_g1,Xeno_Ac00010014_a1	FALSE	FALSE	FALSE	FALSE	FALSE	FALSE	FALSE	FALSE	FALSE	FALSE	FALSE	FALSE	FALSE	FALSE	FALSE	FALSE	swab
8e27b98b	Detected	16.6586315	207	male	55	NA	NA	75k_100k	04/02/2020	Xeno_Ac00010014_a1,Rnase P_Hs04930436_g1	FALSE	FALSE	FALSE	FALSE	FALSE	FALSE	FALSE	FALSE	FALSE	FALSE	FALSE	FALSE	FALSE	FALSE	FALSE	FALSE	swab
8e28907b	Detected	22.6584765	174	male	5.5	NA	NA	more_150k	03/18/2020	Xeno_Ac00010014_a1,Rnase P_Hs04930436_g1	FALSE	FALSE	FALSE	FALSE	FALSE	FALSE	FALSE	FALSE	FALSE	FALSE	FALSE	FALSE	FALSE	FALSE	FALSE	FALSE	swab
8e30962a	Detected	21.5985845	171	female	38.08	v_con	mild_dis	more_150k	03/17/2020	Rnase P_Hs04930436_g1,Xeno_Ac00010014_a1	FALSE	FALSE	FALSE	FALSE	FALSE	FALSE	FALSE	FALSE	FALSE	FALSE	FALSE	FALSE	FALSE	FALSE	FALSE	FALSE	swab
8e312ee7	Detected	16.878432	090	female	7.42	NA	NA	125k_150k	01/28/2020	Rnase P_Hs04930436_g1,Flu_B_pan,Xeno_Ac00010014_a1	FALSE	FALSE	FALSE	FALSE	TRUE	FALSE	FALSE	FALSE	FALSE	FALSE	FALSE	FALSE	FALSE	FALSE	FALSE	FALSE	swab
8e3a24bd	Detected	15.24998075	228	female	44	v_con	mild_dis	50k_75k	04/08/2020	Rnase P_Hs04930436_g1,Xeno_Ac00010014_a1	FALSE	FALSE	FALSE	FALSE	FALSE	FALSE	FALSE	FALSE	FALSE	FALSE	FALSE	FALSE	FALSE	FALSE	FALSE	FALSE	swab
8e3b702c	Detected	15.1248555	183	female	46	some_con	mild_dis	100k_125k	03/26/2020	Xeno_Ac00010014_a1,Rnase P_Hs04930436_g1	FALSE	FALSE	FALSE	FALSE	FALSE	FALSE	FALSE	FALSE	FALSE	FALSE	FALSE	FALSE	FALSE	FALSE	FALSE	FALSE	swab
8e3d62c0	Detected	16.1652025	142	male	28.67	v_con	mild_dis	50k_75k	03/05/2020	Xeno_Ac00010014_a1,CoV_HKU1_CoV_NL63,Rnase P_Hs04930436_g1	FALSE	FALSE	FALSE	FALSE	FALSE	FALSE	FALSE	FALSE	FALSE	FALSE	FALSE	TRUE	FALSE	FALSE	FALSE	FALSE	swab
8e3ebc6d	Detected	22.1760615	025	female	28.75	NA	NA	100k_125k	12/05/2019	Xeno_Ac00010014_a1,Rnase P_Hs04930436_g1,RV_2of2	FALSE	FALSE	FALSE	FALSE	FALSE	FALSE	FALSE	FALSE	FALSE	FALSE	TRUE	FALSE	FALSE	FALSE	FALSE	NA	swab
8e41a512	Detected	16.3838295	228	female	23	v_con	no_dis	50k_75k	04/08/2020	Rnase P_Hs04930436_g1,Xeno_Ac00010014_a1	FALSE	FALSE	FALSE	FALSE	FALSE	FALSE	FALSE	FALSE	FALSE	FALSE	FALSE	FALSE	FALSE	FALSE	FALSE	FALSE	swab
8e42172f	Detected	16.933591	176	female	46	v_con	mild_dis	more_150k	03/13/2020	Xeno_Ac00010014_a1,Rnase P_Hs04930436_g1,RV_1of2	FALSE	FALSE	FALSE	FALSE	FALSE	FALSE	FALSE	FALSE	FALSE	FALSE	TRUE	FALSE	FALSE	FALSE	FALSE	FALSE	swab
8e47298e	Detected	18.3511435	188	female	40.83	v_con	strong_dis	100k_125k	03/06/2020	Xeno_Ac00010014_a1,Rnase P_Hs04930436_g1	FALSE	FALSE	FALSE	FALSE	FALSE	FALSE	FALSE	FALSE	FALSE	FALSE	FALSE	FALSE	FALSE	FALSE	FALSE	FALSE	swab
8e4899cb	NA	NA	NA	male	22	v_con	mild_dis	100k_125k	NA	NA	NA	NA	NA	NA	NA	NA	NA	NA	NA	NA	NA	NA	NA	NA	NA	FALSE	swab
8e4d04f1	Detected	15.0386795	038	female	28.75	NA	NA	25k_50k	12/18/2019	Rnase P_Hs04930436_g1,Xeno_Ac00010014_a1,Flu_B_pan	FALSE	FALSE	FALSE	FALSE	TRUE	FALSE	FALSE	FALSE	FALSE	FALSE	FALSE	FALSE	FALSE	FALSE	FALSE	NA	swab
8e4d8a82	Detected	14.0963375	261	male	31	v_con	mild_dis	50k_75k	04/16/2020	Rnase P_Hs04930436_g1,Xeno_Ac00010014_a1	FALSE	FALSE	FALSE	FALSE	FALSE	FALSE	FALSE	FALSE	FALSE	FALSE	FALSE	FALSE	FALSE	FALSE	FALSE	FALSE	swab
8e4e141e	Detected	16.957846	245	female	59	v_con	no_dis	100k_125k	04/13/2020	Rnase P_Hs04930436_g1,Xeno_Ac00010014_a1	FALSE	FALSE	FALSE	FALSE	FALSE	FALSE	FALSE	FALSE	FALSE	FALSE	FALSE	FALSE	FALSE	FALSE	FALSE	FALSE	swab
8e51b3e9	NA	NA	NA	male	76	v_con	mild_dis	75k_100k	NA	NA	NA	NA	NA	NA	NA	NA	NA	NA	NA	NA	NA	NA	NA	NA	NA	FALSE	swab
8e520b20	Detected	14.8255495	279	female	37	some_con	mild_dis	125k_150k	04/20/2020	Rnase P_Hs04930436_g1,Xeno_Ac00010014_a1	FALSE	FALSE	FALSE	FALSE	FALSE	FALSE	FALSE	FALSE	FALSE	FALSE	FALSE	FALSE	FALSE	FALSE	FALSE	FALSE	swab
8e569548	Detected	14.5544295	209	female	37	v_con	mild_dis	more_150k	04/03/2020	Rnase P_Hs04930436_g1,Xeno_Ac00010014_a1	FALSE	FALSE	FALSE	FALSE	FALSE	FALSE	FALSE	FALSE	FALSE	FALSE	FALSE	FALSE	FALSE	FALSE	FALSE	FALSE	swab
8e5da882	Detected	18.493663	241	male	29	NA	NA	125k_150k	04/11/2020	Xeno_Ac00010014_a1,Rnase P_Hs04930436_g1	FALSE	FALSE	FALSE	FALSE	FALSE	FALSE	FALSE	FALSE	FALSE	FALSE	FALSE	FALSE	FALSE	FALSE	FALSE	FALSE	swab
8e626d8e	Detected	14.525228	180	male	57	v_con	mild_dis	more_150k	03/25/2020	Rnase P_Hs04930436_g1,Xeno_Ac00010014_a1	FALSE	FALSE	FALSE	FALSE	FALSE	FALSE	FALSE	FALSE	FALSE	FALSE	FALSE	FALSE	FALSE	FALSE	FALSE	FALSE	swab
8e63173e	NA	NA	NA	male	27	some_con	mild_dis	more_150k	NA	NA	NA	NA	NA	NA	NA	NA	NA	NA	NA	NA	NA	NA	NA	NA	NA	FALSE	swab
8e671a7a	Detected	15.863508	188	NA	NA	NA	NA	NA	03/06/2020	Rnase P_Hs04930436_g1,Xeno_Ac00010014_a1	FALSE	FALSE	FALSE	FALSE	FALSE	FALSE	FALSE	FALSE	FALSE	FALSE	FALSE	FALSE	FALSE	FALSE	FALSE	FALSE	swab
8e67a484	NA	NA	NA	male	46	NA	NA	75k_100k	NA	NA	NA	NA	NA	NA	NA	NA	NA	NA	NA	NA	NA	NA	NA	NA	NA	FALSE	swab
8e753fcf	NA	NA	NA	female	32	some_con	mild_dis	more_150k	NA	NA	NA	NA	NA	NA	NA	NA	NA	NA	NA	NA	NA	NA	NA	NA	NA	FALSE	swab
8e75a256	Detected	16.486276	276	female	39	some_con	mild_dis	125k_150k	04/19/2020	Rnase P_Hs04930436_g1,Xeno_Ac00010014_a1	FALSE	FALSE	FALSE	FALSE	FALSE	FALSE	FALSE	FALSE	FALSE	FALSE	FALSE	FALSE	FALSE	FALSE	FALSE	FALSE	swab
8e7835a0	Detected	17.2380775	168	male	29	some_con	mild_dis	100k_125k	03/17/2020	Rnase P_Hs04930436_g1,RV_2of2,RV_1of2,Xeno_Ac00010014_a1	FALSE	FALSE	FALSE	FALSE	FALSE	FALSE	FALSE	FALSE	FALSE	FALSE	TRUE	FALSE	FALSE	FALSE	FALSE	FALSE	swab
8e7d18e6	NA	NA	NA	female	21	v_con	mild_dis	25k_50k	NA	NA	NA	NA	NA	NA	NA	NA	NA	NA	NA	NA	NA	NA	NA	NA	NA	FALSE	swab
8e81c23b	NA	NA	NA	female	27	NA	NA	more_150k	NA	NA	NA	NA	NA	NA	NA	NA	NA	NA	NA	NA	NA	NA	NA	NA	NA	FALSE	swab
8e82c969	Detected	13.97891525	146	female	32	some_con	mild_dis	25k_50k	03/06/2020	Rnase P_Hs04930436_g1,Xeno_Ac00010014_a1	FALSE	FALSE	FALSE	FALSE	FALSE	FALSE	FALSE	FALSE	FALSE	FALSE	FALSE	FALSE	FALSE	FALSE	FALSE	FALSE	swab
8e830fa0	NotDetected	NA	NA	female	42	NA	NA	more_150k	NA	NA	NA	NA	NA	NA	NA	NA	NA	NA	NA	NA	NA	NA	NA	NA	NA	FALSE	swab
8e843b97	NA	NA	NA	female	44	v_con	mild_dis	more_150k	NA	NA	NA	NA	NA	NA	NA	NA	NA	NA	NA	NA	NA	NA	NA	NA	NA	FALSE	swab
8e8522c8	Detected	15.80102275	282	female	69	v_con	no_dis	75k_100k	04/20/2020	Rnase P_Hs04930436_g1,Xeno_Ac00010014_a1	FALSE	FALSE	FALSE	FALSE	FALSE	FALSE	FALSE	FALSE	FALSE	FALSE	FALSE	FALSE	FALSE	FALSE	FALSE	FALSE	swab
8e870e6c	Detected	17.808956	197	male	45	NA	NA	50k_75k	03/30/2020	Rnase P_Hs04930436_g1,Xeno_Ac00010014_a1	FALSE	FALSE	FALSE	FALSE	FALSE	FALSE	FALSE	FALSE	FALSE	FALSE	FALSE	FALSE	FALSE	FALSE	FALSE	FALSE	swab
8e8d3ffc	NA	NA	NA	female	27	some_con	mild_dis	100k_125k	NA	NA	NA	NA	NA	NA	NA	NA	NA	NA	NA	NA	NA	NA	NA	NA	NA	FALSE	swab
8e8da95d	NA	NA	NA	female	6	v_con	no_dis	more_150k	NA	NA	NA	NA	NA	NA	NA	NA	NA	NA	NA	NA	NA	NA	NA	NA	NA	FALSE	swab
8e8de79e	Detected	16.314203	176	female	1.83	some_con	mild_dis	more_150k	03/13/2020	Xeno_Ac00010014_a1,Rnase P_Hs04930436_g1	FALSE	FALSE	FALSE	FALSE	FALSE	FALSE	FALSE	FALSE	FALSE	FALSE	FALSE	FALSE	FALSE	FALSE	FALSE	FALSE	swab
8e8f252c	Detected	15.88084725	207	male	62	some_con	mild_dis	dont_say	04/02/2020	Rnase P_Hs04930436_g1,Xeno_Ac00010014_a1	FALSE	FALSE	FALSE	FALSE	FALSE	FALSE	FALSE	FALSE	FALSE	FALSE	FALSE	FALSE	FALSE	FALSE	FALSE	FALSE	swab
8e90307d	Detected	15.4531045	267	male	42	NA	NA	125k_150k	04/17/2020	Xeno_Ac00010014_a1,Rnase P_Hs04930436_g1	FALSE	FALSE	FALSE	FALSE	FALSE	FALSE	FALSE	FALSE	FALSE	FALSE	FALSE	FALSE	FALSE	FALSE	FALSE	FALSE	swab
8e938d4a	NA	NA	NA	female	1	v_con	no_dis	more_150k	NA	NA	NA	NA	NA	NA	NA	NA	NA	NA	NA	NA	NA	NA	NA	NA	NA	FALSE	swab
8e9397c0	Detected	15.8867365	104	male	45.58	NA	NA	more_150k	02/05/2020	Flu_A_H1,Flu_A_pan,Xeno_Ac00010014_a1,Rnase P_Hs04930436_g1	FALSE	FALSE	FALSE	TRUE	FALSE	FALSE	FALSE	FALSE	FALSE	FALSE	FALSE	FALSE	FALSE	FALSE	FALSE	FALSE	swab
8ea64e97	Detected	18.5384065	243	female	50	NA	NA	125k_150k	04/11/2020	Rnase P_Hs04930436_g1,Xeno_Ac00010014_a1	FALSE	FALSE	FALSE	FALSE	FALSE	FALSE	FALSE	FALSE	FALSE	FALSE	FALSE	FALSE	FALSE	FALSE	FALSE	FALSE	swab
8eab6f3c	Detected	15.8149335	262	female	66	v_con	mild_dis	25k_50k	04/16/2020	Rnase P_Hs04930436_g1,Xeno_Ac00010014_a1	FALSE	FALSE	FALSE	FALSE	FALSE	FALSE	FALSE	FALSE	FALSE	FALSE	FALSE	FALSE	FALSE	FALSE	FALSE	FALSE	swab
8eac1100	Detected	19.158247	214	female	41	v_con	mild_dis	dont_say	04/06/2020	Xeno_Ac00010014_a1,Rnase P_Hs04930436_g1	FALSE	FALSE	FALSE	FALSE	FALSE	FALSE	FALSE	FALSE	FALSE	FALSE	FALSE	FALSE	FALSE	FALSE	FALSE	FALSE	swab
8eb44c74	Detected	18.4780715	065	female	35.58	NA	NA	75k_100k	01/07/2020	Xeno_Ac00010014_a1,Rnase P_Hs04930436_g1,Flu_B_pan	FALSE	FALSE	FALSE	FALSE	TRUE	FALSE	FALSE	FALSE	FALSE	FALSE	FALSE	FALSE	FALSE	FALSE	FALSE	FALSE	swab
8ebbb704	Detected	14.2430425	231	female	58	v_con	mild_dis	less_25k	04/09/2020	Rnase P_Hs04930436_g1,Xeno_Ac00010014_a1	FALSE	FALSE	FALSE	FALSE	FALSE	FALSE	FALSE	FALSE	FALSE	FALSE	FALSE	FALSE	FALSE	FALSE	FALSE	FALSE	swab
8ebf1f9c	Detected	13.303921	290	female	64	v_con	mild_dis	100k_125k	04/22/2020	Xeno_Ac00010014_a1,Rnase P_Hs04930436_g1	FALSE	FALSE	FALSE	FALSE	FALSE	FALSE	FALSE	FALSE	FALSE	FALSE	FALSE	FALSE	FALSE	FALSE	FALSE	FALSE	swab
8ebf6d36	Detected	17.4312295	320	female	7	NA	NA	more_150k	04/29/2020	Rnase P_Hs04930436_g1,Xeno_Ac00010014_a1	FALSE	FALSE	FALSE	FALSE	FALSE	FALSE	FALSE	FALSE	FALSE	FALSE	FALSE	FALSE	FALSE	FALSE	FALSE	FALSE	swab
8ec0c8b9	Detected	16.9036035	217	male	35	some_con	mild_dis	75k_100k	04/06/2020	Xeno_Ac00010014_a1,Rnase P_Hs04930436_g1	FALSE	FALSE	FALSE	FALSE	FALSE	FALSE	FALSE	FALSE	FALSE	FALSE	FALSE	FALSE	FALSE	FALSE	FALSE	FALSE	swab
8ec5a7cb	Detected	16.764157	294	female	45	v_con	mild_dis	dont_say	04/23/2020	Xeno_Ac00010014_a1,Rnase P_Hs04930436_g1	FALSE	FALSE	FALSE	FALSE	FALSE	FALSE	FALSE	FALSE	FALSE	FALSE	FALSE	FALSE	FALSE	FALSE	FALSE	FALSE	swab
8ec7c3dd	NA	NA	NA	female	9	some_con	mild_dis	dont_say	NA	NA	NA	NA	NA	NA	NA	NA	NA	NA	NA	NA	NA	NA	NA	NA	NA	FALSE	swab
8ece10ba	Detected	16.374925	185	female	40	some_con	no_dis	dont_say	03/26/2020	Rnase P_Hs04930436_g1,Xeno_Ac00010014_a1	FALSE	FALSE	FALSE	FALSE	FALSE	FALSE	FALSE	FALSE	FALSE	FALSE	FALSE	FALSE	FALSE	FALSE	FALSE	FALSE	swab
8ecf84f2	Detected	14.7963	218	female	40	some_con	mild_dis	75k_100k	04/06/2020	CoV_229E_CoV_OC43,Xeno_Ac00010014_a1,Rnase P_Hs04930436_g1	FALSE	FALSE	FALSE	FALSE	FALSE	FALSE	FALSE	FALSE	FALSE	FALSE	FALSE	TRUE	FALSE	FALSE	FALSE	FALSE	swab
8ed57758	Detected	12.7754085	236	male	38	NA	NA	50k_75k	04/10/2020	Xeno_Ac00010014_a1,Rnase P_Hs04930436_g1	FALSE	FALSE	FALSE	FALSE	FALSE	FALSE	FALSE	FALSE	FALSE	FALSE	FALSE	FALSE	FALSE	FALSE	FALSE	FALSE	swab
8ed7b9e7	Detected	13.959551	227	male	50	v_con	mild_dis	50k_75k	04/08/2020	Xeno_Ac00010014_a1,Rnase P_Hs04930436_g1	FALSE	FALSE	FALSE	FALSE	FALSE	FALSE	FALSE	FALSE	FALSE	FALSE	FALSE	FALSE	FALSE	FALSE	FALSE	FALSE	swab
8ede841b	Detected	15.00814	257	male	57	some_con	mild_dis	125k_150k	04/15/2020	Rnase P_Hs04930436_g1,Xeno_Ac00010014_a1	FALSE	FALSE	FALSE	FALSE	FALSE	FALSE	FALSE	FALSE	FALSE	FALSE	FALSE	FALSE	FALSE	FALSE	FALSE	FALSE	swab
8ee2fb0d	Detected	14.1306155	238	male	54	NA	NA	125k_150k	04/10/2020	Xeno_Ac00010014_a1,Rnase P_Hs04930436_g1	FALSE	FALSE	FALSE	FALSE	FALSE	FALSE	FALSE	FALSE	FALSE	FALSE	FALSE	FALSE	FALSE	FALSE	FALSE	FALSE	swab
8ee45f32	Detected	18.506254	046	female	26.17	NA	NA	25k_50k	12/26/2019	Flu_B_pan,Rnase P_Hs04930436_g1,Xeno_Ac00010014_a1	FALSE	FALSE	FALSE	FALSE	TRUE	FALSE	FALSE	FALSE	FALSE	FALSE	FALSE	FALSE	FALSE	FALSE	FALSE	NA	swab
8ee73996	Detected	16.1283505	176	female	25.17	some_con	mild_dis	75k_100k	03/13/2020	Xeno_Ac00010014_a1,Rnase P_Hs04930436_g1	FALSE	FALSE	FALSE	FALSE	FALSE	FALSE	FALSE	FALSE	FALSE	FALSE	FALSE	FALSE	FALSE	FALSE	FALSE	FALSE	swab
8eecc1c9	Detected	15.85998075	218	male	52	v_con	mild_dis	100k_125k	04/06/2020	Xeno_Ac00010014_a1,Rnase P_Hs04930436_g1	FALSE	FALSE	FALSE	FALSE	FALSE	FALSE	FALSE	FALSE	FALSE	FALSE	FALSE	FALSE	FALSE	FALSE	FALSE	FALSE	swab
8eedcae6	Detected	16.695896	275	male	40	v_con	mild_dis	more_150k	04/19/2020	Xeno_Ac00010014_a1,Rnase P_Hs04930436_g1	FALSE	FALSE	FALSE	FALSE	FALSE	FALSE	FALSE	FALSE	FALSE	FALSE	FALSE	FALSE	FALSE	FALSE	FALSE	FALSE	swab
8eefa98b	Detected	13.666889	168	male	29.5	some_con	mild_dis	125k_150k	03/17/2020	Rnase P_Hs04930436_g1,Xeno_Ac00010014_a1	FALSE	FALSE	FALSE	FALSE	FALSE	FALSE	FALSE	FALSE	FALSE	FALSE	FALSE	FALSE	FALSE	FALSE	FALSE	FALSE	swab
8ef0ec30	NA	NA	NA	female	47	some_con	mild_dis	more_150k	NA	NA	NA	NA	NA	NA	NA	NA	NA	NA	NA	NA	NA	NA	NA	NA	NA	FALSE	swab
8ef102d2	Detected	19.59849	279	female	33	NA	NA	dont_say	04/20/2020	Xeno_Ac00010014_a1,Rnase P_Hs04930436_g1	FALSE	FALSE	FALSE	FALSE	FALSE	FALSE	FALSE	FALSE	FALSE	FALSE	FALSE	FALSE	FALSE	FALSE	FALSE	FALSE	swab
8ef407f8	Detected	14.5473135	192	male	52	v_con	no_dis	more_150k	03/30/2020	Xeno_Ac00010014_a1,Rnase P_Hs04930436_g1	FALSE	FALSE	FALSE	FALSE	FALSE	FALSE	FALSE	FALSE	FALSE	FALSE	FALSE	FALSE	FALSE	FALSE	FALSE	FALSE	swab
8ef6d410	Detected	21.5854855	028	female	23.67	NA	NA	less_25k	12/09/2019	hMPV,Xeno_Ac00010014_a1,Rnase P_Hs04930436_g1	FALSE	FALSE	FALSE	FALSE	FALSE	FALSE	TRUE	FALSE	FALSE	FALSE	FALSE	FALSE	FALSE	FALSE	FALSE	NA	swab
8ef6f6a6	Detected	14.029953	155	female	25	some_con	strong_dis	50k_75k	03/13/2020	Xeno_Ac00010014_a1,Rnase P_Hs04930436_g1	FALSE	FALSE	FALSE	FALSE	FALSE	FALSE	FALSE	FALSE	FALSE	FALSE	FALSE	FALSE	FALSE	FALSE	FALSE	FALSE	swab
8efb6c82	Detected	18.289355	152	female	64.5	v_con	mild_dis	125k_150k	03/12/2020	Flu_A_H1,Rnase P_Hs04930436_g1,Xeno_Ac00010014_a1,Flu_A_pan	FALSE	FALSE	FALSE	TRUE	FALSE	FALSE	FALSE	FALSE	FALSE	FALSE	FALSE	FALSE	FALSE	FALSE	FALSE	FALSE	swab
8eff2cca	Detected	13.1934115	263	male	44	NA	NA	more_150k	04/16/2020	Xeno_Ac00010014_a1,Rnase P_Hs04930436_g1	FALSE	FALSE	FALSE	FALSE	FALSE	FALSE	FALSE	FALSE	FALSE	FALSE	FALSE	FALSE	FALSE	FALSE	FALSE	FALSE	swab
8f086b8b	Detected	17.084202	272	male	48	v_con	no_dis	dont_say	04/18/2020	Xeno_Ac00010014_a1,Rnase P_Hs04930436_g1	FALSE	FALSE	FALSE	FALSE	FALSE	FALSE	FALSE	FALSE	FALSE	FALSE	FALSE	FALSE	FALSE	FALSE	FALSE	FALSE	swab
8f0a9cee	Detected	13.81065125	212	male	72	v_con	no_dis	50k_75k	04/05/2020	Xeno_Ac00010014_a1,Rnase P_Hs04930436_g1	FALSE	FALSE	FALSE	FALSE	FALSE	FALSE	FALSE	FALSE	FALSE	FALSE	FALSE	FALSE	FALSE	FALSE	FALSE	FALSE	swab
8f0ae137	Detected	20.0200385	174	male	36.33	some_con	mild_dis	more_150k	03/18/2020	Xeno_Ac00010014_a1,Rnase P_Hs04930436_g1	FALSE	FALSE	FALSE	FALSE	FALSE	FALSE	FALSE	FALSE	FALSE	FALSE	FALSE	FALSE	FALSE	FALSE	FALSE	FALSE	swab
8f139d9f	Detected	26.1527765	221	female	54	v_con	mild_dis	100k_125k	04/07/2020	Rnase P_Hs04930436_g1,Xeno_Ac00010014_a1	FALSE	FALSE	FALSE	FALSE	FALSE	FALSE	FALSE	FALSE	FALSE	FALSE	FALSE	FALSE	FALSE	FALSE	FALSE	FALSE	swab
8f1bb777	Detected	19.2740705	102	female	67.17	NA	NA	25k_50k	02/04/2020	CoV_HKU1_CoV_NL63,Xeno_Ac00010014_a1,Rnase P_Hs04930436_g1	FALSE	FALSE	FALSE	FALSE	FALSE	FALSE	FALSE	FALSE	FALSE	FALSE	FALSE	TRUE	FALSE	FALSE	FALSE	FALSE	swab
8f1dcb9f	Detected	18.3860395	172	female	65.67	some_con	mild_dis	50k_75k	03/17/2020	Xeno_Ac00010014_a1,Rnase P_Hs04930436_g1	FALSE	FALSE	FALSE	FALSE	FALSE	FALSE	FALSE	FALSE	FALSE	FALSE	FALSE	FALSE	FALSE	FALSE	FALSE	FALSE	swab
8f2657d3	Detected	15.956871	179	female	64	some_con	mild_dis	25k_50k	03/24/2020	Xeno_Ac00010014_a1,Rnase P_Hs04930436_g1	FALSE	FALSE	FALSE	FALSE	FALSE	FALSE	FALSE	FALSE	FALSE	FALSE	FALSE	FALSE	FALSE	FALSE	FALSE	FALSE	swab
8f28772b	Detected	16.840773	149	male	38.83	v_con	mild_dis	125k_150k	03/10/2020	Rnase P_Hs04930436_g1,S.pneumoniae,Xeno_Ac00010014_a1	FALSE	FALSE	FALSE	FALSE	FALSE	FALSE	FALSE	FALSE	FALSE	FALSE	FALSE	FALSE	TRUE	FALSE	FALSE	FALSE	swab
8f288e1f	NA	NA	NA	female	39	v_con	mild_dis	75k_100k	NA	NA	NA	NA	NA	NA	NA	NA	NA	NA	NA	NA	NA	NA	NA	NA	NA	FALSE	swab
8f307c81	Detected	16.48546	250	NA	NA	NA	NA	NA	04/13/2020	Xeno_Ac00010014_a1,Rnase P_Hs04930436_g1	FALSE	FALSE	FALSE	FALSE	FALSE	FALSE	FALSE	FALSE	FALSE	FALSE	FALSE	FALSE	FALSE	FALSE	FALSE	FALSE	swab
8f3906a9	Detected	10.8881715	272	female	57	v_con	mild_dis	more_150k	04/18/2020	Rnase P_Hs04930436_g1,Xeno_Ac00010014_a1	FALSE	FALSE	FALSE	FALSE	FALSE	FALSE	FALSE	FALSE	FALSE	FALSE	FALSE	FALSE	FALSE	FALSE	FALSE	FALSE	swab
8f472c64	Detected	15.15193775	252	female	59	some_con	mild_dis	less_25k	04/14/2020	Rnase P_Hs04930436_g1,Xeno_Ac00010014_a1	FALSE	FALSE	FALSE	FALSE	FALSE	FALSE	FALSE	FALSE	FALSE	FALSE	FALSE	FALSE	FALSE	FALSE	FALSE	FALSE	swab
8f4d06be	Detected	17.1920115	233	female	33	v_con	mild_dis	50k_75k	04/09/2020	Xeno_Ac00010014_a1,Rnase P_Hs04930436_g1	FALSE	FALSE	FALSE	FALSE	FALSE	FALSE	FALSE	FALSE	FALSE	FALSE	FALSE	FALSE	FALSE	FALSE	FALSE	FALSE	swab
8f51329e	NA	NA	NA	male	76	NA	NA	dont_know	NA	NA	NA	NA	NA	NA	NA	NA	NA	NA	NA	NA	NA	NA	NA	NA	NA	TRUE	swab
8f5ca18a	NA	NA	NA	male	24	some_con	mild_dis	75k_100k	NA	NA	NA	NA	NA	NA	NA	NA	NA	NA	NA	NA	NA	NA	NA	NA	NA	FALSE	swab
8f5e6233	NA	NA	NA	male	42	NA	NA	more_150k	NA	NA	NA	NA	NA	NA	NA	NA	NA	NA	NA	NA	NA	NA	NA	NA	NA	FALSE	swab
8f6229b6	NA	NA	NA	female	54	v_con	mild_dis	50k_75k	NA	NA	NA	NA	NA	NA	NA	NA	NA	NA	NA	NA	NA	NA	NA	NA	NA	FALSE	swab
8f636586	Detected	12.761323	247	female	62	NA	NA	dont_know	04/13/2020	Rnase P_Hs04930436_g1,Xeno_Ac00010014_a1	FALSE	FALSE	FALSE	FALSE	FALSE	FALSE	FALSE	FALSE	FALSE	FALSE	FALSE	FALSE	FALSE	FALSE	FALSE	TRUE	swab
8f64a58f	Detected	14.768593	271	female	54	some_con	no_dis	more_150k	04/18/2020	Xeno_Ac00010014_a1,Rnase P_Hs04930436_g1	FALSE	FALSE	FALSE	FALSE	FALSE	FALSE	FALSE	FALSE	FALSE	FALSE	FALSE	FALSE	FALSE	FALSE	FALSE	FALSE	swab
8f736f5e	NA	NA	NA	female	58	v_con	no_dis	more_150k	NA	NA	NA	NA	NA	NA	NA	NA	NA	NA	NA	NA	NA	NA	NA	NA	NA	FALSE	swab
8f7af6c8	NA	NA	NA	female	49	v_con	mild_dis	more_150k	NA	NA	NA	NA	NA	NA	NA	NA	NA	NA	NA	NA	NA	NA	NA	NA	NA	FALSE	swab
8f7b713b	Detected	23.637146	285	female	51	v_con	mild_dis	more_150k	04/21/2020	Xeno_Ac00010014_a1,Rnase P_Hs04930436_g1	FALSE	FALSE	FALSE	FALSE	FALSE	FALSE	FALSE	FALSE	FALSE	FALSE	FALSE	FALSE	FALSE	FALSE	FALSE	FALSE	swab
8f8460bd	Detected	18.9505385	153	female	49.08	v_con	strong_dis	more_150k	03/12/2020	Xeno_Ac00010014_a1,Rnase P_Hs04930436_g1	FALSE	FALSE	FALSE	FALSE	FALSE	FALSE	FALSE	FALSE	FALSE	FALSE	FALSE	FALSE	FALSE	FALSE	FALSE	FALSE	swab
8f85362d	Detected	15.668056	245	female	59	v_con	mild_dis	125k_150k	04/13/2020	Xeno_Ac00010014_a1,Rnase P_Hs04930436_g1	FALSE	FALSE	FALSE	FALSE	FALSE	FALSE	FALSE	FALSE	FALSE	FALSE	FALSE	FALSE	FALSE	FALSE	FALSE	FALSE	swab
8f873f09	NotDetected	NA	NA	male	34	some_con	strong_dis	dont_say	NA	NA	NA	NA	NA	NA	NA	NA	NA	NA	NA	NA	NA	NA	NA	NA	NA	FALSE	swab
8f8f5eb3	Detected	17.5072355	282	female	35	v_con	no_dis	less_25k	04/20/2020	Rnase P_Hs04930436_g1,Xeno_Ac00010014_a1	FALSE	FALSE	FALSE	FALSE	FALSE	FALSE	FALSE	FALSE	FALSE	FALSE	FALSE	FALSE	FALSE	FALSE	FALSE	FALSE	swab
8f95125e	Detected	18.186099	245	female	30	v_con	no_dis	50k_75k	04/12/2020	Xeno_Ac00010014_a1,Rnase P_Hs04930436_g1	FALSE	FALSE	FALSE	FALSE	FALSE	FALSE	FALSE	FALSE	FALSE	FALSE	FALSE	FALSE	FALSE	FALSE	FALSE	FALSE	swab
8f95a247	Detected	16.630415	030	male	64	NA	NA	25k_50k	12/11/2019	Xeno_Ac00010014_a1,Rnase P_Hs04930436_g1	FALSE	FALSE	FALSE	FALSE	FALSE	FALSE	FALSE	FALSE	FALSE	FALSE	FALSE	FALSE	FALSE	FALSE	FALSE	NA	swab
8f985e52	Detected	17.4216665	269	female	37	some_con	mild_dis	75k_100k	04/17/2020	Rnase P_Hs04930436_g1,Xeno_Ac00010014_a1	FALSE	FALSE	FALSE	FALSE	FALSE	FALSE	FALSE	FALSE	FALSE	FALSE	FALSE	FALSE	FALSE	FALSE	FALSE	FALSE	swab
8f9948e0	NA	NA	NA	female	41	NA	NA	dont_say	NA	NA	NA	NA	NA	NA	NA	NA	NA	NA	NA	NA	NA	NA	NA	NA	NA	FALSE	swab
8f9b5f17	Detected	16.160368	280	female	41	NA	NA	more_150k	04/20/2020	Rnase P_Hs04930436_g1,Xeno_Ac00010014_a1	FALSE	FALSE	FALSE	FALSE	FALSE	FALSE	FALSE	FALSE	FALSE	FALSE	FALSE	FALSE	FALSE	FALSE	FALSE	FALSE	swab
8fa1cb00	Detected	18.096943	152	male	54.5	v_con	mild_dis	more_150k	03/12/2020	Rnase P_Hs04930436_g1,Xeno_Ac00010014_a1,RSVB	FALSE	FALSE	FALSE	FALSE	FALSE	FALSE	FALSE	FALSE	FALSE	TRUE	FALSE	FALSE	FALSE	FALSE	FALSE	FALSE	swab
8fafff48	Detected	18.941652	263	female	35	v_con	no_dis	75k_100k	04/16/2020	Rnase P_Hs04930436_g1,Xeno_Ac00010014_a1	FALSE	FALSE	FALSE	FALSE	FALSE	FALSE	FALSE	FALSE	FALSE	FALSE	FALSE	FALSE	FALSE	FALSE	FALSE	FALSE	swab
8fb12a0d	NA	NA	NA	male	36	v_con	mild_dis	75k_100k	NA	NA	NA	NA	NA	NA	NA	NA	NA	NA	NA	NA	NA	NA	NA	NA	NA	FALSE	swab
8fb5adfc	NA	NA	NA	male	25	v_con	mild_dis	50k_75k	NA	NA	NA	NA	NA	NA	NA	NA	NA	NA	NA	NA	NA	NA	NA	NA	NA	FALSE	swab
8fb9a3e5	NA	NA	NA	female	37	NA	NA	50k_75k	NA	NA	NA	NA	NA	NA	NA	NA	NA	NA	NA	NA	NA	NA	NA	NA	NA	FALSE	swab
8fba3951	NA	NA	NA	female	33	some_con	mild_dis	more_150k	NA	NA	NA	NA	NA	NA	NA	NA	NA	NA	NA	NA	NA	NA	NA	NA	NA	FALSE	swab
8fbbab3c	Detected	17.56172	057	female	29.17	NA	NA	less_25k	01/02/2020	Rnase P_Hs04930436_g1,CoV_HKU1_CoV_NL63,Xeno_Ac00010014_a1	FALSE	FALSE	FALSE	FALSE	FALSE	FALSE	FALSE	FALSE	FALSE	FALSE	FALSE	TRUE	FALSE	FALSE	FALSE	NA	swab
8fbcb75e	NA	NA	NA	female	42	v_con	mild_dis	125k_150k	NA	NA	NA	NA	NA	NA	NA	NA	NA	NA	NA	NA	NA	NA	NA	NA	NA	FALSE	swab
8fc2350a	NA	NA	NA	male	34	NA	NA	dont_say	NA	NA	NA	NA	NA	NA	NA	NA	NA	NA	NA	NA	NA	NA	NA	NA	NA	FALSE	swab
8fc4074f	NA	NA	NA	female	32	v_con	mild_dis	more_150k	NA	NA	NA	NA	NA	NA	NA	NA	NA	NA	NA	NA	NA	NA	NA	NA	NA	FALSE	swab
8fc54533	Detected	21.3726265	149	female	29	v_con	mild_dis	50k_75k	03/10/2020	Rnase P_Hs04930436_g1,S.pneumoniae,Xeno_Ac00010014_a1	FALSE	FALSE	FALSE	FALSE	FALSE	FALSE	FALSE	FALSE	FALSE	FALSE	FALSE	FALSE	TRUE	FALSE	FALSE	FALSE	swab
8fc723b3	NA	NA	NA	male	38	some_con	mild_dis	more_150k	NA	NA	NA	NA	NA	NA	NA	NA	NA	NA	NA	NA	NA	NA	NA	NA	NA	FALSE	swab
8fc8d98c	Detected	14.9172085	270	female	46	some_con	strong_dis	more_150k	04/17/2020	Rnase P_Hs04930436_g1,Xeno_Ac00010014_a1	FALSE	FALSE	FALSE	FALSE	FALSE	FALSE	FALSE	FALSE	FALSE	FALSE	FALSE	FALSE	FALSE	FALSE	FALSE	FALSE	swab
8fd08d2a	NA	NA	NA	female	31	v_con	strong_dis	more_150k	NA	NA	NA	NA	NA	NA	NA	NA	NA	NA	NA	NA	NA	NA	NA	NA	NA	FALSE	swab
8fd0e245	Detected	20.390722	279	female	12	some_con	mild_dis	dont_say	04/20/2020	Xeno_Ac00010014_a1,Rnase P_Hs04930436_g1	FALSE	FALSE	FALSE	FALSE	FALSE	FALSE	FALSE	FALSE	FALSE	FALSE	FALSE	FALSE	FALSE	FALSE	FALSE	FALSE	swab
8fdc0ba5	Detected	17.2325775	225	female	40	v_con	mild_dis	more_150k	04/07/2020	Xeno_Ac00010014_a1,Rnase P_Hs04930436_g1	FALSE	FALSE	FALSE	FALSE	FALSE	FALSE	FALSE	FALSE	FALSE	FALSE	FALSE	FALSE	FALSE	FALSE	FALSE	FALSE	swab
8fdd7835	Detected	15.83814	194	female	41.75	v_con	mild_dis	more_150k	03/09/2020	Rnase P_Hs04930436_g1,Flu_A_pan,Xeno_Ac00010014_a1,Flu_A_H1	FALSE	FALSE	FALSE	TRUE	FALSE	FALSE	FALSE	FALSE	FALSE	FALSE	FALSE	FALSE	FALSE	FALSE	FALSE	FALSE	swab
8fe16a1a	Detected	17.077536	288	male	42	NA	NA	more_150k	04/22/2020	Rnase P_Hs04930436_g1,Xeno_Ac00010014_a1	FALSE	FALSE	FALSE	FALSE	FALSE	FALSE	FALSE	FALSE	FALSE	FALSE	FALSE	FALSE	FALSE	FALSE	FALSE	FALSE	swab
8fe5c9d2	Detected	17.8049915	284	female	67	v_con	no_dis	more_150k	04/21/2020	Xeno_Ac00010014_a1,Rnase P_Hs04930436_g1	FALSE	FALSE	FALSE	FALSE	FALSE	FALSE	FALSE	FALSE	FALSE	FALSE	FALSE	FALSE	FALSE	FALSE	FALSE	FALSE	swab
8fe9d671	Detected	17.3702935	279	male	65	NA	NA	75k_100k	04/20/2020	Rnase P_Hs04930436_g1,Xeno_Ac00010014_a1	FALSE	FALSE	FALSE	FALSE	FALSE	FALSE	FALSE	FALSE	FALSE	FALSE	FALSE	FALSE	FALSE	FALSE	FALSE	FALSE	swab
8fe9eec8	Detected	16.1056995	234	male	55	NA	NA	more_150k	04/09/2020	Xeno_Ac00010014_a1,Rnase P_Hs04930436_g1,Xeno_Ac00010014_a1,Rnase P_Hs04930436_g1	FALSE	FALSE	FALSE	FALSE	FALSE	FALSE	FALSE	FALSE	FALSE	FALSE	FALSE	FALSE	FALSE	FALSE	FALSE	FALSE	swab
8fee56b0	Detected	15.134556	283	female	30	some_con	mild_dis	125k_150k	04/21/2020	Rnase P_Hs04930436_g1,Xeno_Ac00010014_a1	FALSE	FALSE	FALSE	FALSE	FALSE	FALSE	FALSE	FALSE	FALSE	FALSE	FALSE	FALSE	FALSE	FALSE	FALSE	FALSE	swab
8ff20b06	Detected	16.556959	117	NA	NA	NA	NA	NA	02/20/2020	Rnase P_Hs04930436_g1,Xeno_Ac00010014_a1,RV_1of2	FALSE	FALSE	FALSE	FALSE	FALSE	FALSE	FALSE	FALSE	FALSE	FALSE	TRUE	FALSE	FALSE	FALSE	FALSE	FALSE	swab
8ff93974	NA	NA	NA	female	50	some_con	mild_dis	more_150k	NA	NA	NA	NA	NA	NA	NA	NA	NA	NA	NA	NA	NA	NA	NA	NA	NA	FALSE	swab
9000984b	Detected	14.4158	216	female	49	v_con	mild_dis	more_150k	04/06/2020	Xeno_Ac00010014_a1,Rnase P_Hs04930436_g1	FALSE	FALSE	FALSE	FALSE	FALSE	FALSE	FALSE	FALSE	FALSE	FALSE	FALSE	FALSE	FALSE	FALSE	FALSE	FALSE	swab
90041bc5	Detected	13.425718	245	male	49	some_con	no_dis	more_150k	04/13/2020	Rnase P_Hs04930436_g1,Xeno_Ac00010014_a1	FALSE	FALSE	FALSE	FALSE	FALSE	FALSE	FALSE	FALSE	FALSE	FALSE	FALSE	FALSE	FALSE	FALSE	FALSE	FALSE	swab
9004e8f4	Detected	20.6897975	184	female	49	some_con	mild_dis	more_150k	03/26/2020	Xeno_Ac00010014_a1,Rnase P_Hs04930436_g1	FALSE	FALSE	FALSE	FALSE	FALSE	FALSE	FALSE	FALSE	FALSE	FALSE	FALSE	FALSE	FALSE	FALSE	FALSE	FALSE	swab
90059a1f	Detected	18.6598	067	female	27.25	NA	NA	more_150k	01/09/2020	Rnase P_Hs04930436_g1,Flu_B_pan,Xeno_Ac00010014_a1	FALSE	FALSE	FALSE	FALSE	TRUE	FALSE	FALSE	FALSE	FALSE	FALSE	FALSE	FALSE	FALSE	FALSE	FALSE	FALSE	swab
9006cbb2	Detected	16.631379	237	female	40	v_con	mild_dis	125k_150k	04/10/2020	Rnase P_Hs04930436_g1,Xeno_Ac00010014_a1	FALSE	FALSE	FALSE	FALSE	FALSE	FALSE	FALSE	FALSE	FALSE	FALSE	FALSE	FALSE	FALSE	FALSE	FALSE	FALSE	swab
9007c751	NA	NA	NA	male	42	v_con	mild_dis	125k_150k	NA	NA	NA	NA	NA	NA	NA	NA	NA	NA	NA	NA	NA	NA	NA	NA	NA	FALSE	swab
90087cb1	Detected	13.271757	248	male	62	v_con	mild_dis	dont_say	04/13/2020	Xeno_Ac00010014_a1,Rnase P_Hs04930436_g1	FALSE	FALSE	FALSE	FALSE	FALSE	FALSE	FALSE	FALSE	FALSE	FALSE	FALSE	FALSE	FALSE	FALSE	FALSE	FALSE	swab
900bcb50	Detected	12.40697225	150	male	22.17	v_con	mild_dis	more_150k	03/11/2020	Xeno_Ac00010014_a1,Rnase P_Hs04930436_g1	FALSE	FALSE	FALSE	FALSE	FALSE	FALSE	FALSE	FALSE	FALSE	FALSE	FALSE	FALSE	FALSE	FALSE	FALSE	FALSE	swab
9017ad5c	Detected	11.9619965	293	male	57	v_con	mild_dis	75k_100k	04/23/2020	Xeno_Ac00010014_a1,Rnase P_Hs04930436_g1	FALSE	FALSE	FALSE	FALSE	FALSE	FALSE	FALSE	FALSE	FALSE	FALSE	FALSE	FALSE	FALSE	FALSE	FALSE	FALSE	swab
90189e35	Detected	15.842983	155	female	64	v_con	mild_dis	more_150k	03/13/2020	Xeno_Ac00010014_a1,Rnase P_Hs04930436_g1,Flu_A_pan,Flu_A_H1	FALSE	FALSE	FALSE	TRUE	FALSE	FALSE	FALSE	FALSE	FALSE	FALSE	FALSE	FALSE	FALSE	FALSE	FALSE	FALSE	swab
901aa978	Detected	15.1893845	130	other	31.67	v_con	mild_dis	25k_50k	02/28/2020	Xeno_Ac00010014_a1,Rnase P_Hs04930436_g1	FALSE	FALSE	FALSE	FALSE	FALSE	FALSE	FALSE	FALSE	FALSE	FALSE	FALSE	FALSE	FALSE	FALSE	FALSE	FALSE	swab
901fab21	Detected	15.842624	226	male	57	NA	NA	more_150k	04/08/2020	Rnase P_Hs04930436_g1,Xeno_Ac00010014_a1	FALSE	FALSE	FALSE	FALSE	FALSE	FALSE	FALSE	FALSE	FALSE	FALSE	FALSE	FALSE	FALSE	FALSE	FALSE	FALSE	swab
9022b27c	Detected	17.0273525	230	male	14	some_con	mild_dis	100k_125k	04/08/2020	Rnase P_Hs04930436_g1,Xeno_Ac00010014_a1	FALSE	FALSE	FALSE	FALSE	FALSE	FALSE	FALSE	FALSE	FALSE	FALSE	FALSE	FALSE	FALSE	FALSE	FALSE	FALSE	swab
9024bcf2	NA	NA	NA	NA	NA	NA	NA	NA	NA	NA	NA	NA	NA	NA	NA	NA	NA	NA	NA	NA	NA	NA	NA	NA	NA	TRUE	swab
90254a10	NA	NA	NA	female	42	v_con	mild_dis	more_150k	NA	NA	NA	NA	NA	NA	NA	NA	NA	NA	NA	NA	NA	NA	NA	NA	NA	FALSE	swab
902cbf1f	Detected	18.606431	140	NA	NA	NA	NA	NA	03/04/2020	Xeno_Ac00010014_a1,Rnase P_Hs04930436_g1	FALSE	FALSE	FALSE	FALSE	FALSE	FALSE	FALSE	FALSE	FALSE	FALSE	FALSE	FALSE	FALSE	FALSE	FALSE	FALSE	swab
9031d6b6	Detected	13.2577355	226	male	39	v_con	mild_dis	75k_100k	04/08/2020	Xeno_Ac00010014_a1,Rnase P_Hs04930436_g1	FALSE	FALSE	FALSE	FALSE	FALSE	FALSE	FALSE	FALSE	FALSE	FALSE	FALSE	FALSE	FALSE	FALSE	FALSE	FALSE	swab
9034c7dd	NA	NA	NA	male	34	NA	NA	125k_150k	NA	NA	NA	NA	NA	NA	NA	NA	NA	NA	NA	NA	NA	NA	NA	NA	NA	FALSE	swab
90354be7	Detected	18.3399755	211	female	24	some_con	mild_dis	75k_100k	04/03/2020	Xeno_Ac00010014_a1,Rnase P_Hs04930436_g1	FALSE	FALSE	FALSE	FALSE	FALSE	FALSE	FALSE	FALSE	FALSE	FALSE	FALSE	FALSE	FALSE	FALSE	FALSE	FALSE	swab
904054e5	Detected	15.473973	102	female	36.83	NA	NA	more_150k	02/04/2020	Rnase P_Hs04930436_g1,Xeno_Ac00010014_a1	FALSE	FALSE	FALSE	FALSE	FALSE	FALSE	FALSE	FALSE	FALSE	FALSE	FALSE	FALSE	FALSE	FALSE	FALSE	FALSE	swab
9043e02e	NA	NA	NA	female	63	some_con	mild_dis	50k_75k	NA	NA	NA	NA	NA	NA	NA	NA	NA	NA	NA	NA	NA	NA	NA	NA	NA	FALSE	swab
9047ea8d	Detected	16.0627835	288	male	75	some_con	mild_dis	75k_100k	04/22/2020	Rnase P_Hs04930436_g1,Xeno_Ac00010014_a1	FALSE	FALSE	FALSE	FALSE	FALSE	FALSE	FALSE	FALSE	FALSE	FALSE	FALSE	FALSE	FALSE	FALSE	FALSE	FALSE	swab
904b163d	Detected	14.3164765	168	female	35	v_con	mild_dis	more_150k	03/17/2020	Rnase P_Hs04930436_g1,Xeno_Ac00010014_a1	FALSE	FALSE	FALSE	FALSE	FALSE	FALSE	FALSE	FALSE	FALSE	FALSE	FALSE	FALSE	FALSE	FALSE	FALSE	FALSE	swab
904c7217	Detected	19.782627	262	male	72	v_con	mild_dis	25k_50k	04/16/2020	Xeno_Ac00010014_a1,Rnase P_Hs04930436_g1	FALSE	FALSE	FALSE	FALSE	FALSE	FALSE	FALSE	FALSE	FALSE	FALSE	FALSE	FALSE	FALSE	FALSE	FALSE	FALSE	swab
904ff890	Detected	13.8585155	050	male	7.17	NA	NA	dont_say	12/30/2019	Xeno_Ac00010014_a1,Flu_B_pan,Rnase P_Hs04930436_g1,Flu_B_pan	FALSE	FALSE	FALSE	FALSE	TRUE	FALSE	FALSE	FALSE	FALSE	FALSE	FALSE	FALSE	FALSE	FALSE	FALSE	NA	swab
9050b609	NA	NA	NA	female	81	v_con	no_dis	75k_100k	NA	NA	NA	NA	NA	NA	NA	NA	NA	NA	NA	NA	NA	NA	NA	NA	NA	FALSE	swab
905b9326	Detected	11.841128	292	male	26	v_con	mild_dis	100k_125k	04/23/2020	Rnase P_Hs04930436_g1,Xeno_Ac00010014_a1	FALSE	FALSE	FALSE	FALSE	FALSE	FALSE	FALSE	FALSE	FALSE	FALSE	FALSE	FALSE	FALSE	FALSE	FALSE	FALSE	swab
905ef066	NA	NA	NA	female	36	some_con	mild_dis	dont_say	NA	NA	NA	NA	NA	NA	NA	NA	NA	NA	NA	NA	NA	NA	NA	NA	NA	FALSE	swab
906117bd	Detected	15.216179	293	female	53	some_con	no_dis	more_150k	04/23/2020	Xeno_Ac00010014_a1,Rnase P_Hs04930436_g1	FALSE	FALSE	FALSE	FALSE	FALSE	FALSE	FALSE	FALSE	FALSE	FALSE	FALSE	FALSE	FALSE	FALSE	FALSE	FALSE	swab
906dc9e0	Detected	15.380816	158	female	38	v_con	mild_dis	more_150k	03/16/2020	Xeno_Ac00010014_a1,Rnase P_Hs04930436_g1,Flu_A_H1,Flu_A_pan	FALSE	FALSE	FALSE	TRUE	FALSE	FALSE	FALSE	FALSE	FALSE	FALSE	FALSE	FALSE	FALSE	FALSE	FALSE	FALSE	swab
906ffa4c	Detected	17.58385	256	male	34	NA	NA	50k_75k	04/15/2020	Xeno_Ac00010014_a1,Rnase P_Hs04930436_g1,Xeno_Ac00010014_a1,Rnase P_Hs04930436_g1,RV_1of2	FALSE	FALSE	FALSE	FALSE	FALSE	FALSE	FALSE	FALSE	FALSE	FALSE	TRUE	FALSE	FALSE	FALSE	FALSE	FALSE	swab
9070ff0c	Detected	25.5356825	187	female	34	NA	NA	dont_say	03/27/2020	Xeno_Ac00010014_a1,Rnase P_Hs04930436_g1	FALSE	FALSE	FALSE	FALSE	FALSE	FALSE	FALSE	FALSE	FALSE	FALSE	FALSE	FALSE	FALSE	FALSE	FALSE	FALSE	swab
90763554	Detected	14.147244	218	female	25	v_con	mild_dis	50k_75k	04/06/2020	Xeno_Ac00010014_a1,Rnase P_Hs04930436_g1	FALSE	FALSE	FALSE	FALSE	FALSE	FALSE	FALSE	FALSE	FALSE	FALSE	FALSE	FALSE	FALSE	FALSE	FALSE	FALSE	swab
9077a23f	NA	NA	NA	male	52	v_con	no_dis	50k_75k	NA	NA	NA	NA	NA	NA	NA	NA	NA	NA	NA	NA	NA	NA	NA	NA	NA	FALSE	swab
90790b33	Detected	16.494739	189	male	55.33	v_con	mild_dis	more_150k	03/09/2020	Xeno_Ac00010014_a1,Rnase P_Hs04930436_g1	FALSE	FALSE	FALSE	FALSE	FALSE	FALSE	FALSE	FALSE	FALSE	FALSE	FALSE	FALSE	FALSE	FALSE	FALSE	TRUE	swab
9080f4b7	Detected	17.9298255	095	female	6.17	NA	NA	more_150k	01/30/2020	Flu_A_H1,CoV_HKU1_CoV_NL63,Rnase P_Hs04930436_g1,Xeno_Ac00010014_a1,Flu_A_pan	FALSE	FALSE	FALSE	TRUE	FALSE	FALSE	FALSE	FALSE	FALSE	FALSE	FALSE	TRUE	FALSE	FALSE	FALSE	FALSE	swab
908853b3	Detected	18.149752	243	male	43	v_con	mild_dis	100k_125k	04/11/2020	Xeno_Ac00010014_a1,Rnase P_Hs04930436_g1	FALSE	FALSE	FALSE	FALSE	FALSE	FALSE	FALSE	FALSE	FALSE	FALSE	FALSE	FALSE	FALSE	FALSE	FALSE	FALSE	swab
908a7175	Detected	14.7068025	245	female	47	some_con	mild_dis	more_150k	04/13/2020	Rnase P_Hs04930436_g1,Xeno_Ac00010014_a1	FALSE	FALSE	FALSE	FALSE	FALSE	FALSE	FALSE	FALSE	FALSE	FALSE	FALSE	FALSE	FALSE	FALSE	FALSE	FALSE	swab
908ad1c8	Detected	15.63002175	112	female	34.58	NA	NA	75k_100k	02/14/2020	Flu_A_pan,Flu_A_H1,Rnase P_Hs04930436_g1,Xeno_Ac00010014_a1	FALSE	FALSE	FALSE	TRUE	FALSE	FALSE	FALSE	FALSE	FALSE	FALSE	FALSE	FALSE	FALSE	FALSE	FALSE	FALSE	swab
908c21e1	Detected	17.6761	227	male	44	NA	NA	more_150k	04/08/2020	Xeno_Ac00010014_a1,Rnase P_Hs04930436_g1	FALSE	FALSE	FALSE	FALSE	FALSE	FALSE	FALSE	FALSE	FALSE	FALSE	FALSE	FALSE	FALSE	FALSE	FALSE	FALSE	swab
908d765a	Detected	11.49154775	294	female	31	v_con	no_dis	50k_75k	04/23/2020	Rnase P_Hs04930436_g1,Xeno_Ac00010014_a1	FALSE	FALSE	FALSE	FALSE	FALSE	FALSE	FALSE	FALSE	FALSE	FALSE	FALSE	FALSE	FALSE	FALSE	FALSE	FALSE	swab
90913f99	NA	NA	NA	male	22	NA	NA	less_25k	NA	NA	NA	NA	NA	NA	NA	NA	NA	NA	NA	NA	NA	NA	NA	NA	NA	FALSE	swab
90a61955	Detected	26.7949515	277	female	21	NA	NA	25k_50k	04/19/2020	Xeno_Ac00010014_a1,Rnase P_Hs04930436_g1	FALSE	FALSE	FALSE	FALSE	FALSE	FALSE	FALSE	FALSE	FALSE	FALSE	FALSE	FALSE	FALSE	FALSE	FALSE	FALSE	swab
90aa7356	Detected	11.604814	220	male	22	v_con	mild_dis	75k_100k	04/07/2020	Xeno_Ac00010014_a1,Rnase P_Hs04930436_g1	FALSE	FALSE	FALSE	FALSE	FALSE	FALSE	FALSE	FALSE	FALSE	FALSE	FALSE	FALSE	FALSE	FALSE	FALSE	FALSE	swab
90b9e574	Detected	14.768731	210	female	51	NA	NA	less_25k	04/03/2020	Rnase P_Hs04930436_g1,Xeno_Ac00010014_a1	FALSE	FALSE	FALSE	FALSE	FALSE	FALSE	FALSE	FALSE	FALSE	FALSE	FALSE	FALSE	FALSE	FALSE	FALSE	FALSE	swab
90ba8a1d	NA	NA	NA	female	53	v_con	mild_dis	100k_125k	NA	NA	NA	NA	NA	NA	NA	NA	NA	NA	NA	NA	NA	NA	NA	NA	NA	FALSE	swab
90bb8a0e	Detected	15.7960945	185	female	36	v_con	mild_dis	100k_125k	03/26/2020	Rnase P_Hs04930436_g1,Xeno_Ac00010014_a1	FALSE	FALSE	FALSE	FALSE	FALSE	FALSE	FALSE	FALSE	FALSE	FALSE	FALSE	FALSE	FALSE	FALSE	FALSE	FALSE	swab
90c1a0dd	Detected	20.242918	150	NA	NA	NA	NA	NA	03/10/2020	Xeno_Ac00010014_a1,Rnase P_Hs04930436_g1	FALSE	FALSE	FALSE	FALSE	FALSE	FALSE	FALSE	FALSE	FALSE	FALSE	FALSE	FALSE	FALSE	FALSE	FALSE	FALSE	swab
90c34326	Detected	14.503634	278	female	76	v_con	no_dis	25k_50k	04/20/2020	Rnase P_Hs04930436_g1,Xeno_Ac00010014_a1	FALSE	FALSE	FALSE	FALSE	FALSE	FALSE	FALSE	FALSE	FALSE	FALSE	FALSE	FALSE	FALSE	FALSE	FALSE	FALSE	swab
90c4cbee	NA	NA	NA	female	7	v_con	mild_dis	100k_125k	NA	NA	NA	NA	NA	NA	NA	NA	NA	NA	NA	NA	NA	NA	NA	NA	NA	FALSE	swab
90c82ca3	Detected	18.432504	149	female	16.5	some_con	strong_dis	100k_125k	03/10/2020	Xeno_Ac00010014_a1,Rnase P_Hs04930436_g1	FALSE	FALSE	FALSE	FALSE	FALSE	FALSE	FALSE	FALSE	FALSE	FALSE	FALSE	FALSE	FALSE	FALSE	FALSE	FALSE	swab
90cde8d3	Detected	18.081681	168	female	23.5	v_con	mild_dis	25k_50k	03/17/2020	Rnase P_Hs04930436_g1,Xeno_Ac00010014_a1	FALSE	FALSE	FALSE	FALSE	FALSE	FALSE	FALSE	FALSE	FALSE	FALSE	FALSE	FALSE	FALSE	FALSE	FALSE	FALSE	swab
90ce488c	NA	NA	NA	female	35	v_con	strong_dis	100k_125k	NA	NA	NA	NA	NA	NA	NA	NA	NA	NA	NA	NA	NA	NA	NA	NA	NA	FALSE	swab
90cf1b7c	Detected	22.0802425	158	male	32.83	some_con	no_dis	125k_150k	03/16/2020	Rnase P_Hs04930436_g1,Xeno_Ac00010014_a1	FALSE	FALSE	FALSE	FALSE	FALSE	FALSE	FALSE	FALSE	FALSE	FALSE	FALSE	FALSE	FALSE	FALSE	FALSE	FALSE	swab
90cff823	Detected	15.3637575	213	male	41	NA	NA	dont_say	04/05/2020	Rnase P_Hs04930436_g1,S.pneumoniae,Xeno_Ac00010014_a1	FALSE	FALSE	FALSE	FALSE	FALSE	FALSE	FALSE	FALSE	FALSE	FALSE	FALSE	FALSE	TRUE	FALSE	FALSE	FALSE	swab
90d38493	Detected	16.8135155	060	female	43.33	NA	NA	more_150k	01/06/2020	Rnase P_Hs04930436_g1	FALSE	FALSE	FALSE	FALSE	FALSE	FALSE	FALSE	FALSE	FALSE	FALSE	FALSE	FALSE	FALSE	FALSE	FALSE	FALSE	swab
90d59ac3	Detected	15.59622525	107	female	52.08	NA	NA	more_150k	02/10/2020	Flu_A_H1,Flu_A_pan,Rnase P_Hs04930436_g1,Xeno_Ac00010014_a1	FALSE	FALSE	FALSE	TRUE	FALSE	FALSE	FALSE	FALSE	FALSE	FALSE	FALSE	FALSE	FALSE	FALSE	FALSE	FALSE	swab
90d5e72f	Detected	18.5323925	214	male	38	some_con	no_dis	dont_say	04/06/2020	Rnase P_Hs04930436_g1,Xeno_Ac00010014_a1	FALSE	FALSE	FALSE	FALSE	FALSE	FALSE	FALSE	FALSE	FALSE	FALSE	FALSE	FALSE	FALSE	FALSE	FALSE	FALSE	swab
90dc6470	Detected	18.097844	234	female	51	v_con	mild_dis	50k_75k	04/09/2020	Rnase P_Hs04930436_g1,Xeno_Ac00010014_a1,Xeno_Ac00010014_a1,Rnase P_Hs04930436_g1	FALSE	FALSE	FALSE	FALSE	FALSE	FALSE	FALSE	FALSE	FALSE	FALSE	FALSE	FALSE	FALSE	FALSE	FALSE	FALSE	swab
90dd3ec3	NA	NA	NA	female	38	v_con	mild_dis	100k_125k	NA	NA	NA	NA	NA	NA	NA	NA	NA	NA	NA	NA	NA	NA	NA	NA	NA	FALSE	swab
90df12fd	Detected	16.6532895	179	female	67	NA	NA	more_150k	03/24/2020	RV_1of2,Xeno_Ac00010014_a1,Rnase P_Hs04930436_g1	FALSE	FALSE	FALSE	FALSE	FALSE	FALSE	FALSE	FALSE	FALSE	FALSE	TRUE	FALSE	FALSE	FALSE	FALSE	FALSE	swab
90ef3df9	NA	NA	NA	female	26	v_con	strong_dis	25k_50k	NA	NA	NA	NA	NA	NA	NA	NA	NA	NA	NA	NA	NA	NA	NA	NA	NA	FALSE	swab
90f0f78b	Detected	20.109192	227	male	31	NA	NA	less_25k	04/08/2020	Xeno_Ac00010014_a1,Rnase P_Hs04930436_g1	FALSE	FALSE	FALSE	FALSE	FALSE	FALSE	FALSE	FALSE	FALSE	FALSE	FALSE	FALSE	FALSE	FALSE	FALSE	FALSE	swab
90f2b63e	Detected	21.8106065	071	female	52.58	NA	NA	dont_say	01/13/2020	Xeno_Ac00010014_a1,Flu_B_pan,Flu_A_pan,Rnase P_Hs04930436_g1,Flu_A_H1	FALSE	FALSE	FALSE	TRUE	TRUE	FALSE	FALSE	FALSE	FALSE	FALSE	FALSE	FALSE	FALSE	FALSE	FALSE	FALSE	swab
90f6de68	Detected	15.248633	291	female	45	some_con	strong_dis	75k_100k	04/22/2020	Rnase P_Hs04930436_g1	FALSE	FALSE	FALSE	FALSE	FALSE	FALSE	FALSE	FALSE	FALSE	FALSE	FALSE	FALSE	FALSE	FALSE	FALSE	FALSE	swab
91038699	Detected	17.6420805	203	female	30	NA	NA	more_150k	04/01/2020	Rnase P_Hs04930436_g1,Xeno_Ac00010014_a1	FALSE	FALSE	FALSE	FALSE	FALSE	FALSE	FALSE	FALSE	FALSE	FALSE	FALSE	FALSE	FALSE	FALSE	FALSE	FALSE	swab
91059cc3	NA	NA	NA	female	42	some_con	mild_dis	dont_say	NA	NA	NA	NA	NA	NA	NA	NA	NA	NA	NA	NA	NA	NA	NA	NA	NA	FALSE	swab
9109cf83	Detected	21.308459	196	male	76	some_con	mild_dis	125k_150k	03/30/2020	Rnase P_Hs04930436_g1,Xeno_Ac00010014_a1	FALSE	FALSE	FALSE	FALSE	FALSE	FALSE	FALSE	FALSE	FALSE	FALSE	FALSE	FALSE	FALSE	FALSE	FALSE	FALSE	swab
910dcb60	NA	NA	NA	female	28	some_con	mild_dis	75k_100k	NA	NA	NA	NA	NA	NA	NA	NA	NA	NA	NA	NA	NA	NA	NA	NA	NA	FALSE	swab
910f33d5	NA	NA	NA	female	43	v_con	mild_dis	dont_say	NA	NA	NA	NA	NA	NA	NA	NA	NA	NA	NA	NA	NA	NA	NA	NA	NA	FALSE	swab
911b1704	Detected	16.715609	187	male	45	NA	NA	more_150k	03/27/2020	S.pneumoniae,Rnase P_Hs04930436_g1,RV_1of2,Xeno_Ac00010014_a1,RV_2of2	FALSE	FALSE	FALSE	FALSE	FALSE	FALSE	FALSE	FALSE	FALSE	FALSE	TRUE	FALSE	TRUE	FALSE	FALSE	FALSE	swab
911badcc	Detected	16.0379655	256	female	69	v_con	mild_dis	dont_know	04/15/2020	Xeno_Ac00010014_a1,Rnase P_Hs04930436_g1,RV_1of2,Rnase P_Hs04930436_g1,Xeno_Ac00010014_a1	FALSE	FALSE	FALSE	FALSE	FALSE	FALSE	FALSE	FALSE	FALSE	FALSE	TRUE	FALSE	FALSE	FALSE	FALSE	FALSE	swab
911c9bbe	NA	NA	NA	female	73	NA	NA	125k_150k	NA	NA	NA	NA	NA	NA	NA	NA	NA	NA	NA	NA	NA	NA	NA	NA	NA	FALSE	swab
911f71ef	Detected	14.188057	201	male	62	v_con	mild_dis	100k_125k	04/01/2020	Rnase P_Hs04930436_g1,Xeno_Ac00010014_a1	FALSE	FALSE	FALSE	FALSE	FALSE	FALSE	FALSE	FALSE	FALSE	FALSE	FALSE	FALSE	FALSE	FALSE	FALSE	FALSE	swab
9121553f	Detected	17.309106	269	female	41	some_con	mild_dis	more_150k	04/17/2020	Rnase P_Hs04930436_g1,Xeno_Ac00010014_a1	FALSE	FALSE	FALSE	FALSE	FALSE	FALSE	FALSE	FALSE	FALSE	FALSE	FALSE	FALSE	FALSE	FALSE	FALSE	FALSE	swab
91218fd3	Detected	15.798534	194	female	47.58	some_con	mild_dis	more_150k	03/10/2020	Xeno_Ac00010014_a1,Rnase P_Hs04930436_g1	FALSE	FALSE	FALSE	FALSE	FALSE	FALSE	FALSE	FALSE	FALSE	FALSE	FALSE	FALSE	FALSE	FALSE	FALSE	FALSE	swab
9121c38b	Detected	15.66314075	082	female	39.33	NA	NA	less_25k	01/22/2020	Xeno_Ac00010014_a1,Rnase P_Hs04930436_g1	FALSE	FALSE	FALSE	FALSE	FALSE	FALSE	FALSE	FALSE	FALSE	FALSE	FALSE	FALSE	FALSE	FALSE	FALSE	FALSE	swab
91220bd6	NA	NA	NA	male	7	some_con	no_dis	100k_125k	NA	NA	NA	NA	NA	NA	NA	NA	NA	NA	NA	NA	NA	NA	NA	NA	NA	FALSE	swab
91230785	NA	NA	NA	female	35	some_con	mild_dis	125k_150k	NA	NA	NA	NA	NA	NA	NA	NA	NA	NA	NA	NA	NA	NA	NA	NA	NA	FALSE	swab
9126979d	NA	NA	NA	female	51	NA	NA	dont_say	NA	NA	NA	NA	NA	NA	NA	NA	NA	NA	NA	NA	NA	NA	NA	NA	NA	FALSE	swab
9126bf13	Detected	18.7836405	143	male	35	v_con	mild_dis	25k_50k	03/05/2020	Xeno_Ac00010014_a1,Rnase P_Hs04930436_g1	FALSE	FALSE	FALSE	FALSE	FALSE	FALSE	FALSE	FALSE	FALSE	FALSE	FALSE	FALSE	FALSE	FALSE	FALSE	FALSE	swab
91278cc4	Detected	12.5455255	252	male	51	v_con	mild_dis	dont_say	04/14/2020	Xeno_Ac00010014_a1,Rnase P_Hs04930436_g1	FALSE	FALSE	FALSE	FALSE	FALSE	FALSE	FALSE	FALSE	FALSE	FALSE	FALSE	FALSE	FALSE	FALSE	FALSE	FALSE	swab
9127de91	Detected	15.494745	123	female	24	v_con	mild_dis	75k_100k	02/25/2020	Flu_B_pan,Xeno_Ac00010014_a1,Rnase P_Hs04930436_g1	FALSE	FALSE	FALSE	FALSE	TRUE	FALSE	FALSE	FALSE	FALSE	FALSE	FALSE	FALSE	FALSE	FALSE	FALSE	FALSE	swab
912e4537	Detected	19.1149535	252	female	32	v_con	no_dis	100k_125k	04/14/2020	Xeno_Ac00010014_a1,Rnase P_Hs04930436_g1	FALSE	FALSE	FALSE	FALSE	FALSE	FALSE	FALSE	FALSE	FALSE	FALSE	FALSE	FALSE	FALSE	FALSE	FALSE	FALSE	swab
912fcf22	Detected	19.944876	095	male	65.75	NA	NA	dont_say	01/30/2020	Rnase P_Hs04930436_g1,Flu_B_pan,Xeno_Ac00010014_a1	FALSE	FALSE	FALSE	FALSE	TRUE	FALSE	FALSE	FALSE	FALSE	FALSE	FALSE	FALSE	FALSE	FALSE	FALSE	FALSE	swab
913290de	Detected	16.864495	191	male	31	v_con	mild_dis	100k_125k	03/29/2020	Xeno_Ac00010014_a1,Rnase P_Hs04930436_g1	FALSE	FALSE	FALSE	FALSE	FALSE	FALSE	FALSE	FALSE	FALSE	FALSE	FALSE	FALSE	FALSE	FALSE	FALSE	FALSE	swab
9138aeaa	NA	NA	NA	female	47	some_con	mild_dis	more_150k	NA	NA	NA	NA	NA	NA	NA	NA	NA	NA	NA	NA	NA	NA	NA	NA	NA	FALSE	swab
91394b66	Detected	14.9873665	251	female	28	NA	NA	75k_100k	04/14/2020	Rnase P_Hs04930436_g1,Xeno_Ac00010014_a1	FALSE	FALSE	FALSE	FALSE	FALSE	FALSE	FALSE	FALSE	FALSE	FALSE	FALSE	FALSE	FALSE	FALSE	FALSE	FALSE	swab
914693b8	Detected	16.2382365	238	female	63	v_con	no_dis	25k_50k	04/10/2020	Xeno_Ac00010014_a1,Rnase P_Hs04930436_g1	FALSE	FALSE	FALSE	FALSE	FALSE	FALSE	FALSE	FALSE	FALSE	FALSE	FALSE	FALSE	FALSE	FALSE	FALSE	FALSE	swab
9153f0a7	Detected	16.283575	230	female	53	v_con	mild_dis	dont_say	04/08/2020	Rnase P_Hs04930436_g1,Xeno_Ac00010014_a1	FALSE	FALSE	FALSE	FALSE	FALSE	FALSE	FALSE	FALSE	FALSE	FALSE	FALSE	FALSE	FALSE	FALSE	FALSE	FALSE	swab
9155223a	NA	NA	NA	male	21	some_con	mild_dis	more_150k	NA	NA	NA	NA	NA	NA	NA	NA	NA	NA	NA	NA	NA	NA	NA	NA	NA	FALSE	swab
91567e76	Detected	19.6249	149	female	25.5	some_con	no_dis	dont_say	03/10/2020	Rnase P_Hs04930436_g1,Xeno_Ac00010014_a1	FALSE	FALSE	FALSE	FALSE	FALSE	FALSE	FALSE	FALSE	FALSE	FALSE	FALSE	FALSE	FALSE	FALSE	FALSE	NA	swab
9157c58a	Detected	16.9234755	150	female	61.08	NA	NA	less_25k	03/11/2020	RV_1of2,RV_2of2,Rnase P_Hs04930436_g1,Xeno_Ac00010014_a1	FALSE	FALSE	FALSE	FALSE	FALSE	FALSE	FALSE	FALSE	FALSE	FALSE	TRUE	FALSE	FALSE	FALSE	FALSE	FALSE	swab
91597230	NA	NA	NA	male	57	some_con	mild_dis	100k_125k	NA	NA	NA	NA	NA	NA	NA	NA	NA	NA	NA	NA	NA	NA	NA	NA	NA	FALSE	swab
9165acda	Detected	12.9169025	272	female	55	some_con	strong_dis	dont_say	04/18/2020	Rnase P_Hs04930436_g1,Xeno_Ac00010014_a1	FALSE	FALSE	FALSE	FALSE	FALSE	FALSE	FALSE	FALSE	FALSE	FALSE	FALSE	FALSE	FALSE	FALSE	FALSE	FALSE	swab
91680f32	Detected	9.763476	271	female	25	some_con	mild_dis	25k_50k	04/18/2020	Rnase P_Hs04930436_g1,Xeno_Ac00010014_a1	FALSE	FALSE	FALSE	FALSE	FALSE	FALSE	FALSE	FALSE	FALSE	FALSE	FALSE	FALSE	FALSE	FALSE	FALSE	FALSE	swab
916b4f02	Detected	13.1519615	268	female	26	v_con	mild_dis	125k_150k	04/17/2020	Rnase P_Hs04930436_g1,Xeno_Ac00010014_a1	FALSE	FALSE	FALSE	FALSE	FALSE	FALSE	FALSE	FALSE	FALSE	FALSE	FALSE	FALSE	FALSE	FALSE	FALSE	FALSE	swab
917200b2	NA	NA	NA	male	14	some_con	strong_dis	125k_150k	NA	NA	NA	NA	NA	NA	NA	NA	NA	NA	NA	NA	NA	NA	NA	NA	NA	FALSE	swab
91796a7a	Detected	17.9273765	030	female	85	NA	NA	125k_150k	12/11/2019	Rnase P_Hs04930436_g1,Xeno_Ac00010014_a1,hPIV1_hPIV2	FALSE	FALSE	FALSE	FALSE	FALSE	FALSE	FALSE	TRUE	FALSE	FALSE	FALSE	FALSE	FALSE	FALSE	FALSE	NA	swab
917ad731	NA	NA	NA	female	37	NA	NA	75k_100k	NA	NA	NA	NA	NA	NA	NA	NA	NA	NA	NA	NA	NA	NA	NA	NA	NA	FALSE	swab
917bd330	NA	NA	NA	male	41	v_con	no_dis	25k_50k	NA	NA	NA	NA	NA	NA	NA	NA	NA	NA	NA	NA	NA	NA	NA	NA	NA	FALSE	swab
917d7108	Detected	23.3157	229	female	30	NA	NA	50k_75k	04/08/2020	Rnase P_Hs04930436_g1,Xeno_Ac00010014_a1	FALSE	FALSE	FALSE	FALSE	FALSE	FALSE	FALSE	FALSE	FALSE	FALSE	FALSE	FALSE	FALSE	FALSE	FALSE	FALSE	swab
917f7152	Detected	19.90594	235	female	44	v_con	no_dis	25k_50k	04/10/2020	Rnase P_Hs04930436_g1,Xeno_Ac00010014_a1,Xeno_Ac00010014_a1	FALSE	FALSE	FALSE	FALSE	FALSE	FALSE	FALSE	FALSE	FALSE	FALSE	FALSE	FALSE	FALSE	FALSE	FALSE	FALSE	swab
91883aa3	Detected	12.60612125	219	male	26	some_con	mild_dis	more_150k	04/06/2020	Xeno_Ac00010014_a1,Rnase P_Hs04930436_g1	FALSE	FALSE	FALSE	FALSE	FALSE	FALSE	FALSE	FALSE	FALSE	FALSE	FALSE	FALSE	FALSE	FALSE	FALSE	FALSE	swab
918a5f31	Detected	10.833035	117	dont_say	25.92	NA	NA	less_25k	02/20/2020	Rnase P_Hs04930436_g1,Xeno_Ac00010014_a1	FALSE	FALSE	FALSE	FALSE	FALSE	FALSE	FALSE	FALSE	FALSE	FALSE	FALSE	FALSE	FALSE	FALSE	FALSE	FALSE	swab
918c4b5b	NA	NA	NA	female	39	v_con	strong_dis	125k_150k	NA	NA	NA	NA	NA	NA	NA	NA	NA	NA	NA	NA	NA	NA	NA	NA	NA	FALSE	swab
918cfe50	NA	NA	NA	female	53	v_con	mild_dis	100k_125k	NA	NA	NA	NA	NA	NA	NA	NA	NA	NA	NA	NA	NA	NA	NA	NA	NA	FALSE	swab
918d4a80	Detected	16.842598	197	female	37	v_con	mild_dis	75k_100k	03/30/2020	Rnase P_Hs04930436_g1,Xeno_Ac00010014_a1	FALSE	FALSE	FALSE	FALSE	FALSE	FALSE	FALSE	FALSE	FALSE	FALSE	FALSE	FALSE	FALSE	FALSE	FALSE	FALSE	swab
91925169	Detected	15.852049	238	female	34	NA	NA	75k_100k	04/10/2020	Rnase P_Hs04930436_g1,Xeno_Ac00010014_a1	FALSE	FALSE	FALSE	FALSE	FALSE	FALSE	FALSE	FALSE	FALSE	FALSE	FALSE	FALSE	FALSE	FALSE	FALSE	FALSE	swab
91940ce8	Detected	19.359858	290	female	41	some_con	mild_dis	50k_75k	04/22/2020	Rnase P_Hs04930436_g1,Xeno_Ac00010014_a1	FALSE	FALSE	FALSE	FALSE	FALSE	FALSE	FALSE	FALSE	FALSE	FALSE	FALSE	FALSE	FALSE	FALSE	FALSE	FALSE	swab
919461f8	Detected	10.79213675	215	male	53	some_con	mild_dis	more_150k	04/06/2020	Xeno_Ac00010014_a1,Rnase P_Hs04930436_g1	FALSE	FALSE	FALSE	FALSE	FALSE	FALSE	FALSE	FALSE	FALSE	FALSE	FALSE	FALSE	FALSE	FALSE	FALSE	FALSE	swab
919690a2	Detected	18.3941155	250	female	41	NA	NA	dont_say	04/13/2020	Xeno_Ac00010014_a1,Rnase P_Hs04930436_g1	FALSE	FALSE	FALSE	FALSE	FALSE	FALSE	FALSE	FALSE	FALSE	FALSE	FALSE	FALSE	FALSE	FALSE	FALSE	FALSE	swab
9197a06b	Detected	12.739935	248	female	34	some_con	mild_dis	more_150k	04/13/2020	Rnase P_Hs04930436_g1,Xeno_Ac00010014_a1	FALSE	FALSE	FALSE	FALSE	FALSE	FALSE	FALSE	FALSE	FALSE	FALSE	FALSE	FALSE	FALSE	FALSE	FALSE	FALSE	swab
919d66df	Detected	13.485545	241	male	59	NA	NA	100k_125k	04/11/2020	Rnase P_Hs04930436_g1,Xeno_Ac00010014_a1	FALSE	FALSE	FALSE	FALSE	FALSE	FALSE	FALSE	FALSE	FALSE	FALSE	FALSE	FALSE	FALSE	FALSE	FALSE	FALSE	swab
919f2d37	Detected	15.103776	277	male	54	v_con	mild_dis	more_150k	04/19/2020	Rnase P_Hs04930436_g1,Xeno_Ac00010014_a1	FALSE	FALSE	FALSE	FALSE	FALSE	FALSE	FALSE	FALSE	FALSE	FALSE	FALSE	FALSE	FALSE	FALSE	FALSE	FALSE	swab
91a4a020	Detected	13.5765	281	female	69	v_con	mild_dis	75k_100k	04/20/2020	Xeno_Ac00010014_a1,Rnase P_Hs04930436_g1	FALSE	FALSE	FALSE	FALSE	FALSE	FALSE	FALSE	FALSE	FALSE	FALSE	FALSE	FALSE	FALSE	FALSE	FALSE	FALSE	swab
91a585ef	NA	NA	NA	female	45	NA	NA	dont_say	NA	NA	NA	NA	NA	NA	NA	NA	NA	NA	NA	NA	NA	NA	NA	NA	NA	FALSE	swab
91a6d552	Detected	14.051124	118	female	40.58	some_con	mild_dis	more_150k	02/21/2020	Flu_A_pan,Rnase P_Hs04930436_g1,Xeno_Ac00010014_a1,Flu_A_H1,RSVA,Xeno_Ac00010014_a1,Rnase P_Hs04930436_g1,Flu_A_pan,Flu_A_H1	FALSE	FALSE	FALSE	TRUE	FALSE	FALSE	FALSE	FALSE	FALSE	TRUE	FALSE	FALSE	FALSE	FALSE	FALSE	NA	swab
91ab4bc3	NA	NA	NA	male	55	NA	NA	100k_125k	NA	NA	NA	NA	NA	NA	NA	NA	NA	NA	NA	NA	NA	NA	NA	NA	NA	FALSE	swab
91af7f53	NA	NA	NA	female	32	NA	NA	125k_150k	NA	NA	NA	NA	NA	NA	NA	NA	NA	NA	NA	NA	NA	NA	NA	NA	NA	FALSE	swab
91aff4a6	Detected	14.009323	195	female	23	some_con	mild_dis	less_25k	03/30/2020	Rnase P_Hs04930436_g1,RV_1of2,RV_2of2,Xeno_Ac00010014_a1	FALSE	FALSE	FALSE	FALSE	FALSE	FALSE	FALSE	FALSE	FALSE	FALSE	TRUE	FALSE	FALSE	FALSE	FALSE	FALSE	swab
91b49e77	Detected	16.321256	149	female	40.75	v_con	strong_dis	50k_75k	03/10/2020	Xeno_Ac00010014_a1,Rnase P_Hs04930436_g1	FALSE	FALSE	FALSE	FALSE	FALSE	FALSE	FALSE	FALSE	FALSE	FALSE	FALSE	FALSE	FALSE	FALSE	FALSE	FALSE	swab
91bba3f2	NA	NA	NA	male	15	v_con	mild_dis	less_25k	NA	NA	NA	NA	NA	NA	NA	NA	NA	NA	NA	NA	NA	NA	NA	NA	NA	FALSE	swab
91c42dc3	NA	NA	NA	female	65	some_con	mild_dis	50k_75k	NA	NA	NA	NA	NA	NA	NA	NA	NA	NA	NA	NA	NA	NA	NA	NA	NA	FALSE	swab
91c5e199	Detected	15.6334475	232	female	27	some_con	strong_dis	75k_100k	04/09/2020	Xeno_Ac00010014_a1,Rnase P_Hs04930436_g1	FALSE	FALSE	FALSE	FALSE	FALSE	FALSE	FALSE	FALSE	FALSE	FALSE	FALSE	FALSE	FALSE	FALSE	FALSE	FALSE	swab
91cb151a	Detected	16.153416	208	male	21	v_con	mild_dis	less_25k	04/03/2020	Rnase P_Hs04930436_g1,Xeno_Ac00010014_a1	FALSE	FALSE	FALSE	FALSE	FALSE	FALSE	FALSE	FALSE	FALSE	FALSE	FALSE	FALSE	FALSE	FALSE	FALSE	FALSE	swab
91cc8fc6	Detected	16.4553345	223	male	29	NA	NA	75k_100k	04/07/2020	Rnase P_Hs04930436_g1,Xeno_Ac00010014_a1	FALSE	FALSE	FALSE	FALSE	FALSE	FALSE	FALSE	FALSE	FALSE	FALSE	FALSE	FALSE	FALSE	FALSE	FALSE	FALSE	swab
91d2adc7	Detected	19.4136355	318	male	58	v_con	mild_dis	dont_say	04/28/2020	Rnase P_Hs04930436_g1,Xeno_Ac00010014_a1	FALSE	FALSE	FALSE	FALSE	FALSE	FALSE	FALSE	FALSE	FALSE	FALSE	FALSE	FALSE	FALSE	FALSE	FALSE	FALSE	swab
91d68c49	NA	NA	NA	female	71	some_con	strong_dis	dont_say	NA	NA	NA	NA	NA	NA	NA	NA	NA	NA	NA	NA	NA	NA	NA	NA	NA	FALSE	swab
91dddbec	Detected	22.0708965	273	male	48	v_con	no_dis	less_25k	04/18/2020	Xeno_Ac00010014_a1,RV_1of2,Rnase P_Hs04930436_g1	FALSE	FALSE	FALSE	FALSE	FALSE	FALSE	FALSE	FALSE	FALSE	FALSE	TRUE	FALSE	FALSE	FALSE	FALSE	TRUE	swab
91de1a5d	Detected	12.358404	219	male	7	v_con	mild_dis	100k_125k	04/06/2020	Rnase P_Hs04930436_g1,Xeno_Ac00010014_a1	FALSE	FALSE	FALSE	FALSE	FALSE	FALSE	FALSE	FALSE	FALSE	FALSE	FALSE	FALSE	FALSE	FALSE	FALSE	FALSE	swab
91de467d	Detected	14.284896	192	female	57	v_con	mild_dis	dont_say	03/30/2020	Xeno_Ac00010014_a1,Rnase P_Hs04930436_g1	FALSE	FALSE	FALSE	FALSE	FALSE	FALSE	FALSE	FALSE	FALSE	FALSE	FALSE	FALSE	FALSE	FALSE	FALSE	FALSE	swab
91e148b7	Detected	18.712962	175	female	35.83	v_con	mild_dis	125k_150k	03/23/2020	Rnase P_Hs04930436_g1,Xeno_Ac00010014_a1,M.pneumoniae	FALSE	FALSE	FALSE	FALSE	FALSE	FALSE	FALSE	FALSE	FALSE	FALSE	FALSE	FALSE	FALSE	FALSE	TRUE	FALSE	swab
91ee77e1	NA	NA	NA	female	76	some_con	mild_dis	more_150k	NA	NA	NA	NA	NA	NA	NA	NA	NA	NA	NA	NA	NA	NA	NA	NA	NA	FALSE	swab
91ef2e7e	Detected	12.4374085	218	female	67	NA	NA	25k_50k	04/06/2020	Xeno_Ac00010014_a1,Rnase P_Hs04930436_g1	FALSE	FALSE	FALSE	FALSE	FALSE	FALSE	FALSE	FALSE	FALSE	FALSE	FALSE	FALSE	FALSE	FALSE	FALSE	FALSE	swab
91f2fe3f	Detected	16.8463165	239	female	59	NA	NA	75k_100k	04/10/2020	Rnase P_Hs04930436_g1,Xeno_Ac00010014_a1	FALSE	FALSE	FALSE	FALSE	FALSE	FALSE	FALSE	FALSE	FALSE	FALSE	FALSE	FALSE	FALSE	FALSE	FALSE	FALSE	swab
91fa2caf	Detected	18.415908	213	male	60	v_con	no_dis	more_150k	04/05/2020	Xeno_Ac00010014_a1,Rnase P_Hs04930436_g1	FALSE	FALSE	FALSE	FALSE	FALSE	FALSE	FALSE	FALSE	FALSE	FALSE	FALSE	FALSE	FALSE	FALSE	FALSE	FALSE	swab
91fb523c	Detected	18.9797125	171	female	2.08	v_con	mild_dis	more_150k	03/17/2020	AdV_1of2,Rnase P_Hs04930436_g1,AdV_2of2,Xeno_Ac00010014_a1	TRUE	FALSE	FALSE	FALSE	FALSE	FALSE	FALSE	FALSE	FALSE	FALSE	FALSE	FALSE	FALSE	FALSE	FALSE	FALSE	swab
91fd4529	NA	NA	NA	male	28	some_con	no_dis	less_25k	NA	NA	NA	NA	NA	NA	NA	NA	NA	NA	NA	NA	NA	NA	NA	NA	NA	FALSE	swab
9201437d	NA	NA	NA	female	43	NA	NA	dont_know	NA	NA	NA	NA	NA	NA	NA	NA	NA	NA	NA	NA	NA	NA	NA	NA	NA	FALSE	swab
9205b306	NA	NA	NA	female	40	some_con	mild_dis	more_150k	NA	NA	NA	NA	NA	NA	NA	NA	NA	NA	NA	NA	NA	NA	NA	NA	NA	FALSE	swab
9205d797	Detected	18.1866045	288	female	31	some_con	mild_dis	more_150k	04/22/2020	Rnase P_Hs04930436_g1,Xeno_Ac00010014_a1	FALSE	FALSE	FALSE	FALSE	FALSE	FALSE	FALSE	FALSE	FALSE	FALSE	FALSE	FALSE	FALSE	FALSE	FALSE	FALSE	swab
92129094	NA	NA	NA	male	47	v_con	mild_dis	more_150k	NA	NA	NA	NA	NA	NA	NA	NA	NA	NA	NA	NA	NA	NA	NA	NA	NA	FALSE	swab
9214962a	Detected	13.9346495	265	female	40	v_con	mild_dis	more_150k	04/17/2020	Xeno_Ac00010014_a1,Rnase P_Hs04930436_g1	FALSE	FALSE	FALSE	FALSE	FALSE	FALSE	FALSE	FALSE	FALSE	FALSE	FALSE	FALSE	FALSE	FALSE	FALSE	FALSE	swab
9216ab0c	Detected	12.969035	216	male	48	NA	NA	75k_100k	04/06/2020	Xeno_Ac00010014_a1,Rnase P_Hs04930436_g1	FALSE	FALSE	FALSE	FALSE	FALSE	FALSE	FALSE	FALSE	FALSE	FALSE	FALSE	FALSE	FALSE	FALSE	FALSE	FALSE	swab
921b11b6	Detected	16.5285055	197	male	36	some_con	mild_dis	125k_150k	03/30/2020	Rnase P_Hs04930436_g1,Xeno_Ac00010014_a1	FALSE	FALSE	FALSE	FALSE	FALSE	FALSE	FALSE	FALSE	FALSE	FALSE	FALSE	FALSE	FALSE	FALSE	FALSE	FALSE	swab
921b6903	Detected	14.179522	271	male	34	v_con	mild_dis	50k_75k	04/18/2020	Rnase P_Hs04930436_g1,Xeno_Ac00010014_a1	FALSE	FALSE	FALSE	FALSE	FALSE	FALSE	FALSE	FALSE	FALSE	FALSE	FALSE	FALSE	FALSE	FALSE	FALSE	FALSE	swab
92224d2a	Detected	18.7030955	296	female	24.75	v_con	mild_dis	50k_75k	04/13/2020	Rnase P_Hs04930436_g1,Xeno_Ac00010014_a1	FALSE	FALSE	FALSE	FALSE	FALSE	FALSE	FALSE	FALSE	FALSE	FALSE	FALSE	FALSE	FALSE	FALSE	FALSE	NA	swab
92235f34	Detected	12.8633885	248	male	28	some_con	strong_dis	125k_150k	04/13/2020	Xeno_Ac00010014_a1,Rnase P_Hs04930436_g1	FALSE	FALSE	FALSE	FALSE	FALSE	FALSE	FALSE	FALSE	FALSE	FALSE	FALSE	FALSE	FALSE	FALSE	FALSE	FALSE	swab
9225497e	Detected	17.50601	090	female	57.58	NA	NA	more_150k	01/28/2020	Rnase P_Hs04930436_g1,Xeno_Ac00010014_a1,Flu_A_pan,Flu_A_H1	FALSE	FALSE	FALSE	TRUE	FALSE	FALSE	FALSE	FALSE	FALSE	FALSE	FALSE	FALSE	FALSE	FALSE	FALSE	FALSE	swab
9225f707	Detected	14.406509	166	male	36.58	v_con	strong_dis	more_150k	03/16/2020	S.pneumoniae,Rnase P_Hs04930436_g1,Xeno_Ac00010014_a1	FALSE	FALSE	FALSE	FALSE	FALSE	FALSE	FALSE	FALSE	FALSE	FALSE	FALSE	FALSE	TRUE	FALSE	FALSE	FALSE	swab
92260b9c	NA	NA	NA	female	24	v_con	strong_dis	25k_50k	NA	NA	NA	NA	NA	NA	NA	NA	NA	NA	NA	NA	NA	NA	NA	NA	NA	FALSE	swab
922803f3	Detected	16.9856685	179	female	73	v_con	no_dis	more_150k	03/24/2020	Rnase P_Hs04930436_g1,Xeno_Ac00010014_a1	FALSE	FALSE	FALSE	FALSE	FALSE	FALSE	FALSE	FALSE	FALSE	FALSE	FALSE	FALSE	FALSE	FALSE	FALSE	FALSE	swab
922f354a	NA	NA	NA	female	34	NA	NA	50k_75k	NA	NA	NA	NA	NA	NA	NA	NA	NA	NA	NA	NA	NA	NA	NA	NA	NA	FALSE	swab
92300f70	Detected	15.4749925	230	male	39	some_con	mild_dis	more_150k	04/08/2020	Rnase P_Hs04930436_g1,Xeno_Ac00010014_a1	FALSE	FALSE	FALSE	FALSE	FALSE	FALSE	FALSE	FALSE	FALSE	FALSE	FALSE	FALSE	FALSE	FALSE	FALSE	FALSE	swab
9243a9fc	NA	NA	NA	male	50	v_con	strong_dis	more_150k	NA	NA	NA	NA	NA	NA	NA	NA	NA	NA	NA	NA	NA	NA	NA	NA	NA	FALSE	swab
9247e636	NA	NA	NA	male	14	some_con	mild_dis	dont_say	NA	NA	NA	NA	NA	NA	NA	NA	NA	NA	NA	NA	NA	NA	NA	NA	NA	FALSE	swab
9247f5e6	Detected	18.256098	073	male	29.67	NA	NA	50k_75k	01/14/2020	CoV_HKU1_CoV_NL63,Xeno_Ac00010014_a1,Rnase P_Hs04930436_g1,CoV_HKU1_CoV_NL63,Xeno_Ac00010014_a1,Rnase P_Hs04930436_g1	FALSE	FALSE	FALSE	FALSE	FALSE	FALSE	FALSE	FALSE	FALSE	FALSE	FALSE	TRUE	FALSE	FALSE	FALSE	FALSE	swab
924f0554	Detected	12.4347845	318	male	64	v_con	mild_dis	more_150k	04/28/2020	Xeno_Ac00010014_a1,Rnase P_Hs04930436_g1	FALSE	FALSE	FALSE	FALSE	FALSE	FALSE	FALSE	FALSE	FALSE	FALSE	FALSE	FALSE	FALSE	FALSE	FALSE	FALSE	swab
924f59bb	Detected	18.2610085	158	male	35.5	some_con	mild_dis	more_150k	03/16/2020	Rnase P_Hs04930436_g1,CoV_229E_CoV_OC43,Xeno_Ac00010014_a1	FALSE	FALSE	FALSE	FALSE	FALSE	FALSE	FALSE	FALSE	FALSE	FALSE	FALSE	TRUE	FALSE	FALSE	FALSE	FALSE	swab
92510ac5	Detected	13.4210325	191	male	39	v_con	strong_dis	more_150k	03/27/2020	Rnase P_Hs04930436_g1,Xeno_Ac00010014_a1	FALSE	FALSE	FALSE	FALSE	FALSE	FALSE	FALSE	FALSE	FALSE	FALSE	FALSE	FALSE	FALSE	FALSE	FALSE	FALSE	swab
9257d295	Detected	16.5102275	204	female	42	v_con	no_dis	25k_50k	04/01/2020	Rnase P_Hs04930436_g1,Xeno_Ac00010014_a1	FALSE	FALSE	FALSE	FALSE	FALSE	FALSE	FALSE	FALSE	FALSE	FALSE	FALSE	FALSE	FALSE	FALSE	FALSE	FALSE	swab
925aad2c	NA	NA	NA	dont_say	28	v_con	mild_dis	25k_50k	NA	NA	NA	NA	NA	NA	NA	NA	NA	NA	NA	NA	NA	NA	NA	NA	NA	FALSE	swab
925f0e4c	Detected	16.430857	232	female	45	v_con	mild_dis	more_150k	04/09/2020	Rnase P_Hs04930436_g1,Xeno_Ac00010014_a1	FALSE	FALSE	FALSE	FALSE	FALSE	FALSE	FALSE	FALSE	FALSE	FALSE	FALSE	FALSE	FALSE	FALSE	FALSE	FALSE	swab
926b041f	Detected	13.822714	210	female	45	v_con	strong_dis	less_25k	04/03/2020	Rnase P_Hs04930436_g1,Xeno_Ac00010014_a1	FALSE	FALSE	FALSE	FALSE	FALSE	FALSE	FALSE	FALSE	FALSE	FALSE	FALSE	FALSE	FALSE	FALSE	FALSE	FALSE	swab
926d57fa	Detected	10.8072465	272	female	74	v_con	mild_dis	dont_say	04/18/2020	Rnase P_Hs04930436_g1,Xeno_Ac00010014_a1	FALSE	FALSE	FALSE	FALSE	FALSE	FALSE	FALSE	FALSE	FALSE	FALSE	FALSE	FALSE	FALSE	FALSE	FALSE	FALSE	swab
926e9979	Detected	15.792229	257	female	23	NA	NA	25k_50k	04/15/2020	Rnase P_Hs04930436_g1,Xeno_Ac00010014_a1	FALSE	FALSE	FALSE	FALSE	FALSE	FALSE	FALSE	FALSE	FALSE	FALSE	FALSE	FALSE	FALSE	FALSE	FALSE	FALSE	swab
926f8c6a	Detected	18.4849635	013	female	26.5	NA	NA	50k_75k	11/14/2019	Rnase P_Rnase P_Hs04930436_g1,Xeno_Xeno_Ac00010014_a1	FALSE	FALSE	FALSE	FALSE	FALSE	FALSE	FALSE	FALSE	FALSE	FALSE	FALSE	FALSE	FALSE	FALSE	FALSE	NA	swab
92715d3a	NA	NA	NA	male	11	some_con	strong_dis	more_150k	NA	NA	NA	NA	NA	NA	NA	NA	NA	NA	NA	NA	NA	NA	NA	NA	NA	FALSE	swab
92767354	Detected	16.0959635	230	female	39	v_con	mild_dis	more_150k	04/08/2020	Rnase P_Hs04930436_g1,Xeno_Ac00010014_a1	FALSE	FALSE	FALSE	FALSE	FALSE	FALSE	FALSE	FALSE	FALSE	FALSE	FALSE	FALSE	FALSE	FALSE	FALSE	FALSE	swab
9278c11a	NA	NA	NA	female	51	some_con	mild_dis	25k_50k	NA	NA	NA	NA	NA	NA	NA	NA	NA	NA	NA	NA	NA	NA	NA	NA	NA	FALSE	swab
927933e4	Detected	13.5751875	113	female	37.83	NA	NA	75k_100k	02/18/2020	Xeno_Ac00010014_a1,CoV_HKU1_CoV_NL63,Rnase P_Hs04930436_g1	FALSE	FALSE	FALSE	FALSE	FALSE	FALSE	FALSE	FALSE	FALSE	FALSE	FALSE	TRUE	FALSE	FALSE	FALSE	FALSE	swab
9288b5bd	NA	NA	NA	male	60	v_con	no_dis	more_150k	NA	NA	NA	NA	NA	NA	NA	NA	NA	NA	NA	NA	NA	NA	NA	NA	NA	FALSE	swab
9291e7d8	Detected	18.6939355	106	male	35	NA	NA	less_25k	02/07/2020	Xeno_Ac00010014_a1,Rnase P_Hs04930436_g1	FALSE	FALSE	FALSE	FALSE	FALSE	FALSE	FALSE	FALSE	FALSE	FALSE	FALSE	FALSE	FALSE	FALSE	FALSE	FALSE	swab
92948a2c	Detected	13.738032	211	female	29	some_con	mild_dis	more_150k	04/03/2020	Xeno_Ac00010014_a1,Rnase P_Hs04930436_g1	FALSE	FALSE	FALSE	FALSE	FALSE	FALSE	FALSE	FALSE	FALSE	FALSE	FALSE	FALSE	FALSE	FALSE	FALSE	FALSE	swab
929d6f89	NA	NA	NA	male	44	v_con	mild_dis	25k_50k	NA	NA	NA	NA	NA	NA	NA	NA	NA	NA	NA	NA	NA	NA	NA	NA	NA	FALSE	swab
92aa94bc	Detected	10.6088685	220	female	36	NA	NA	more_150k	04/07/2020	Xeno_Ac00010014_a1,Rnase P_Hs04930436_g1	FALSE	FALSE	FALSE	FALSE	FALSE	FALSE	FALSE	FALSE	FALSE	FALSE	FALSE	FALSE	FALSE	FALSE	FALSE	FALSE	swab
92ab5ae0	Detected	15.2162055	184	female	66	v_con	mild_dis	less_25k	03/26/2020	Rnase P_Hs04930436_g1,Xeno_Ac00010014_a1	FALSE	FALSE	FALSE	FALSE	FALSE	FALSE	FALSE	FALSE	FALSE	FALSE	FALSE	FALSE	FALSE	FALSE	FALSE	FALSE	swab
92adce5f	Detected	18.12042	146	female	32.25	some_con	mild_dis	more_150k	03/06/2020	Rnase P_Hs04930436_g1,Xeno_Ac00010014_a1	FALSE	FALSE	FALSE	FALSE	FALSE	FALSE	FALSE	FALSE	FALSE	FALSE	FALSE	FALSE	FALSE	FALSE	FALSE	FALSE	swab
92beb7d4	Detected	16.661734	254	female	33	NA	NA	100k_125k	04/14/2020	Rnase P_Hs04930436_g1,Xeno_Ac00010014_a1	FALSE	FALSE	FALSE	FALSE	FALSE	FALSE	FALSE	FALSE	FALSE	FALSE	FALSE	FALSE	FALSE	FALSE	FALSE	FALSE	swab
92c1c566	Detected	18.434495	228	female	58	v_con	mild_dis	dont_say	04/08/2020	Xeno_Ac00010014_a1,Rnase P_Hs04930436_g1	FALSE	FALSE	FALSE	FALSE	FALSE	FALSE	FALSE	FALSE	FALSE	FALSE	FALSE	FALSE	FALSE	FALSE	FALSE	FALSE	swab
92c3a39b	Detected	13.79335	149	female	34.25	some_con	mild_dis	100k_125k	03/10/2020	Xeno_Ac00010014_a1,Rnase P_Hs04930436_g1	FALSE	FALSE	FALSE	FALSE	FALSE	FALSE	FALSE	FALSE	FALSE	FALSE	FALSE	FALSE	FALSE	FALSE	FALSE	FALSE	swab
92c627c0	Detected	14.6016895	195	female	53	not_con	strong_dis	100k_125k	03/30/2020	Xeno_Ac00010014_a1,Rnase P_Hs04930436_g1	FALSE	FALSE	FALSE	FALSE	FALSE	FALSE	FALSE	FALSE	FALSE	FALSE	FALSE	FALSE	FALSE	FALSE	FALSE	FALSE	swab
92cf4b55	NA	NA	NA	female	30	some_con	strong_dis	25k_50k	NA	NA	NA	NA	NA	NA	NA	NA	NA	NA	NA	NA	NA	NA	NA	NA	NA	FALSE	swab
92d1bda5	Detected	13.970295	320	female	69	v_con	mild_dis	25k_50k	04/29/2020	Rnase P_Hs04930436_g1,Xeno_Ac00010014_a1	FALSE	FALSE	FALSE	FALSE	FALSE	FALSE	FALSE	FALSE	FALSE	FALSE	FALSE	FALSE	FALSE	FALSE	FALSE	FALSE	swab
92d1e1a2	Detected	15.6396315	257	male	36	NA	NA	less_25k	04/15/2020	Rnase P_Hs04930436_g1,Xeno_Ac00010014_a1,RV_2of2,RV_1of2	FALSE	FALSE	FALSE	FALSE	FALSE	FALSE	FALSE	FALSE	FALSE	FALSE	TRUE	FALSE	FALSE	FALSE	FALSE	FALSE	swab
92e1751c	NA	NA	NA	female	53	v_con	mild_dis	more_150k	NA	NA	NA	NA	NA	NA	NA	NA	NA	NA	NA	NA	NA	NA	NA	NA	NA	FALSE	handle
92e557e4	Detected	19.204276	225	male	30	some_con	mild_dis	125k_150k	04/07/2020	Rnase P_Hs04930436_g1,Xeno_Ac00010014_a1	FALSE	FALSE	FALSE	FALSE	FALSE	FALSE	FALSE	FALSE	FALSE	FALSE	FALSE	FALSE	FALSE	FALSE	FALSE	FALSE	swab
92e5f19a	Detected	17.194971	020	female	50.08	NA	NA	more_150k	11/27/2019	Flu_A_pan,Flu_A_H3,Xeno_Ac00010014_a1,Rnase P_Hs04930436_g1	FALSE	FALSE	FALSE	TRUE	FALSE	FALSE	FALSE	FALSE	FALSE	FALSE	FALSE	FALSE	FALSE	FALSE	FALSE	NA	swab
92ebdab4	NA	NA	NA	male	47	NA	NA	125k_150k	NA	NA	NA	NA	NA	NA	NA	NA	NA	NA	NA	NA	NA	NA	NA	NA	NA	FALSE	swab
92ec02bb	Detected	19.1276435	097	female	27	NA	NA	25k_50k	01/31/2020	Flu_B_pan,Rnase P_Hs04930436_g1,Xeno_Ac00010014_a1	FALSE	FALSE	FALSE	FALSE	TRUE	FALSE	FALSE	FALSE	FALSE	FALSE	FALSE	FALSE	FALSE	FALSE	FALSE	FALSE	swab
92ed3677	NA	NA	NA	female	15	NA	NA	more_150k	NA	NA	NA	NA	NA	NA	NA	NA	NA	NA	NA	NA	NA	NA	NA	NA	NA	FALSE	swab
92ef734e	Detected	11.965919	271	male	45	NA	NA	125k_150k	04/18/2020	Xeno_Ac00010014_a1,Rnase P_Hs04930436_g1	FALSE	FALSE	FALSE	FALSE	FALSE	FALSE	FALSE	FALSE	FALSE	FALSE	FALSE	FALSE	FALSE	FALSE	FALSE	FALSE	swab
92f211b7	Detected	17.349881	151	NA	NA	NA	NA	NA	03/11/2020	Rnase P_Hs04930436_g1,Xeno_Ac00010014_a1	FALSE	FALSE	FALSE	FALSE	FALSE	FALSE	FALSE	FALSE	FALSE	FALSE	FALSE	FALSE	FALSE	FALSE	FALSE	FALSE	swab
92fa45c6	Detected	13.647607	266	male	40	v_con	no_dis	less_25k	04/17/2020	Rnase P_Hs04930436_g1,Xeno_Ac00010014_a1	FALSE	FALSE	FALSE	FALSE	FALSE	FALSE	FALSE	FALSE	FALSE	FALSE	FALSE	FALSE	FALSE	FALSE	FALSE	FALSE	swab
92fcaf3a	Detected	16.646232	291	female	34	NA	NA	dont_say	04/22/2020	Rnase P_Hs04930436_g1,Xeno_Ac00010014_a1	FALSE	FALSE	FALSE	FALSE	FALSE	FALSE	FALSE	FALSE	FALSE	FALSE	FALSE	FALSE	FALSE	FALSE	FALSE	FALSE	swab
93014aff	NA	NA	NA	male	46	v_con	mild_dis	75k_100k	NA	NA	NA	NA	NA	NA	NA	NA	NA	NA	NA	NA	NA	NA	NA	NA	NA	FALSE	swab
9305b287	NA	NA	NA	female	36	NA	NA	25k_50k	NA	NA	NA	NA	NA	NA	NA	NA	NA	NA	NA	NA	NA	NA	NA	NA	NA	FALSE	swab
930d7bdd	Detected	14.937238	269	female	34	v_con	strong_dis	100k_125k	04/17/2020	Xeno_Ac00010014_a1,Rnase P_Hs04930436_g1	FALSE	FALSE	FALSE	FALSE	FALSE	FALSE	FALSE	FALSE	FALSE	FALSE	FALSE	FALSE	FALSE	FALSE	FALSE	FALSE	swab
9312b8c2	NA	NA	NA	male	68	NA	NA	100k_125k	NA	NA	NA	NA	NA	NA	NA	NA	NA	NA	NA	NA	NA	NA	NA	NA	NA	FALSE	swab
9319e544	Detected	17.7619925	057	male	69.25	NA	NA	50k_75k	01/02/2020	Xeno_Ac00010014_a1,Rnase P_Hs04930436_g1	FALSE	FALSE	FALSE	FALSE	FALSE	FALSE	FALSE	FALSE	FALSE	FALSE	FALSE	FALSE	FALSE	FALSE	FALSE	NA	swab
931a8772	Detected	15.6500745	284	female	61	v_con	mild_dis	75k_100k	04/21/2020	Xeno_Ac00010014_a1,Rnase P_Hs04930436_g1	FALSE	FALSE	FALSE	FALSE	FALSE	FALSE	FALSE	FALSE	FALSE	FALSE	FALSE	FALSE	FALSE	FALSE	FALSE	FALSE	swab
931aef3e	Detected	12.3748015	240	female	47	some_con	mild_dis	75k_100k	04/11/2020	Rnase P_Hs04930436_g1,Xeno_Ac00010014_a1	FALSE	FALSE	FALSE	FALSE	FALSE	FALSE	FALSE	FALSE	FALSE	FALSE	FALSE	FALSE	FALSE	FALSE	FALSE	FALSE	swab
9322e5b1	Detected	13.2574795	218	female	57	NA	NA	100k_125k	04/06/2020	Rnase P_Hs04930436_g1,Xeno_Ac00010014_a1	FALSE	FALSE	FALSE	FALSE	FALSE	FALSE	FALSE	FALSE	FALSE	FALSE	FALSE	FALSE	FALSE	FALSE	FALSE	FALSE	swab
932ed7fc	NA	NA	NA	male	23	v_con	strong_dis	125k_150k	NA	NA	NA	NA	NA	NA	NA	NA	NA	NA	NA	NA	NA	NA	NA	NA	NA	FALSE	swab
933d725c	Detected	16.201165	148	female	59.33	some_con	mild_dis	more_150k	03/06/2020	Rnase P_Hs04930436_g1,Xeno_Ac00010014_a1	FALSE	FALSE	FALSE	FALSE	FALSE	FALSE	FALSE	FALSE	FALSE	FALSE	FALSE	FALSE	FALSE	FALSE	FALSE	FALSE	swab
93445633	NA	NA	NA	female	35	v_con	strong_dis	50k_75k	NA	NA	NA	NA	NA	NA	NA	NA	NA	NA	NA	NA	NA	NA	NA	NA	NA	FALSE	swab
9344a0da	NA	NA	NA	female	32	some_con	mild_dis	50k_75k	NA	NA	NA	NA	NA	NA	NA	NA	NA	NA	NA	NA	NA	NA	NA	NA	NA	FALSE	swab
9348e8fe	Detected	11.734035	226	female	36	v_con	mild_dis	125k_150k	04/08/2020	Rnase P_Hs04930436_g1,Xeno_Ac00010014_a1	FALSE	FALSE	FALSE	FALSE	FALSE	FALSE	FALSE	FALSE	FALSE	FALSE	FALSE	FALSE	FALSE	FALSE	FALSE	FALSE	swab
934c01a5	NA	NA	NA	female	27	v_con	mild_dis	dont_say	NA	NA	NA	NA	NA	NA	NA	NA	NA	NA	NA	NA	NA	NA	NA	NA	NA	TRUE	swab
934e4503	Detected	16.850354	090	male	9.75	NA	NA	125k_150k	01/28/2020	Xeno_Ac00010014_a1,Flu_A_pan,Rnase P_Hs04930436_g1,Flu_A_H1	FALSE	FALSE	FALSE	TRUE	FALSE	FALSE	FALSE	FALSE	FALSE	FALSE	FALSE	FALSE	FALSE	FALSE	FALSE	FALSE	swab
934fd0df	Detected	17.5119255	258	female	40	some_con	mild_dis	more_150k	04/15/2020	Xeno_Ac00010014_a1,Rnase P_Hs04930436_g1	FALSE	FALSE	FALSE	FALSE	FALSE	FALSE	FALSE	FALSE	FALSE	FALSE	FALSE	FALSE	FALSE	FALSE	FALSE	FALSE	swab
93546e53	Detected	17.696012	185	female	48	NA	NA	dont_say	03/26/2020	Xeno_Ac00010014_a1,Rnase P_Hs04930436_g1	FALSE	FALSE	FALSE	FALSE	FALSE	FALSE	FALSE	FALSE	FALSE	FALSE	FALSE	FALSE	FALSE	FALSE	FALSE	FALSE	swab
9356319f	NA	NA	NA	female	29	some_con	strong_dis	more_150k	NA	NA	NA	NA	NA	NA	NA	NA	NA	NA	NA	NA	NA	NA	NA	NA	NA	FALSE	swab
93596201	Detected	19.0951835	240	male	29	v_con	mild_dis	less_25k	04/11/2020	Rnase P_Hs04930436_g1,Xeno_Ac00010014_a1	FALSE	FALSE	FALSE	FALSE	FALSE	FALSE	FALSE	FALSE	FALSE	FALSE	FALSE	FALSE	FALSE	FALSE	FALSE	FALSE	swab
935b69b0	Detected	13.903375	253	female	63	NA	NA	100k_125k	04/14/2020	RV_2of2,Rnase P_Hs04930436_g1,Xeno_Ac00010014_a1	FALSE	FALSE	FALSE	FALSE	FALSE	FALSE	FALSE	FALSE	FALSE	FALSE	TRUE	FALSE	FALSE	FALSE	FALSE	FALSE	swab
935cdbbe	NA	NA	NA	male	16	v_con	mild_dis	50k_75k	NA	NA	NA	NA	NA	NA	NA	NA	NA	NA	NA	NA	NA	NA	NA	NA	NA	FALSE	swab
935d85d6	NA	NA	NA	female	34	some_con	mild_dis	75k_100k	NA	NA	NA	NA	NA	NA	NA	NA	NA	NA	NA	NA	NA	NA	NA	NA	NA	FALSE	swab
936087a4	Detected	11.78385225	237	female	27	v_con	mild_dis	100k_125k	04/10/2020	Xeno_Ac00010014_a1,Rnase P_Hs04930436_g1	FALSE	FALSE	FALSE	FALSE	FALSE	FALSE	FALSE	FALSE	FALSE	FALSE	FALSE	FALSE	FALSE	FALSE	FALSE	FALSE	swab
93663f90	Detected	16.2113695	282	male	8	v_con	mild_dis	more_150k	04/20/2020	Rnase P_Hs04930436_g1,Xeno_Ac00010014_a1	FALSE	FALSE	FALSE	FALSE	FALSE	FALSE	FALSE	FALSE	FALSE	FALSE	FALSE	FALSE	FALSE	FALSE	FALSE	FALSE	swab
936bd7d2	Detected	13.7997575	229	female	40	some_con	mild_dis	dont_know	04/08/2020	Xeno_Ac00010014_a1,Rnase P_Hs04930436_g1	FALSE	FALSE	FALSE	FALSE	FALSE	FALSE	FALSE	FALSE	FALSE	FALSE	FALSE	FALSE	FALSE	FALSE	FALSE	FALSE	swab
93700608	Detected	16.14523	268	male	43	v_con	mild_dis	100k_125k	04/17/2020	Xeno_Ac00010014_a1,Rnase P_Hs04930436_g1	FALSE	FALSE	FALSE	FALSE	FALSE	FALSE	FALSE	FALSE	FALSE	FALSE	FALSE	FALSE	FALSE	FALSE	FALSE	FALSE	swab
9371f056	Detected	22.735077	149	female	44	v_con	mild_dis	125k_150k	03/10/2020	Rnase P_Hs04930436_g1,Xeno_Ac00010014_a1	FALSE	FALSE	FALSE	FALSE	FALSE	FALSE	FALSE	FALSE	FALSE	FALSE	FALSE	FALSE	FALSE	FALSE	FALSE	FALSE	swab
93721d23	Detected	18.6542865	243	female	40	some_con	mild_dis	more_150k	04/11/2020	Rnase P_Hs04930436_g1,Xeno_Ac00010014_a1	FALSE	FALSE	FALSE	FALSE	FALSE	FALSE	FALSE	FALSE	FALSE	FALSE	FALSE	FALSE	FALSE	FALSE	FALSE	FALSE	swab
93729800	Detected	16.4716085	146	female	28	v_con	mild_dis	25k_50k	03/06/2020	Rnase P_Hs04930436_g1,Xeno_Ac00010014_a1	FALSE	FALSE	FALSE	FALSE	FALSE	FALSE	FALSE	FALSE	FALSE	FALSE	FALSE	FALSE	FALSE	FALSE	FALSE	FALSE	swab
9375960e	NA	NA	NA	female	52	v_con	mild_dis	25k_50k	NA	NA	NA	NA	NA	NA	NA	NA	NA	NA	NA	NA	NA	NA	NA	NA	NA	FALSE	swab
937b1d1a	Detected	13.3012345	179	female	68	v_con	mild_dis	more_150k	03/24/2020	Rnase P_Hs04930436_g1,Xeno_Ac00010014_a1	FALSE	FALSE	FALSE	FALSE	FALSE	FALSE	FALSE	FALSE	FALSE	FALSE	FALSE	FALSE	FALSE	FALSE	FALSE	FALSE	swab
937ff9de	Detected	19.763889	171	female	30.5	v_con	mild_dis	25k_50k	03/17/2020	Rnase P_Hs04930436_g1,Xeno_Ac00010014_a1	FALSE	FALSE	FALSE	FALSE	FALSE	FALSE	FALSE	FALSE	FALSE	FALSE	FALSE	FALSE	FALSE	FALSE	FALSE	FALSE	swab
938acba9	Detected	20.3319465	280	male	27	some_con	mild_dis	dont_say	04/20/2020	Rnase P_Hs04930436_g1,Xeno_Ac00010014_a1	FALSE	FALSE	FALSE	FALSE	FALSE	FALSE	FALSE	FALSE	FALSE	FALSE	FALSE	FALSE	FALSE	FALSE	FALSE	FALSE	swab
938fd294	NA	NA	NA	male	60	v_con	mild_dis	more_150k	NA	NA	NA	NA	NA	NA	NA	NA	NA	NA	NA	NA	NA	NA	NA	NA	NA	FALSE	swab
939534b4	NA	NA	NA	female	23	some_con	mild_dis	25k_50k	NA	NA	NA	NA	NA	NA	NA	NA	NA	NA	NA	NA	NA	NA	NA	NA	NA	FALSE	swab
939a975c	Detected	21.0726595	226	female	25	not_con	mild_dis	25k_50k	04/08/2020	Xeno_Ac00010014_a1,Rnase P_Hs04930436_g1	FALSE	FALSE	FALSE	FALSE	FALSE	FALSE	FALSE	FALSE	FALSE	FALSE	FALSE	FALSE	FALSE	FALSE	FALSE	FALSE	swab
93a5bbc2	Detected	15.809787	274	male	27	v_con	mild_dis	25k_50k	04/19/2020	Xeno_Ac00010014_a1,Rnase P_Hs04930436_g1	FALSE	FALSE	FALSE	FALSE	FALSE	FALSE	FALSE	FALSE	FALSE	FALSE	FALSE	FALSE	FALSE	FALSE	FALSE	FALSE	swab
93a5d96d	NA	NA	NA	male	27	v_con	mild_dis	75k_100k	NA	NA	NA	NA	NA	NA	NA	NA	NA	NA	NA	NA	NA	NA	NA	NA	NA	FALSE	swab
93a794b8	NA	NA	NA	female	76	v_con	mild_dis	less_25k	NA	NA	NA	NA	NA	NA	NA	NA	NA	NA	NA	NA	NA	NA	NA	NA	NA	FALSE	swab
93b0127a	Detected	14.34597	155	female	29.75	some_con	mild_dis	50k_75k	03/13/2020	Rnase P_Hs04930436_g1,Xeno_Ac00010014_a1	FALSE	FALSE	FALSE	FALSE	FALSE	FALSE	FALSE	FALSE	FALSE	FALSE	FALSE	FALSE	FALSE	FALSE	FALSE	FALSE	swab
93bee9a1	Detected	17.627248	231	male	32	v_con	mild_dis	125k_150k	04/08/2020	Xeno_Ac00010014_a1,Rnase P_Hs04930436_g1	FALSE	FALSE	FALSE	FALSE	FALSE	FALSE	FALSE	FALSE	FALSE	FALSE	FALSE	FALSE	FALSE	FALSE	FALSE	FALSE	swab
93c581cc	Detected	11.815881	278	male	67	NA	NA	more_150k	04/20/2020	Xeno_Ac00010014_a1,Rnase P_Hs04930436_g1	FALSE	FALSE	FALSE	FALSE	FALSE	FALSE	FALSE	FALSE	FALSE	FALSE	FALSE	FALSE	FALSE	FALSE	FALSE	FALSE	swab
93c85d91	Detected	15.8392015	204	female	35	some_con	mild_dis	more_150k	04/01/2020	Xeno_Ac00010014_a1,Rnase P_Hs04930436_g1	FALSE	FALSE	FALSE	FALSE	FALSE	FALSE	FALSE	FALSE	FALSE	FALSE	FALSE	FALSE	FALSE	FALSE	FALSE	FALSE	swab
93cc0a30	Detected	15.4553795	220	female	26	some_con	mild_dis	75k_100k	04/07/2020	Xeno_Ac00010014_a1,Rnase P_Hs04930436_g1	FALSE	FALSE	FALSE	FALSE	FALSE	FALSE	FALSE	FALSE	FALSE	FALSE	FALSE	FALSE	FALSE	FALSE	FALSE	FALSE	swab
93d0ffe6	NA	NA	NA	female	43	NA	NA	more_150k	NA	NA	NA	NA	NA	NA	NA	NA	NA	NA	NA	NA	NA	NA	NA	NA	NA	FALSE	swab
93d47d82	Detected	17.107724	121	female	50.83	v_con	no_dis	75k_100k	02/24/2020	Flu_A_H1,Xeno_Ac00010014_a1,Rnase P_Hs04930436_g1,Flu_A_pan	FALSE	FALSE	FALSE	TRUE	FALSE	FALSE	FALSE	FALSE	FALSE	FALSE	FALSE	FALSE	FALSE	FALSE	FALSE	FALSE	swab
93e5dcac	NA	NA	NA	female	57	some_con	no_dis	25k_50k	NA	NA	NA	NA	NA	NA	NA	NA	NA	NA	NA	NA	NA	NA	NA	NA	NA	FALSE	swab
93f310e5	Detected	19.284508	038	female	34.08	NA	NA	100k_125k	12/18/2019	Rnase P_Hs04930436_g1,Xeno_Ac00010014_a1	FALSE	FALSE	FALSE	FALSE	FALSE	FALSE	FALSE	FALSE	FALSE	FALSE	FALSE	FALSE	FALSE	FALSE	FALSE	NA	swab
93f38487	Detected	16.3176985	250	female	38	some_con	mild_dis	less_25k	04/13/2020	Rnase P_Hs04930436_g1,Xeno_Ac00010014_a1	FALSE	FALSE	FALSE	FALSE	FALSE	FALSE	FALSE	FALSE	FALSE	FALSE	FALSE	FALSE	FALSE	FALSE	FALSE	FALSE	swab
93f3dce4	Detected	13.487469	230	male	29	v_con	mild_dis	25k_50k	04/08/2020	Xeno_Ac00010014_a1,Rnase P_Hs04930436_g1	FALSE	FALSE	FALSE	FALSE	FALSE	FALSE	FALSE	FALSE	FALSE	FALSE	FALSE	FALSE	FALSE	FALSE	FALSE	FALSE	swab
93f6a855	Detected	14.1788625	298	female	73	some_con	mild_dis	dont_say	04/23/2020	Xeno_Ac00010014_a1,Rnase P_Hs04930436_g1	FALSE	FALSE	FALSE	FALSE	FALSE	FALSE	FALSE	FALSE	FALSE	FALSE	FALSE	FALSE	FALSE	FALSE	FALSE	FALSE	swab
94036ee6	Detected	12.255709	235	female	68	NA	NA	less_25k	04/10/2020	Rnase P_Hs04930436_g1,Rnase P_Hs04930436_g1,Xeno_Ac00010014_a1,Xeno_Ac00010014_a1	FALSE	FALSE	FALSE	FALSE	FALSE	FALSE	FALSE	FALSE	FALSE	FALSE	FALSE	FALSE	FALSE	FALSE	FALSE	FALSE	swab
940707c0	NA	NA	NA	female	42	some_con	mild_dis	more_150k	NA	NA	NA	NA	NA	NA	NA	NA	NA	NA	NA	NA	NA	NA	NA	NA	NA	TRUE	swab
94086d94	NotDetected	NA	NA	female	22	some_con	mild_dis	100k_125k	NA	NA	NA	NA	NA	NA	NA	NA	NA	NA	NA	NA	NA	NA	NA	NA	NA	FALSE	swab
940a860d	NA	NA	NA	male	73	NA	NA	25k_50k	NA	NA	NA	NA	NA	NA	NA	NA	NA	NA	NA	NA	NA	NA	NA	NA	NA	FALSE	swab
940c1a8c	NA	NA	NA	male	70	v_con	mild_dis	100k_125k	NA	NA	NA	NA	NA	NA	NA	NA	NA	NA	NA	NA	NA	NA	NA	NA	NA	FALSE	swab
940fb50c	NA	NA	NA	male	50	v_con	strong_dis	100k_125k	NA	NA	NA	NA	NA	NA	NA	NA	NA	NA	NA	NA	NA	NA	NA	NA	NA	FALSE	swab
941141c5	NA	NA	NA	male	50	NA	NA	100k_125k	NA	NA	NA	NA	NA	NA	NA	NA	NA	NA	NA	NA	NA	NA	NA	NA	NA	FALSE	swab
9412efbe	NA	NA	NA	female	66	some_con	strong_dis	25k_50k	NA	NA	NA	NA	NA	NA	NA	NA	NA	NA	NA	NA	NA	NA	NA	NA	NA	FALSE	swab
9417668f	Detected	12.98125625	201	male	44	NA	NA	more_150k	04/01/2020	Rnase P_Hs04930436_g1,Xeno_Ac00010014_a1	FALSE	FALSE	FALSE	FALSE	FALSE	FALSE	FALSE	FALSE	FALSE	FALSE	FALSE	FALSE	FALSE	FALSE	FALSE	FALSE	swab
941c272a	Detected	18.841115	206	female	37	v_con	mild_dis	75k_100k	04/02/2020	Xeno_Ac00010014_a1,Rnase P_Hs04930436_g1	FALSE	FALSE	FALSE	FALSE	FALSE	FALSE	FALSE	FALSE	FALSE	FALSE	FALSE	FALSE	FALSE	FALSE	FALSE	FALSE	swab
94234b91	NA	NA	NA	female	33	v_con	mild_dis	more_150k	NA	NA	NA	NA	NA	NA	NA	NA	NA	NA	NA	NA	NA	NA	NA	NA	NA	FALSE	swab
9427725e	NA	NA	NA	female	42	v_con	mild_dis	125k_150k	NA	NA	NA	NA	NA	NA	NA	NA	NA	NA	NA	NA	NA	NA	NA	NA	NA	FALSE	swab
94278dda	Detected	14.2920505	260	male	46	v_con	mild_dis	125k_150k	04/16/2020	Xeno_Ac00010014_a1,Rnase P_Hs04930436_g1	FALSE	FALSE	FALSE	FALSE	FALSE	FALSE	FALSE	FALSE	FALSE	FALSE	FALSE	FALSE	FALSE	FALSE	FALSE	FALSE	swab
94301465	Detected	14.29524	143	female	50.58	v_con	no_dis	25k_50k	03/05/2020	CoV_HKU1_CoV_NL63,Rnase P_Hs04930436_g1,Xeno_Ac00010014_a1,Xeno_Ac00010014_a1,CoV_HKU1_CoV_NL63,Rnase P_Hs04930436_g1	FALSE	FALSE	FALSE	FALSE	FALSE	FALSE	FALSE	FALSE	FALSE	FALSE	FALSE	TRUE	FALSE	FALSE	FALSE	FALSE	swab
94419075	Detected	17.805193	175	male	29.17	v_con	mild_dis	50k_75k	03/23/2020	Rnase P_Hs04930436_g1,Xeno_Ac00010014_a1	FALSE	FALSE	FALSE	FALSE	FALSE	FALSE	FALSE	FALSE	FALSE	FALSE	FALSE	FALSE	FALSE	FALSE	FALSE	FALSE	swab
94457e4a	Detected	13.397516	166	female	50.08	some_con	mild_dis	dont_say	03/16/2020	Rnase P_Hs04930436_g1,Xeno_Ac00010014_a1	FALSE	FALSE	FALSE	FALSE	FALSE	FALSE	FALSE	FALSE	FALSE	FALSE	FALSE	FALSE	FALSE	FALSE	FALSE	FALSE	swab
944779e8	Detected	16.991393	279	female	46	v_con	strong_dis	50k_75k	04/20/2020	Rnase P_Hs04930436_g1,Xeno_Ac00010014_a1	FALSE	FALSE	FALSE	FALSE	FALSE	FALSE	FALSE	FALSE	FALSE	FALSE	FALSE	FALSE	FALSE	FALSE	FALSE	FALSE	swab
944a4e36	Detected	16.2405885	068	NA	NA	NA	NA	NA	01/09/2020	Flu_A_H1,Xeno_Ac00010014_a1,Rnase P_Hs04930436_g1,Flu_A_pan	FALSE	FALSE	FALSE	TRUE	FALSE	FALSE	FALSE	FALSE	FALSE	FALSE	FALSE	FALSE	FALSE	FALSE	FALSE	FALSE	swab
9457170e	NA	NA	NA	female	56	v_con	mild_dis	more_150k	NA	NA	NA	NA	NA	NA	NA	NA	NA	NA	NA	NA	NA	NA	NA	NA	NA	FALSE	swab
945a1799	Detected	12.8368535	270	male	29	some_con	mild_dis	more_150k	04/17/2020	Xeno_Ac00010014_a1,Rnase P_Hs04930436_g1	FALSE	FALSE	FALSE	FALSE	FALSE	FALSE	FALSE	FALSE	FALSE	FALSE	FALSE	FALSE	FALSE	FALSE	FALSE	FALSE	swab
945addf1	Detected	13.00474825	253	female	39	some_con	no_dis	more_150k	04/14/2020	Xeno_Ac00010014_a1,Rnase P_Hs04930436_g1	FALSE	FALSE	FALSE	FALSE	FALSE	FALSE	FALSE	FALSE	FALSE	FALSE	FALSE	FALSE	FALSE	FALSE	FALSE	FALSE	swab
9460b7bb	Detected	13.025608	234	male	46	some_con	mild_dis	more_150k	04/09/2020	Rnase P_Hs04930436_g1,Rnase P_Hs04930436_g1,Xeno_Ac00010014_a1,Xeno_Ac00010014_a1	FALSE	FALSE	FALSE	FALSE	FALSE	FALSE	FALSE	FALSE	FALSE	FALSE	FALSE	FALSE	FALSE	FALSE	FALSE	FALSE	swab
94625db9	Detected	17.345294	201	female	61	some_con	no_dis	dont_say	04/01/2020	Xeno_Ac00010014_a1,Rnase P_Hs04930436_g1	FALSE	FALSE	FALSE	FALSE	FALSE	FALSE	FALSE	FALSE	FALSE	FALSE	FALSE	FALSE	FALSE	FALSE	FALSE	FALSE	swab
9464b1b9	NA	NA	NA	male	36	v_con	mild_dis	75k_100k	NA	NA	NA	NA	NA	NA	NA	NA	NA	NA	NA	NA	NA	NA	NA	NA	NA	TRUE	swab
9468a59d	Detected	21.7737265	236	female	48	v_con	mild_dis	dont_know	04/10/2020	Xeno_Ac00010014_a1,Rnase P_Hs04930436_g1	FALSE	FALSE	FALSE	FALSE	FALSE	FALSE	FALSE	FALSE	FALSE	FALSE	FALSE	FALSE	FALSE	FALSE	FALSE	FALSE	swab
9468e311	Detected	17.168589	060	male	62.25	NA	NA	100k_125k	01/06/2020	Xeno_Ac00010014_a1,Rnase P_Hs04930436_g1	FALSE	FALSE	FALSE	FALSE	FALSE	FALSE	FALSE	FALSE	FALSE	FALSE	FALSE	FALSE	FALSE	FALSE	FALSE	FALSE	swab
946bc406	Detected	17.1086865	142	female	31	v_con	mild_dis	75k_100k	03/05/2020	Xeno_Ac00010014_a1,Flu_A_H1,Rnase P_Hs04930436_g1,Flu_A_pan	FALSE	FALSE	FALSE	TRUE	FALSE	FALSE	FALSE	FALSE	FALSE	FALSE	FALSE	FALSE	FALSE	FALSE	FALSE	FALSE	swab
946e5a2b	Detected	11.8340885	281	male	56	NA	NA	more_150k	04/20/2020	Xeno_Ac00010014_a1,Rnase P_Hs04930436_g1	FALSE	FALSE	FALSE	FALSE	FALSE	FALSE	FALSE	FALSE	FALSE	FALSE	FALSE	FALSE	FALSE	FALSE	FALSE	FALSE	swab
94745f6e	Detected	11.899454	289	female	60	v_con	mild_dis	dont_say	04/22/2020	Xeno_Ac00010014_a1,Rnase P_Hs04930436_g1	FALSE	FALSE	FALSE	FALSE	FALSE	FALSE	FALSE	FALSE	FALSE	FALSE	FALSE	FALSE	FALSE	FALSE	FALSE	FALSE	swab
9475f4e7	Detected	14.872259	184	male	51	some_con	mild_dis	more_150k	03/26/2020	Xeno_Ac00010014_a1,Rnase P_Hs04930436_g1	FALSE	FALSE	FALSE	FALSE	FALSE	FALSE	FALSE	FALSE	FALSE	FALSE	FALSE	FALSE	FALSE	FALSE	FALSE	FALSE	swab
94828adc	NotDetected	NA	NA	male	48.08	v_con	no_dis	dont_say	NA	NA	NA	NA	NA	NA	NA	NA	NA	NA	NA	NA	NA	NA	NA	NA	NA	FALSE	swab
94841e2a	Detected	15.5679285	203	female	39	NA	NA	75k_100k	04/01/2020	Rnase P_Hs04930436_g1,Xeno_Ac00010014_a1	FALSE	FALSE	FALSE	FALSE	FALSE	FALSE	FALSE	FALSE	FALSE	FALSE	FALSE	FALSE	FALSE	FALSE	FALSE	FALSE	swab
948fafd1	NA	NA	NA	female	24	v_con	mild_dis	25k_50k	NA	NA	NA	NA	NA	NA	NA	NA	NA	NA	NA	NA	NA	NA	NA	NA	NA	FALSE	swab
9494792b	Detected	11.332232	232	male	1	some_con	strong_dis	more_150k	04/09/2020	Xeno_Ac00010014_a1,Rnase P_Hs04930436_g1,S.pneumoniae	FALSE	FALSE	FALSE	FALSE	FALSE	FALSE	FALSE	FALSE	FALSE	FALSE	FALSE	FALSE	TRUE	FALSE	FALSE	FALSE	swab
9494a215	Detected	20.1022275	020	female	65	NA	NA	dont_say	11/27/2019	Xeno_Ac00010014_a1,Rnase P_Hs04930436_g1	FALSE	FALSE	FALSE	FALSE	FALSE	FALSE	FALSE	FALSE	FALSE	FALSE	FALSE	FALSE	FALSE	FALSE	FALSE	NA	swab
949f57e6	Detected	14.217811	273	female	64	v_con	mild_dis	dont_say	04/18/2020	Xeno_Ac00010014_a1,Rnase P_Hs04930436_g1	FALSE	FALSE	FALSE	FALSE	FALSE	FALSE	FALSE	FALSE	FALSE	FALSE	FALSE	FALSE	FALSE	FALSE	FALSE	FALSE	swab
94a41fe5	Detected	15.8100035	295	female	60	NA	NA	less_25k	04/23/2020	Xeno_Ac00010014_a1,Rnase P_Hs04930436_g1	FALSE	FALSE	FALSE	FALSE	FALSE	FALSE	FALSE	FALSE	FALSE	FALSE	FALSE	FALSE	FALSE	FALSE	FALSE	FALSE	swab
94a9e807	NA	NA	NA	female	37	some_con	strong_dis	more_150k	NA	NA	NA	NA	NA	NA	NA	NA	NA	NA	NA	NA	NA	NA	NA	NA	NA	FALSE	swab
94ac0046	Detected	15.773184	275	female	55	v_con	mild_dis	75k_100k	04/19/2020	Xeno_Ac00010014_a1,Rnase P_Hs04930436_g1	FALSE	FALSE	FALSE	FALSE	FALSE	FALSE	FALSE	FALSE	FALSE	FALSE	FALSE	FALSE	FALSE	FALSE	FALSE	FALSE	swab
94af0127	Detected	17.9728135	210	female	37	v_con	no_dis	100k_125k	04/03/2020	Xeno_Ac00010014_a1,Rnase P_Hs04930436_g1	FALSE	FALSE	FALSE	FALSE	FALSE	FALSE	FALSE	FALSE	FALSE	FALSE	FALSE	FALSE	FALSE	FALSE	FALSE	FALSE	swab
94b073fb	Detected	19.0720085	181	female	28	some_con	mild_dis	dont_say	03/26/2020	Rnase P_Hs04930436_g1,Xeno_Ac00010014_a1	FALSE	FALSE	FALSE	FALSE	FALSE	FALSE	FALSE	FALSE	FALSE	FALSE	FALSE	FALSE	FALSE	FALSE	FALSE	FALSE	swab
94b5fd0a	NA	NA	NA	female	28	some_con	mild_dis	50k_75k	NA	NA	NA	NA	NA	NA	NA	NA	NA	NA	NA	NA	NA	NA	NA	NA	NA	FALSE	swab
94ba9a59	NA	NA	NA	female	35	v_con	mild_dis	75k_100k	NA	NA	NA	NA	NA	NA	NA	NA	NA	NA	NA	NA	NA	NA	NA	NA	NA	TRUE	swab
94be2146	Detected	18.947603	030	female	74	NA	NA	dont_say	12/11/2019	EV_pan,Xeno_Ac00010014_a1,Rnase P_Hs04930436_g1	FALSE	FALSE	TRUE	FALSE	FALSE	FALSE	FALSE	FALSE	FALSE	FALSE	FALSE	FALSE	FALSE	FALSE	FALSE	NA	handle
94c81f4b	Detected	15.074753	285	female	63	v_con	mild_dis	125k_150k	04/21/2020	Rnase P_Hs04930436_g1,Xeno_Ac00010014_a1	FALSE	FALSE	FALSE	FALSE	FALSE	FALSE	FALSE	FALSE	FALSE	FALSE	FALSE	FALSE	FALSE	FALSE	FALSE	FALSE	swab
94cbce54	NA	NA	NA	female	26	NA	NA	more_150k	NA	NA	NA	NA	NA	NA	NA	NA	NA	NA	NA	NA	NA	NA	NA	NA	NA	FALSE	swab
94cc229a	Detected	14.9107855	293	female	43	some_con	mild_dis	75k_100k	04/23/2020	Xeno_Ac00010014_a1,Rnase P_Hs04930436_g1	FALSE	FALSE	FALSE	FALSE	FALSE	FALSE	FALSE	FALSE	FALSE	FALSE	FALSE	FALSE	FALSE	FALSE	FALSE	FALSE	swab
94cdec11	Detected	16.173564	275	female	64	v_con	mild_dis	50k_75k	04/19/2020	Rnase P_Hs04930436_g1,Xeno_Ac00010014_a1	FALSE	FALSE	FALSE	FALSE	FALSE	FALSE	FALSE	FALSE	FALSE	FALSE	FALSE	FALSE	FALSE	FALSE	FALSE	FALSE	swab
94db924a	Detected	17.9191045	273	female	46	v_con	mild_dis	more_150k	04/18/2020	Rnase P_Hs04930436_g1,Xeno_Ac00010014_a1	FALSE	FALSE	FALSE	FALSE	FALSE	FALSE	FALSE	FALSE	FALSE	FALSE	FALSE	FALSE	FALSE	FALSE	FALSE	FALSE	swab
94dbfdab	Detected	14.193657	262	female	35	some_con	mild_dis	50k_75k	04/16/2020	Xeno_Ac00010014_a1,Rnase P_Hs04930436_g1	FALSE	FALSE	FALSE	FALSE	FALSE	FALSE	FALSE	FALSE	FALSE	FALSE	FALSE	FALSE	FALSE	FALSE	FALSE	FALSE	swab
94dcd957	Detected	16.1988385	149	female	33.33	some_con	no_dis	50k_75k	03/10/2020	Xeno_Ac00010014_a1,Rnase P_Hs04930436_g1	FALSE	FALSE	FALSE	FALSE	FALSE	FALSE	FALSE	FALSE	FALSE	FALSE	FALSE	FALSE	FALSE	FALSE	FALSE	FALSE	swab
94de1b87	Detected	6.12049485	232	female	31	v_con	mild_dis	more_150k	04/09/2020	Xeno_Ac00010014_a1,Rnase P_Hs04930436_g1	FALSE	FALSE	FALSE	FALSE	FALSE	FALSE	FALSE	FALSE	FALSE	FALSE	FALSE	FALSE	FALSE	FALSE	FALSE	FALSE	swab
94e6eac8	NA	NA	NA	female	60	some_con	no_dis	less_25k	NA	NA	NA	NA	NA	NA	NA	NA	NA	NA	NA	NA	NA	NA	NA	NA	NA	FALSE	swab
94ea7748	Detected	14.2848215	278	female	76	v_con	no_dis	125k_150k	04/20/2020	Rnase P_Hs04930436_g1,Xeno_Ac00010014_a1	FALSE	FALSE	FALSE	FALSE	FALSE	FALSE	FALSE	FALSE	FALSE	FALSE	FALSE	FALSE	FALSE	FALSE	FALSE	FALSE	swab
94edcfd8	Detected	15.0251895	192	male	47	NA	NA	more_150k	03/30/2020	Xeno_Ac00010014_a1,Rnase P_Hs04930436_g1	FALSE	FALSE	FALSE	FALSE	FALSE	FALSE	FALSE	FALSE	FALSE	FALSE	FALSE	FALSE	FALSE	FALSE	FALSE	FALSE	swab
94f2f275	NA	NA	NA	male	66	some_con	no_dis	25k_50k	NA	NA	NA	NA	NA	NA	NA	NA	NA	NA	NA	NA	NA	NA	NA	NA	NA	FALSE	swab
94fa4b7b	NA	NA	NA	female	48	v_con	mild_dis	50k_75k	NA	NA	NA	NA	NA	NA	NA	NA	NA	NA	NA	NA	NA	NA	NA	NA	NA	FALSE	swab
94ff1725	Detected	15.8829725	121	female	43.33	v_con	mild_dis	100k_125k	02/24/2020	Xeno_Ac00010014_a1,Rnase P_Hs04930436_g1	FALSE	FALSE	FALSE	FALSE	FALSE	FALSE	FALSE	FALSE	FALSE	FALSE	FALSE	FALSE	FALSE	FALSE	FALSE	FALSE	swab
9500b312	Detected	18.1750945	278	male	42	some_con	mild_dis	100k_125k	04/20/2020	Rnase P_Hs04930436_g1,Xeno_Ac00010014_a1	FALSE	FALSE	FALSE	FALSE	FALSE	FALSE	FALSE	FALSE	FALSE	FALSE	FALSE	FALSE	FALSE	FALSE	FALSE	FALSE	swab
9501f8bd	Detected	17.04117	323	female	17	NA	NA	dont_say	04/29/2020	Xeno_Ac00010014_a1,Rnase P_Hs04930436_g1	FALSE	FALSE	FALSE	FALSE	FALSE	FALSE	FALSE	FALSE	FALSE	FALSE	FALSE	FALSE	FALSE	FALSE	FALSE	FALSE	swab
950e3c1c	Detected	18.4640345	283	female	63	v_con	no_dis	dont_say	04/21/2020	Rnase P_Hs04930436_g1,Xeno_Ac00010014_a1	FALSE	FALSE	FALSE	FALSE	FALSE	FALSE	FALSE	FALSE	FALSE	FALSE	FALSE	FALSE	FALSE	FALSE	FALSE	FALSE	swab
95138102	Detected	16.44353	185	male	52	some_con	mild_dis	more_150k	03/26/2020	Rnase P_Hs04930436_g1,Xeno_Ac00010014_a1	FALSE	FALSE	FALSE	FALSE	FALSE	FALSE	FALSE	FALSE	FALSE	FALSE	FALSE	FALSE	FALSE	FALSE	FALSE	FALSE	swab
951802bf	Detected	12.95814	033	female	62.75	NA	NA	25k_50k	12/13/2019	Xeno_Ac00010014_a1,Rnase P_Hs04930436_g1	FALSE	FALSE	FALSE	FALSE	FALSE	FALSE	FALSE	FALSE	FALSE	FALSE	FALSE	FALSE	FALSE	FALSE	FALSE	NA	swab
95225ba8	Detected	13.034354	294	female	58	some_con	strong_dis	more_150k	04/23/2020	Xeno_Ac00010014_a1,Rnase P_Hs04930436_g1	FALSE	FALSE	FALSE	FALSE	FALSE	FALSE	FALSE	FALSE	FALSE	FALSE	FALSE	FALSE	FALSE	FALSE	FALSE	FALSE	swab
952269b9	Detected	20.6908615	279	female	45	v_con	mild_dis	dont_say	04/20/2020	Xeno_Ac00010014_a1,Rnase P_Hs04930436_g1	FALSE	FALSE	FALSE	FALSE	FALSE	FALSE	FALSE	FALSE	FALSE	FALSE	FALSE	FALSE	FALSE	FALSE	FALSE	FALSE	swab
952b247d	Detected	18.4323195	238	female	35	some_con	mild_dis	125k_150k	04/10/2020	Rnase P_Hs04930436_g1,Xeno_Ac00010014_a1	FALSE	FALSE	FALSE	FALSE	FALSE	FALSE	FALSE	FALSE	FALSE	FALSE	FALSE	FALSE	FALSE	FALSE	FALSE	FALSE	swab
952db63e	Detected	12.76108725	221	female	25	some_con	mild_dis	25k_50k	04/07/2020	Xeno_Ac00010014_a1,Rnase P_Hs04930436_g1	FALSE	FALSE	FALSE	FALSE	FALSE	FALSE	FALSE	FALSE	FALSE	FALSE	FALSE	FALSE	FALSE	FALSE	FALSE	FALSE	swab
9530bd6a	Detected	17.2803335	269	female	50	some_con	strong_dis	100k_125k	04/17/2020	Xeno_Ac00010014_a1,Rnase P_Hs04930436_g1	FALSE	FALSE	FALSE	FALSE	FALSE	FALSE	FALSE	FALSE	FALSE	FALSE	FALSE	FALSE	FALSE	FALSE	FALSE	FALSE	swab
95347170	NA	NA	NA	female	39	some_con	no_dis	125k_150k	NA	NA	NA	NA	NA	NA	NA	NA	NA	NA	NA	NA	NA	NA	NA	NA	NA	FALSE	swab
953b27cf	Detected	11.82870625	229	female	50	v_con	mild_dis	125k_150k	04/08/2020	Rnase P_Hs04930436_g1,Xeno_Ac00010014_a1	FALSE	FALSE	FALSE	FALSE	FALSE	FALSE	FALSE	FALSE	FALSE	FALSE	FALSE	FALSE	FALSE	FALSE	FALSE	FALSE	swab
953e71f8	NA	NA	NA	NA	NA	NA	NA	NA	NA	NA	NA	NA	NA	NA	NA	NA	NA	NA	NA	NA	NA	NA	NA	NA	NA	TRUE	swab
95496acf	Detected	25.082443	185	male	22	v_con	no_dis	dont_say	03/26/2020	Rnase P_Hs04930436_g1,Xeno_Ac00010014_a1	FALSE	FALSE	FALSE	FALSE	FALSE	FALSE	FALSE	FALSE	FALSE	FALSE	FALSE	FALSE	FALSE	FALSE	FALSE	FALSE	swab
9554ac9c	NA	NA	NA	female	21	some_con	mild_dis	less_25k	NA	NA	NA	NA	NA	NA	NA	NA	NA	NA	NA	NA	NA	NA	NA	NA	NA	TRUE	swab
95565251	Detected	16.6390645	281	male	65	v_con	mild_dis	25k_50k	04/20/2020	Xeno_Ac00010014_a1,Rnase P_Hs04930436_g1	FALSE	FALSE	FALSE	FALSE	FALSE	FALSE	FALSE	FALSE	FALSE	FALSE	FALSE	FALSE	FALSE	FALSE	FALSE	FALSE	swab
955aa072	NA	NA	NA	male	55	v_con	mild_dis	125k_150k	NA	NA	NA	NA	NA	NA	NA	NA	NA	NA	NA	NA	NA	NA	NA	NA	NA	FALSE	swab
955c0eb1	Detected	20.5450965	208	male	35	v_con	mild_dis	more_150k	04/03/2020	Xeno_Ac00010014_a1,Rnase P_Hs04930436_g1	FALSE	FALSE	FALSE	FALSE	FALSE	FALSE	FALSE	FALSE	FALSE	FALSE	FALSE	FALSE	FALSE	FALSE	FALSE	FALSE	swab
955fcdee	Detected	19.2685595	140	NA	NA	NA	NA	NA	03/04/2020	Xeno_Ac00010014_a1,Rnase P_Hs04930436_g1	FALSE	FALSE	FALSE	FALSE	FALSE	FALSE	FALSE	FALSE	FALSE	FALSE	FALSE	FALSE	FALSE	FALSE	FALSE	FALSE	swab
955fda05	NA	NA	NA	female	44	v_con	mild_dis	100k_125k	NA	NA	NA	NA	NA	NA	NA	NA	NA	NA	NA	NA	NA	NA	NA	NA	NA	FALSE	swab
95684d67	NA	NA	NA	female	30	v_con	mild_dis	more_150k	NA	NA	NA	NA	NA	NA	NA	NA	NA	NA	NA	NA	NA	NA	NA	NA	NA	FALSE	swab
956df996	Detected	19.832015	152	NA	NA	NA	NA	NA	03/12/2020	Rnase P_Hs04930436_g1,Xeno_Ac00010014_a1	FALSE	FALSE	FALSE	FALSE	FALSE	FALSE	FALSE	FALSE	FALSE	FALSE	FALSE	FALSE	FALSE	FALSE	FALSE	FALSE	swab
95709cff	NA	NA	NA	female	69	some_con	no_dis	less_25k	NA	NA	NA	NA	NA	NA	NA	NA	NA	NA	NA	NA	NA	NA	NA	NA	NA	FALSE	swab
9572fa90	Detected	12.986915	212	female	7	NA	NA	dont_say	04/05/2020	Xeno_Ac00010014_a1,Rnase P_Hs04930436_g1	FALSE	FALSE	FALSE	FALSE	FALSE	FALSE	FALSE	FALSE	FALSE	FALSE	FALSE	FALSE	FALSE	FALSE	FALSE	FALSE	swab
95766946	NA	NA	NA	female	54	v_con	mild_dis	100k_125k	NA	NA	NA	NA	NA	NA	NA	NA	NA	NA	NA	NA	NA	NA	NA	NA	NA	FALSE	swab
957f6928	Detected	13.939012	215	female	40	some_con	mild_dis	75k_100k	04/06/2020	Rnase P_Hs04930436_g1,Xeno_Ac00010014_a1	FALSE	FALSE	FALSE	FALSE	FALSE	FALSE	FALSE	FALSE	FALSE	FALSE	FALSE	FALSE	FALSE	FALSE	FALSE	FALSE	swab
95823820	Detected	15.375074	258	male	47	v_con	mild_dis	more_150k	04/15/2020	Xeno_Ac00010014_a1,Rnase P_Hs04930436_g1	FALSE	FALSE	FALSE	FALSE	FALSE	FALSE	FALSE	FALSE	FALSE	FALSE	FALSE	FALSE	FALSE	FALSE	FALSE	FALSE	swab
95836c09	Detected	15.4252265	271	male	64	NA	NA	more_150k	04/18/2020	Xeno_Ac00010014_a1,Rnase P_Hs04930436_g1	FALSE	FALSE	FALSE	FALSE	FALSE	FALSE	FALSE	FALSE	FALSE	FALSE	FALSE	FALSE	FALSE	FALSE	FALSE	FALSE	swab
9583b38f	Detected	18.2471995	210	female	43	v_con	mild_dis	100k_125k	04/03/2020	Rnase P_Hs04930436_g1,Xeno_Ac00010014_a1	FALSE	FALSE	FALSE	FALSE	FALSE	FALSE	FALSE	FALSE	FALSE	FALSE	FALSE	FALSE	FALSE	FALSE	FALSE	FALSE	swab
95872174	Detected	17.793144	279	male	55	some_con	mild_dis	more_150k	04/20/2020	Rnase P_Hs04930436_g1,Xeno_Ac00010014_a1	FALSE	FALSE	FALSE	FALSE	FALSE	FALSE	FALSE	FALSE	FALSE	FALSE	FALSE	FALSE	FALSE	FALSE	FALSE	FALSE	swab
958eaa84	Detected	12.773995	245	male	37	v_con	mild_dis	more_150k	04/13/2020	Xeno_Ac00010014_a1,Rnase P_Hs04930436_g1	FALSE	FALSE	FALSE	FALSE	FALSE	FALSE	FALSE	FALSE	FALSE	FALSE	FALSE	FALSE	FALSE	FALSE	FALSE	FALSE	swab
959358fa	NA	NA	NA	male	62	v_con	mild_dis	100k_125k	NA	NA	NA	NA	NA	NA	NA	NA	NA	NA	NA	NA	NA	NA	NA	NA	NA	FALSE	swab
95961abc	Detected	19.499305	047	NA	NA	NA	NA	NA	12/26/2019	Xeno_Ac00010014_a1,Rnase P_Hs04930436_g1	FALSE	FALSE	FALSE	FALSE	FALSE	FALSE	FALSE	FALSE	FALSE	FALSE	FALSE	FALSE	FALSE	FALSE	FALSE	NA	swab
959831b9	NA	NA	NA	female	24	NA	NA	dont_say	NA	NA	NA	NA	NA	NA	NA	NA	NA	NA	NA	NA	NA	NA	NA	NA	NA	FALSE	swab
95997a3f	Detected	12.464035	167	female	13.58	v_con	mild_dis	dont_say	03/16/2020	Rnase P_Hs04930436_g1,Xeno_Ac00010014_a1	FALSE	FALSE	FALSE	FALSE	FALSE	FALSE	FALSE	FALSE	FALSE	FALSE	FALSE	FALSE	FALSE	FALSE	FALSE	FALSE	swab
959aaf09	Detected	22.8818835	271	male	25	some_con	mild_dis	50k_75k	04/18/2020	Rnase P_Hs04930436_g1,Xeno_Ac00010014_a1	FALSE	FALSE	FALSE	FALSE	FALSE	FALSE	FALSE	FALSE	FALSE	FALSE	FALSE	FALSE	FALSE	FALSE	FALSE	FALSE	swab
959f5399	NA	NA	NA	male	60	NA	NA	more_150k	NA	NA	NA	NA	NA	NA	NA	NA	NA	NA	NA	NA	NA	NA	NA	NA	NA	TRUE	swab
95a3a349	Detected	17.3431665	238	male	62	NA	NA	25k_50k	04/10/2020	Xeno_Ac00010014_a1,Rnase P_Hs04930436_g1	FALSE	FALSE	FALSE	FALSE	FALSE	FALSE	FALSE	FALSE	FALSE	FALSE	FALSE	FALSE	FALSE	FALSE	FALSE	FALSE	swab
95a48651	NA	NA	NA	male	24	v_con	mild_dis	25k_50k	NA	NA	NA	NA	NA	NA	NA	NA	NA	NA	NA	NA	NA	NA	NA	NA	NA	FALSE	swab
95a4ef08	Detected	17.715973	263	male	34	v_con	mild_dis	dont_say	04/16/2020	Rnase P_Hs04930436_g1,Xeno_Ac00010014_a1	FALSE	FALSE	FALSE	FALSE	FALSE	FALSE	FALSE	FALSE	FALSE	FALSE	FALSE	FALSE	FALSE	FALSE	FALSE	FALSE	swab
95aa91c6	Detected	12.7283035	246	female	69	v_con	mild_dis	75k_100k	04/13/2020	Rnase P_Hs04930436_g1,Xeno_Ac00010014_a1	FALSE	FALSE	FALSE	FALSE	FALSE	FALSE	FALSE	FALSE	FALSE	FALSE	FALSE	FALSE	FALSE	FALSE	FALSE	FALSE	swab
95ae70ea	NA	NA	NA	male	37	v_con	strong_dis	75k_100k	NA	NA	NA	NA	NA	NA	NA	NA	NA	NA	NA	NA	NA	NA	NA	NA	NA	FALSE	swab
95b10266	Detected	19.0566155	243	male	39	some_con	mild_dis	125k_150k	04/11/2020	Xeno_Ac00010014_a1,Rnase P_Hs04930436_g1	FALSE	FALSE	FALSE	FALSE	FALSE	FALSE	FALSE	FALSE	FALSE	FALSE	FALSE	FALSE	FALSE	FALSE	FALSE	FALSE	swab
95b3cfa9	Detected	20.7412035	145	male	3.83	some_con	mild_dis	75k_100k	03/06/2020	Xeno_Ac00010014_a1,Rnase P_Hs04930436_g1,S.pneumoniae	FALSE	FALSE	FALSE	FALSE	FALSE	FALSE	FALSE	FALSE	FALSE	FALSE	FALSE	FALSE	TRUE	FALSE	FALSE	FALSE	swab
95b96698	Detected	15.794415	207	male	27	NA	NA	100k_125k	04/02/2020	Xeno_Ac00010014_a1,Rnase P_Hs04930436_g1	FALSE	FALSE	FALSE	FALSE	FALSE	FALSE	FALSE	FALSE	FALSE	FALSE	FALSE	FALSE	FALSE	FALSE	FALSE	FALSE	swab
95bc136d	Detected	13.7905645	261	female	17	v_con	mild_dis	dont_say	04/16/2020	Rnase P_Hs04930436_g1,RSVA,Xeno_Ac00010014_a1,RV_2of2	FALSE	FALSE	FALSE	FALSE	FALSE	FALSE	FALSE	FALSE	FALSE	TRUE	TRUE	FALSE	FALSE	FALSE	FALSE	FALSE	swab
95bed95e	NA	NA	NA	male	47	v_con	mild_dis	more_150k	NA	NA	NA	NA	NA	NA	NA	NA	NA	NA	NA	NA	NA	NA	NA	NA	NA	FALSE	swab
95c3d455	NA	NA	NA	female	32	v_con	no_dis	25k_50k	NA	NA	NA	NA	NA	NA	NA	NA	NA	NA	NA	NA	NA	NA	NA	NA	NA	FALSE	swab
95d0d565	NA	NA	NA	male	72	v_con	mild_dis	100k_125k	NA	NA	NA	NA	NA	NA	NA	NA	NA	NA	NA	NA	NA	NA	NA	NA	NA	FALSE	swab
95d2ded6	NA	NA	NA	female	52	v_con	mild_dis	50k_75k	NA	NA	NA	NA	NA	NA	NA	NA	NA	NA	NA	NA	NA	NA	NA	NA	NA	FALSE	swab
95d4e4b4	Detected	19.5351285	188	NA	NA	NA	NA	NA	03/06/2020	Xeno_Ac00010014_a1,Rnase P_Hs04930436_g1	FALSE	FALSE	FALSE	FALSE	FALSE	FALSE	FALSE	FALSE	FALSE	FALSE	FALSE	FALSE	FALSE	FALSE	FALSE	FALSE	swab
95d6659a	Detected	16.61508	172	female	50.5	v_con	mild_dis	dont_say	03/17/2020	Rnase P_Hs04930436_g1,Xeno_Ac00010014_a1	FALSE	FALSE	FALSE	FALSE	FALSE	FALSE	FALSE	FALSE	FALSE	FALSE	FALSE	FALSE	FALSE	FALSE	FALSE	FALSE	swab
95df7496	Detected	13.820782	253	male	24	v_con	mild_dis	50k_75k	04/14/2020	Xeno_Ac00010014_a1,Rnase P_Hs04930436_g1	FALSE	FALSE	FALSE	FALSE	FALSE	FALSE	FALSE	FALSE	FALSE	FALSE	FALSE	FALSE	FALSE	FALSE	FALSE	FALSE	swab
95e03984	NA	NA	NA	male	30	v_con	mild_dis	more_150k	NA	NA	NA	NA	NA	NA	NA	NA	NA	NA	NA	NA	NA	NA	NA	NA	NA	FALSE	swab
95e640cc	Detected	17.7949355	224	male	55	v_con	no_dis	dont_say	04/07/2020	Rnase P_Hs04930436_g1,Xeno_Ac00010014_a1	FALSE	FALSE	FALSE	FALSE	FALSE	FALSE	FALSE	FALSE	FALSE	FALSE	FALSE	FALSE	FALSE	FALSE	FALSE	FALSE	swab
95e966c3	NotDetected	NA	NA	female	50	some_con	mild_dis	50k_75k	NA	NA	NA	NA	NA	NA	NA	NA	NA	NA	NA	NA	NA	NA	NA	NA	NA	FALSE	swab
95eb0c0f	Detected	16.02459675	151	female	48.83	v_con	mild_dis	125k_150k	03/11/2020	Xeno_Ac00010014_a1,Rnase P_Hs04930436_g1	FALSE	FALSE	FALSE	FALSE	FALSE	FALSE	FALSE	FALSE	FALSE	FALSE	FALSE	FALSE	FALSE	FALSE	FALSE	FALSE	swab
95ef852b	Detected	14.9767145	104	female	37.83	NA	NA	50k_75k	02/05/2020	Rnase P_Hs04930436_g1,Xeno_Ac00010014_a1	FALSE	FALSE	FALSE	FALSE	FALSE	FALSE	FALSE	FALSE	FALSE	FALSE	FALSE	FALSE	FALSE	FALSE	FALSE	FALSE	swab
95f4bd38	Detected	10.021091	280	male	33	v_con	mild_dis	more_150k	04/20/2020	Rnase P_Hs04930436_g1,Xeno_Ac00010014_a1	FALSE	FALSE	FALSE	FALSE	FALSE	FALSE	FALSE	FALSE	FALSE	FALSE	FALSE	FALSE	FALSE	FALSE	FALSE	FALSE	swab
95fa5307	Detected	13.718197	247	male	43	v_con	mild_dis	more_150k	04/13/2020	Rnase P_Hs04930436_g1,Xeno_Ac00010014_a1	FALSE	FALSE	FALSE	FALSE	FALSE	FALSE	FALSE	FALSE	FALSE	FALSE	FALSE	FALSE	FALSE	FALSE	FALSE	FALSE	swab
95fa59ac	Detected	18.9087255	173	male	51.33	some_con	mild_dis	more_150k	03/17/2020	Xeno_Ac00010014_a1,Rnase P_Hs04930436_g1	FALSE	FALSE	FALSE	FALSE	FALSE	FALSE	FALSE	FALSE	FALSE	FALSE	FALSE	FALSE	FALSE	FALSE	FALSE	FALSE	swab
95fd1767	NA	NA	NA	female	35	v_con	mild_dis	125k_150k	NA	NA	NA	NA	NA	NA	NA	NA	NA	NA	NA	NA	NA	NA	NA	NA	NA	FALSE	swab
95fff64b	Detected	16.5110435	145	female	13	v_con	mild_dis	dont_say	03/06/2020	Xeno_Ac00010014_a1,Rnase P_Hs04930436_g1,hMPV	FALSE	FALSE	FALSE	FALSE	FALSE	FALSE	TRUE	FALSE	FALSE	FALSE	FALSE	FALSE	FALSE	FALSE	FALSE	FALSE	swab
9601b6a2	Detected	17.8949665	227	male	85	NA	NA	less_25k	04/08/2020	Xeno_Ac00010014_a1,Rnase P_Hs04930436_g1	FALSE	FALSE	FALSE	FALSE	FALSE	FALSE	FALSE	FALSE	FALSE	FALSE	FALSE	FALSE	FALSE	FALSE	FALSE	FALSE	swab
960376e4	Detected	20.0209065	153	female	27.75	some_con	mild_dis	25k_50k	03/12/2020	Xeno_Ac00010014_a1,Rnase P_Hs04930436_g1	FALSE	FALSE	FALSE	FALSE	FALSE	FALSE	FALSE	FALSE	FALSE	FALSE	FALSE	FALSE	FALSE	FALSE	FALSE	FALSE	swab
960f6228	Detected	11.349268	043	female	34.83	NA	NA	more_150k	12/23/2019	Xeno_Ac00010014_a1,Flu_B_pan,Rnase P_Hs04930436_g1	FALSE	FALSE	FALSE	FALSE	TRUE	FALSE	FALSE	FALSE	FALSE	FALSE	FALSE	FALSE	FALSE	FALSE	FALSE	NA	swab
96111cf0	Detected	19.101337	149	male	28.75	v_con	mild_dis	25k_50k	03/10/2020	Xeno_Ac00010014_a1,Rnase P_Hs04930436_g1	FALSE	FALSE	FALSE	FALSE	FALSE	FALSE	FALSE	FALSE	FALSE	FALSE	FALSE	FALSE	FALSE	FALSE	FALSE	FALSE	swab
961a945d	Detected	19.027978	068	female	41.08	NA	NA	100k_125k	01/09/2020	Xeno_Ac00010014_a1,S.pneumoniae,Rnase P_Hs04930436_g1	FALSE	FALSE	FALSE	FALSE	FALSE	FALSE	FALSE	FALSE	FALSE	FALSE	FALSE	FALSE	TRUE	FALSE	FALSE	FALSE	swab
961adcab	Detected	19.506076	037	NA	NA	NA	NA	NA	12/18/2019	Rnase P_Hs04930436_g1,Xeno_Ac00010014_a1	FALSE	FALSE	FALSE	FALSE	FALSE	FALSE	FALSE	FALSE	FALSE	FALSE	FALSE	FALSE	FALSE	FALSE	FALSE	NA	swab
961b9b24	NA	NA	NA	male	60	v_con	no_dis	less_25k	NA	NA	NA	NA	NA	NA	NA	NA	NA	NA	NA	NA	NA	NA	NA	NA	NA	FALSE	swab
961c0c91	NA	NA	NA	female	50	v_con	no_dis	less_25k	NA	NA	NA	NA	NA	NA	NA	NA	NA	NA	NA	NA	NA	NA	NA	NA	NA	FALSE	swab
96206064	NA	NA	NA	male	38	NA	NA	less_25k	NA	NA	NA	NA	NA	NA	NA	NA	NA	NA	NA	NA	NA	NA	NA	NA	NA	FALSE	swab
962092da	NA	NA	NA	female	11	v_con	mild_dis	dont_say	NA	NA	NA	NA	NA	NA	NA	NA	NA	NA	NA	NA	NA	NA	NA	NA	NA	FALSE	swab
96253cad	Detected	18.270934	139	male	27.5	v_con	strong_dis	more_150k	03/04/2020	Rnase P_Hs04930436_g1,Xeno_Ac00010014_a1	FALSE	FALSE	FALSE	FALSE	FALSE	FALSE	FALSE	FALSE	FALSE	FALSE	FALSE	FALSE	FALSE	FALSE	FALSE	FALSE	swab
9625d24e	Detected	21.5011785	082	female	27.75	NA	NA	less_25k	01/22/2020	Rnase P_Hs04930436_g1,Xeno_Ac00010014_a1	FALSE	FALSE	FALSE	FALSE	FALSE	FALSE	FALSE	FALSE	FALSE	FALSE	FALSE	FALSE	FALSE	FALSE	FALSE	FALSE	swab
9625fdd6	Detected	14.81248	224	female	32	some_con	strong_dis	less_25k	04/07/2020	Rnase P_Hs04930436_g1,Xeno_Ac00010014_a1	FALSE	FALSE	FALSE	FALSE	FALSE	FALSE	FALSE	FALSE	FALSE	FALSE	FALSE	FALSE	FALSE	FALSE	FALSE	FALSE	swab
962df79d	Detected	18.084854	297	female	23	v_con	mild_dis	less_25k	04/23/2020	Xeno_Ac00010014_a1,Rnase P_Hs04930436_g1	FALSE	FALSE	FALSE	FALSE	FALSE	FALSE	FALSE	FALSE	FALSE	FALSE	FALSE	FALSE	FALSE	FALSE	FALSE	FALSE	swab
9638db15	Detected	20.1963015	275	female	45	some_con	no_dis	125k_150k	04/19/2020	Xeno_Ac00010014_a1,Rnase P_Hs04930436_g1	FALSE	FALSE	FALSE	FALSE	FALSE	FALSE	FALSE	FALSE	FALSE	FALSE	FALSE	FALSE	FALSE	FALSE	FALSE	FALSE	swab
96395f3b	Detected	20.845688	153	male	50	v_con	mild_dis	125k_150k	03/12/2020	Rnase P_Hs04930436_g1,Xeno_Ac00010014_a1	FALSE	FALSE	FALSE	FALSE	FALSE	FALSE	FALSE	FALSE	FALSE	FALSE	FALSE	FALSE	FALSE	FALSE	FALSE	FALSE	swab
9639b152	Detected	13.3776935	271	female	73	some_con	mild_dis	50k_75k	04/18/2020	Xeno_Ac00010014_a1,Rnase P_Hs04930436_g1	FALSE	FALSE	FALSE	FALSE	FALSE	FALSE	FALSE	FALSE	FALSE	FALSE	FALSE	FALSE	FALSE	FALSE	FALSE	FALSE	swab
9642d904	Detected	16.996536	046	female	43.5	NA	NA	more_150k	12/26/2019	Rnase P_Hs04930436_g1,Xeno_Ac00010014_a1	FALSE	FALSE	FALSE	FALSE	FALSE	FALSE	FALSE	FALSE	FALSE	FALSE	FALSE	FALSE	FALSE	FALSE	FALSE	NA	swab
9645ccac	Detected	13.895533	280	male	59	v_con	mild_dis	less_25k	04/20/2020	Rnase P_Hs04930436_g1,Xeno_Ac00010014_a1	FALSE	FALSE	FALSE	FALSE	FALSE	FALSE	FALSE	FALSE	FALSE	FALSE	FALSE	FALSE	FALSE	FALSE	FALSE	FALSE	swab
9649fecc	Detected	14.8684345	257	male	28	v_con	mild_dis	less_25k	04/15/2020	Rnase P_Hs04930436_g1,Xeno_Ac00010014_a1	FALSE	FALSE	FALSE	FALSE	FALSE	FALSE	FALSE	FALSE	FALSE	FALSE	FALSE	FALSE	FALSE	FALSE	FALSE	FALSE	swab
964ae833	Detected	13.828905	154	female	61.33	some_con	no_dis	75k_100k	03/12/2020	Rnase P_Hs04930436_g1,Xeno_Ac00010014_a1	FALSE	FALSE	FALSE	FALSE	FALSE	FALSE	FALSE	FALSE	FALSE	FALSE	FALSE	FALSE	FALSE	FALSE	FALSE	FALSE	swab
964bd3d1	Detected	10.861357	282	male	69	v_con	mild_dis	50k_75k	04/20/2020	Rnase P_Hs04930436_g1,Xeno_Ac00010014_a1	FALSE	FALSE	FALSE	FALSE	FALSE	FALSE	FALSE	FALSE	FALSE	FALSE	FALSE	FALSE	FALSE	FALSE	FALSE	FALSE	swab
964c5085	Detected	16.368626	181	female	5	some_con	no_dis	50k_75k	03/25/2020	Xeno_Ac00010014_a1,Rnase P_Hs04930436_g1	FALSE	FALSE	FALSE	FALSE	FALSE	FALSE	FALSE	FALSE	FALSE	FALSE	FALSE	FALSE	FALSE	FALSE	FALSE	FALSE	swab
964c6712	Detected	19.9366235	213	male	47	v_con	no_dis	50k_75k	04/05/2020	Xeno_Ac00010014_a1,Rnase P_Hs04930436_g1	FALSE	FALSE	FALSE	FALSE	FALSE	FALSE	FALSE	FALSE	FALSE	FALSE	FALSE	FALSE	FALSE	FALSE	FALSE	FALSE	swab
964e789f	Detected	18.7054445	285	male	7	v_con	mild_dis	more_150k	04/21/2020	Xeno_Ac00010014_a1,Rnase P_Hs04930436_g1	FALSE	FALSE	FALSE	FALSE	FALSE	FALSE	FALSE	FALSE	FALSE	FALSE	FALSE	FALSE	FALSE	FALSE	FALSE	FALSE	swab
9650ceba	Detected	16.4860755	240	female	51	v_con	mild_dis	75k_100k	04/11/2020	Rnase P_Hs04930436_g1,Xeno_Ac00010014_a1	FALSE	FALSE	FALSE	FALSE	FALSE	FALSE	FALSE	FALSE	FALSE	FALSE	FALSE	FALSE	FALSE	FALSE	FALSE	FALSE	swab
9654e09b	NA	NA	NA	female	37	some_con	mild_dis	more_150k	NA	NA	NA	NA	NA	NA	NA	NA	NA	NA	NA	NA	NA	NA	NA	NA	NA	TRUE	swab
9659dc8b	Detected	21.486804	041	female	39.5	NA	NA	50k_75k	12/20/2019	Xeno_Ac00010014_a1,Rnase P_Hs04930436_g1	FALSE	FALSE	FALSE	FALSE	FALSE	FALSE	FALSE	FALSE	FALSE	FALSE	FALSE	FALSE	FALSE	FALSE	FALSE	NA	swab
9661ffc4	NA	NA	NA	female	50	some_con	mild_dis	more_150k	NA	NA	NA	NA	NA	NA	NA	NA	NA	NA	NA	NA	NA	NA	NA	NA	NA	FALSE	swab
96637e7b	Detected	23.337345	209	female	37	some_con	no_dis	more_150k	04/03/2020	Rnase P_Hs04930436_g1,Xeno_Ac00010014_a1	FALSE	FALSE	FALSE	FALSE	FALSE	FALSE	FALSE	FALSE	FALSE	FALSE	FALSE	FALSE	FALSE	FALSE	FALSE	FALSE	swab
966d5224	NA	NA	NA	female	75	v_con	mild_dis	75k_100k	NA	NA	NA	NA	NA	NA	NA	NA	NA	NA	NA	NA	NA	NA	NA	NA	NA	FALSE	swab
9676ac7a	Detected	11.5715535	283	female	43	v_con	mild_dis	50k_75k	04/21/2020	Rnase P_Hs04930436_g1,Xeno_Ac00010014_a1	FALSE	FALSE	FALSE	FALSE	FALSE	FALSE	FALSE	FALSE	FALSE	FALSE	FALSE	FALSE	FALSE	FALSE	FALSE	FALSE	swab
9676fa9f	Detected	17.293438	250	male	66	v_con	no_dis	125k_150k	04/13/2020	Xeno_Ac00010014_a1,Rnase P_Hs04930436_g1	FALSE	FALSE	FALSE	FALSE	FALSE	FALSE	FALSE	FALSE	FALSE	FALSE	FALSE	FALSE	FALSE	FALSE	FALSE	FALSE	swab
96773f46	Detected	18.0835515	106	female	44.25	NA	NA	75k_100k	02/07/2020	Xeno_Ac00010014_a1,Rnase P_Hs04930436_g1,hMPV	FALSE	FALSE	FALSE	FALSE	FALSE	FALSE	TRUE	FALSE	FALSE	FALSE	FALSE	FALSE	FALSE	FALSE	FALSE	FALSE	swab
967c8589	Detected	15.4843105	297	female	46	some_con	strong_dis	50k_75k	04/23/2020	Xeno_Ac00010014_a1,Rnase P_Hs04930436_g1	FALSE	FALSE	FALSE	FALSE	FALSE	FALSE	FALSE	FALSE	FALSE	FALSE	FALSE	FALSE	FALSE	FALSE	FALSE	FALSE	swab
968417bd	NA	NA	NA	male	65	v_con	mild_dis	100k_125k	NA	NA	NA	NA	NA	NA	NA	NA	NA	NA	NA	NA	NA	NA	NA	NA	NA	FALSE	swab
96862c08	Detected	14.7380035	320	male	52	v_con	mild_dis	more_150k	04/29/2020	Xeno_Ac00010014_a1,Rnase P_Hs04930436_g1	FALSE	FALSE	FALSE	FALSE	FALSE	FALSE	FALSE	FALSE	FALSE	FALSE	FALSE	FALSE	FALSE	FALSE	FALSE	FALSE	swab
9689f6c8	Detected	13.777639	119	female	22.42	NA	NA	less_25k	02/13/2020	RV_1of2,Rnase P_Hs04930436_g1,Xeno_Ac00010014_a1	FALSE	FALSE	FALSE	FALSE	FALSE	FALSE	FALSE	FALSE	FALSE	FALSE	TRUE	FALSE	FALSE	FALSE	FALSE	FALSE	swab
968edaf7	NA	NA	NA	female	51	NA	NA	more_150k	NA	NA	NA	NA	NA	NA	NA	NA	NA	NA	NA	NA	NA	NA	NA	NA	NA	FALSE	swab
9693f7f0	Detected	16.856296	148	female	31.67	v_con	mild_dis	more_150k	03/06/2020	Xeno_Ac00010014_a1,Rnase P_Hs04930436_g1	FALSE	FALSE	FALSE	FALSE	FALSE	FALSE	FALSE	FALSE	FALSE	FALSE	FALSE	FALSE	FALSE	FALSE	FALSE	FALSE	swab
96971d0e	Detected	15.62102075	248	female	75	v_con	no_dis	25k_50k	04/13/2020	Rnase P_Hs04930436_g1,Xeno_Ac00010014_a1	FALSE	FALSE	FALSE	FALSE	FALSE	FALSE	FALSE	FALSE	FALSE	FALSE	FALSE	FALSE	FALSE	FALSE	FALSE	FALSE	swab
9697de55	Detected	23.05896	077	NA	NA	NA	NA	NA	01/16/2020	Rnase P_Hs04930436_g1,Xeno_Ac00010014_a1,RV_1of2	FALSE	FALSE	FALSE	FALSE	FALSE	FALSE	FALSE	FALSE	FALSE	FALSE	TRUE	FALSE	FALSE	FALSE	FALSE	FALSE	swab
969ba4c3	NA	NA	NA	female	52	v_con	mild_dis	more_150k	NA	NA	NA	NA	NA	NA	NA	NA	NA	NA	NA	NA	NA	NA	NA	NA	NA	FALSE	swab
969e3016	Detected	16.5129415	196	female	23	NA	NA	less_25k	03/30/2020	Rnase P_Hs04930436_g1,Xeno_Ac00010014_a1	FALSE	FALSE	FALSE	FALSE	FALSE	FALSE	FALSE	FALSE	FALSE	FALSE	FALSE	FALSE	FALSE	FALSE	FALSE	FALSE	swab
96ad3510	Detected	17.491796	030	female	43.08	NA	NA	less_25k	12/11/2019	Xeno_Ac00010014_a1,Rnase P_Hs04930436_g1,Flu_A_pan,Flu_A_H1	FALSE	FALSE	FALSE	TRUE	FALSE	FALSE	FALSE	FALSE	FALSE	FALSE	FALSE	FALSE	FALSE	FALSE	FALSE	NA	swab
96ad3734	Detected	10.8166525	212	male	37	some_con	mild_dis	more_150k	04/05/2020	Xeno_Ac00010014_a1,Rnase P_Hs04930436_g1	FALSE	FALSE	FALSE	FALSE	FALSE	FALSE	FALSE	FALSE	FALSE	FALSE	FALSE	FALSE	FALSE	FALSE	FALSE	FALSE	swab
96b341e4	Detected	19.371752	104	male	34.5	NA	NA	more_150k	02/06/2020	Xeno_Ac00010014_a1,Rnase P_Hs04930436_g1	FALSE	FALSE	FALSE	FALSE	FALSE	FALSE	FALSE	FALSE	FALSE	FALSE	FALSE	FALSE	FALSE	FALSE	FALSE	FALSE	swab
96bc0ed0	Detected	15.7965985	254	male	28	v_con	mild_dis	50k_75k	04/14/2020	Xeno_Ac00010014_a1,Rnase P_Hs04930436_g1	FALSE	FALSE	FALSE	FALSE	FALSE	FALSE	FALSE	FALSE	FALSE	FALSE	FALSE	FALSE	FALSE	FALSE	FALSE	FALSE	swab
96c9018a	Detected	12.918051	282	male	41	v_con	mild_dis	more_150k	04/21/2020	Xeno_Ac00010014_a1,Rnase P_Hs04930436_g1	FALSE	FALSE	FALSE	FALSE	FALSE	FALSE	FALSE	FALSE	FALSE	FALSE	FALSE	FALSE	FALSE	FALSE	FALSE	FALSE	swab
96cb4c67	Detected	18.0000525	294	female	46	some_con	mild_dis	more_150k	04/23/2020	Rnase P_Hs04930436_g1,Xeno_Ac00010014_a1	FALSE	FALSE	FALSE	FALSE	FALSE	FALSE	FALSE	FALSE	FALSE	FALSE	FALSE	FALSE	FALSE	FALSE	FALSE	FALSE	swab
96ccbca5	Detected	14.6110435	220	female	37	some_con	mild_dis	dont_say	04/07/2020	Xeno_Ac00010014_a1,Rnase P_Hs04930436_g1	FALSE	FALSE	FALSE	FALSE	FALSE	FALSE	FALSE	FALSE	FALSE	FALSE	FALSE	FALSE	FALSE	FALSE	FALSE	FALSE	swab
96d4a069	NA	NA	NA	female	5	NA	NA	125k_150k	NA	NA	NA	NA	NA	NA	NA	NA	NA	NA	NA	NA	NA	NA	NA	NA	NA	FALSE	swab
96d6e97d	NA	NA	NA	female	4	NA	NA	dont_know	NA	NA	NA	NA	NA	NA	NA	NA	NA	NA	NA	NA	NA	NA	NA	NA	NA	FALSE	swab
96d753d3	Detected	20.123169999999998	191	female	34	NA	NA	75k_100k	03/27/2020	Xeno_Ac00010014_a1,Rnase P_Hs04930436_g1	FALSE	FALSE	FALSE	FALSE	FALSE	FALSE	FALSE	FALSE	FALSE	FALSE	FALSE	FALSE	FALSE	FALSE	FALSE	FALSE	swab
96d92df3	Detected	17.6405525	210	female	38	v_con	mild_dis	125k_150k	04/03/2020	Rnase P_Hs04930436_g1,Xeno_Ac00010014_a1	FALSE	FALSE	FALSE	FALSE	FALSE	FALSE	FALSE	FALSE	FALSE	FALSE	FALSE	FALSE	FALSE	FALSE	FALSE	FALSE	swab
96dd7170	Detected	15.93453	216	male	27	some_con	mild_dis	50k_75k	04/06/2020	Rnase P_Hs04930436_g1,Xeno_Ac00010014_a1	FALSE	FALSE	FALSE	FALSE	FALSE	FALSE	FALSE	FALSE	FALSE	FALSE	FALSE	FALSE	FALSE	FALSE	FALSE	FALSE	swab
96e781e7	Detected	16.377606	250	male	41	some_con	mild_dis	more_150k	04/13/2020	Xeno_Ac00010014_a1,Rnase P_Hs04930436_g1	FALSE	FALSE	FALSE	FALSE	FALSE	FALSE	FALSE	FALSE	FALSE	FALSE	FALSE	FALSE	FALSE	FALSE	FALSE	FALSE	swab
96eabecd	NA	NA	NA	female	38	v_con	mild_dis	75k_100k	NA	NA	NA	NA	NA	NA	NA	NA	NA	NA	NA	NA	NA	NA	NA	NA	NA	FALSE	swab
96ebf1fd	Detected	14.6988865	249	male	47	v_con	no_dis	more_150k	04/13/2020	Rnase P_Hs04930436_g1,Xeno_Ac00010014_a1	FALSE	FALSE	FALSE	FALSE	FALSE	FALSE	FALSE	FALSE	FALSE	FALSE	FALSE	FALSE	FALSE	FALSE	FALSE	FALSE	swab
96ecae01	Detected	13.712719	267	male	33	v_con	mild_dis	75k_100k	04/17/2020	Rnase P_Hs04930436_g1,Xeno_Ac00010014_a1	FALSE	FALSE	FALSE	FALSE	FALSE	FALSE	FALSE	FALSE	FALSE	FALSE	FALSE	FALSE	FALSE	FALSE	FALSE	FALSE	swab
96edc641	Detected	16.510063	046	male	35.08	NA	NA	more_150k	12/26/2019	Xeno_Ac00010014_a1,Rnase P_Hs04930436_g1	FALSE	FALSE	FALSE	FALSE	FALSE	FALSE	FALSE	FALSE	FALSE	FALSE	FALSE	FALSE	FALSE	FALSE	FALSE	NA	swab
96f67c02	Detected	16.512007	059	male	53	NA	NA	more_150k	01/03/2020	Flu_A_H1,Rnase P_Hs04930436_g1,Xeno_Ac00010014_a1,Flu_A_pan	FALSE	FALSE	FALSE	TRUE	FALSE	FALSE	FALSE	FALSE	FALSE	FALSE	FALSE	FALSE	FALSE	FALSE	FALSE	NA	swab
96f7c012	Detected	15.3718825	263	female	35	some_con	strong_dis	more_150k	04/16/2020	Xeno_Ac00010014_a1,Rnase P_Hs04930436_g1	FALSE	FALSE	FALSE	FALSE	FALSE	FALSE	FALSE	FALSE	FALSE	FALSE	FALSE	FALSE	FALSE	FALSE	FALSE	FALSE	swab
96fa0240	NA	NA	NA	female	59	v_con	no_dis	more_150k	NA	NA	NA	NA	NA	NA	NA	NA	NA	NA	NA	NA	NA	NA	NA	NA	NA	FALSE	swab
96fab9bc	Detected	17.673523	277	female	5	v_con	mild_dis	75k_100k	04/19/2020	Xeno_Ac00010014_a1,Rnase P_Hs04930436_g1	FALSE	FALSE	FALSE	FALSE	FALSE	FALSE	FALSE	FALSE	FALSE	FALSE	FALSE	FALSE	FALSE	FALSE	FALSE	FALSE	swab
96fc225d	Detected	18.866335	275	female	53	some_con	mild_dis	50k_75k	04/19/2020	Xeno_Ac00010014_a1,Rnase P_Hs04930436_g1	FALSE	FALSE	FALSE	FALSE	FALSE	FALSE	FALSE	FALSE	FALSE	FALSE	FALSE	FALSE	FALSE	FALSE	FALSE	FALSE	swab
96fe5696	Detected	13.398319	230	male	49	some_con	mild_dis	25k_50k	04/08/2020	Xeno_Ac00010014_a1,Rnase P_Hs04930436_g1	FALSE	FALSE	FALSE	FALSE	FALSE	FALSE	FALSE	FALSE	FALSE	FALSE	FALSE	FALSE	FALSE	FALSE	FALSE	FALSE	swab
96ff4ff4	NA	NA	NA	female	46	v_con	no_dis	dont_say	NA	NA	NA	NA	NA	NA	NA	NA	NA	NA	NA	NA	NA	NA	NA	NA	NA	FALSE	swab
97028f3b	Detected	16.036712	110	female	23.75	NA	NA	dont_say	02/12/2020	Xeno_Ac00010014_a1,Rnase P_Hs04930436_g1,CoV_229E_CoV_OC43	FALSE	FALSE	FALSE	FALSE	FALSE	FALSE	FALSE	FALSE	FALSE	FALSE	FALSE	TRUE	FALSE	FALSE	FALSE	FALSE	swab
97075325	NA	NA	NA	female	34	v_con	mild_dis	125k_150k	NA	NA	NA	NA	NA	NA	NA	NA	NA	NA	NA	NA	NA	NA	NA	NA	NA	FALSE	swab
97094952	Detected	15.2293295	218	male	38	some_con	mild_dis	dont_say	04/06/2020	Rnase P_Hs04930436_g1,Xeno_Ac00010014_a1	FALSE	FALSE	FALSE	FALSE	FALSE	FALSE	FALSE	FALSE	FALSE	FALSE	FALSE	FALSE	FALSE	FALSE	FALSE	FALSE	swab
970fba33	NotDetected	NA	NA	female	36	some_con	mild_dis	100k_125k	NA	NA	NA	NA	NA	NA	NA	NA	NA	NA	NA	NA	NA	NA	NA	NA	NA	FALSE	swab
97144345	Detected	17.065161	127	female	27.25	some_con	mild_dis	100k_125k	02/27/2020	Rnase P_Hs04930436_g1,Xeno_Ac00010014_a1	FALSE	FALSE	FALSE	FALSE	FALSE	FALSE	FALSE	FALSE	FALSE	FALSE	FALSE	FALSE	FALSE	FALSE	FALSE	FALSE	swab
9717d93b	NA	NA	NA	female	57	some_con	mild_dis	25k_50k	NA	NA	NA	NA	NA	NA	NA	NA	NA	NA	NA	NA	NA	NA	NA	NA	NA	FALSE	swab
971ccfba	NA	NA	NA	female	40	v_con	mild_dis	50k_75k	NA	NA	NA	NA	NA	NA	NA	NA	NA	NA	NA	NA	NA	NA	NA	NA	NA	FALSE	swab
971d2325	Detected	21.999335	272	male	37	v_con	mild_dis	75k_100k	04/18/2020	Rnase P_Hs04930436_g1,Xeno_Ac00010014_a1	FALSE	FALSE	FALSE	FALSE	FALSE	FALSE	FALSE	FALSE	FALSE	FALSE	FALSE	FALSE	FALSE	FALSE	FALSE	FALSE	swab
9722a768	Detected	15.859769	280	female	69	some_con	mild_dis	dont_say	04/20/2020	Rnase P_Hs04930436_g1,Xeno_Ac00010014_a1	FALSE	FALSE	FALSE	FALSE	FALSE	FALSE	FALSE	FALSE	FALSE	FALSE	FALSE	FALSE	FALSE	FALSE	FALSE	FALSE	swab
972836aa	Detected	18.117012	151	female	39.58	v_con	strong_dis	more_150k	03/11/2020	Rnase P_Hs04930436_g1,Xeno_Ac00010014_a1	FALSE	FALSE	FALSE	FALSE	FALSE	FALSE	FALSE	FALSE	FALSE	FALSE	FALSE	FALSE	FALSE	FALSE	FALSE	FALSE	swab
972a7a55	Detected	14.0175855	252	female	43	NA	NA	25k_50k	04/14/2020	Xeno_Ac00010014_a1,Rnase P_Hs04930436_g1	FALSE	FALSE	FALSE	FALSE	FALSE	FALSE	FALSE	FALSE	FALSE	FALSE	FALSE	FALSE	FALSE	FALSE	FALSE	FALSE	swab
972aa852	Detected	19.077688	150	female	40	v_con	mild_dis	more_150k	03/11/2020	Flu_A_pan,Flu_A_H1,Xeno_Ac00010014_a1,Rnase P_Hs04930436_g1	FALSE	FALSE	FALSE	TRUE	FALSE	FALSE	FALSE	FALSE	FALSE	FALSE	FALSE	FALSE	FALSE	FALSE	FALSE	FALSE	swab
972c9855	Detected	17.336302	095	male	22.25	NA	NA	100k_125k	01/30/2020	Rnase P_Hs04930436_g1,RV_1of2,Xeno_Ac00010014_a1	FALSE	FALSE	FALSE	FALSE	FALSE	FALSE	FALSE	FALSE	FALSE	FALSE	TRUE	FALSE	FALSE	FALSE	FALSE	FALSE	swab
97319538	Detected	12.77431	239	male	38	v_con	mild_dis	125k_150k	04/10/2020	Xeno_Ac00010014_a1,Rnase P_Hs04930436_g1	FALSE	FALSE	FALSE	FALSE	FALSE	FALSE	FALSE	FALSE	FALSE	FALSE	FALSE	FALSE	FALSE	FALSE	FALSE	FALSE	swab
97349d36	Detected	18.0738685	071	male	58.58	NA	NA	50k_75k	01/13/2020	Rnase P_Hs04930436_g1,Xeno_Ac00010014_a1	FALSE	FALSE	FALSE	FALSE	FALSE	FALSE	FALSE	FALSE	FALSE	FALSE	FALSE	FALSE	FALSE	FALSE	FALSE	FALSE	swab
97357ff0	Detected	14.363218	293	male	68	v_con	mild_dis	50k_75k	04/23/2020	Rnase P_Hs04930436_g1,Xeno_Ac00010014_a1	FALSE	FALSE	FALSE	FALSE	FALSE	FALSE	FALSE	FALSE	FALSE	FALSE	FALSE	FALSE	FALSE	FALSE	FALSE	FALSE	swab
9736631c	NA	NA	NA	female	43	v_con	no_dis	125k_150k	NA	NA	NA	NA	NA	NA	NA	NA	NA	NA	NA	NA	NA	NA	NA	NA	NA	FALSE	swab
973fabf0	Detected	13.6658115	025	male	25.17	NA	NA	dont_say	12/05/2019	RV_1of2,Xeno_Ac00010014_a1,Rnase P_Hs04930436_g1	FALSE	FALSE	FALSE	FALSE	FALSE	FALSE	FALSE	FALSE	FALSE	FALSE	TRUE	FALSE	FALSE	FALSE	FALSE	NA	swab
974511c0	Detected	17.0738655	234	female	38	v_con	mild_dis	25k_50k	04/09/2020	Xeno_Ac00010014_a1,Rnase P_Hs04930436_g1,Rnase P_Hs04930436_g1,Xeno_Ac00010014_a1	FALSE	FALSE	FALSE	FALSE	FALSE	FALSE	FALSE	FALSE	FALSE	FALSE	FALSE	FALSE	FALSE	FALSE	FALSE	FALSE	swab
9749bdfe	Detected	13.8171155	261	male	24	v_con	no_dis	50k_75k	04/16/2020	Rnase P_Hs04930436_g1,Xeno_Ac00010014_a1	FALSE	FALSE	FALSE	FALSE	FALSE	FALSE	FALSE	FALSE	FALSE	FALSE	FALSE	FALSE	FALSE	FALSE	FALSE	FALSE	swab
974c77c3	Detected	19.4538495	263	female	26	some_con	mild_dis	more_150k	04/16/2020	Xeno_Ac00010014_a1,Rnase P_Hs04930436_g1	FALSE	FALSE	FALSE	FALSE	FALSE	FALSE	FALSE	FALSE	FALSE	FALSE	FALSE	FALSE	FALSE	FALSE	FALSE	FALSE	swab
974d4c3b	Detected	15.385569	210	female	40	some_con	mild_dis	75k_100k	04/03/2020	Xeno_Ac00010014_a1,Rnase P_Hs04930436_g1	FALSE	FALSE	FALSE	FALSE	FALSE	FALSE	FALSE	FALSE	FALSE	FALSE	FALSE	FALSE	FALSE	FALSE	FALSE	FALSE	swab
974e3695	Detected	16.7876255	231	female	31	some_con	strong_dis	less_25k	04/08/2020	Rnase P_Hs04930436_g1,Xeno_Ac00010014_a1	FALSE	FALSE	FALSE	FALSE	FALSE	FALSE	FALSE	FALSE	FALSE	FALSE	FALSE	FALSE	FALSE	FALSE	FALSE	FALSE	swab
974f06b3	Detected	16.4357675	233	female	47	v_con	no_dis	75k_100k	04/09/2020	Xeno_Ac00010014_a1,Rnase P_Hs04930436_g1	FALSE	FALSE	FALSE	FALSE	FALSE	FALSE	FALSE	FALSE	FALSE	FALSE	FALSE	FALSE	FALSE	FALSE	FALSE	FALSE	swab
9751db5b	Detected	15.2777365	234	male	43	v_con	mild_dis	50k_75k	04/09/2020	Xeno_Ac00010014_a1,Rnase P_Hs04930436_g1,RV_1of2,Rnase P_Hs04930436_g1,Xeno_Ac00010014_a1	FALSE	FALSE	FALSE	FALSE	FALSE	FALSE	FALSE	FALSE	FALSE	FALSE	TRUE	FALSE	FALSE	FALSE	FALSE	FALSE	swab
97539ce5	Detected	21.2947195	150	NA	NA	NA	NA	NA	03/10/2020	Rnase P_Hs04930436_g1,Xeno_Ac00010014_a1	FALSE	FALSE	FALSE	FALSE	FALSE	FALSE	FALSE	FALSE	FALSE	FALSE	FALSE	FALSE	FALSE	FALSE	FALSE	FALSE	swab
97547e0a	Detected	15.93529775	250	female	40	v_con	mild_dis	75k_100k	04/13/2020	Rnase P_Hs04930436_g1,Xeno_Ac00010014_a1	FALSE	FALSE	FALSE	FALSE	FALSE	FALSE	FALSE	FALSE	FALSE	FALSE	FALSE	FALSE	FALSE	FALSE	FALSE	FALSE	swab
975b2e9b	NA	NA	NA	female	4	v_con	mild_dis	more_150k	NA	NA	NA	NA	NA	NA	NA	NA	NA	NA	NA	NA	NA	NA	NA	NA	NA	FALSE	swab
975e81fc	NA	NA	NA	female	73	v_con	no_dis	50k_75k	NA	NA	NA	NA	NA	NA	NA	NA	NA	NA	NA	NA	NA	NA	NA	NA	NA	FALSE	swab
976b9f83	Detected	15.694779	273	male	67	v_con	mild_dis	75k_100k	04/18/2020	Xeno_Ac00010014_a1,Rnase P_Hs04930436_g1	FALSE	FALSE	FALSE	FALSE	FALSE	FALSE	FALSE	FALSE	FALSE	FALSE	FALSE	FALSE	FALSE	FALSE	FALSE	FALSE	swab
976d88bc	Detected	18.450038	183	female	34	v_con	mild_dis	dont_say	03/26/2020	RV_1of2,Rnase P_Hs04930436_g1,RV_2of2,Xeno_Ac00010014_a1	FALSE	FALSE	FALSE	FALSE	FALSE	FALSE	FALSE	FALSE	FALSE	FALSE	TRUE	FALSE	FALSE	FALSE	FALSE	FALSE	swab
976fa68a	NA	NA	NA	female	30	NA	NA	more_150k	NA	NA	NA	NA	NA	NA	NA	NA	NA	NA	NA	NA	NA	NA	NA	NA	NA	FALSE	swab
9777774b	Detected	17.718896	179	male	62	NA	NA	100k_125k	03/24/2020	Xeno_Ac00010014_a1,Rnase P_Hs04930436_g1	FALSE	FALSE	FALSE	FALSE	FALSE	FALSE	FALSE	FALSE	FALSE	FALSE	FALSE	FALSE	FALSE	FALSE	FALSE	FALSE	swab
97784581	NA	NA	NA	male	23	some_con	strong_dis	less_25k	NA	NA	NA	NA	NA	NA	NA	NA	NA	NA	NA	NA	NA	NA	NA	NA	NA	FALSE	swab
9785ff4a	NotDetected	NA	NA	male	37	NA	NA	50k_75k	NA	NA	NA	NA	NA	NA	NA	NA	NA	NA	NA	NA	NA	NA	NA	NA	NA	FALSE	swab
97867405	Detected	20.8134775	095	female	25.17	NA	NA	100k_125k	01/30/2020	Rnase P_Hs04930436_g1,Xeno_Ac00010014_a1	FALSE	FALSE	FALSE	FALSE	FALSE	FALSE	FALSE	FALSE	FALSE	FALSE	FALSE	FALSE	FALSE	FALSE	FALSE	FALSE	swab
978db61e	NA	NA	NA	female	38	v_con	mild_dis	more_150k	NA	NA	NA	NA	NA	NA	NA	NA	NA	NA	NA	NA	NA	NA	NA	NA	NA	FALSE	swab
978e12a4	Detected	12.817856	240	male	68	v_con	no_dis	50k_75k	04/11/2020	Xeno_Ac00010014_a1,Rnase P_Hs04930436_g1	FALSE	FALSE	FALSE	FALSE	FALSE	FALSE	FALSE	FALSE	FALSE	FALSE	FALSE	FALSE	FALSE	FALSE	FALSE	FALSE	swab
979633ce	Detected	14.899968	195	female	23	some_con	strong_dis	less_25k	03/30/2020	Rnase P_Hs04930436_g1,Xeno_Ac00010014_a1	FALSE	FALSE	FALSE	FALSE	FALSE	FALSE	FALSE	FALSE	FALSE	FALSE	FALSE	FALSE	FALSE	FALSE	FALSE	FALSE	swab
97988ab4	Detected	15.8422685	272	female	47	some_con	mild_dis	100k_125k	04/18/2020	Xeno_Ac00010014_a1,Rnase P_Hs04930436_g1	FALSE	FALSE	FALSE	FALSE	FALSE	FALSE	FALSE	FALSE	FALSE	FALSE	FALSE	FALSE	FALSE	FALSE	FALSE	FALSE	swab
97990a06	Detected	15.91109	266	female	26	not_con	mild_dis	more_150k	04/17/2020	Xeno_Ac00010014_a1,Rnase P_Hs04930436_g1	FALSE	FALSE	FALSE	FALSE	FALSE	FALSE	FALSE	FALSE	FALSE	FALSE	FALSE	FALSE	FALSE	FALSE	FALSE	FALSE	swab
9799c2b1	Detected	16.1369875	171	female	61.83	v_con	mild_dis	more_150k	03/17/2020	Xeno_Ac00010014_a1,Rnase P_Hs04930436_g1	FALSE	FALSE	FALSE	FALSE	FALSE	FALSE	FALSE	FALSE	FALSE	FALSE	FALSE	FALSE	FALSE	FALSE	FALSE	FALSE	swab
979ca011	Detected	14.7790375	037	female	71.5	NA	NA	25k_50k	12/18/2019	Xeno_Ac00010014_a1,RV_1of2,Rnase P_Hs04930436_g1	FALSE	FALSE	FALSE	FALSE	FALSE	FALSE	FALSE	FALSE	FALSE	FALSE	TRUE	FALSE	FALSE	FALSE	FALSE	NA	swab
97a17dd9	NA	NA	NA	female	31	some_con	strong_dis	50k_75k	NA	NA	NA	NA	NA	NA	NA	NA	NA	NA	NA	NA	NA	NA	NA	NA	NA	FALSE	swab
97a2a8ad	NA	NA	NA	male	25	some_con	no_dis	100k_125k	NA	NA	NA	NA	NA	NA	NA	NA	NA	NA	NA	NA	NA	NA	NA	NA	NA	FALSE	swab
97a4bf58	Detected	16.83403	263	female	50	v_con	mild_dis	dont_say	04/16/2020	Rnase P_Hs04930436_g1,Xeno_Ac00010014_a1	FALSE	FALSE	FALSE	FALSE	FALSE	FALSE	FALSE	FALSE	FALSE	FALSE	FALSE	FALSE	FALSE	FALSE	FALSE	FALSE	swab
97a7a525	Detected	22.4407675	223	female	31	some_con	mild_dis	more_150k	04/07/2020	Xeno_Ac00010014_a1,Rnase P_Hs04930436_g1	FALSE	FALSE	FALSE	FALSE	FALSE	FALSE	FALSE	FALSE	FALSE	FALSE	FALSE	FALSE	FALSE	FALSE	FALSE	FALSE	swab
97b014bd	Detected	12.6576215	320	female	18	NA	NA	125k_150k	04/29/2020	Xeno_Ac00010014_a1,Rnase P_Hs04930436_g1	FALSE	FALSE	FALSE	FALSE	FALSE	FALSE	FALSE	FALSE	FALSE	FALSE	FALSE	FALSE	FALSE	FALSE	FALSE	FALSE	swab
97b3a2a7	NA	NA	NA	female	45	v_con	no_dis	50k_75k	NA	NA	NA	NA	NA	NA	NA	NA	NA	NA	NA	NA	NA	NA	NA	NA	NA	FALSE	swab
97bcc871	Detected	16.5279735	277	male	30	v_con	mild_dis	less_25k	04/19/2020	Xeno_Ac00010014_a1,Rnase P_Hs04930436_g1	FALSE	FALSE	FALSE	FALSE	FALSE	FALSE	FALSE	FALSE	FALSE	FALSE	FALSE	FALSE	FALSE	FALSE	FALSE	FALSE	swab
97bd5ab9	Detected	13.362646	073	female	41.33	NA	NA	100k_125k	01/14/2020	Xeno_Ac00010014_a1,Rnase P_Hs04930436_g1,CoV_229E_CoV_OC43,Xeno_Ac00010014_a1,CoV_229E_CoV_OC43,Rnase P_Hs04930436_g1	FALSE	FALSE	FALSE	FALSE	FALSE	FALSE	FALSE	FALSE	FALSE	FALSE	FALSE	TRUE	FALSE	FALSE	FALSE	FALSE	swab
97c0776f	Detected	12.9303455	289	female	66	v_con	mild_dis	25k_50k	04/22/2020	Xeno_Ac00010014_a1,Rnase P_Hs04930436_g1	FALSE	FALSE	FALSE	FALSE	FALSE	FALSE	FALSE	FALSE	FALSE	FALSE	FALSE	FALSE	FALSE	FALSE	FALSE	FALSE	swab
97c0dfb4	Detected	15.686451	090	male	6	NA	NA	dont_say	01/28/2020	Rnase P_Hs04930436_g1,Xeno_Ac00010014_a1	FALSE	FALSE	FALSE	FALSE	FALSE	FALSE	FALSE	FALSE	FALSE	FALSE	FALSE	FALSE	FALSE	FALSE	FALSE	FALSE	swab
97c3b9ae	NA	NA	NA	male	84	v_con	mild_dis	dont_know	NA	NA	NA	NA	NA	NA	NA	NA	NA	NA	NA	NA	NA	NA	NA	NA	NA	FALSE	swab
97c67ba8	Detected	21.9505365	064	male	41.33	NA	NA	50k_75k	01/07/2020	Rnase P_Hs04930436_g1,Xeno_Ac00010014_a1	FALSE	FALSE	FALSE	FALSE	FALSE	FALSE	FALSE	FALSE	FALSE	FALSE	FALSE	FALSE	FALSE	FALSE	FALSE	NA	swab
97c68bff	NA	NA	NA	female	58	not_con	mild_dis	less_25k	NA	NA	NA	NA	NA	NA	NA	NA	NA	NA	NA	NA	NA	NA	NA	NA	NA	FALSE	swab
97cc0866	Detected	19.5888225	266	male	30	NA	NA	more_150k	04/17/2020	Xeno_Ac00010014_a1,Rnase P_Hs04930436_g1	FALSE	FALSE	FALSE	FALSE	FALSE	FALSE	FALSE	FALSE	FALSE	FALSE	FALSE	FALSE	FALSE	FALSE	FALSE	FALSE	swab
97d61005	Detected	14.2456265	066	female	30	NA	NA	100k_125k	01/08/2020	Xeno_Ac00010014_a1,Rnase P_Hs04930436_g1	FALSE	FALSE	FALSE	FALSE	FALSE	FALSE	FALSE	FALSE	FALSE	FALSE	FALSE	FALSE	FALSE	FALSE	FALSE	FALSE	swab
97d72c80	Detected	14.16835	260	female	14	NA	NA	less_25k	04/16/2020	Rnase P_Hs04930436_g1,Xeno_Ac00010014_a1,C.pneumoniae	FALSE	FALSE	FALSE	FALSE	FALSE	FALSE	FALSE	FALSE	FALSE	FALSE	FALSE	FALSE	FALSE	TRUE	FALSE	FALSE	swab
97ddbe06	Detected	16.4400485	113	female	22.42	NA	NA	less_25k	02/18/2020	Rnase P_Hs04930436_g1,Xeno_Ac00010014_a1	FALSE	FALSE	FALSE	FALSE	FALSE	FALSE	FALSE	FALSE	FALSE	FALSE	FALSE	FALSE	FALSE	FALSE	FALSE	FALSE	swab
97deb48d	NA	NA	NA	female	36	v_con	no_dis	less_25k	NA	NA	NA	NA	NA	NA	NA	NA	NA	NA	NA	NA	NA	NA	NA	NA	NA	FALSE	swab
97e30a62	Detected	20.571968	249	male	36	v_con	no_dis	less_25k	04/13/2020	Rnase P_Hs04930436_g1	FALSE	FALSE	FALSE	FALSE	FALSE	FALSE	FALSE	FALSE	FALSE	FALSE	FALSE	FALSE	FALSE	FALSE	FALSE	FALSE	swab
97e3393e	NA	NA	NA	female	35	NA	NA	25k_50k	NA	NA	NA	NA	NA	NA	NA	NA	NA	NA	NA	NA	NA	NA	NA	NA	NA	FALSE	swab
97e39c59	Detected	18.7177175	073	female	34.58	NA	NA	less_25k	01/14/2020	Rnase P_Hs04930436_g1,AdV_2of2,Xeno_Ac00010014_a1,AdV_1of2,Xeno_Ac00010014_a1,Rnase P_Hs04930436_g1,AdV_1of2,AdV_2of2	TRUE	FALSE	FALSE	FALSE	FALSE	FALSE	FALSE	FALSE	FALSE	FALSE	FALSE	FALSE	FALSE	FALSE	FALSE	FALSE	swab
97e590c4	Detected	16.1044515	205	female	62	NA	NA	dont_know	04/01/2020	Xeno_Ac00010014_a1,Rnase P_Hs04930436_g1	FALSE	FALSE	FALSE	FALSE	FALSE	FALSE	FALSE	FALSE	FALSE	FALSE	FALSE	FALSE	FALSE	FALSE	FALSE	FALSE	swab
97e9e977	Detected	16.8550935	153	female	44.58	v_con	mild_dis	75k_100k	03/12/2020	Xeno_Ac00010014_a1,Rnase P_Hs04930436_g1	FALSE	FALSE	FALSE	FALSE	FALSE	FALSE	FALSE	FALSE	FALSE	FALSE	FALSE	FALSE	FALSE	FALSE	FALSE	FALSE	swab
97ea1f52	NA	NA	NA	female	17	v_con	mild_dis	more_150k	NA	NA	NA	NA	NA	NA	NA	NA	NA	NA	NA	NA	NA	NA	NA	NA	NA	FALSE	swab
97eb620b	Detected	12.5343215	279	male	34	v_con	mild_dis	125k_150k	04/20/2020	Xeno_Ac00010014_a1,Rnase P_Hs04930436_g1	FALSE	FALSE	FALSE	FALSE	FALSE	FALSE	FALSE	FALSE	FALSE	FALSE	FALSE	FALSE	FALSE	FALSE	FALSE	FALSE	swab
97eba7bf	Detected	11.2468975	256	male	59	v_con	mild_dis	100k_125k	04/15/2020	Xeno_Ac00010014_a1,Rnase P_Hs04930436_g1,RV_1of2,Xeno_Ac00010014_a1,Rnase P_Hs04930436_g1	FALSE	FALSE	FALSE	FALSE	FALSE	FALSE	FALSE	FALSE	FALSE	FALSE	TRUE	FALSE	FALSE	FALSE	FALSE	FALSE	swab
97eeaa1b	NA	NA	NA	female	27	v_con	mild_dis	50k_75k	NA	NA	NA	NA	NA	NA	NA	NA	NA	NA	NA	NA	NA	NA	NA	NA	NA	FALSE	swab
97f0b76d	Detected	16.928935	227	female	36.08	v_con	mild_dis	more_150k	03/16/2020	Xeno_Ac00010014_a1,Rnase P_Hs04930436_g1	FALSE	FALSE	FALSE	FALSE	FALSE	FALSE	FALSE	FALSE	FALSE	FALSE	FALSE	FALSE	FALSE	FALSE	FALSE	FALSE	swab
97f2e669	Detected	21.495969	172	male	27.75	v_con	no_dis	100k_125k	03/17/2020	Rnase P_Hs04930436_g1,Xeno_Ac00010014_a1	FALSE	FALSE	FALSE	FALSE	FALSE	FALSE	FALSE	FALSE	FALSE	FALSE	FALSE	FALSE	FALSE	FALSE	FALSE	FALSE	swab
97f75afe	Detected	17.6928495	189	female	54.33	v_con	mild_dis	100k_125k	03/09/2020	Rnase P_Hs04930436_g1,Xeno_Ac00010014_a1	FALSE	FALSE	FALSE	FALSE	FALSE	FALSE	FALSE	FALSE	FALSE	FALSE	FALSE	FALSE	FALSE	FALSE	FALSE	FALSE	swab
97fa7463	Detected	20.704116	176	female	58.58	v_con	no_dis	more_150k	03/13/2020	Xeno_Ac00010014_a1,Rnase P_Hs04930436_g1	FALSE	FALSE	FALSE	FALSE	FALSE	FALSE	FALSE	FALSE	FALSE	FALSE	FALSE	FALSE	FALSE	FALSE	FALSE	FALSE	swab
97fd6f69	Detected	15.6136495	217	male	31	v_con	mild_dis	more_150k	04/06/2020	Rnase P_Hs04930436_g1,Xeno_Ac00010014_a1	FALSE	FALSE	FALSE	FALSE	FALSE	FALSE	FALSE	FALSE	FALSE	FALSE	FALSE	FALSE	FALSE	FALSE	FALSE	FALSE	swab
98010982	Detected	17.3504215	207	female	69	some_con	mild_dis	dont_say	04/02/2020	Rnase P_Hs04930436_g1,Xeno_Ac00010014_a1	FALSE	FALSE	FALSE	FALSE	FALSE	FALSE	FALSE	FALSE	FALSE	FALSE	FALSE	FALSE	FALSE	FALSE	FALSE	FALSE	swab
9803fbdc	Detected	15.00952	150	male	58.08	v_con	mild_dis	125k_150k	03/11/2020	Xeno_Ac00010014_a1,Rnase P_Hs04930436_g1	FALSE	FALSE	FALSE	FALSE	FALSE	FALSE	FALSE	FALSE	FALSE	FALSE	FALSE	FALSE	FALSE	FALSE	FALSE	FALSE	swab
98073858	Detected	16.201603	095	female	24.5	NA	NA	75k_100k	01/30/2020	Rnase P_Hs04930436_g1,Flu_B_pan,Xeno_Ac00010014_a1	FALSE	FALSE	FALSE	FALSE	TRUE	FALSE	FALSE	FALSE	FALSE	FALSE	FALSE	FALSE	FALSE	FALSE	FALSE	FALSE	swab
98075e3a	NA	NA	NA	female	41	NA	NA	more_150k	NA	NA	NA	NA	NA	NA	NA	NA	NA	NA	NA	NA	NA	NA	NA	NA	NA	FALSE	swab
9809d98e	Detected	17.6650305	057	female	33.58	NA	NA	50k_75k	01/02/2020	Xeno_Ac00010014_a1,S.pneumoniae,CoV_229E_CoV_OC43,Rnase P_Hs04930436_g1	FALSE	FALSE	FALSE	FALSE	FALSE	FALSE	FALSE	FALSE	FALSE	FALSE	FALSE	TRUE	TRUE	FALSE	FALSE	NA	swab
980d13e1	NA	NA	NA	female	33	some_con	mild_dis	25k_50k	NA	NA	NA	NA	NA	NA	NA	NA	NA	NA	NA	NA	NA	NA	NA	NA	NA	FALSE	swab
981709a7	NA	NA	NA	female	26	v_con	mild_dis	50k_75k	NA	NA	NA	NA	NA	NA	NA	NA	NA	NA	NA	NA	NA	NA	NA	NA	NA	FALSE	swab
9822dab9	Detected	20.9417565	075	female	28.42	NA	NA	25k_50k	01/15/2020	Xeno_Ac00010014_a1,Rnase P_Hs04930436_g1	FALSE	FALSE	FALSE	FALSE	FALSE	FALSE	FALSE	FALSE	FALSE	FALSE	FALSE	FALSE	FALSE	FALSE	FALSE	FALSE	swab
9822db42	Detected	13.580304	266	female	29	v_con	mild_dis	25k_50k	04/17/2020	Xeno_Ac00010014_a1,Rnase P_Hs04930436_g1	FALSE	FALSE	FALSE	FALSE	FALSE	FALSE	FALSE	FALSE	FALSE	FALSE	FALSE	FALSE	FALSE	FALSE	FALSE	FALSE	swab
9822fd13	Detected	18.811327	153	NA	NA	NA	NA	NA	03/12/2020	Rnase P_Hs04930436_g1,Xeno_Ac00010014_a1	FALSE	FALSE	FALSE	FALSE	FALSE	FALSE	FALSE	FALSE	FALSE	FALSE	FALSE	FALSE	FALSE	FALSE	FALSE	FALSE	swab
982b9007	Detected	15.203267	194	male	29.92	some_con	mild_dis	more_150k	03/09/2020	Xeno_Ac00010014_a1,Rnase P_Hs04930436_g1	FALSE	FALSE	FALSE	FALSE	FALSE	FALSE	FALSE	FALSE	FALSE	FALSE	FALSE	FALSE	FALSE	FALSE	FALSE	FALSE	swab
98311b56	Detected	13.298844	275	female	7	some_con	mild_dis	dont_say	04/19/2020	Rnase P_Hs04930436_g1,Xeno_Ac00010014_a1	FALSE	FALSE	FALSE	FALSE	FALSE	FALSE	FALSE	FALSE	FALSE	FALSE	FALSE	FALSE	FALSE	FALSE	FALSE	FALSE	swab
9835ad0a	Detected	16.507669	075	male	36.58	NA	NA	more_150k	01/15/2020	Xeno_Ac00010014_a1,Rnase P_Hs04930436_g1,Flu_B_pan	FALSE	FALSE	FALSE	FALSE	TRUE	FALSE	FALSE	FALSE	FALSE	FALSE	FALSE	FALSE	FALSE	FALSE	FALSE	FALSE	swab
983c1c09	Detected	14.493919	257	male	68	v_con	mild_dis	25k_50k	04/15/2020	Xeno_Ac00010014_a1,Rnase P_Hs04930436_g1	FALSE	FALSE	FALSE	FALSE	FALSE	FALSE	FALSE	FALSE	FALSE	FALSE	FALSE	FALSE	FALSE	FALSE	FALSE	FALSE	swab
983cfa85	NA	NA	NA	male	23	v_con	mild_dis	less_25k	NA	NA	NA	NA	NA	NA	NA	NA	NA	NA	NA	NA	NA	NA	NA	NA	NA	FALSE	swab
98437b1a	NA	NA	NA	female	6	v_con	strong_dis	25k_50k	NA	NA	NA	NA	NA	NA	NA	NA	NA	NA	NA	NA	NA	NA	NA	NA	NA	FALSE	swab
984c52b3	NA	NA	NA	male	63	v_con	no_dis	25k_50k	NA	NA	NA	NA	NA	NA	NA	NA	NA	NA	NA	NA	NA	NA	NA	NA	NA	FALSE	swab
984e20d3	Detected	9.9609215	192	male	42	NA	NA	more_150k	03/30/2020	Xeno_Ac00010014_a1,Rnase P_Hs04930436_g1	FALSE	FALSE	FALSE	FALSE	FALSE	FALSE	FALSE	FALSE	FALSE	FALSE	FALSE	FALSE	FALSE	FALSE	FALSE	FALSE	swab
9854b097	Detected	14.732964	208	male	56	v_con	mild_dis	more_150k	04/03/2020	Rnase P_Hs04930436_g1,Xeno_Ac00010014_a1	FALSE	FALSE	FALSE	FALSE	FALSE	FALSE	FALSE	FALSE	FALSE	FALSE	FALSE	FALSE	FALSE	FALSE	FALSE	FALSE	swab
985702be	Detected	18.773459	172	male	21.5	some_con	mild_dis	dont_say	03/17/2020	Rnase P_Hs04930436_g1,Xeno_Ac00010014_a1	FALSE	FALSE	FALSE	FALSE	FALSE	FALSE	FALSE	FALSE	FALSE	FALSE	FALSE	FALSE	FALSE	FALSE	FALSE	FALSE	swab
985a451c	Detected	13.8377515	054	male	62.08	NA	NA	more_150k	12/31/2019	Rnase P_Hs04930436_g1,Xeno_Ac00010014_a1	FALSE	FALSE	FALSE	FALSE	FALSE	FALSE	FALSE	FALSE	FALSE	FALSE	FALSE	FALSE	FALSE	FALSE	FALSE	NA	swab
986c2a32	Detected	15.2521515	294	female	42	v_con	mild_dis	more_150k	04/23/2020	Rnase P_Hs04930436_g1,Xeno_Ac00010014_a1	FALSE	FALSE	FALSE	FALSE	FALSE	FALSE	FALSE	FALSE	FALSE	FALSE	FALSE	FALSE	FALSE	FALSE	FALSE	FALSE	swab
98791ea9	Detected	14.9003545	210	female	42	some_con	mild_dis	more_150k	04/03/2020	Xeno_Ac00010014_a1,Rnase P_Hs04930436_g1	FALSE	FALSE	FALSE	FALSE	FALSE	FALSE	FALSE	FALSE	FALSE	FALSE	FALSE	FALSE	FALSE	FALSE	FALSE	FALSE	swab
987c90a3	Detected	19.533185	269	male	29	NA	NA	50k_75k	04/17/2020	Rnase P_Hs04930436_g1,Xeno_Ac00010014_a1	FALSE	FALSE	FALSE	FALSE	FALSE	FALSE	FALSE	FALSE	FALSE	FALSE	FALSE	FALSE	FALSE	FALSE	FALSE	FALSE	swab
98815f8c	Detected	11.752986	230	female	48	NA	NA	75k_100k	04/08/2020	Xeno_Ac00010014_a1,Rnase P_Hs04930436_g1	FALSE	FALSE	FALSE	FALSE	FALSE	FALSE	FALSE	FALSE	FALSE	FALSE	FALSE	FALSE	FALSE	FALSE	FALSE	FALSE	swab
9886232c	Detected	20.957243	020	female	38.25	NA	NA	more_150k	11/27/2019	Rnase P_Hs04930436_g1,Xeno_Ac00010014_a1	FALSE	FALSE	FALSE	FALSE	FALSE	FALSE	FALSE	FALSE	FALSE	FALSE	FALSE	FALSE	FALSE	FALSE	FALSE	NA	swab
9886e486	Detected	18.668788	115	female	35.83	NA	NA	125k_150k	02/19/2020	Xeno_Ac00010014_a1,Rnase P_Hs04930436_g1,RSVB,Rnase P_Hs04930436_g1,RSVB,Xeno_Ac00010014_a1	FALSE	FALSE	FALSE	FALSE	FALSE	FALSE	FALSE	FALSE	FALSE	TRUE	FALSE	FALSE	FALSE	FALSE	FALSE	FALSE	swab
9889ba7f	Detected	13.714742	243	male	30	some_con	strong_dis	more_150k	04/11/2020	Xeno_Ac00010014_a1,Rnase P_Hs04930436_g1	FALSE	FALSE	FALSE	FALSE	FALSE	FALSE	FALSE	FALSE	FALSE	FALSE	FALSE	FALSE	FALSE	FALSE	FALSE	FALSE	swab
988bb71c	Detected	16.958164	132	NA	NA	NA	NA	NA	03/02/2020	Xeno_Ac00010014_a1,RV_1of2,RV_2of2,Rnase P_Hs04930436_g1	FALSE	FALSE	FALSE	FALSE	FALSE	FALSE	FALSE	FALSE	FALSE	FALSE	TRUE	FALSE	FALSE	FALSE	FALSE	FALSE	swab
988be587	Detected	13.933079	263	male	68	NA	NA	100k_125k	04/16/2020	Rnase P_Hs04930436_g1,Xeno_Ac00010014_a1	FALSE	FALSE	FALSE	FALSE	FALSE	FALSE	FALSE	FALSE	FALSE	FALSE	FALSE	FALSE	FALSE	FALSE	FALSE	FALSE	swab
988bf08d	Detected	9.950628	265	female	51	v_con	strong_dis	75k_100k	04/17/2020	Xeno_Ac00010014_a1,Rnase P_Hs04930436_g1	FALSE	FALSE	FALSE	FALSE	FALSE	FALSE	FALSE	FALSE	FALSE	FALSE	FALSE	FALSE	FALSE	FALSE	FALSE	FALSE	swab
9891f533	Detected	16.450449	224	male	51	some_con	mild_dis	75k_100k	04/07/2020	Xeno_Ac00010014_a1,Rnase P_Hs04930436_g1	FALSE	FALSE	FALSE	FALSE	FALSE	FALSE	FALSE	FALSE	FALSE	FALSE	FALSE	FALSE	FALSE	FALSE	FALSE	FALSE	swab
98923a02	Detected	13.103881	207	male	56	NA	NA	75k_100k	04/02/2020	Xeno_Ac00010014_a1,Rnase P_Hs04930436_g1	FALSE	FALSE	FALSE	FALSE	FALSE	FALSE	FALSE	FALSE	FALSE	FALSE	FALSE	FALSE	FALSE	FALSE	FALSE	FALSE	swab
98996427	Detected	15.3664515	055	female	26.5	NA	NA	125k_150k	12/31/2019	Flu_B_pan,Xeno_Ac00010014_a1,Rnase P_Hs04930436_g1	FALSE	FALSE	FALSE	FALSE	TRUE	FALSE	FALSE	FALSE	FALSE	FALSE	FALSE	FALSE	FALSE	FALSE	FALSE	NA	swab
989974b1	Detected	19.034426	127	female	31.92	some_con	mild_dis	more_150k	02/27/2020	Xeno_Ac00010014_a1,RSVB,Rnase P_Hs04930436_g1	FALSE	FALSE	FALSE	FALSE	FALSE	FALSE	FALSE	FALSE	FALSE	TRUE	FALSE	FALSE	FALSE	FALSE	FALSE	FALSE	swab
989c2913	Detected	12.053982	239	male	32	v_con	mild_dis	125k_150k	04/10/2020	hPIV3_hPIV4,Flu_A_H1,Xeno_Ac00010014_a1,Rnase P_Hs04930436_g1	FALSE	FALSE	FALSE	TRUE	FALSE	FALSE	FALSE	TRUE	FALSE	FALSE	FALSE	FALSE	FALSE	FALSE	FALSE	FALSE	swab
98a5eefc	Detected	17.94166	208	female	35	some_con	mild_dis	more_150k	04/03/2020	Xeno_Ac00010014_a1,Rnase P_Hs04930436_g1	FALSE	FALSE	FALSE	FALSE	FALSE	FALSE	FALSE	FALSE	FALSE	FALSE	FALSE	FALSE	FALSE	FALSE	FALSE	FALSE	swab
98af1efa	Detected	14.8217465	212	female	40	v_con	no_dis	dont_say	04/05/2020	Rnase P_Hs04930436_g1,Xeno_Ac00010014_a1	FALSE	FALSE	FALSE	FALSE	FALSE	FALSE	FALSE	FALSE	FALSE	FALSE	FALSE	FALSE	FALSE	FALSE	FALSE	FALSE	swab
98b69fb7	Detected	16.377369	295	male	67	v_con	no_dis	more_150k	04/23/2020	Rnase P_Hs04930436_g1,Xeno_Ac00010014_a1	FALSE	FALSE	FALSE	FALSE	FALSE	FALSE	FALSE	FALSE	FALSE	FALSE	FALSE	FALSE	FALSE	FALSE	FALSE	FALSE	swab
98bb465c	NA	NA	NA	female	56	NA	NA	more_150k	NA	NA	NA	NA	NA	NA	NA	NA	NA	NA	NA	NA	NA	NA	NA	NA	NA	FALSE	swab
98bd2bf5	Detected	15.0055385	140	female	47.58	v_con	mild_dis	more_150k	03/05/2020	RV_1of2,Rnase P_Hs04930436_g1,Xeno_Ac00010014_a1,RV_2of2	FALSE	FALSE	FALSE	FALSE	FALSE	FALSE	FALSE	FALSE	FALSE	FALSE	TRUE	FALSE	FALSE	FALSE	FALSE	FALSE	swab
98c78cba	Detected	16.464053	076	male	33.83	NA	NA	more_150k	01/16/2020	RV_1of2,Xeno_Ac00010014_a1,Rnase P_Hs04930436_g1	FALSE	FALSE	FALSE	FALSE	FALSE	FALSE	FALSE	FALSE	FALSE	FALSE	TRUE	FALSE	FALSE	FALSE	FALSE	FALSE	swab
98ce9436	NA	NA	NA	female	64	v_con	strong_dis	more_150k	NA	NA	NA	NA	NA	NA	NA	NA	NA	NA	NA	NA	NA	NA	NA	NA	NA	FALSE	swab
98d5107a	Detected	15.0498145	238	male	50	v_con	mild_dis	75k_100k	04/10/2020	Rnase P_Hs04930436_g1,Xeno_Ac00010014_a1	FALSE	FALSE	FALSE	FALSE	FALSE	FALSE	FALSE	FALSE	FALSE	FALSE	FALSE	FALSE	FALSE	FALSE	FALSE	FALSE	swab
98d77838	NA	NA	NA	male	60	v_con	mild_dis	more_150k	NA	NA	NA	NA	NA	NA	NA	NA	NA	NA	NA	NA	NA	NA	NA	NA	NA	FALSE	swab
98d88d07	Detected	19.720116	153	male	30.75	v_con	mild_dis	125k_150k	03/12/2020	Xeno_Ac00010014_a1,Rnase P_Hs04930436_g1	FALSE	FALSE	FALSE	FALSE	FALSE	FALSE	FALSE	FALSE	FALSE	FALSE	FALSE	FALSE	FALSE	FALSE	FALSE	FALSE	swab
98da2bf0	Detected	16.837547	224	male	47	v_con	mild_dis	dont_say	04/07/2020	Rnase P_Hs04930436_g1,Xeno_Ac00010014_a1	FALSE	FALSE	FALSE	FALSE	FALSE	FALSE	FALSE	FALSE	FALSE	FALSE	FALSE	FALSE	FALSE	FALSE	FALSE	FALSE	swab
98e46ebf	Detected	19.744563	187	female	8	not_con	strong_dis	more_150k	03/27/2020	Xeno_Ac00010014_a1,Rnase P_Hs04930436_g1	FALSE	FALSE	FALSE	FALSE	FALSE	FALSE	FALSE	FALSE	FALSE	FALSE	FALSE	FALSE	FALSE	FALSE	FALSE	FALSE	swab
98e5d21e	Detected	22.915196	254	male	28	some_con	strong_dis	25k_50k	04/14/2020	Rnase P_Hs04930436_g1,Xeno_Ac00010014_a1	FALSE	FALSE	FALSE	FALSE	FALSE	FALSE	FALSE	FALSE	FALSE	FALSE	FALSE	FALSE	FALSE	FALSE	FALSE	FALSE	swab
98edaefd	Detected	14.2215735	187	NA	55	NA	NA	NA	03/27/2020	Rnase P_Hs04930436_g1,Xeno_Ac00010014_a1	FALSE	FALSE	FALSE	FALSE	FALSE	FALSE	FALSE	FALSE	FALSE	FALSE	FALSE	FALSE	FALSE	FALSE	FALSE	TRUE	swab
98f657c3	Detected	15.585207	044	NA	NA	NA	NA	NA	12/23/2019	CoV_229E_CoV_OC43,Xeno_Ac00010014_a1,Rnase P_Hs04930436_g1	FALSE	FALSE	FALSE	FALSE	FALSE	FALSE	FALSE	FALSE	FALSE	FALSE	FALSE	TRUE	FALSE	FALSE	FALSE	NA	swab
98f8c24e	Detected	13.7868205	123	female	37.25	v_con	mild_dis	more_150k	02/25/2020	Xeno_Ac00010014_a1,Rnase P_Hs04930436_g1,CoV_HKU1_CoV_NL63	FALSE	FALSE	FALSE	FALSE	FALSE	FALSE	FALSE	FALSE	FALSE	FALSE	FALSE	TRUE	FALSE	FALSE	FALSE	FALSE	swab
98fc6f18	Detected	14.0586505	216	female	24	some_con	mild_dis	25k_50k	04/06/2020	Rnase P_Hs04930436_g1,Xeno_Ac00010014_a1	FALSE	FALSE	FALSE	FALSE	FALSE	FALSE	FALSE	FALSE	FALSE	FALSE	FALSE	FALSE	FALSE	FALSE	FALSE	FALSE	swab
98fd7cd5	Detected	16.749214	171	female	49.25	v_con	no_dis	125k_150k	03/17/2020	Xeno_Ac00010014_a1,Rnase P_Hs04930436_g1	FALSE	FALSE	FALSE	FALSE	FALSE	FALSE	FALSE	FALSE	FALSE	FALSE	FALSE	FALSE	FALSE	FALSE	FALSE	FALSE	swab
99079106	Detected	16.0753955	211	female	27	some_con	mild_dis	more_150k	04/03/2020	Xeno_Ac00010014_a1,Rnase P_Hs04930436_g1	FALSE	FALSE	FALSE	FALSE	FALSE	FALSE	FALSE	FALSE	FALSE	FALSE	FALSE	FALSE	FALSE	FALSE	FALSE	FALSE	swab
990acca3	Detected	16.8594395	146	male	35	some_con	mild_dis	more_150k	03/06/2020	Xeno_Ac00010014_a1,Rnase P_Hs04930436_g1	FALSE	FALSE	FALSE	FALSE	FALSE	FALSE	FALSE	FALSE	FALSE	FALSE	FALSE	FALSE	FALSE	FALSE	FALSE	FALSE	swab
990deb3b	Detected	15.54125925	150	NA	NA	NA	NA	NA	03/10/2020	Rnase P_Hs04930436_g1,Xeno_Ac00010014_a1	FALSE	FALSE	FALSE	FALSE	FALSE	FALSE	FALSE	FALSE	FALSE	FALSE	FALSE	FALSE	FALSE	FALSE	FALSE	FALSE	swab
99104f6f	Detected	15.971366	229	female	24	some_con	strong_dis	125k_150k	04/08/2020	Xeno_Ac00010014_a1,Rnase P_Hs04930436_g1	FALSE	FALSE	FALSE	FALSE	FALSE	FALSE	FALSE	FALSE	FALSE	FALSE	FALSE	FALSE	FALSE	FALSE	FALSE	FALSE	swab
99121bd7	NA	NA	NA	female	46	some_con	mild_dis	more_150k	NA	NA	NA	NA	NA	NA	NA	NA	NA	NA	NA	NA	NA	NA	NA	NA	NA	FALSE	swab
9915c310	Detected	10.792219	272	female	53	v_con	mild_dis	100k_125k	04/18/2020	Xeno_Ac00010014_a1,Rnase P_Hs04930436_g1	FALSE	FALSE	FALSE	FALSE	FALSE	FALSE	FALSE	FALSE	FALSE	FALSE	FALSE	FALSE	FALSE	FALSE	FALSE	FALSE	swab
99219791	Detected	16.8664875	219	male	35	v_con	mild_dis	125k_150k	04/06/2020	Xeno_Ac00010014_a1,Rnase P_Hs04930436_g1	FALSE	FALSE	FALSE	FALSE	FALSE	FALSE	FALSE	FALSE	FALSE	FALSE	FALSE	FALSE	FALSE	FALSE	FALSE	FALSE	swab
9921a347	Detected	16.413122	171	female	36.08	v_con	no_dis	125k_150k	03/17/2020	Rnase P_Hs04930436_g1,Xeno_Ac00010014_a1	FALSE	FALSE	FALSE	FALSE	FALSE	FALSE	FALSE	FALSE	FALSE	FALSE	FALSE	FALSE	FALSE	FALSE	FALSE	FALSE	swab
99249899	NA	NA	NA	female	79	v_con	no_dis	50k_75k	NA	NA	NA	NA	NA	NA	NA	NA	NA	NA	NA	NA	NA	NA	NA	NA	NA	FALSE	swab
992acb99	NA	NA	NA	female	27	some_con	mild_dis	more_150k	NA	NA	NA	NA	NA	NA	NA	NA	NA	NA	NA	NA	NA	NA	NA	NA	NA	FALSE	swab
992ad2b8	NA	NA	NA	male	56	v_con	mild_dis	more_150k	NA	NA	NA	NA	NA	NA	NA	NA	NA	NA	NA	NA	NA	NA	NA	NA	NA	FALSE	swab
992d8fef	Detected	19.855927	275	female	37	some_con	mild_dis	125k_150k	04/19/2020	Rnase P_Hs04930436_g1,Xeno_Ac00010014_a1	FALSE	FALSE	FALSE	FALSE	FALSE	FALSE	FALSE	FALSE	FALSE	FALSE	FALSE	FALSE	FALSE	FALSE	FALSE	FALSE	swab
992f094d	Detected	14.7972835	200	female	63	v_con	mild_dis	dont_say	03/31/2020	Xeno_Ac00010014_a1,Rnase P_Hs04930436_g1	FALSE	FALSE	FALSE	FALSE	FALSE	FALSE	FALSE	FALSE	FALSE	FALSE	FALSE	FALSE	FALSE	FALSE	FALSE	FALSE	swab
9931be5c	Detected	14.092786	269	male	53	some_con	mild_dis	100k_125k	04/17/2020	Xeno_Ac00010014_a1,Rnase P_Hs04930436_g1	FALSE	FALSE	FALSE	FALSE	FALSE	FALSE	FALSE	FALSE	FALSE	FALSE	FALSE	FALSE	FALSE	FALSE	FALSE	FALSE	swab
9934b030	Detected	18.385107	227	female	36.83	some_con	mild_dis	25k_50k	03/16/2020	Xeno_Ac00010014_a1,CoV_HKU1_CoV_NL63,Rnase P_Hs04930436_g1	FALSE	FALSE	FALSE	FALSE	FALSE	FALSE	FALSE	FALSE	FALSE	FALSE	FALSE	TRUE	FALSE	FALSE	FALSE	FALSE	swab
993aa311	NA	NA	NA	female	61	v_con	mild_dis	100k_125k	NA	NA	NA	NA	NA	NA	NA	NA	NA	NA	NA	NA	NA	NA	NA	NA	NA	FALSE	swab
99418dad	Detected	18.305359	236	male	27	some_con	mild_dis	25k_50k	04/10/2020	Xeno_Ac00010014_a1,Rnase P_Hs04930436_g1	FALSE	FALSE	FALSE	FALSE	FALSE	FALSE	FALSE	FALSE	FALSE	FALSE	FALSE	FALSE	FALSE	FALSE	FALSE	FALSE	swab
9945bd7f	Detected	13.780471	224	male	27	v_con	mild_dis	100k_125k	04/07/2020	Rnase P_Hs04930436_g1,Xeno_Ac00010014_a1	FALSE	FALSE	FALSE	FALSE	FALSE	FALSE	FALSE	FALSE	FALSE	FALSE	FALSE	FALSE	FALSE	FALSE	FALSE	FALSE	swab
99491874	NA	NA	NA	female	63	some_con	mild_dis	25k_50k	NA	NA	NA	NA	NA	NA	NA	NA	NA	NA	NA	NA	NA	NA	NA	NA	NA	FALSE	swab
9959d3b2	Detected	17.4441345	107	female	34.75	NA	NA	75k_100k	02/10/2020	Rnase P_Hs04930436_g1,Xeno_Ac00010014_a1,RV_1of2	FALSE	FALSE	FALSE	FALSE	FALSE	FALSE	FALSE	FALSE	FALSE	FALSE	TRUE	FALSE	FALSE	FALSE	FALSE	FALSE	swab
995bb77d	Detected	21.411812	263	female	21	NA	NA	25k_50k	04/16/2020	Rnase P_Hs04930436_g1,Xeno_Ac00010014_a1	FALSE	FALSE	FALSE	FALSE	FALSE	FALSE	FALSE	FALSE	FALSE	FALSE	FALSE	FALSE	FALSE	FALSE	FALSE	FALSE	swab
99613cb6	Detected	20.916277	018	female	18.75	NA	NA	50k_75k	11/25/2019	Rnase P_Rnase P_Hs04930436_g1,Xeno_Xeno_Ac00010014_a1	FALSE	FALSE	FALSE	FALSE	FALSE	FALSE	FALSE	FALSE	FALSE	FALSE	FALSE	FALSE	FALSE	FALSE	FALSE	NA	swab
99662324	NA	NA	NA	female	42	some_con	strong_dis	100k_125k	NA	NA	NA	NA	NA	NA	NA	NA	NA	NA	NA	NA	NA	NA	NA	NA	NA	FALSE	swab
99691c4b	Detected	23.7147275	102	male	34.58	NA	NA	dont_say	02/04/2020	Rnase P_Hs04930436_g1,Xeno_Ac00010014_a1	FALSE	FALSE	FALSE	FALSE	FALSE	FALSE	FALSE	FALSE	FALSE	FALSE	FALSE	FALSE	FALSE	FALSE	FALSE	FALSE	swab
9969d247	Detected	12.728524	255	male	64	v_con	mild_dis	dont_say	04/15/2020	Xeno_Ac00010014_a1,Rnase P_Hs04930436_g1	FALSE	FALSE	FALSE	FALSE	FALSE	FALSE	FALSE	FALSE	FALSE	FALSE	FALSE	FALSE	FALSE	FALSE	FALSE	FALSE	swab
996c91a1	Detected	19.102439	047	female	24.5	NA	NA	50k_75k	12/26/2019	Xeno_Ac00010014_a1,Rnase P_Hs04930436_g1,RSVA	FALSE	FALSE	FALSE	FALSE	FALSE	FALSE	FALSE	FALSE	FALSE	TRUE	FALSE	FALSE	FALSE	FALSE	FALSE	NA	swab
996ff063	NA	NA	NA	male	22	v_con	mild_dis	25k_50k	NA	NA	NA	NA	NA	NA	NA	NA	NA	NA	NA	NA	NA	NA	NA	NA	NA	FALSE	swab
99729edc	NotDetected	NA	NA	male	13.5	NA	NA	less_25k	NA	NA	NA	NA	NA	NA	NA	NA	NA	NA	NA	NA	NA	NA	NA	NA	NA	NA	swab
9972e558	NA	NA	NA	male	5	some_con	mild_dis	less_25k	NA	NA	NA	NA	NA	NA	NA	NA	NA	NA	NA	NA	NA	NA	NA	NA	NA	FALSE	swab
997674c1	Detected	18.805876	180	female	57	some_con	mild_dis	more_150k	03/25/2020	Rnase P_Hs04930436_g1,Xeno_Ac00010014_a1	FALSE	FALSE	FALSE	FALSE	FALSE	FALSE	FALSE	FALSE	FALSE	FALSE	FALSE	FALSE	FALSE	FALSE	FALSE	FALSE	swab
99787a2a	Detected	16.125728	278	male	6	not_con	strong_dis	more_150k	04/19/2020	Rnase P_Hs04930436_g1,Xeno_Ac00010014_a1	FALSE	FALSE	FALSE	FALSE	FALSE	FALSE	FALSE	FALSE	FALSE	FALSE	FALSE	FALSE	FALSE	FALSE	FALSE	FALSE	swab
997c5709	Detected	15.397127	242	female	41	some_con	mild_dis	more_150k	04/11/2020	Xeno_Ac00010014_a1,Rnase P_Hs04930436_g1	FALSE	FALSE	FALSE	FALSE	FALSE	FALSE	FALSE	FALSE	FALSE	FALSE	FALSE	FALSE	FALSE	FALSE	FALSE	FALSE	swab
997d74e9	Detected	12.346262	232	female	73	some_con	mild_dis	100k_125k	04/09/2020	Xeno_Ac00010014_a1,Rnase P_Hs04930436_g1	FALSE	FALSE	FALSE	FALSE	FALSE	FALSE	FALSE	FALSE	FALSE	FALSE	FALSE	FALSE	FALSE	FALSE	FALSE	FALSE	swab
99808fbd	NA	NA	NA	female	32	v_con	mild_dis	more_150k	NA	NA	NA	NA	NA	NA	NA	NA	NA	NA	NA	NA	NA	NA	NA	NA	NA	FALSE	swab
9985db72	NA	NA	NA	male	71	NA	NA	25k_50k	NA	NA	NA	NA	NA	NA	NA	NA	NA	NA	NA	NA	NA	NA	NA	NA	NA	FALSE	swab
99891359	Detected	16.827071	271	female	54	v_con	mild_dis	more_150k	04/18/2020	Xeno_Ac00010014_a1,Rnase P_Hs04930436_g1	FALSE	FALSE	FALSE	FALSE	FALSE	FALSE	FALSE	FALSE	FALSE	FALSE	FALSE	FALSE	FALSE	FALSE	FALSE	FALSE	swab
9989ff02	Detected	16.550171	231	male	70	v_con	no_dis	50k_75k	04/08/2020	Xeno_Ac00010014_a1,Rnase P_Hs04930436_g1	FALSE	FALSE	FALSE	FALSE	FALSE	FALSE	FALSE	FALSE	FALSE	FALSE	FALSE	FALSE	FALSE	FALSE	FALSE	FALSE	swab
998baee3	Detected	19.473065	196	female	51	v_con	no_dis	75k_100k	03/30/2020	Xeno_Ac00010014_a1,Rnase P_Hs04930436_g1	FALSE	FALSE	FALSE	FALSE	FALSE	FALSE	FALSE	FALSE	FALSE	FALSE	FALSE	FALSE	FALSE	FALSE	FALSE	FALSE	swab
9995955d	Detected	11.6725685	292	male	25	v_con	mild_dis	less_25k	04/23/2020	Rnase P_Hs04930436_g1,Xeno_Ac00010014_a1	FALSE	FALSE	FALSE	FALSE	FALSE	FALSE	FALSE	FALSE	FALSE	FALSE	FALSE	FALSE	FALSE	FALSE	FALSE	FALSE	swab
9997007d	NA	NA	NA	female	48	some_con	no_dis	50k_75k	NA	NA	NA	NA	NA	NA	NA	NA	NA	NA	NA	NA	NA	NA	NA	NA	NA	FALSE	swab
9997b225	Detected	11.692843	211	male	38	some_con	mild_dis	125k_150k	04/04/2020	Rnase P_Hs04930436_g1,Xeno_Ac00010014_a1	FALSE	FALSE	FALSE	FALSE	FALSE	FALSE	FALSE	FALSE	FALSE	FALSE	FALSE	FALSE	FALSE	FALSE	FALSE	FALSE	swab
99997754	NotDetected	NA	NA	female	59	some_con	no_dis	25k_50k	NA	NA	NA	NA	NA	NA	NA	NA	NA	NA	NA	NA	NA	NA	NA	NA	NA	NA	swab
999bbbd3	Detected	21.0817195	149	NA	NA	NA	NA	NA	03/10/2020	Rnase P_Hs04930436_g1,Xeno_Ac00010014_a1,RV_1of2	FALSE	FALSE	FALSE	FALSE	FALSE	FALSE	FALSE	FALSE	FALSE	FALSE	TRUE	FALSE	FALSE	FALSE	FALSE	FALSE	swab
999d9061	Detected	15.816247	213	male	26	some_con	mild_dis	125k_150k	04/05/2020	Xeno_Ac00010014_a1,Rnase P_Hs04930436_g1	FALSE	FALSE	FALSE	FALSE	FALSE	FALSE	FALSE	FALSE	FALSE	FALSE	FALSE	FALSE	FALSE	FALSE	FALSE	FALSE	swab
99a58288	Detected	13.390819	241	female	21	v_con	strong_dis	less_25k	04/11/2020	Rnase P_Hs04930436_g1,Xeno_Ac00010014_a1	FALSE	FALSE	FALSE	FALSE	FALSE	FALSE	FALSE	FALSE	FALSE	FALSE	FALSE	FALSE	FALSE	FALSE	FALSE	FALSE	swab
99adfe5b	Detected	19.5139005	166	male	28.75	v_con	mild_dis	less_25k	03/16/2020	Rnase P_Hs04930436_g1,Xeno_Ac00010014_a1	FALSE	FALSE	FALSE	FALSE	FALSE	FALSE	FALSE	FALSE	FALSE	FALSE	FALSE	FALSE	FALSE	FALSE	FALSE	FALSE	swab
99b56b25	Detected	17.622659	185	female	73	some_con	no_dis	50k_75k	03/26/2020	Rnase P_Hs04930436_g1,Xeno_Ac00010014_a1	FALSE	FALSE	FALSE	FALSE	FALSE	FALSE	FALSE	FALSE	FALSE	FALSE	FALSE	FALSE	FALSE	FALSE	FALSE	FALSE	swab
99b60b64	Detected	13.5345405	235	female	40	NA	NA	100k_125k	04/09/2020	Rnase P_Hs04930436_g1,Xeno_Ac00010014_a1,Rnase P_Hs04930436_g1,Xeno_Ac00010014_a1	FALSE	FALSE	FALSE	FALSE	FALSE	FALSE	FALSE	FALSE	FALSE	FALSE	FALSE	FALSE	FALSE	FALSE	FALSE	FALSE	swab
99b739a0	NA	NA	NA	female	28	some_con	mild_dis	more_150k	NA	NA	NA	NA	NA	NA	NA	NA	NA	NA	NA	NA	NA	NA	NA	NA	NA	FALSE	swab
99b8c1a5	NA	NA	NA	female	29	v_con	no_dis	more_150k	NA	NA	NA	NA	NA	NA	NA	NA	NA	NA	NA	NA	NA	NA	NA	NA	NA	FALSE	swab
99ba6e14	NA	NA	NA	female	71	v_con	mild_dis	25k_50k	NA	NA	NA	NA	NA	NA	NA	NA	NA	NA	NA	NA	NA	NA	NA	NA	NA	FALSE	swab
99c198bc	Detected	20.230721	113	male	59.33	NA	NA	100k_125k	02/18/2020	Xeno_Ac00010014_a1,Rnase P_Hs04930436_g1,RV_1of2	FALSE	FALSE	FALSE	FALSE	FALSE	FALSE	FALSE	FALSE	FALSE	FALSE	TRUE	FALSE	FALSE	FALSE	FALSE	FALSE	swab
99c42b63	NA	NA	NA	male	81	NA	NA	less_25k	NA	NA	NA	NA	NA	NA	NA	NA	NA	NA	NA	NA	NA	NA	NA	NA	NA	FALSE	swab
99cc1a78	Detected	17.196758	201	male	52	v_con	no_dis	more_150k	04/01/2020	Xeno_Ac00010014_a1,Rnase P_Hs04930436_g1	FALSE	FALSE	FALSE	FALSE	FALSE	FALSE	FALSE	FALSE	FALSE	FALSE	FALSE	FALSE	FALSE	FALSE	FALSE	FALSE	swab
99ced18b	Detected	20.610439	291	male	70	v_con	no_dis	50k_75k	04/22/2020	Xeno_Ac00010014_a1,Rnase P_Hs04930436_g1	FALSE	FALSE	FALSE	FALSE	FALSE	FALSE	FALSE	FALSE	FALSE	FALSE	FALSE	FALSE	FALSE	FALSE	FALSE	FALSE	swab
99d9a092	Detected	23.028924	054	female	63.83	NA	NA	25k_50k	12/31/2019	Xeno_Ac00010014_a1,RV_1of2,RV_2of2,Rnase P_Hs04930436_g1	FALSE	FALSE	FALSE	FALSE	FALSE	FALSE	FALSE	FALSE	FALSE	FALSE	TRUE	FALSE	FALSE	FALSE	FALSE	NA	handle
99e0f8da	Detected	17.120001	191	male	37	NA	NA	25k_50k	03/27/2020	Rnase P_Hs04930436_g1,Xeno_Ac00010014_a1	FALSE	FALSE	FALSE	FALSE	FALSE	FALSE	FALSE	FALSE	FALSE	FALSE	FALSE	FALSE	FALSE	FALSE	FALSE	FALSE	swab
99e1c9fd	NA	NA	NA	male	34	NA	NA	more_150k	NA	NA	NA	NA	NA	NA	NA	NA	NA	NA	NA	NA	NA	NA	NA	NA	NA	FALSE	swab
99e7eb75	NA	NA	NA	male	30	v_con	mild_dis	more_150k	NA	NA	NA	NA	NA	NA	NA	NA	NA	NA	NA	NA	NA	NA	NA	NA	NA	FALSE	swab
99e81804	NA	NA	NA	female	59	v_con	mild_dis	50k_75k	NA	NA	NA	NA	NA	NA	NA	NA	NA	NA	NA	NA	NA	NA	NA	NA	NA	FALSE	swab
99e8ec33	Detected	16.557015	273	female	58	v_con	mild_dis	125k_150k	04/18/2020	Xeno_Ac00010014_a1,Rnase P_Hs04930436_g1	FALSE	FALSE	FALSE	FALSE	FALSE	FALSE	FALSE	FALSE	FALSE	FALSE	FALSE	FALSE	FALSE	FALSE	FALSE	FALSE	swab
99e95fdd	NA	NA	NA	female	38	NA	NA	50k_75k	NA	NA	NA	NA	NA	NA	NA	NA	NA	NA	NA	NA	NA	NA	NA	NA	NA	FALSE	swab
99ed9dfb	NA	NA	NA	male	34	v_con	strong_dis	100k_125k	NA	NA	NA	NA	NA	NA	NA	NA	NA	NA	NA	NA	NA	NA	NA	NA	NA	FALSE	swab
99eec902	Detected	17.8322035	132	NA	NA	NA	NA	NA	03/02/2020	Xeno_Ac00010014_a1,Rnase P_Hs04930436_g1	FALSE	FALSE	FALSE	FALSE	FALSE	FALSE	FALSE	FALSE	FALSE	FALSE	FALSE	FALSE	FALSE	FALSE	FALSE	FALSE	swab
99f527fb	Detected	12.298028	287	male	58	v_con	mild_dis	more_150k	04/22/2020	Xeno_Ac00010014_a1,Rnase P_Hs04930436_g1	FALSE	FALSE	FALSE	FALSE	FALSE	FALSE	FALSE	FALSE	FALSE	FALSE	FALSE	FALSE	FALSE	FALSE	FALSE	FALSE	swab
99f9bea8	Detected	13.690899	184	female	15	NA	NA	dont_say	03/26/2020	Xeno_Ac00010014_a1,hPIV3_hPIV4,Rnase P_Hs04930436_g1	FALSE	FALSE	FALSE	FALSE	FALSE	FALSE	FALSE	TRUE	FALSE	FALSE	FALSE	FALSE	FALSE	FALSE	FALSE	FALSE	swab
99fc8bce	Detected	13.8402405	233	male	50	NA	NA	125k_150k	04/09/2020	Rnase P_Hs04930436_g1,Xeno_Ac00010014_a1	FALSE	FALSE	FALSE	FALSE	FALSE	FALSE	FALSE	FALSE	FALSE	FALSE	FALSE	FALSE	FALSE	FALSE	FALSE	FALSE	swab
99ffcef9	NA	NA	NA	female	50	v_con	mild_dis	75k_100k	NA	NA	NA	NA	NA	NA	NA	NA	NA	NA	NA	NA	NA	NA	NA	NA	NA	TRUE	swab
9a011172	NA	NA	NA	female	37	v_con	mild_dis	more_150k	NA	NA	NA	NA	NA	NA	NA	NA	NA	NA	NA	NA	NA	NA	NA	NA	NA	FALSE	swab
9a0ed3f3	Detected	17.7466275	137	male	36.33	v_con	mild_dis	more_150k	03/03/2020	RV_1of2,RV_2of2,Rnase P_Hs04930436_g1,Xeno_Ac00010014_a1	FALSE	FALSE	FALSE	FALSE	FALSE	FALSE	FALSE	FALSE	FALSE	FALSE	TRUE	FALSE	FALSE	FALSE	FALSE	FALSE	swab
9a0ef7d6	Detected	18.363224	154	female	56.08	some_con	mild_dis	more_150k	03/12/2020	Rnase P_Hs04930436_g1,Xeno_Ac00010014_a1	FALSE	FALSE	FALSE	FALSE	FALSE	FALSE	FALSE	FALSE	FALSE	FALSE	FALSE	FALSE	FALSE	FALSE	FALSE	FALSE	swab
9a131768	NA	NA	NA	male	40	NA	NA	more_150k	NA	NA	NA	NA	NA	NA	NA	NA	NA	NA	NA	NA	NA	NA	NA	NA	NA	FALSE	swab
9a1a359c	Detected	15.369722	241	female	65	some_con	mild_dis	25k_50k	04/11/2020	Xeno_Ac00010014_a1,Rnase P_Hs04930436_g1	FALSE	FALSE	FALSE	FALSE	FALSE	FALSE	FALSE	FALSE	FALSE	FALSE	FALSE	FALSE	FALSE	FALSE	FALSE	FALSE	swab
9a21653c	Detected	13.7359275	242	female	36	some_con	mild_dis	more_150k	04/11/2020	Rnase P_Hs04930436_g1,Xeno_Ac00010014_a1	FALSE	FALSE	FALSE	FALSE	FALSE	FALSE	FALSE	FALSE	FALSE	FALSE	FALSE	FALSE	FALSE	FALSE	FALSE	FALSE	swab
9a2b062a	Detected	17.541735	142	female	35.83	some_con	mild_dis	more_150k	03/05/2020	Xeno_Ac00010014_a1,Rnase P_Hs04930436_g1,CoV_HKU1_CoV_NL63	FALSE	FALSE	FALSE	FALSE	FALSE	FALSE	FALSE	FALSE	FALSE	FALSE	FALSE	TRUE	FALSE	FALSE	FALSE	FALSE	swab
9a31a732	Detected	17.1181965	232	female	37	some_con	mild_dis	more_150k	04/09/2020	Xeno_Ac00010014_a1,Rnase P_Hs04930436_g1	FALSE	FALSE	FALSE	FALSE	FALSE	FALSE	FALSE	FALSE	FALSE	FALSE	FALSE	FALSE	FALSE	FALSE	FALSE	FALSE	swab
9a38ba2e	Detected	17.902957	282	female	81	v_con	no_dis	dont_say	04/20/2020	Rnase P_Hs04930436_g1,Xeno_Ac00010014_a1	FALSE	FALSE	FALSE	FALSE	FALSE	FALSE	FALSE	FALSE	FALSE	FALSE	FALSE	FALSE	FALSE	FALSE	FALSE	FALSE	swab
9a3c4e2e	Detected	20.1659935	025	female	42.08	NA	NA	50k_75k	12/05/2019	Xeno_Ac00010014_a1,RV_1of2,Rnase P_Hs04930436_g1	FALSE	FALSE	FALSE	FALSE	FALSE	FALSE	FALSE	FALSE	FALSE	FALSE	TRUE	FALSE	FALSE	FALSE	FALSE	NA	swab
9a41c744	NA	NA	NA	female	31	v_con	no_dis	dont_say	NA	NA	NA	NA	NA	NA	NA	NA	NA	NA	NA	NA	NA	NA	NA	NA	NA	FALSE	swab
9a4baeee	NA	NA	NA	female	27	v_con	mild_dis	100k_125k	NA	NA	NA	NA	NA	NA	NA	NA	NA	NA	NA	NA	NA	NA	NA	NA	NA	FALSE	swab
9a4cf44e	Detected	16.667817	153	male	8	v_con	mild_dis	more_150k	03/12/2020	Xeno_Ac00010014_a1,Rnase P_Hs04930436_g1	FALSE	FALSE	FALSE	FALSE	FALSE	FALSE	FALSE	FALSE	FALSE	FALSE	FALSE	FALSE	FALSE	FALSE	FALSE	FALSE	swab
9a4fe45c	Detected	14.676112	233	female	49	v_con	mild_dis	50k_75k	04/09/2020	Rnase P_Hs04930436_g1,Xeno_Ac00010014_a1	FALSE	FALSE	FALSE	FALSE	FALSE	FALSE	FALSE	FALSE	FALSE	FALSE	FALSE	FALSE	FALSE	FALSE	FALSE	FALSE	swab
9a50fb15	NA	NA	NA	female	75	v_con	mild_dis	75k_100k	NA	NA	NA	NA	NA	NA	NA	NA	NA	NA	NA	NA	NA	NA	NA	NA	NA	FALSE	swab
9a515800	Detected	13.361935	271	female	34	v_con	mild_dis	more_150k	04/18/2020	Xeno_Ac00010014_a1,Rnase P_Hs04930436_g1	FALSE	FALSE	FALSE	FALSE	FALSE	FALSE	FALSE	FALSE	FALSE	FALSE	FALSE	FALSE	FALSE	FALSE	FALSE	FALSE	swab
9a529829	NA	NA	NA	female	31	some_con	mild_dis	more_150k	NA	NA	NA	NA	NA	NA	NA	NA	NA	NA	NA	NA	NA	NA	NA	NA	NA	FALSE	swab
9a604d91	NA	NA	NA	male	43	v_con	mild_dis	125k_150k	NA	NA	NA	NA	NA	NA	NA	NA	NA	NA	NA	NA	NA	NA	NA	NA	NA	FALSE	swab
9a608361	Detected	12.558783	152	female	NA	v_con	mild_dis	125k_150k	03/13/2020	Xeno_Ac00010014_a1,Rnase P_Hs04930436_g1	FALSE	FALSE	FALSE	FALSE	FALSE	FALSE	FALSE	FALSE	FALSE	FALSE	FALSE	FALSE	FALSE	FALSE	FALSE	FALSE	swab
9a649250	Detected	17.4697915	136	female	32.83	some_con	mild_dis	75k_100k	03/03/2020	Rnase P_Hs04930436_g1,Xeno_Ac00010014_a1	FALSE	FALSE	FALSE	FALSE	FALSE	FALSE	FALSE	FALSE	FALSE	FALSE	FALSE	FALSE	FALSE	FALSE	FALSE	FALSE	swab
9a692e76	Detected	16.765256	113	female	49.33	NA	NA	75k_100k	02/18/2020	Flu_A_pan,Xeno_Ac00010014_a1,Rnase P_Hs04930436_g1,Flu_A_H1	FALSE	FALSE	FALSE	TRUE	FALSE	FALSE	FALSE	FALSE	FALSE	FALSE	FALSE	FALSE	FALSE	FALSE	FALSE	FALSE	swab
9a6f6d72	NA	NA	NA	female	47	v_con	mild_dis	25k_50k	NA	NA	NA	NA	NA	NA	NA	NA	NA	NA	NA	NA	NA	NA	NA	NA	NA	FALSE	swab
9a700615	NotDetected	NA	NA	female	41	some_con	mild_dis	50k_75k	NA	NA	NA	NA	NA	NA	NA	NA	NA	NA	NA	NA	NA	NA	NA	NA	NA	TRUE	swab
9a7447b6	Detected	15.2762005	219	male	25	v_con	strong_dis	100k_125k	04/06/2020	Rnase P_Hs04930436_g1,Xeno_Ac00010014_a1	FALSE	FALSE	FALSE	FALSE	FALSE	FALSE	FALSE	FALSE	FALSE	FALSE	FALSE	FALSE	FALSE	FALSE	FALSE	FALSE	swab
9a799a78	Detected	13.865251	248	male	36	v_con	mild_dis	125k_150k	04/13/2020	Rnase P_Hs04930436_g1,Xeno_Ac00010014_a1	FALSE	FALSE	FALSE	FALSE	FALSE	FALSE	FALSE	FALSE	FALSE	FALSE	FALSE	FALSE	FALSE	FALSE	FALSE	FALSE	swab
9a7b5ac9	NA	NA	NA	female	31	v_con	mild_dis	more_150k	NA	NA	NA	NA	NA	NA	NA	NA	NA	NA	NA	NA	NA	NA	NA	NA	NA	FALSE	swab
9a7c27a0	Detected	15.8876075	212	male	36	NA	NA	more_150k	04/04/2020	Xeno_Ac00010014_a1,Rnase P_Hs04930436_g1	FALSE	FALSE	FALSE	FALSE	FALSE	FALSE	FALSE	FALSE	FALSE	FALSE	FALSE	FALSE	FALSE	FALSE	FALSE	FALSE	swab
9a8581ae	Detected	15.103976	276	female	24	v_con	mild_dis	100k_125k	04/19/2020	Xeno_Ac00010014_a1,Rnase P_Hs04930436_g1	FALSE	FALSE	FALSE	FALSE	FALSE	FALSE	FALSE	FALSE	FALSE	FALSE	FALSE	FALSE	FALSE	FALSE	FALSE	FALSE	swab
9a87ce5f	Detected	15.955223	213	female	24	v_con	mild_dis	more_150k	04/05/2020	Xeno_Ac00010014_a1,Rnase P_Hs04930436_g1	FALSE	FALSE	FALSE	FALSE	FALSE	FALSE	FALSE	FALSE	FALSE	FALSE	FALSE	FALSE	FALSE	FALSE	FALSE	FALSE	swab
9a88d6d6	Detected	20.784111	298	male	53	v_con	mild_dis	75k_100k	04/23/2020	Xeno_Ac00010014_a1,Rnase P_Hs04930436_g1	FALSE	FALSE	FALSE	FALSE	FALSE	FALSE	FALSE	FALSE	FALSE	FALSE	FALSE	FALSE	FALSE	FALSE	FALSE	FALSE	swab
9a8de6eb	NA	NA	NA	female	45	v_con	mild_dis	125k_150k	NA	NA	NA	NA	NA	NA	NA	NA	NA	NA	NA	NA	NA	NA	NA	NA	NA	FALSE	swab
9a8f9971	NA	NA	NA	female	41	v_con	no_dis	more_150k	NA	NA	NA	NA	NA	NA	NA	NA	NA	NA	NA	NA	NA	NA	NA	NA	NA	FALSE	swab
9a9448f1	NA	NA	NA	female	42	some_con	mild_dis	more_150k	NA	NA	NA	NA	NA	NA	NA	NA	NA	NA	NA	NA	NA	NA	NA	NA	NA	FALSE	swab
9a9f0a44	Detected	16.1756795	260	female	43	NA	NA	25k_50k	04/16/2020	Xeno_Ac00010014_a1,Rnase P_Hs04930436_g1	FALSE	FALSE	FALSE	FALSE	FALSE	FALSE	FALSE	FALSE	FALSE	FALSE	FALSE	FALSE	FALSE	FALSE	FALSE	FALSE	swab
9aa20285	Detected	18.1116535	268	female	25	v_con	mild_dis	25k_50k	04/17/2020	Rnase P_Hs04930436_g1,Xeno_Ac00010014_a1	FALSE	FALSE	FALSE	FALSE	FALSE	FALSE	FALSE	FALSE	FALSE	FALSE	FALSE	FALSE	FALSE	FALSE	FALSE	FALSE	swab
9aa497bf	NA	NA	NA	female	3	v_con	mild_dis	dont_say	NA	NA	NA	NA	NA	NA	NA	NA	NA	NA	NA	NA	NA	NA	NA	NA	NA	FALSE	swab
9aa83634	Detected	16.2362025	320	female	38	some_con	mild_dis	125k_150k	04/29/2020	Rnase P_Hs04930436_g1,Xeno_Ac00010014_a1	FALSE	FALSE	FALSE	FALSE	FALSE	FALSE	FALSE	FALSE	FALSE	FALSE	FALSE	FALSE	FALSE	FALSE	FALSE	FALSE	swab
9aaa3c18	NA	NA	NA	female	39	v_con	mild_dis	dont_say	NA	NA	NA	NA	NA	NA	NA	NA	NA	NA	NA	NA	NA	NA	NA	NA	NA	FALSE	swab
9aac16a3	Detected	11.7984175	274	female	65	v_con	mild_dis	dont_say	04/19/2020	Xeno_Ac00010014_a1,Rnase P_Hs04930436_g1	FALSE	FALSE	FALSE	FALSE	FALSE	FALSE	FALSE	FALSE	FALSE	FALSE	FALSE	FALSE	FALSE	FALSE	FALSE	FALSE	swab
9aad2dbd	Detected	17.450135	274	male	41	v_con	mild_dis	25k_50k	04/19/2020	Xeno_Ac00010014_a1,Rnase P_Hs04930436_g1	FALSE	FALSE	FALSE	FALSE	FALSE	FALSE	FALSE	FALSE	FALSE	FALSE	FALSE	FALSE	FALSE	FALSE	FALSE	FALSE	swab
9ab1f7d0	Detected	12.818869	260	male	32	v_con	mild_dis	50k_75k	04/16/2020	Rnase P_Hs04930436_g1,Xeno_Ac00010014_a1	FALSE	FALSE	FALSE	FALSE	FALSE	FALSE	FALSE	FALSE	FALSE	FALSE	FALSE	FALSE	FALSE	FALSE	FALSE	FALSE	swab
9ab3083f	Detected	15.659461	318	female	39	some_con	strong_dis	dont_say	04/28/2020	Xeno_Ac00010014_a1,Rnase P_Hs04930436_g1	FALSE	FALSE	FALSE	FALSE	FALSE	FALSE	FALSE	FALSE	FALSE	FALSE	FALSE	FALSE	FALSE	FALSE	FALSE	FALSE	swab
9ab938a1	Detected	16.7815695	203	male	62	NA	NA	dont_say	04/01/2020	Xeno_Ac00010014_a1,Rnase P_Hs04930436_g1	FALSE	FALSE	FALSE	FALSE	FALSE	FALSE	FALSE	FALSE	FALSE	FALSE	FALSE	FALSE	FALSE	FALSE	FALSE	FALSE	swab
9ab96510	Detected	23.6142635	033	female	24.75	NA	NA	50k_75k	12/13/2019	Rnase P_Hs04930436_g1,Xeno_Ac00010014_a1	FALSE	FALSE	FALSE	FALSE	FALSE	FALSE	FALSE	FALSE	FALSE	FALSE	FALSE	FALSE	FALSE	FALSE	FALSE	NA	swab
9ab9a6c3	Detected	19.561288	271	female	39	v_con	mild_dis	more_150k	04/18/2020	Rnase P_Hs04930436_g1,Xeno_Ac00010014_a1	FALSE	FALSE	FALSE	FALSE	FALSE	FALSE	FALSE	FALSE	FALSE	FALSE	FALSE	FALSE	FALSE	FALSE	FALSE	FALSE	swab
9abf0826	Detected	16.922167	269	female	50	some_con	mild_dis	more_150k	04/17/2020	Rnase P_Hs04930436_g1,Xeno_Ac00010014_a1	FALSE	FALSE	FALSE	FALSE	FALSE	FALSE	FALSE	FALSE	FALSE	FALSE	FALSE	FALSE	FALSE	FALSE	FALSE	FALSE	swab
9ace867a	NA	NA	NA	male	30	not_con	strong_dis	more_150k	NA	NA	NA	NA	NA	NA	NA	NA	NA	NA	NA	NA	NA	NA	NA	NA	NA	FALSE	swab
9ad211f9	Detected	18.8654395	236	female	54	v_con	no_dis	50k_75k	04/10/2020	Xeno_Ac00010014_a1,Rnase P_Hs04930436_g1	FALSE	FALSE	FALSE	FALSE	FALSE	FALSE	FALSE	FALSE	FALSE	FALSE	FALSE	FALSE	FALSE	FALSE	FALSE	FALSE	swab
9ad3dafe	Detected	10.7408	256	female	62	some_con	mild_dis	50k_75k	04/15/2020	Rnase P_Hs04930436_g1,RV_1of2,Rnase P_Hs04930436_g1,Xeno_Ac00010014_a1,Xeno_Ac00010014_a1,RV_2of2	FALSE	FALSE	FALSE	FALSE	FALSE	FALSE	FALSE	FALSE	FALSE	FALSE	TRUE	FALSE	FALSE	FALSE	FALSE	FALSE	swab
9ad98856	NA	NA	NA	female	45	NA	NA	125k_150k	NA	NA	NA	NA	NA	NA	NA	NA	NA	NA	NA	NA	NA	NA	NA	NA	NA	FALSE	swab
9adeaf29	Detected	17.443983	060	male	79.92	NA	NA	100k_125k	01/06/2020	Rnase P_Hs04930436_g1,Xeno_Ac00010014_a1	FALSE	FALSE	FALSE	FALSE	FALSE	FALSE	FALSE	FALSE	FALSE	FALSE	FALSE	FALSE	FALSE	FALSE	FALSE	FALSE	swab
9ae8fa9e	Detected	13.7388	284	female	18	some_con	mild_dis	100k_125k	04/21/2020	Xeno_Ac00010014_a1,Rnase P_Hs04930436_g1	FALSE	FALSE	FALSE	FALSE	FALSE	FALSE	FALSE	FALSE	FALSE	FALSE	FALSE	FALSE	FALSE	FALSE	FALSE	FALSE	swab
9aef3f91	Detected	13.55123925	285	male	72	v_con	mild_dis	75k_100k	04/21/2020	Xeno_Ac00010014_a1,Rnase P_Hs04930436_g1	FALSE	FALSE	FALSE	FALSE	FALSE	FALSE	FALSE	FALSE	FALSE	FALSE	FALSE	FALSE	FALSE	FALSE	FALSE	FALSE	swab
9af067e1	Detected	13.265849	152	male	32.75	some_con	mild_dis	dont_say	03/16/2020	RV_1of2,Xeno_Ac00010014_a1,RV_2of2,Rnase P_Hs04930436_g1	FALSE	FALSE	FALSE	FALSE	FALSE	FALSE	FALSE	FALSE	FALSE	FALSE	TRUE	FALSE	FALSE	FALSE	FALSE	FALSE	swab
9af1583a	NA	NA	NA	female	62	some_con	strong_dis	25k_50k	NA	NA	NA	NA	NA	NA	NA	NA	NA	NA	NA	NA	NA	NA	NA	NA	NA	FALSE	swab
9af1725a	Detected	17.053905	112	male	68.5	NA	NA	dont_say	02/14/2020	Xeno_Ac00010014_a1,Flu_A_H3,Rnase P_Hs04930436_g1,Flu_A_pan	FALSE	FALSE	FALSE	TRUE	FALSE	FALSE	FALSE	FALSE	FALSE	FALSE	FALSE	FALSE	FALSE	FALSE	FALSE	FALSE	swab
9af18ecf	NA	NA	NA	male	75	some_con	no_dis	50k_75k	NA	NA	NA	NA	NA	NA	NA	NA	NA	NA	NA	NA	NA	NA	NA	NA	NA	FALSE	swab
9af4e973	Detected	12.3844345	272	male	25	some_con	mild_dis	75k_100k	04/18/2020	RV_1of2,Rnase P_Hs04930436_g1,Xeno_Ac00010014_a1	FALSE	FALSE	FALSE	FALSE	FALSE	FALSE	FALSE	FALSE	FALSE	FALSE	TRUE	FALSE	FALSE	FALSE	FALSE	FALSE	swab
9afa438d	Detected	12.68691525	250	male	47	v_con	strong_dis	100k_125k	04/13/2020	Xeno_Ac00010014_a1,Rnase P_Hs04930436_g1	FALSE	FALSE	FALSE	FALSE	FALSE	FALSE	FALSE	FALSE	FALSE	FALSE	FALSE	FALSE	FALSE	FALSE	FALSE	FALSE	swab
9afad613	Detected	16.54297	181	male	68	NA	NA	75k_100k	03/25/2020	Rnase P_Hs04930436_g1,Xeno_Ac00010014_a1	FALSE	FALSE	FALSE	FALSE	FALSE	FALSE	FALSE	FALSE	FALSE	FALSE	FALSE	FALSE	FALSE	FALSE	FALSE	FALSE	swab
9b00513c	Detected	15.669945	151	female	5.75	some_con	mild_dis	more_150k	03/11/2020	Xeno_Ac00010014_a1,Rnase P_Hs04930436_g1	FALSE	FALSE	FALSE	FALSE	FALSE	FALSE	FALSE	FALSE	FALSE	FALSE	FALSE	FALSE	FALSE	FALSE	FALSE	FALSE	swab
9b0f1fbd	Detected	15.27399	086	female	85	NA	NA	25k_50k	01/24/2020	Xeno_Ac00010014_a1,Rnase P_Hs04930436_g1,RSVA	FALSE	FALSE	FALSE	FALSE	FALSE	FALSE	FALSE	FALSE	FALSE	TRUE	FALSE	FALSE	FALSE	FALSE	FALSE	FALSE	swab
9b14ff1f	NA	NA	NA	female	32	v_con	strong_dis	50k_75k	NA	NA	NA	NA	NA	NA	NA	NA	NA	NA	NA	NA	NA	NA	NA	NA	NA	FALSE	swab
9b1d4cd0	Detected	19.341464	241	male	31	some_con	no_dis	more_150k	04/11/2020	Xeno_Ac00010014_a1,Rnase P_Hs04930436_g1	FALSE	FALSE	FALSE	FALSE	FALSE	FALSE	FALSE	FALSE	FALSE	FALSE	FALSE	FALSE	FALSE	FALSE	FALSE	FALSE	swab
9b1ef1ac	NA	NA	NA	male	28	v_con	mild_dis	25k_50k	NA	NA	NA	NA	NA	NA	NA	NA	NA	NA	NA	NA	NA	NA	NA	NA	NA	FALSE	swab
9b21f0e2	Detected	16.258075	266	female	55	some_con	mild_dis	75k_100k	04/17/2020	Xeno_Ac00010014_a1,Rnase P_Hs04930436_g1	FALSE	FALSE	FALSE	FALSE	FALSE	FALSE	FALSE	FALSE	FALSE	FALSE	FALSE	FALSE	FALSE	FALSE	FALSE	FALSE	swab
9b22b974	NA	NA	NA	male	34	v_con	no_dis	dont_say	NA	NA	NA	NA	NA	NA	NA	NA	NA	NA	NA	NA	NA	NA	NA	NA	NA	FALSE	swab
9b238b35	NA	NA	NA	male	40	some_con	mild_dis	75k_100k	NA	NA	NA	NA	NA	NA	NA	NA	NA	NA	NA	NA	NA	NA	NA	NA	NA	FALSE	swab
9b2414e0	Detected	16.6712615	206	female	42	some_con	mild_dis	more_150k	04/02/2020	Xeno_Ac00010014_a1,Rnase P_Hs04930436_g1	FALSE	FALSE	FALSE	FALSE	FALSE	FALSE	FALSE	FALSE	FALSE	FALSE	FALSE	FALSE	FALSE	FALSE	FALSE	FALSE	swab
9b2cdae8	Detected	19.345477	185	female	45	v_con	mild_dis	more_150k	03/27/2020	Rnase P_Hs04930436_g1,Xeno_Ac00010014_a1	FALSE	FALSE	FALSE	FALSE	FALSE	FALSE	FALSE	FALSE	FALSE	FALSE	FALSE	FALSE	FALSE	FALSE	FALSE	FALSE	swab
9b3b55c3	NA	NA	NA	male	30	v_con	mild_dis	125k_150k	NA	NA	NA	NA	NA	NA	NA	NA	NA	NA	NA	NA	NA	NA	NA	NA	NA	FALSE	swab
9b3d3c2e	Detected	22.5306235	187	male	39	some_con	mild_dis	more_150k	03/27/2020	Xeno_Ac00010014_a1,Rnase P_Hs04930436_g1	FALSE	FALSE	FALSE	FALSE	FALSE	FALSE	FALSE	FALSE	FALSE	FALSE	FALSE	FALSE	FALSE	FALSE	FALSE	FALSE	swab
9b406075	Detected	23.599349	055	female	39.58	NA	NA	less_25k	12/31/2019	Xeno_Ac00010014_a1,Rnase P_Hs04930436_g1,CoV_HKU1_CoV_NL63	FALSE	FALSE	FALSE	FALSE	FALSE	FALSE	FALSE	FALSE	FALSE	FALSE	FALSE	TRUE	FALSE	FALSE	FALSE	NA	swab
9b5147f8	NA	NA	NA	male	25	some_con	mild_dis	more_150k	NA	NA	NA	NA	NA	NA	NA	NA	NA	NA	NA	NA	NA	NA	NA	NA	NA	FALSE	swab
9b53a787	NA	NA	NA	female	35	v_con	no_dis	more_150k	NA	NA	NA	NA	NA	NA	NA	NA	NA	NA	NA	NA	NA	NA	NA	NA	NA	FALSE	swab
9b546f60	Detected	14.535752	148	female	33.58	v_con	mild_dis	more_150k	03/06/2020	S.pneumoniae,RV_2of2,RV_1of2,Rnase P_Hs04930436_g1,Xeno_Ac00010014_a1	FALSE	FALSE	FALSE	FALSE	FALSE	FALSE	FALSE	FALSE	FALSE	FALSE	TRUE	FALSE	TRUE	FALSE	FALSE	FALSE	swab
9b59795d	NotDetected	NA	NA	male	46	v_con	strong_dis	more_150k	NA	NA	NA	NA	NA	NA	NA	NA	NA	NA	NA	NA	NA	NA	NA	NA	NA	FALSE	swab
9b5c2518	Detected	15.02618	274	female	51	v_con	mild_dis	more_150k	04/19/2020	Xeno_Ac00010014_a1,Rnase P_Hs04930436_g1	FALSE	FALSE	FALSE	FALSE	FALSE	FALSE	FALSE	FALSE	FALSE	FALSE	FALSE	FALSE	FALSE	FALSE	FALSE	FALSE	swab
9b5faf91	Detected	9.174007	246	male	35	v_con	strong_dis	more_150k	04/13/2020	Xeno_Ac00010014_a1,Rnase P_Hs04930436_g1	FALSE	FALSE	FALSE	FALSE	FALSE	FALSE	FALSE	FALSE	FALSE	FALSE	FALSE	FALSE	FALSE	FALSE	FALSE	FALSE	swab
9b618f23	Detected	11.98234525	207	female	57	some_con	mild_dis	100k_125k	04/02/2020	Xeno_Ac00010014_a1,Rnase P_Hs04930436_g1	FALSE	FALSE	FALSE	FALSE	FALSE	FALSE	FALSE	FALSE	FALSE	FALSE	FALSE	FALSE	FALSE	FALSE	FALSE	FALSE	swab
9b669f7f	Detected	18.986961	151	male	30	some_con	mild_dis	more_150k	03/11/2020	Rnase P_Hs04930436_g1,Xeno_Ac00010014_a1	FALSE	FALSE	FALSE	FALSE	FALSE	FALSE	FALSE	FALSE	FALSE	FALSE	FALSE	FALSE	FALSE	FALSE	FALSE	FALSE	swab
9b697b86	NA	NA	NA	male	25	some_con	strong_dis	75k_100k	NA	NA	NA	NA	NA	NA	NA	NA	NA	NA	NA	NA	NA	NA	NA	NA	NA	FALSE	swab
9b6aaa8c	Detected	14.8109615	237	female	64	NA	NA	25k_50k	04/10/2020	Xeno_Ac00010014_a1,Rnase P_Hs04930436_g1	FALSE	FALSE	FALSE	FALSE	FALSE	FALSE	FALSE	FALSE	FALSE	FALSE	FALSE	FALSE	FALSE	FALSE	FALSE	FALSE	swab
9b6c23ab	Detected	13.69595225	275	male	43	v_con	no_dis	125k_150k	04/19/2020	Rnase P_Hs04930436_g1,Xeno_Ac00010014_a1	FALSE	FALSE	FALSE	FALSE	FALSE	FALSE	FALSE	FALSE	FALSE	FALSE	FALSE	FALSE	FALSE	FALSE	FALSE	FALSE	swab
9b700ae4	Detected	15.657057	211	male	34.58	some_con	mild_dis	more_150k	04/03/2020	Rnase P_Hs04930436_g1,CoV_229E_CoV_OC43,Xeno_Ac00010014_a1	FALSE	FALSE	FALSE	FALSE	FALSE	FALSE	FALSE	FALSE	FALSE	FALSE	FALSE	TRUE	FALSE	FALSE	FALSE	FALSE	swab
9b71c0d2	NA	NA	NA	male	40	v_con	no_dis	more_150k	NA	NA	NA	NA	NA	NA	NA	NA	NA	NA	NA	NA	NA	NA	NA	NA	NA	FALSE	swab
9b727bc8	Detected	16.599493	294	male	51	some_con	mild_dis	100k_125k	04/23/2020	Xeno_Ac00010014_a1,Rnase P_Hs04930436_g1	FALSE	FALSE	FALSE	FALSE	FALSE	FALSE	FALSE	FALSE	FALSE	FALSE	FALSE	FALSE	FALSE	FALSE	FALSE	FALSE	swab
9b738c2d	Detected	13.964228	320	male	51	NA	NA	50k_75k	04/29/2020	Xeno_Ac00010014_a1,Rnase P_Hs04930436_g1	FALSE	FALSE	FALSE	FALSE	FALSE	FALSE	FALSE	FALSE	FALSE	FALSE	FALSE	FALSE	FALSE	FALSE	FALSE	FALSE	swab
9b7e3a06	Detected	16.374794	088	female	57.58	NA	NA	dont_say	01/27/2020	Xeno_Ac00010014_a1,CoV_HKU1_CoV_NL63,Rnase P_Hs04930436_g1	FALSE	FALSE	FALSE	FALSE	FALSE	FALSE	FALSE	FALSE	FALSE	FALSE	FALSE	TRUE	FALSE	FALSE	FALSE	FALSE	swab
9b812d38	NA	NA	NA	female	37	some_con	mild_dis	125k_150k	NA	NA	NA	NA	NA	NA	NA	NA	NA	NA	NA	NA	NA	NA	NA	NA	NA	FALSE	swab
9b821136	Detected	14.659066	218	male	36	NA	NA	125k_150k	04/06/2020	Rnase P_Hs04930436_g1,Xeno_Ac00010014_a1	FALSE	FALSE	FALSE	FALSE	FALSE	FALSE	FALSE	FALSE	FALSE	FALSE	FALSE	FALSE	FALSE	FALSE	FALSE	FALSE	swab
9b8f6261	Detected	12.0963745	066	male	61.5	NA	NA	25k_50k	01/08/2020	Xeno_Ac00010014_a1,Rnase P_Hs04930436_g1,CoV_HKU1_CoV_NL63	FALSE	FALSE	FALSE	FALSE	FALSE	FALSE	FALSE	FALSE	FALSE	FALSE	FALSE	TRUE	FALSE	FALSE	FALSE	FALSE	swab
9b90a4b5	Detected	13.910803	206	male	61	v_con	mild_dis	more_150k	04/02/2020	Xeno_Ac00010014_a1,Rnase P_Hs04930436_g1	FALSE	FALSE	FALSE	FALSE	FALSE	FALSE	FALSE	FALSE	FALSE	FALSE	FALSE	FALSE	FALSE	FALSE	FALSE	FALSE	swab
9b959282	Detected	15.9186	152	female	42.08	v_con	mild_dis	dont_say	03/13/2020	Rnase P_Hs04930436_g1,Xeno_Ac00010014_a1	FALSE	FALSE	FALSE	FALSE	FALSE	FALSE	FALSE	FALSE	FALSE	FALSE	FALSE	FALSE	FALSE	FALSE	FALSE	FALSE	swab
9b9a8f2c	Detected	18.005068	210	male	41	v_con	mild_dis	more_150k	04/03/2020	Xeno_Ac00010014_a1,Rnase P_Hs04930436_g1	FALSE	FALSE	FALSE	FALSE	FALSE	FALSE	FALSE	FALSE	FALSE	FALSE	FALSE	FALSE	FALSE	FALSE	FALSE	FALSE	swab
9b9b3804	Detected	19.7782135	166	female	30	some_con	no_dis	100k_125k	03/16/2020	Rnase P_Hs04930436_g1,Xeno_Ac00010014_a1	FALSE	FALSE	FALSE	FALSE	FALSE	FALSE	FALSE	FALSE	FALSE	FALSE	FALSE	FALSE	FALSE	FALSE	FALSE	FALSE	swab
9b9e99e2	Detected	15.879528	196	female	24	some_con	mild_dis	25k_50k	03/30/2020	Rnase P_Hs04930436_g1,Xeno_Ac00010014_a1	FALSE	FALSE	FALSE	FALSE	FALSE	FALSE	FALSE	FALSE	FALSE	FALSE	FALSE	FALSE	FALSE	FALSE	FALSE	FALSE	swab
9ba21e08	Detected	14.996702	217	male	67	NA	NA	50k_75k	04/06/2020	Xeno_Ac00010014_a1,Rnase P_Hs04930436_g1	FALSE	FALSE	FALSE	FALSE	FALSE	FALSE	FALSE	FALSE	FALSE	FALSE	FALSE	FALSE	FALSE	FALSE	FALSE	FALSE	swab
9baa3ae8	Detected	13.2721075	133	NA	NA	NA	NA	NA	03/02/2020	Rnase P_Hs04930436_g1,Xeno_Ac00010014_a1	FALSE	FALSE	FALSE	FALSE	FALSE	FALSE	FALSE	FALSE	FALSE	FALSE	FALSE	FALSE	FALSE	FALSE	FALSE	FALSE	handle
9baa485a	Detected	19.7131945	106	male	34	NA	NA	100k_125k	02/07/2020	Rnase P_Hs04930436_g1,Xeno_Ac00010014_a1,RV_1of2	FALSE	FALSE	FALSE	FALSE	FALSE	FALSE	FALSE	FALSE	FALSE	FALSE	TRUE	FALSE	FALSE	FALSE	FALSE	FALSE	swab
9babf5f1	Detected	14.00081375	293	male	33	v_con	no_dis	50k_75k	04/23/2020	Rnase P_Hs04930436_g1,Xeno_Ac00010014_a1	FALSE	FALSE	FALSE	FALSE	FALSE	FALSE	FALSE	FALSE	FALSE	FALSE	FALSE	FALSE	FALSE	FALSE	FALSE	FALSE	swab
9baf0667	Detected	14.8579935	236	male	54	v_con	no_dis	100k_125k	04/10/2020	Rnase P_Hs04930436_g1,Xeno_Ac00010014_a1	FALSE	FALSE	FALSE	FALSE	FALSE	FALSE	FALSE	FALSE	FALSE	FALSE	FALSE	FALSE	FALSE	FALSE	FALSE	FALSE	swab
9bb362c2	Detected	17.5550145	153	male	31.92	some_con	mild_dis	25k_50k	03/12/2020	Xeno_Ac00010014_a1,Rnase P_Hs04930436_g1	FALSE	FALSE	FALSE	FALSE	FALSE	FALSE	FALSE	FALSE	FALSE	FALSE	FALSE	FALSE	FALSE	FALSE	FALSE	FALSE	swab
9bb6961c	Detected	18.287361	244	female	22	v_con	mild_dis	25k_50k	04/12/2020	Rnase P_Hs04930436_g1,Xeno_Ac00010014_a1	FALSE	FALSE	FALSE	FALSE	FALSE	FALSE	FALSE	FALSE	FALSE	FALSE	FALSE	FALSE	FALSE	FALSE	FALSE	FALSE	swab
9bb721f8	NA	NA	NA	male	46	NA	NA	dont_say	NA	NA	NA	NA	NA	NA	NA	NA	NA	NA	NA	NA	NA	NA	NA	NA	NA	FALSE	swab
9bc0eaf7	Detected	13.5639225	215	male	79	v_con	mild_dis	more_150k	04/06/2020	Xeno_Ac00010014_a1,Rnase P_Hs04930436_g1	FALSE	FALSE	FALSE	FALSE	FALSE	FALSE	FALSE	FALSE	FALSE	FALSE	FALSE	FALSE	FALSE	FALSE	FALSE	FALSE	swab
9bc184a4	Detected	14.5390715	269	female	31	some_con	mild_dis	100k_125k	04/17/2020	Rnase P_Hs04930436_g1,Xeno_Ac00010014_a1	FALSE	FALSE	FALSE	FALSE	FALSE	FALSE	FALSE	FALSE	FALSE	FALSE	FALSE	FALSE	FALSE	FALSE	FALSE	FALSE	swab
9bc27208	Detected	13.2172985	226	female	53	some_con	strong_dis	dont_say	04/08/2020	Xeno_Ac00010014_a1,Rnase P_Hs04930436_g1	FALSE	FALSE	FALSE	FALSE	FALSE	FALSE	FALSE	FALSE	FALSE	FALSE	FALSE	FALSE	FALSE	FALSE	FALSE	FALSE	swab
9bc63099	Detected	17.2451865	150	NA	NA	NA	NA	NA	03/10/2020	Xeno_Ac00010014_a1,Rnase P_Hs04930436_g1	FALSE	FALSE	FALSE	FALSE	FALSE	FALSE	FALSE	FALSE	FALSE	FALSE	FALSE	FALSE	FALSE	FALSE	FALSE	FALSE	swab
9bcd9a92	Detected	12.176835	248	female	32	some_con	mild_dis	dont_say	04/13/2020	Rnase P_Hs04930436_g1,Xeno_Ac00010014_a1	FALSE	FALSE	FALSE	FALSE	FALSE	FALSE	FALSE	FALSE	FALSE	FALSE	FALSE	FALSE	FALSE	FALSE	FALSE	FALSE	swab
9bdf3033	Detected	13.6113485	280	female	39	v_con	mild_dis	100k_125k	04/20/2020	Rnase P_Hs04930436_g1,Xeno_Ac00010014_a1	FALSE	FALSE	FALSE	FALSE	FALSE	FALSE	FALSE	FALSE	FALSE	FALSE	FALSE	FALSE	FALSE	FALSE	FALSE	FALSE	swab
9be1b658	Detected	14.3102355	226	male	47	v_con	mild_dis	more_150k	04/08/2020	Rnase P_Hs04930436_g1,Xeno_Ac00010014_a1	FALSE	FALSE	FALSE	FALSE	FALSE	FALSE	FALSE	FALSE	FALSE	FALSE	FALSE	FALSE	FALSE	FALSE	FALSE	FALSE	swab
9be36baa	Detected	11.1736865	256	female	72	v_con	mild_dis	50k_75k	04/15/2020	Rnase P_Hs04930436_g1,Rnase P_Hs04930436_g1,Xeno_Ac00010014_a1,Xeno_Ac00010014_a1	FALSE	FALSE	FALSE	FALSE	FALSE	FALSE	FALSE	FALSE	FALSE	FALSE	FALSE	FALSE	FALSE	FALSE	FALSE	FALSE	swab
9bec38a5	Detected	18.3534765	173	female	31	some_con	mild_dis	75k_100k	03/17/2020	Rnase P_Hs04930436_g1,Xeno_Ac00010014_a1	FALSE	FALSE	FALSE	FALSE	FALSE	FALSE	FALSE	FALSE	FALSE	FALSE	FALSE	FALSE	FALSE	FALSE	FALSE	TRUE	swab
9bec7821	Detected	17.6545335	166	female	23.67	v_con	mild_dis	100k_125k	03/16/2020	Xeno_Ac00010014_a1,Rnase P_Hs04930436_g1	FALSE	FALSE	FALSE	FALSE	FALSE	FALSE	FALSE	FALSE	FALSE	FALSE	FALSE	FALSE	FALSE	FALSE	FALSE	FALSE	swab
9befc30e	Detected	15.8428675	254	female	63	some_con	strong_dis	100k_125k	04/14/2020	Xeno_Ac00010014_a1,Rnase P_Hs04930436_g1	FALSE	FALSE	FALSE	FALSE	FALSE	FALSE	FALSE	FALSE	FALSE	FALSE	FALSE	FALSE	FALSE	FALSE	FALSE	FALSE	swab
9bf21cfd	Detected	17.079851	204	female	59	v_con	mild_dis	125k_150k	04/01/2020	Xeno_Ac00010014_a1,Rnase P_Hs04930436_g1	FALSE	FALSE	FALSE	FALSE	FALSE	FALSE	FALSE	FALSE	FALSE	FALSE	FALSE	FALSE	FALSE	FALSE	FALSE	FALSE	swab
9bf6d4b1	Detected	14.3257005	297	female	40	some_con	mild_dis	75k_100k	04/23/2020	Rnase P_Hs04930436_g1,Xeno_Ac00010014_a1	FALSE	FALSE	FALSE	FALSE	FALSE	FALSE	FALSE	FALSE	FALSE	FALSE	FALSE	FALSE	FALSE	FALSE	FALSE	FALSE	swab
9bf8789d	Detected	15.991751	191	male	41	NA	NA	dont_say	03/27/2020	Rnase P_Hs04930436_g1,Xeno_Ac00010014_a1	FALSE	FALSE	FALSE	FALSE	FALSE	FALSE	FALSE	FALSE	FALSE	FALSE	FALSE	FALSE	FALSE	FALSE	FALSE	FALSE	swab
9bfac1c6	Detected	15.428525	146	female	45.58	v_con	mild_dis	25k_50k	03/06/2020	Xeno_Ac00010014_a1,Rnase P_Hs04930436_g1	FALSE	FALSE	FALSE	FALSE	FALSE	FALSE	FALSE	FALSE	FALSE	FALSE	FALSE	FALSE	FALSE	FALSE	FALSE	FALSE	swab
9bfe11cf	Detected	20.0830575	068	female	28.25	NA	NA	less_25k	01/09/2020	Xeno_Ac00010014_a1,Rnase P_Hs04930436_g1	FALSE	FALSE	FALSE	FALSE	FALSE	FALSE	FALSE	FALSE	FALSE	FALSE	FALSE	FALSE	FALSE	FALSE	FALSE	FALSE	swab
9c04b41f	Detected	19.541586	096	female	49.58	NA	NA	more_150k	01/30/2020	Flu_A_H1,Flu_A_pan,Xeno_Ac00010014_a1,Rnase P_Hs04930436_g1	FALSE	FALSE	FALSE	TRUE	FALSE	FALSE	FALSE	FALSE	FALSE	FALSE	FALSE	FALSE	FALSE	FALSE	FALSE	FALSE	swab
9c11bc35	NA	NA	NA	male	37	v_con	mild_dis	more_150k	NA	NA	NA	NA	NA	NA	NA	NA	NA	NA	NA	NA	NA	NA	NA	NA	NA	FALSE	swab
9c12b83e	Detected	20.8146105	105	female	33.08	NA	NA	100k_125k	02/06/2020	Xeno_Ac00010014_a1,CoV_HKU1_CoV_NL63,Rnase P_Hs04930436_g1	FALSE	FALSE	FALSE	FALSE	FALSE	FALSE	FALSE	FALSE	FALSE	FALSE	FALSE	TRUE	FALSE	FALSE	FALSE	FALSE	swab
9c1366c7	NA	NA	NA	male	47	v_con	mild_dis	more_150k	NA	NA	NA	NA	NA	NA	NA	NA	NA	NA	NA	NA	NA	NA	NA	NA	NA	FALSE	swab
9c139a8f	NA	NA	NA	female	67	v_con	mild_dis	25k_50k	NA	NA	NA	NA	NA	NA	NA	NA	NA	NA	NA	NA	NA	NA	NA	NA	NA	FALSE	swab
9c185a08	Detected	14.6632665	294	male	28	some_con	no_dis	dont_say	04/23/2020	Xeno_Ac00010014_a1,Rnase P_Hs04930436_g1	FALSE	FALSE	FALSE	FALSE	FALSE	FALSE	FALSE	FALSE	FALSE	FALSE	FALSE	FALSE	FALSE	FALSE	FALSE	TRUE	swab
9c1b7670	NA	NA	NA	female	55	v_con	mild_dis	more_150k	NA	NA	NA	NA	NA	NA	NA	NA	NA	NA	NA	NA	NA	NA	NA	NA	NA	FALSE	swab
9c1be191	NA	NA	NA	female	47	v_con	no_dis	more_150k	NA	NA	NA	NA	NA	NA	NA	NA	NA	NA	NA	NA	NA	NA	NA	NA	NA	FALSE	swab
9c1c07bf	NA	NA	NA	female	90	v_con	mild_dis	dont_know	NA	NA	NA	NA	NA	NA	NA	NA	NA	NA	NA	NA	NA	NA	NA	NA	NA	FALSE	swab
9c261420	Detected	14.346297	284	male	36	v_con	mild_dis	more_150k	04/21/2020	Xeno_Ac00010014_a1,Rnase P_Hs04930436_g1	FALSE	FALSE	FALSE	FALSE	FALSE	FALSE	FALSE	FALSE	FALSE	FALSE	FALSE	FALSE	FALSE	FALSE	FALSE	FALSE	swab
9c2f5701	Detected	17.4673065	118	female	73	some_con	mild_dis	125k_150k	02/21/2020	RV_1of2,RV_2of2,Rnase P_Hs04930436_g1,Xeno_Ac00010014_a1,Xeno_Ac00010014_a1,Rnase P_Hs04930436_g1,RV_1of2,RV_2of2	FALSE	FALSE	FALSE	FALSE	FALSE	FALSE	FALSE	FALSE	FALSE	FALSE	TRUE	FALSE	FALSE	FALSE	FALSE	FALSE	swab
9c349276	NA	NA	NA	female	30	NA	NA	more_150k	NA	NA	NA	NA	NA	NA	NA	NA	NA	NA	NA	NA	NA	NA	NA	NA	NA	FALSE	swab
9c359c19	NA	NA	NA	female	16	v_con	mild_dis	more_150k	NA	NA	NA	NA	NA	NA	NA	NA	NA	NA	NA	NA	NA	NA	NA	NA	NA	FALSE	swab
9c3ae869	Detected	19.0205195	292	male	44	v_con	mild_dis	more_150k	04/23/2020	Rnase P_Hs04930436_g1,Xeno_Ac00010014_a1	FALSE	FALSE	FALSE	FALSE	FALSE	FALSE	FALSE	FALSE	FALSE	FALSE	FALSE	FALSE	FALSE	FALSE	FALSE	FALSE	swab
9c3dc44d	Detected	16.946415	263	female	35	some_con	strong_dis	dont_say	04/16/2020	Xeno_Ac00010014_a1,Rnase P_Hs04930436_g1	FALSE	FALSE	FALSE	FALSE	FALSE	FALSE	FALSE	FALSE	FALSE	FALSE	FALSE	FALSE	FALSE	FALSE	FALSE	FALSE	swab
9c401de8	Detected	15.375045	252	female	44	v_con	strong_dis	more_150k	04/14/2020	Rnase P_Hs04930436_g1,Xeno_Ac00010014_a1	FALSE	FALSE	FALSE	FALSE	FALSE	FALSE	FALSE	FALSE	FALSE	FALSE	FALSE	FALSE	FALSE	FALSE	FALSE	FALSE	swab
9c4b3a8a	Detected	11.666246	248	female	36	v_con	mild_dis	75k_100k	04/13/2020	Rnase P_Hs04930436_g1,Xeno_Ac00010014_a1	FALSE	FALSE	FALSE	FALSE	FALSE	FALSE	FALSE	FALSE	FALSE	FALSE	FALSE	FALSE	FALSE	FALSE	FALSE	FALSE	swab
9c4fdc60	Detected	19.3909915	142	female	24.5	v_con	mild_dis	less_25k	03/05/2020	Xeno_Ac00010014_a1,Rnase P_Hs04930436_g1	FALSE	FALSE	FALSE	FALSE	FALSE	FALSE	FALSE	FALSE	FALSE	FALSE	FALSE	FALSE	FALSE	FALSE	FALSE	FALSE	swab
9c512106	Detected	12.6984585	260	female	46	v_con	strong_dis	dont_say	04/16/2020	Rnase P_Hs04930436_g1,Xeno_Ac00010014_a1	FALSE	FALSE	FALSE	FALSE	FALSE	FALSE	FALSE	FALSE	FALSE	FALSE	FALSE	FALSE	FALSE	FALSE	FALSE	FALSE	swab
9c52495e	Detected	12.128399	257	female	57	some_con	mild_dis	75k_100k	04/15/2020	Xeno_Ac00010014_a1,Rnase P_Hs04930436_g1	FALSE	FALSE	FALSE	FALSE	FALSE	FALSE	FALSE	FALSE	FALSE	FALSE	FALSE	FALSE	FALSE	FALSE	FALSE	FALSE	swab
9c61c434	NA	NA	NA	male	28	NA	NA	less_25k	NA	NA	NA	NA	NA	NA	NA	NA	NA	NA	NA	NA	NA	NA	NA	NA	NA	FALSE	swab
9c623f88	Detected	15.3577865	180	female	45	NA	NA	more_150k	03/25/2020	Rnase P_Hs04930436_g1,Xeno_Ac00010014_a1	FALSE	FALSE	FALSE	FALSE	FALSE	FALSE	FALSE	FALSE	FALSE	FALSE	FALSE	FALSE	FALSE	FALSE	FALSE	FALSE	swab
9c646cc2	Detected	15.77203	172	male	13.83	v_con	mild_dis	more_150k	03/17/2020	Xeno_Ac00010014_a1,Rnase P_Hs04930436_g1	FALSE	FALSE	FALSE	FALSE	FALSE	FALSE	FALSE	FALSE	FALSE	FALSE	FALSE	FALSE	FALSE	FALSE	FALSE	FALSE	swab
9c650220	Detected	18.7976435	213	female	40	some_con	mild_dis	more_150k	04/05/2020	Xeno_Ac00010014_a1,Rnase P_Hs04930436_g1	FALSE	FALSE	FALSE	FALSE	FALSE	FALSE	FALSE	FALSE	FALSE	FALSE	FALSE	FALSE	FALSE	FALSE	FALSE	FALSE	swab
9c696f8b	Detected	19.1316135	116	female	32.58	NA	NA	50k_75k	02/19/2020	Rnase P_Hs04930436_g1,Xeno_Ac00010014_a1,Xeno_Ac00010014_a1,Rnase P_Hs04930436_g1	FALSE	FALSE	FALSE	FALSE	FALSE	FALSE	FALSE	FALSE	FALSE	FALSE	FALSE	FALSE	FALSE	FALSE	FALSE	FALSE	swab
9c6b7d2a	NA	NA	NA	male	51	some_con	mild_dis	125k_150k	NA	NA	NA	NA	NA	NA	NA	NA	NA	NA	NA	NA	NA	NA	NA	NA	NA	FALSE	swab
9c6cf6a2	NA	NA	NA	female	29	v_con	mild_dis	25k_50k	NA	NA	NA	NA	NA	NA	NA	NA	NA	NA	NA	NA	NA	NA	NA	NA	NA	FALSE	swab
9c708768	Detected	17.452538	261	female	32	v_con	no_dis	more_150k	04/16/2020	Xeno_Ac00010014_a1,Rnase P_Hs04930436_g1	FALSE	FALSE	FALSE	FALSE	FALSE	FALSE	FALSE	FALSE	FALSE	FALSE	FALSE	FALSE	FALSE	FALSE	FALSE	FALSE	swab
9c7630c8	NA	NA	NA	female	17	some_con	no_dis	50k_75k	NA	NA	NA	NA	NA	NA	NA	NA	NA	NA	NA	NA	NA	NA	NA	NA	NA	FALSE	swab
9c7865af	Detected	16.301152	196	female	35	some_con	strong_dis	more_150k	03/30/2020	Rnase P_Hs04930436_g1,RV_2of2,Xeno_Ac00010014_a1,RV_1of2	FALSE	FALSE	FALSE	FALSE	FALSE	FALSE	FALSE	FALSE	FALSE	FALSE	TRUE	FALSE	FALSE	FALSE	FALSE	FALSE	swab
9c7f06df	Detected	16.5114555	293	male	35	v_con	strong_dis	75k_100k	04/23/2020	Xeno_Ac00010014_a1,Rnase P_Hs04930436_g1	FALSE	FALSE	FALSE	FALSE	FALSE	FALSE	FALSE	FALSE	FALSE	FALSE	FALSE	FALSE	FALSE	FALSE	FALSE	FALSE	swab
9c7f28ff	NotDetected	NA	NA	male	47.5	v_con	mild_dis	more_150k	NA	NA	NA	NA	NA	NA	NA	NA	NA	NA	NA	NA	NA	NA	NA	NA	NA	FALSE	swab
9c8286d6	Detected	14.7582715	209	male	24	v_con	mild_dis	25k_50k	04/03/2020	Xeno_Ac00010014_a1,Rnase P_Hs04930436_g1	FALSE	FALSE	FALSE	FALSE	FALSE	FALSE	FALSE	FALSE	FALSE	FALSE	FALSE	FALSE	FALSE	FALSE	FALSE	FALSE	swab
9c8445db	Detected	16.525361	152	NA	NA	NA	NA	NA	03/16/2020	Rnase P_Hs04930436_g1,Xeno_Ac00010014_a1,CoV_HKU1_CoV_NL63	FALSE	FALSE	FALSE	FALSE	FALSE	FALSE	FALSE	FALSE	FALSE	FALSE	FALSE	TRUE	FALSE	FALSE	FALSE	FALSE	swab
9c868584	Detected	11.8727795	249	female	20	v_con	strong_dis	more_150k	04/13/2020	RV_1of2,Rnase P_Hs04930436_g1,Xeno_Ac00010014_a1	FALSE	FALSE	FALSE	FALSE	FALSE	FALSE	FALSE	FALSE	FALSE	FALSE	TRUE	FALSE	FALSE	FALSE	FALSE	FALSE	swab
9c8bdb93	NA	NA	NA	female	28	NA	NA	less_25k	NA	NA	NA	NA	NA	NA	NA	NA	NA	NA	NA	NA	NA	NA	NA	NA	NA	FALSE	swab
9c8d47e4	Detected	15.24210125	246	female	43	some_con	mild_dis	more_150k	04/13/2020	Xeno_Ac00010014_a1,Rnase P_Hs04930436_g1	FALSE	FALSE	FALSE	FALSE	FALSE	FALSE	FALSE	FALSE	FALSE	FALSE	FALSE	FALSE	FALSE	FALSE	FALSE	FALSE	swab
9c92b231	Detected	13.6473095	192	male	39	NA	NA	dont_say	03/30/2020	Xeno_Ac00010014_a1,Rnase P_Hs04930436_g1	FALSE	FALSE	FALSE	FALSE	FALSE	FALSE	FALSE	FALSE	FALSE	FALSE	FALSE	FALSE	FALSE	FALSE	FALSE	FALSE	swab
9c9494e5	Detected	16.829256	224	male	72	v_con	no_dis	125k_150k	04/07/2020	Rnase P_Hs04930436_g1,Xeno_Ac00010014_a1	FALSE	FALSE	FALSE	FALSE	FALSE	FALSE	FALSE	FALSE	FALSE	FALSE	FALSE	FALSE	FALSE	FALSE	FALSE	FALSE	swab
9c9693fc	Detected	16.597045	068	female	49.83	NA	NA	more_150k	01/09/2020	Flu_A_pan,Flu_A_H3,Rnase P_Hs04930436_g1,Xeno_Ac00010014_a1	FALSE	FALSE	FALSE	TRUE	FALSE	FALSE	FALSE	FALSE	FALSE	FALSE	FALSE	FALSE	FALSE	FALSE	FALSE	FALSE	swab
9c972a50	Detected	20.384136	200	female	65	NA	NA	75k_100k	04/01/2020	Xeno_Ac00010014_a1,Rnase P_Hs04930436_g1	FALSE	FALSE	FALSE	FALSE	FALSE	FALSE	FALSE	FALSE	FALSE	FALSE	FALSE	FALSE	FALSE	FALSE	FALSE	FALSE	swab
9c99528a	NA	NA	NA	male	32	some_con	mild_dis	100k_125k	NA	NA	NA	NA	NA	NA	NA	NA	NA	NA	NA	NA	NA	NA	NA	NA	NA	FALSE	swab
9c9994b8	Detected	18.8191975	180	female	65	v_con	mild_dis	more_150k	03/25/2020	Rnase P_Hs04930436_g1,Xeno_Ac00010014_a1	FALSE	FALSE	FALSE	FALSE	FALSE	FALSE	FALSE	FALSE	FALSE	FALSE	FALSE	FALSE	FALSE	FALSE	FALSE	FALSE	swab
9c9e2cf0	NA	NA	NA	female	49	v_con	mild_dis	25k_50k	NA	NA	NA	NA	NA	NA	NA	NA	NA	NA	NA	NA	NA	NA	NA	NA	NA	FALSE	swab
9ca044f1	Detected	15.403915	247	male	64	v_con	mild_dis	dont_say	04/13/2020	Rnase P_Hs04930436_g1,Xeno_Ac00010014_a1	FALSE	FALSE	FALSE	FALSE	FALSE	FALSE	FALSE	FALSE	FALSE	FALSE	FALSE	FALSE	FALSE	FALSE	FALSE	FALSE	swab
9ca3f90f	NA	NA	NA	female	68	v_con	mild_dis	more_150k	NA	NA	NA	NA	NA	NA	NA	NA	NA	NA	NA	NA	NA	NA	NA	NA	NA	FALSE	swab
9ca5e0d1	Detected	20.6354115	323	female	34	v_con	no_dis	100k_125k	04/29/2020	Xeno_Ac00010014_a1,Rnase P_Hs04930436_g1	FALSE	FALSE	FALSE	FALSE	FALSE	FALSE	FALSE	FALSE	FALSE	FALSE	FALSE	FALSE	FALSE	FALSE	FALSE	FALSE	swab
9ca7cacc	Detected	18.868406	267	female	17	NA	NA	more_150k	04/17/2020	Xeno_Ac00010014_a1,Rnase P_Hs04930436_g1	FALSE	FALSE	FALSE	FALSE	FALSE	FALSE	FALSE	FALSE	FALSE	FALSE	FALSE	FALSE	FALSE	FALSE	FALSE	FALSE	swab
9cb0693f	Detected	16.700994	184	male	43	NA	NA	dont_say	03/26/2020	Xeno_Ac00010014_a1,Rnase P_Hs04930436_g1,CoV_229E_CoV_OC43	FALSE	FALSE	FALSE	FALSE	FALSE	FALSE	FALSE	FALSE	FALSE	FALSE	FALSE	TRUE	FALSE	FALSE	FALSE	TRUE	swab
9cb8a5aa	NA	NA	NA	female	41	v_con	mild_dis	125k_150k	NA	NA	NA	NA	NA	NA	NA	NA	NA	NA	NA	NA	NA	NA	NA	NA	NA	FALSE	swab
9cbc9173	Detected	14.6338665	262	male	31	some_con	strong_dis	more_150k	04/16/2020	Rnase P_Hs04930436_g1,Xeno_Ac00010014_a1	FALSE	FALSE	FALSE	FALSE	FALSE	FALSE	FALSE	FALSE	FALSE	FALSE	FALSE	FALSE	FALSE	FALSE	FALSE	FALSE	swab
9cbd0f30	Detected	13.472739	220	male	39	some_con	mild_dis	dont_say	04/07/2020	Rnase P_Hs04930436_g1,Xeno_Ac00010014_a1	FALSE	FALSE	FALSE	FALSE	FALSE	FALSE	FALSE	FALSE	FALSE	FALSE	FALSE	FALSE	FALSE	FALSE	FALSE	FALSE	swab
9cbe05c8	Detected	18.199068	189	female	29.67	v_con	strong_dis	100k_125k	03/09/2020	Xeno_Ac00010014_a1,RV_1of2,EV_D68,EV_pan,Rnase P_Hs04930436_g1	FALSE	FALSE	TRUE	FALSE	FALSE	FALSE	FALSE	FALSE	FALSE	FALSE	TRUE	FALSE	FALSE	FALSE	FALSE	FALSE	swab
9cc0021a	Detected	15.7779145	109	female	49.33	NA	NA	more_150k	02/11/2020	Xeno_Ac00010014_a1,Rnase P_Hs04930436_g1	FALSE	FALSE	FALSE	FALSE	FALSE	FALSE	FALSE	FALSE	FALSE	FALSE	FALSE	FALSE	FALSE	FALSE	FALSE	FALSE	swab
9cc5fd81	Detected	17.3240175	219	male	30	NA	NA	100k_125k	04/06/2020	Xeno_Ac00010014_a1,Rnase P_Hs04930436_g1	FALSE	FALSE	FALSE	FALSE	FALSE	FALSE	FALSE	FALSE	FALSE	FALSE	FALSE	FALSE	FALSE	FALSE	FALSE	FALSE	swab
9cc6a854	Detected	13.760635	257	male	62	v_con	mild_dis	dont_say	04/15/2020	Xeno_Ac00010014_a1,Rnase P_Hs04930436_g1	FALSE	FALSE	FALSE	FALSE	FALSE	FALSE	FALSE	FALSE	FALSE	FALSE	FALSE	FALSE	FALSE	FALSE	FALSE	FALSE	swab
9cc90462	Detected	16.7670135	262	female	73	v_con	mild_dis	75k_100k	04/16/2020	Rnase P_Hs04930436_g1,Xeno_Ac00010014_a1	FALSE	FALSE	FALSE	FALSE	FALSE	FALSE	FALSE	FALSE	FALSE	FALSE	FALSE	FALSE	FALSE	FALSE	FALSE	FALSE	swab
9ccd2e7f	Detected	13.79944375	234	male	19	some_con	mild_dis	25k_50k	04/09/2020	Rnase P_Hs04930436_g1,Rnase P_Hs04930436_g1,RV_1of2,Xeno_Ac00010014_a1,Xeno_Ac00010014_a1	FALSE	FALSE	FALSE	FALSE	FALSE	FALSE	FALSE	FALSE	FALSE	FALSE	TRUE	FALSE	FALSE	FALSE	FALSE	FALSE	swab
9cd33ca6	Detected	16.451797	026	female	41.83	NA	NA	more_150k	12/06/2019	S.pneumoniae,Xeno_Ac00010014_a1,Rnase P_Hs04930436_g1	FALSE	FALSE	FALSE	FALSE	FALSE	FALSE	FALSE	FALSE	FALSE	FALSE	FALSE	FALSE	TRUE	FALSE	FALSE	NA	swab
9cd690b8	Detected	16.0506565	185	male	41	some_con	mild_dis	dont_say	03/26/2020	Xeno_Ac00010014_a1,Rnase P_Hs04930436_g1,S.pneumoniae,RV_1of2,RV_2of2	FALSE	FALSE	FALSE	FALSE	FALSE	FALSE	FALSE	FALSE	FALSE	FALSE	TRUE	FALSE	TRUE	FALSE	FALSE	FALSE	swab
9cd7fbce	Detected	15.9001495	112	female	50.58	NA	NA	more_150k	02/14/2020	Rnase P_Hs04930436_g1,Xeno_Ac00010014_a1	FALSE	FALSE	FALSE	FALSE	FALSE	FALSE	FALSE	FALSE	FALSE	FALSE	FALSE	FALSE	FALSE	FALSE	FALSE	FALSE	swab
9cd934e5	Detected	13.41648975	260	female	56	v_con	mild_dis	more_150k	04/16/2020	Rnase P_Hs04930436_g1,Xeno_Ac00010014_a1	FALSE	FALSE	FALSE	FALSE	FALSE	FALSE	FALSE	FALSE	FALSE	FALSE	FALSE	FALSE	FALSE	FALSE	FALSE	FALSE	swab
9cdf9c68	Detected	18.099636	172	female	31	v_con	no_dis	25k_50k	03/17/2020	RV_2of2,Rnase P_Hs04930436_g1,RV_1of2,Xeno_Ac00010014_a1	FALSE	FALSE	FALSE	FALSE	FALSE	FALSE	FALSE	FALSE	FALSE	FALSE	TRUE	FALSE	FALSE	FALSE	FALSE	FALSE	swab
9cdfbe4a	Detected	15.5922705	267	male	46	v_con	mild_dis	more_150k	04/17/2020	Rnase P_Hs04930436_g1,Xeno_Ac00010014_a1	FALSE	FALSE	FALSE	FALSE	FALSE	FALSE	FALSE	FALSE	FALSE	FALSE	FALSE	FALSE	FALSE	FALSE	FALSE	FALSE	swab
9ceaded0	Detected	11.6558675	209	female	65	some_con	mild_dis	25k_50k	04/03/2020	Rnase P_Hs04930436_g1,Xeno_Ac00010014_a1	FALSE	FALSE	FALSE	FALSE	FALSE	FALSE	FALSE	FALSE	FALSE	FALSE	FALSE	FALSE	FALSE	FALSE	FALSE	FALSE	swab
9cec4c0f	Detected	15.805319	288	female	42	some_con	strong_dis	more_150k	04/22/2020	Xeno_Ac00010014_a1,Rnase P_Hs04930436_g1	FALSE	FALSE	FALSE	FALSE	FALSE	FALSE	FALSE	FALSE	FALSE	FALSE	FALSE	FALSE	FALSE	FALSE	FALSE	FALSE	swab
9cef4996	Detected	17.7956685	068	female	33.08	NA	NA	50k_75k	01/09/2020	Flu_B_pan,Xeno_Ac00010014_a1,Rnase P_Hs04930436_g1	FALSE	FALSE	FALSE	FALSE	TRUE	FALSE	FALSE	FALSE	FALSE	FALSE	FALSE	FALSE	FALSE	FALSE	FALSE	FALSE	swab
9cf08351	NA	NA	NA	male	33	v_con	no_dis	50k_75k	NA	NA	NA	NA	NA	NA	NA	NA	NA	NA	NA	NA	NA	NA	NA	NA	NA	FALSE	swab
9cf0d00f	Detected	17.2410925	276	female	41	some_con	mild_dis	100k_125k	04/19/2020	Rnase P_Hs04930436_g1,Xeno_Ac00010014_a1	FALSE	FALSE	FALSE	FALSE	FALSE	FALSE	FALSE	FALSE	FALSE	FALSE	FALSE	FALSE	FALSE	FALSE	FALSE	FALSE	swab
9cf3d65f	Detected	16.226965	294	female	43	some_con	mild_dis	dont_say	04/23/2020	Xeno_Ac00010014_a1,Rnase P_Hs04930436_g1	FALSE	FALSE	FALSE	FALSE	FALSE	FALSE	FALSE	FALSE	FALSE	FALSE	FALSE	FALSE	FALSE	FALSE	FALSE	FALSE	swab
9cf6e76d	Detected	13.2942775	030	male	36.58	NA	NA	more_150k	12/11/2019	Rnase P_Hs04930436_g1,Xeno_Ac00010014_a1,Flu_B_pan	FALSE	FALSE	FALSE	FALSE	TRUE	FALSE	FALSE	FALSE	FALSE	FALSE	FALSE	FALSE	FALSE	FALSE	FALSE	NA	swab
9cf8c6b6	NA	NA	NA	female	8	v_con	strong_dis	100k_125k	NA	NA	NA	NA	NA	NA	NA	NA	NA	NA	NA	NA	NA	NA	NA	NA	NA	FALSE	swab
9d044739	Detected	14.39251875	242	female	13	v_con	mild_dis	50k_75k	04/11/2020	Rnase P_Hs04930436_g1,Xeno_Ac00010014_a1	FALSE	FALSE	FALSE	FALSE	FALSE	FALSE	FALSE	FALSE	FALSE	FALSE	FALSE	FALSE	FALSE	FALSE	FALSE	FALSE	swab
9d089b6d	Detected	15.045835	260	male	56	v_con	mild_dis	dont_say	04/16/2020	Xeno_Ac00010014_a1,Rnase P_Hs04930436_g1	FALSE	FALSE	FALSE	FALSE	FALSE	FALSE	FALSE	FALSE	FALSE	FALSE	FALSE	FALSE	FALSE	FALSE	FALSE	FALSE	swab
9d0df33e	NA	NA	NA	female	21	some_con	mild_dis	75k_100k	NA	NA	NA	NA	NA	NA	NA	NA	NA	NA	NA	NA	NA	NA	NA	NA	NA	TRUE	swab
9d13bee4	NA	NA	NA	female	48	some_con	mild_dis	125k_150k	NA	NA	NA	NA	NA	NA	NA	NA	NA	NA	NA	NA	NA	NA	NA	NA	NA	FALSE	swab
9d1e0bc9	NA	NA	NA	female	40	some_con	no_dis	100k_125k	NA	NA	NA	NA	NA	NA	NA	NA	NA	NA	NA	NA	NA	NA	NA	NA	NA	FALSE	handle
9d2ab1a7	Detected	12.6632445	237	female	48	v_con	mild_dis	dont_say	04/10/2020	Xeno_Ac00010014_a1,Rnase P_Hs04930436_g1	FALSE	FALSE	FALSE	FALSE	FALSE	FALSE	FALSE	FALSE	FALSE	FALSE	FALSE	FALSE	FALSE	FALSE	FALSE	FALSE	swab
9d2e564f	Detected	13.427219	269	male	49	v_con	mild_dis	more_150k	04/17/2020	Rnase P_Hs04930436_g1,Xeno_Ac00010014_a1	FALSE	FALSE	FALSE	FALSE	FALSE	FALSE	FALSE	FALSE	FALSE	FALSE	FALSE	FALSE	FALSE	FALSE	FALSE	FALSE	swab
9d302a73	Detected	19.602855	232	male	69	v_con	no_dis	more_150k	04/09/2020	Xeno_Ac00010014_a1,Rnase P_Hs04930436_g1	FALSE	FALSE	FALSE	FALSE	FALSE	FALSE	FALSE	FALSE	FALSE	FALSE	FALSE	FALSE	FALSE	FALSE	FALSE	FALSE	swab
9d30ee9a	Detected	17.240377	053	female	30.75	NA	NA	50k_75k	12/30/2019	Rnase P_Hs04930436_g1,Xeno_Ac00010014_a1	FALSE	FALSE	FALSE	FALSE	FALSE	FALSE	FALSE	FALSE	FALSE	FALSE	FALSE	FALSE	FALSE	FALSE	FALSE	NA	swab
9d370934	Detected	12.1528405	285	male	48	some_con	mild_dis	dont_say	04/21/2020	Xeno_Ac00010014_a1,Rnase P_Hs04930436_g1	FALSE	FALSE	FALSE	FALSE	FALSE	FALSE	FALSE	FALSE	FALSE	FALSE	FALSE	FALSE	FALSE	FALSE	FALSE	FALSE	swab
9d378ecb	Detected	15.1499775	176	female	40.08	some_con	mild_dis	dont_say	03/12/2020	Xeno_Ac00010014_a1,Rnase P_Hs04930436_g1	FALSE	FALSE	FALSE	FALSE	FALSE	FALSE	FALSE	FALSE	FALSE	FALSE	FALSE	FALSE	FALSE	FALSE	FALSE	FALSE	swab
9d3c1a58	Detected	17.176961	226	male	48	NA	NA	100k_125k	04/08/2020	Rnase P_Hs04930436_g1,Xeno_Ac00010014_a1	FALSE	FALSE	FALSE	FALSE	FALSE	FALSE	FALSE	FALSE	FALSE	FALSE	FALSE	FALSE	FALSE	FALSE	FALSE	FALSE	swab
9d3cd114	Detected	14.0889585	294	female	30	some_con	mild_dis	25k_50k	04/23/2020	Rnase P_Hs04930436_g1,Xeno_Ac00010014_a1	FALSE	FALSE	FALSE	FALSE	FALSE	FALSE	FALSE	FALSE	FALSE	FALSE	FALSE	FALSE	FALSE	FALSE	FALSE	FALSE	swab
9d3ceff6	Detected	16.011162	185	female	37	some_con	mild_dis	100k_125k	03/26/2020	Rnase P_Hs04930436_g1,Xeno_Ac00010014_a1	FALSE	FALSE	FALSE	FALSE	FALSE	FALSE	FALSE	FALSE	FALSE	FALSE	FALSE	FALSE	FALSE	FALSE	FALSE	FALSE	swab
9d401f7d	Detected	12.775928	154	female	5	v_con	strong_dis	100k_125k	03/12/2020	Rnase P_Hs04930436_g1,RV_2of2,RV_1of2,Xeno_Ac00010014_a1	FALSE	FALSE	FALSE	FALSE	FALSE	FALSE	FALSE	FALSE	FALSE	FALSE	TRUE	FALSE	FALSE	FALSE	FALSE	FALSE	swab
9d41c658	NA	NA	NA	female	64	v_con	mild_dis	dont_say	NA	NA	NA	NA	NA	NA	NA	NA	NA	NA	NA	NA	NA	NA	NA	NA	NA	FALSE	swab
9d4d6b7d	NA	NA	NA	male	23	NA	NA	100k_125k	NA	NA	NA	NA	NA	NA	NA	NA	NA	NA	NA	NA	NA	NA	NA	NA	NA	FALSE	swab
9d4e36cd	Detected	14.725358	235	female	59	some_con	mild_dis	125k_150k	04/09/2020	Rnase P_Hs04930436_g1,Rnase P_Hs04930436_g1,Xeno_Ac00010014_a1,Xeno_Ac00010014_a1	FALSE	FALSE	FALSE	FALSE	FALSE	FALSE	FALSE	FALSE	FALSE	FALSE	FALSE	FALSE	FALSE	FALSE	FALSE	FALSE	swab
9d51336e	Detected	16.798062	249	female	4	some_con	mild_dis	more_150k	04/13/2020	Rnase P_Hs04930436_g1,Xeno_Ac00010014_a1	FALSE	FALSE	FALSE	FALSE	FALSE	FALSE	FALSE	FALSE	FALSE	FALSE	FALSE	FALSE	FALSE	FALSE	FALSE	FALSE	swab
9d51ebec	Detected	16.370059	175	NA	NA	NA	NA	NA	03/23/2020	Rnase P_Hs04930436_g1,Xeno_Ac00010014_a1	FALSE	FALSE	FALSE	FALSE	FALSE	FALSE	FALSE	FALSE	FALSE	FALSE	FALSE	FALSE	FALSE	FALSE	FALSE	FALSE	swab
9d564dfa	NA	NA	NA	male	61	v_con	mild_dis	50k_75k	NA	NA	NA	NA	NA	NA	NA	NA	NA	NA	NA	NA	NA	NA	NA	NA	NA	TRUE	swab
9d5e91c7	NA	NA	NA	female	87	NA	NA	dont_know	NA	NA	NA	NA	NA	NA	NA	NA	NA	NA	NA	NA	NA	NA	NA	NA	NA	FALSE	swab
9d62a806	Detected	17.3266395	060	male	41.75	NA	NA	50k_75k	01/06/2020	Xeno_Ac00010014_a1,Rnase P_Hs04930436_g1	FALSE	FALSE	FALSE	FALSE	FALSE	FALSE	FALSE	FALSE	FALSE	FALSE	FALSE	FALSE	FALSE	FALSE	FALSE	FALSE	swab
9d6c2e96	Detected	16.2770905	239	female	56	v_con	mild_dis	75k_100k	04/10/2020	Rnase P_Hs04930436_g1,Xeno_Ac00010014_a1	FALSE	FALSE	FALSE	FALSE	FALSE	FALSE	FALSE	FALSE	FALSE	FALSE	FALSE	FALSE	FALSE	FALSE	FALSE	FALSE	swab
9d6e40a6	Detected	10.72765125	200	female	42	v_con	mild_dis	more_150k	04/01/2020	Rnase P_Hs04930436_g1,Xeno_Ac00010014_a1	FALSE	FALSE	FALSE	FALSE	FALSE	FALSE	FALSE	FALSE	FALSE	FALSE	FALSE	FALSE	FALSE	FALSE	FALSE	FALSE	swab
9d742ab5	NA	NA	NA	female	46	some_con	mild_dis	more_150k	NA	NA	NA	NA	NA	NA	NA	NA	NA	NA	NA	NA	NA	NA	NA	NA	NA	FALSE	swab
9d789889	Detected	14.962419	192	male	24	NA	NA	more_150k	03/30/2020	Xeno_Ac00010014_a1,Rnase P_Hs04930436_g1	FALSE	FALSE	FALSE	FALSE	FALSE	FALSE	FALSE	FALSE	FALSE	FALSE	FALSE	FALSE	FALSE	FALSE	FALSE	FALSE	swab
9d789961	Detected	16.4819715	227	male	55	v_con	mild_dis	100k_125k	04/08/2020	Rnase P_Hs04930436_g1,Xeno_Ac00010014_a1	FALSE	FALSE	FALSE	FALSE	FALSE	FALSE	FALSE	FALSE	FALSE	FALSE	FALSE	FALSE	FALSE	FALSE	FALSE	FALSE	swab
9d79e333	NA	NA	NA	male	47	v_con	mild_dis	125k_150k	NA	NA	NA	NA	NA	NA	NA	NA	NA	NA	NA	NA	NA	NA	NA	NA	NA	TRUE	swab
9d7b93b5	Detected	9.61898	243	female	0	v_con	mild_dis	less_25k	04/11/2020	Rnase P_Hs04930436_g1,Xeno_Ac00010014_a1	FALSE	FALSE	FALSE	FALSE	FALSE	FALSE	FALSE	FALSE	FALSE	FALSE	FALSE	FALSE	FALSE	FALSE	FALSE	FALSE	swab
9d7cfc49	Detected	14.6346375	233	female	39	some_con	strong_dis	125k_150k	04/09/2020	Rnase P_Hs04930436_g1,Xeno_Ac00010014_a1	FALSE	FALSE	FALSE	FALSE	FALSE	FALSE	FALSE	FALSE	FALSE	FALSE	FALSE	FALSE	FALSE	FALSE	FALSE	FALSE	swab
9d886d51	NA	NA	NA	female	37	v_con	mild_dis	more_150k	NA	NA	NA	NA	NA	NA	NA	NA	NA	NA	NA	NA	NA	NA	NA	NA	NA	FALSE	swab
9d8fc679	NA	NA	NA	female	37	some_con	mild_dis	75k_100k	NA	NA	NA	NA	NA	NA	NA	NA	NA	NA	NA	NA	NA	NA	NA	NA	NA	FALSE	swab
9da4e1f8	Detected	18.943869	183	male	52	NA	NA	less_25k	03/26/2020	Rnase P_Hs04930436_g1,Xeno_Ac00010014_a1	FALSE	FALSE	FALSE	FALSE	FALSE	FALSE	FALSE	FALSE	FALSE	FALSE	FALSE	FALSE	FALSE	FALSE	FALSE	FALSE	swab
9da69dac	Detected	15.428363	110	male	30.5	NA	NA	125k_150k	02/12/2020	Rnase P_Hs04930436_g1,CoV_229E_CoV_OC43,Xeno_Ac00010014_a1	FALSE	FALSE	FALSE	FALSE	FALSE	FALSE	FALSE	FALSE	FALSE	FALSE	FALSE	TRUE	FALSE	FALSE	FALSE	FALSE	swab
9dab9ee0	Detected	15.915656	204	female	31	some_con	mild_dis	25k_50k	04/01/2020	Xeno_Ac00010014_a1,Rnase P_Hs04930436_g1	FALSE	FALSE	FALSE	FALSE	FALSE	FALSE	FALSE	FALSE	FALSE	FALSE	FALSE	FALSE	FALSE	FALSE	FALSE	FALSE	swab
9dacc16b	Detected	18.510092	215	male	68	some_con	no_dis	50k_75k	04/06/2020	Rnase P_Hs04930436_g1,Xeno_Ac00010014_a1	FALSE	FALSE	FALSE	FALSE	FALSE	FALSE	FALSE	FALSE	FALSE	FALSE	FALSE	FALSE	FALSE	FALSE	FALSE	FALSE	swab
9daeac52	Detected	16.989395	094	female	52.75	NA	NA	75k_100k	01/29/2020	Flu_A_pan,Flu_A_H1,Rnase P_Hs04930436_g1,Xeno_Ac00010014_a1	FALSE	FALSE	FALSE	TRUE	FALSE	FALSE	FALSE	FALSE	FALSE	FALSE	FALSE	FALSE	FALSE	FALSE	FALSE	FALSE	swab
9daf6ff6	Detected	12.2128575	250	male	54	NA	NA	75k_100k	04/13/2020	RV_1of2,Rnase P_Hs04930436_g1,Xeno_Ac00010014_a1	FALSE	FALSE	FALSE	FALSE	FALSE	FALSE	FALSE	FALSE	FALSE	FALSE	TRUE	FALSE	FALSE	FALSE	FALSE	FALSE	swab
9daff9b4	Detected	14.5462945	142	NA	NA	NA	NA	NA	03/05/2020	Xeno_Ac00010014_a1,Rnase P_Hs04930436_g1	FALSE	FALSE	FALSE	FALSE	FALSE	FALSE	FALSE	FALSE	FALSE	FALSE	FALSE	FALSE	FALSE	FALSE	FALSE	FALSE	handle
9db0dff2	NotDetected	NA	NA	female	31.5	v_con	mild_dis	125k_150k	NA	NA	NA	NA	NA	NA	NA	NA	NA	NA	NA	NA	NA	NA	NA	NA	NA	FALSE	swab
9db4e366	Detected	13.9427335	152	male	6.42	v_con	strong_dis	more_150k	03/11/2020	AdV_2of2,Xeno_Ac00010014_a1,Rnase P_Hs04930436_g1	TRUE	FALSE	FALSE	FALSE	FALSE	FALSE	FALSE	FALSE	FALSE	FALSE	FALSE	FALSE	FALSE	FALSE	FALSE	FALSE	swab
9db84460	NA	NA	NA	female	55	v_con	mild_dis	more_150k	NA	NA	NA	NA	NA	NA	NA	NA	NA	NA	NA	NA	NA	NA	NA	NA	NA	FALSE	swab
9dbb9cba	Detected	14.556212	297	female	18	some_con	mild_dis	100k_125k	04/23/2020	Xeno_Ac00010014_a1,Rnase P_Hs04930436_g1	FALSE	FALSE	FALSE	FALSE	FALSE	FALSE	FALSE	FALSE	FALSE	FALSE	FALSE	FALSE	FALSE	FALSE	FALSE	FALSE	swab
9dbedd4b	Detected	16.3543035	242	male	45	some_con	mild_dis	25k_50k	04/11/2020	Xeno_Ac00010014_a1,Rnase P_Hs04930436_g1	FALSE	FALSE	FALSE	FALSE	FALSE	FALSE	FALSE	FALSE	FALSE	FALSE	FALSE	FALSE	FALSE	FALSE	FALSE	FALSE	swab
9dc4db7c	NA	NA	NA	NA	NA	NA	NA	NA	NA	NA	NA	NA	NA	NA	NA	NA	NA	NA	NA	NA	NA	NA	NA	NA	NA	FALSE	swab
9dcef670	Detected	14.767706	217	male	48	NA	NA	more_150k	04/06/2020	Rnase P_Hs04930436_g1,Xeno_Ac00010014_a1	FALSE	FALSE	FALSE	FALSE	FALSE	FALSE	FALSE	FALSE	FALSE	FALSE	FALSE	FALSE	FALSE	FALSE	FALSE	FALSE	swab
9dd8e2a2	Detected	14.9608625	258	male	52	v_con	mild_dis	more_150k	04/15/2020	Rnase P_Hs04930436_g1,Xeno_Ac00010014_a1	FALSE	FALSE	FALSE	FALSE	FALSE	FALSE	FALSE	FALSE	FALSE	FALSE	FALSE	FALSE	FALSE	FALSE	FALSE	FALSE	swab
9ddf4a74	Detected	14.3000415	248	female	33	v_con	mild_dis	25k_50k	04/13/2020	Xeno_Ac00010014_a1,Rnase P_Hs04930436_g1	FALSE	FALSE	FALSE	FALSE	FALSE	FALSE	FALSE	FALSE	FALSE	FALSE	FALSE	FALSE	FALSE	FALSE	FALSE	FALSE	swab
9de082e5	Detected	17.7994055	086	male	38.25	NA	NA	dont_say	01/24/2020	Xeno_Ac00010014_a1,Rnase P_Hs04930436_g1	FALSE	FALSE	FALSE	FALSE	FALSE	FALSE	FALSE	FALSE	FALSE	FALSE	FALSE	FALSE	FALSE	FALSE	FALSE	FALSE	swab
9dedcb42	Detected	18.3175205	152	male	30.67	v_con	no_dis	more_150k	03/12/2020	Rnase P_Hs04930436_g1,Xeno_Ac00010014_a1	FALSE	FALSE	FALSE	FALSE	FALSE	FALSE	FALSE	FALSE	FALSE	FALSE	FALSE	FALSE	FALSE	FALSE	FALSE	FALSE	swab
9deec42e	NA	NA	NA	female	9	some_con	mild_dis	25k_50k	NA	NA	NA	NA	NA	NA	NA	NA	NA	NA	NA	NA	NA	NA	NA	NA	NA	FALSE	swab
9df0cb43	Detected	17.0454005	153	male	28.42	some_con	mild_dis	100k_125k	03/12/2020	RV_1of2,RV_2of2,Xeno_Ac00010014_a1,Rnase P_Hs04930436_g1	FALSE	FALSE	FALSE	FALSE	FALSE	FALSE	FALSE	FALSE	FALSE	FALSE	TRUE	FALSE	FALSE	FALSE	FALSE	TRUE	swab
9df4418b	NA	NA	NA	male	32	some_con	mild_dis	more_150k	NA	NA	NA	NA	NA	NA	NA	NA	NA	NA	NA	NA	NA	NA	NA	NA	NA	FALSE	swab
9df6d907	Detected	12.71082125	288	female	36	v_con	mild_dis	dont_say	04/22/2020	Xeno_Ac00010014_a1,Rnase P_Hs04930436_g1	FALSE	FALSE	FALSE	FALSE	FALSE	FALSE	FALSE	FALSE	FALSE	FALSE	FALSE	FALSE	FALSE	FALSE	FALSE	FALSE	swab
9df8bdf1	Detected	22.848255	227	male	47	some_con	no_dis	more_150k	04/08/2020	Xeno_Ac00010014_a1,Rnase P_Hs04930436_g1	FALSE	FALSE	FALSE	FALSE	FALSE	FALSE	FALSE	FALSE	FALSE	FALSE	FALSE	FALSE	FALSE	FALSE	FALSE	FALSE	swab
9e056a1b	Detected	16.679767	253	female	45	v_con	no_dis	25k_50k	04/14/2020	Rnase P_Hs04930436_g1,Xeno_Ac00010014_a1	FALSE	FALSE	FALSE	FALSE	FALSE	FALSE	FALSE	FALSE	FALSE	FALSE	FALSE	FALSE	FALSE	FALSE	FALSE	FALSE	swab
9e05a874	NA	NA	NA	male	31	v_con	strong_dis	more_150k	NA	NA	NA	NA	NA	NA	NA	NA	NA	NA	NA	NA	NA	NA	NA	NA	NA	FALSE	swab
9e078ca5	Detected	17.8877185	234	male	46	NA	NA	more_150k	04/09/2020	Rnase P_Hs04930436_g1,Rnase P_Hs04930436_g1,Xeno_Ac00010014_a1,Xeno_Ac00010014_a1	FALSE	FALSE	FALSE	FALSE	FALSE	FALSE	FALSE	FALSE	FALSE	FALSE	FALSE	FALSE	FALSE	FALSE	FALSE	FALSE	swab
9e124384	NA	NA	NA	male	3	some_con	mild_dis	more_150k	NA	NA	NA	NA	NA	NA	NA	NA	NA	NA	NA	NA	NA	NA	NA	NA	NA	FALSE	swab
9e17bd5d	NA	NA	NA	male	51	v_con	no_dis	50k_75k	NA	NA	NA	NA	NA	NA	NA	NA	NA	NA	NA	NA	NA	NA	NA	NA	NA	FALSE	swab
9e1862db	Detected	16.0228825	158	female	45.83	not_con	mild_dis	75k_100k	03/16/2020	Flu_A_pan,Xeno_Ac00010014_a1,Rnase P_Hs04930436_g1	FALSE	FALSE	FALSE	TRUE	FALSE	FALSE	FALSE	FALSE	FALSE	FALSE	FALSE	FALSE	FALSE	FALSE	FALSE	FALSE	swab
9e23a3d7	NA	NA	NA	female	39	v_con	strong_dis	50k_75k	NA	NA	NA	NA	NA	NA	NA	NA	NA	NA	NA	NA	NA	NA	NA	NA	NA	FALSE	swab
9e23ce06	Detected	12.4922905	043	female	38.5	NA	NA	75k_100k	12/23/2019	Xeno_Ac00010014_a1,Rnase P_Hs04930436_g1,S.pneumoniae,RSVB	FALSE	FALSE	FALSE	FALSE	FALSE	FALSE	FALSE	FALSE	FALSE	TRUE	FALSE	FALSE	TRUE	FALSE	FALSE	NA	swab
9e261db2	Detected	11.9713865	199	male	39	v_con	strong_dis	more_150k	03/31/2020	Xeno_Ac00010014_a1,Rnase P_Hs04930436_g1,S.pneumoniae	FALSE	FALSE	FALSE	FALSE	FALSE	FALSE	FALSE	FALSE	FALSE	FALSE	FALSE	FALSE	TRUE	FALSE	FALSE	FALSE	swab
9e26c43a	Detected	17.026725	238	male	34	v_con	mild_dis	25k_50k	04/10/2020	Xeno_Ac00010014_a1,Rnase P_Hs04930436_g1	FALSE	FALSE	FALSE	FALSE	FALSE	FALSE	FALSE	FALSE	FALSE	FALSE	FALSE	FALSE	FALSE	FALSE	FALSE	FALSE	swab
9e30d726	NA	NA	NA	female	49	v_con	strong_dis	25k_50k	NA	NA	NA	NA	NA	NA	NA	NA	NA	NA	NA	NA	NA	NA	NA	NA	NA	FALSE	swab
9e3812df	Detected	22.753994	107	female	34.83	NA	NA	more_150k	02/10/2020	Xeno_Ac00010014_a1,Rnase P_Hs04930436_g1,CoV_HKU1_CoV_NL63	FALSE	FALSE	FALSE	FALSE	FALSE	FALSE	FALSE	FALSE	FALSE	FALSE	FALSE	TRUE	FALSE	FALSE	FALSE	FALSE	swab
9e3abf60	Detected	18.2210205	150	female	37.58	v_con	mild_dis	75k_100k	03/11/2020	Xeno_Ac00010014_a1,Rnase P_Hs04930436_g1	FALSE	FALSE	FALSE	FALSE	FALSE	FALSE	FALSE	FALSE	FALSE	FALSE	FALSE	FALSE	FALSE	FALSE	FALSE	FALSE	swab
9e3dd50c	NA	NA	NA	female	40	some_con	mild_dis	125k_150k	NA	NA	NA	NA	NA	NA	NA	NA	NA	NA	NA	NA	NA	NA	NA	NA	NA	FALSE	swab
9e3e37d2	Detected	17.232238	190	female	61.58	v_con	no_dis	75k_100k	03/09/2020	Rnase P_Hs04930436_g1,Xeno_Ac00010014_a1	FALSE	FALSE	FALSE	FALSE	FALSE	FALSE	FALSE	FALSE	FALSE	FALSE	FALSE	FALSE	FALSE	FALSE	FALSE	FALSE	swab
9e4a0061	NA	NA	NA	dont_say	34	some_con	mild_dis	50k_75k	NA	NA	NA	NA	NA	NA	NA	NA	NA	NA	NA	NA	NA	NA	NA	NA	NA	FALSE	swab
9e4a1d8e	Detected	15.247701	194	male	39.33	v_con	no_dis	75k_100k	03/10/2020	Xeno_Ac00010014_a1,Rnase P_Hs04930436_g1,Flu_B_pan	FALSE	FALSE	FALSE	FALSE	TRUE	FALSE	FALSE	FALSE	FALSE	FALSE	FALSE	FALSE	FALSE	FALSE	FALSE	FALSE	swab
9e4e00b3	Detected	15.76547575	240	male	55	some_con	mild_dis	125k_150k	04/11/2020	Rnase P_Hs04930436_g1,Xeno_Ac00010014_a1	FALSE	FALSE	FALSE	FALSE	FALSE	FALSE	FALSE	FALSE	FALSE	FALSE	FALSE	FALSE	FALSE	FALSE	FALSE	FALSE	swab
9e53ceb0	Detected	16.960576	101	female	56.08	NA	NA	more_150k	02/04/2020	Rnase P_Hs04930436_g1,Flu_A_pan,Xeno_Ac00010014_a1,Flu_A_H1	FALSE	FALSE	FALSE	TRUE	FALSE	FALSE	FALSE	FALSE	FALSE	FALSE	FALSE	FALSE	FALSE	FALSE	FALSE	FALSE	swab
9e5582f6	Detected	17.3086145	219	female	43	v_con	no_dis	25k_50k	04/06/2020	Rnase P_Hs04930436_g1,Xeno_Ac00010014_a1	FALSE	FALSE	FALSE	FALSE	FALSE	FALSE	FALSE	FALSE	FALSE	FALSE	FALSE	FALSE	FALSE	FALSE	FALSE	FALSE	swab
9e55cd15	Detected	14.6668195	047	male	5.17	NA	NA	more_150k	12/26/2019	Rnase P_Hs04930436_g1,Flu_B_pan,Xeno_Ac00010014_a1	FALSE	FALSE	FALSE	FALSE	TRUE	FALSE	FALSE	FALSE	FALSE	FALSE	FALSE	FALSE	FALSE	FALSE	FALSE	NA	swab
9e55e5bc	Detected	14.561349	233	male	41	NA	NA	dont_say	04/09/2020	Rnase P_Hs04930436_g1,Xeno_Ac00010014_a1	FALSE	FALSE	FALSE	FALSE	FALSE	FALSE	FALSE	FALSE	FALSE	FALSE	FALSE	FALSE	FALSE	FALSE	FALSE	FALSE	swab
9e56e02d	NA	NA	NA	female	29	some_con	mild_dis	100k_125k	NA	NA	NA	NA	NA	NA	NA	NA	NA	NA	NA	NA	NA	NA	NA	NA	NA	FALSE	swab
9e5b508c	Detected	13.559685	201	male	36	v_con	mild_dis	100k_125k	04/01/2020	Xeno_Ac00010014_a1,Rnase P_Hs04930436_g1	FALSE	FALSE	FALSE	FALSE	FALSE	FALSE	FALSE	FALSE	FALSE	FALSE	FALSE	FALSE	FALSE	FALSE	FALSE	FALSE	swab
9e5b5241	NA	NA	NA	male	44	v_con	mild_dis	25k_50k	NA	NA	NA	NA	NA	NA	NA	NA	NA	NA	NA	NA	NA	NA	NA	NA	NA	FALSE	swab
9e63b50e	NA	NA	NA	female	70	v_con	mild_dis	dont_say	NA	NA	NA	NA	NA	NA	NA	NA	NA	NA	NA	NA	NA	NA	NA	NA	NA	FALSE	swab
9e658494	NA	NA	NA	male	41	some_con	mild_dis	dont_say	NA	NA	NA	NA	NA	NA	NA	NA	NA	NA	NA	NA	NA	NA	NA	NA	NA	FALSE	swab
9e661179	Detected	17.593978	109	female	48.33	NA	NA	100k_125k	02/11/2020	Rnase P_Hs04930436_g1,Xeno_Ac00010014_a1	FALSE	FALSE	FALSE	FALSE	FALSE	FALSE	FALSE	FALSE	FALSE	FALSE	FALSE	FALSE	FALSE	FALSE	FALSE	FALSE	swab
9e7b0027	Detected	17.1940635	180	male	29	v_con	strong_dis	25k_50k	03/25/2020	Rnase P_Hs04930436_g1,Xeno_Ac00010014_a1	FALSE	FALSE	FALSE	FALSE	FALSE	FALSE	FALSE	FALSE	FALSE	FALSE	FALSE	FALSE	FALSE	FALSE	FALSE	FALSE	swab
9e7c49b5	NA	NA	NA	female	38	v_con	mild_dis	100k_125k	NA	NA	NA	NA	NA	NA	NA	NA	NA	NA	NA	NA	NA	NA	NA	NA	NA	FALSE	swab
9e84737b	Detected	13.1504115	195	male	58	NA	NA	25k_50k	03/30/2020	Rnase P_Hs04930436_g1,Xeno_Ac00010014_a1	FALSE	FALSE	FALSE	FALSE	FALSE	FALSE	FALSE	FALSE	FALSE	FALSE	FALSE	FALSE	FALSE	FALSE	FALSE	FALSE	swab
9e8af49a	Detected	15.112963	265	male	31	v_con	mild_dis	75k_100k	04/17/2020	Rnase P_Hs04930436_g1,Xeno_Ac00010014_a1	FALSE	FALSE	FALSE	FALSE	FALSE	FALSE	FALSE	FALSE	FALSE	FALSE	FALSE	FALSE	FALSE	FALSE	FALSE	FALSE	swab
9e8da014	Detected	18.6812125	168	female	46.25	v_con	mild_dis	more_150k	03/17/2020	RV_2of2,Rnase P_Hs04930436_g1,RV_1of2,Xeno_Ac00010014_a1	FALSE	FALSE	FALSE	FALSE	FALSE	FALSE	FALSE	FALSE	FALSE	FALSE	TRUE	FALSE	FALSE	FALSE	FALSE	FALSE	swab
9e96894a	Detected	12.613359	236	female	67	v_con	no_dis	more_150k	04/10/2020	Xeno_Ac00010014_a1,Rnase P_Hs04930436_g1	FALSE	FALSE	FALSE	FALSE	FALSE	FALSE	FALSE	FALSE	FALSE	FALSE	FALSE	FALSE	FALSE	FALSE	FALSE	FALSE	swab
9e99f45f	Detected	18.570366	206	female	54	some_con	mild_dis	more_150k	04/02/2020	Rnase P_Hs04930436_g1,Xeno_Ac00010014_a1	FALSE	FALSE	FALSE	FALSE	FALSE	FALSE	FALSE	FALSE	FALSE	FALSE	FALSE	FALSE	FALSE	FALSE	FALSE	FALSE	swab
9e9d9209	Detected	17.433694	271	female	58	v_con	mild_dis	dont_say	04/18/2020	Rnase P_Hs04930436_g1,Xeno_Ac00010014_a1	FALSE	FALSE	FALSE	FALSE	FALSE	FALSE	FALSE	FALSE	FALSE	FALSE	FALSE	FALSE	FALSE	FALSE	FALSE	FALSE	swab
9e9fd1e4	NA	NA	NA	female	39	v_con	no_dis	50k_75k	NA	NA	NA	NA	NA	NA	NA	NA	NA	NA	NA	NA	NA	NA	NA	NA	NA	FALSE	swab
9ea6b146	Detected	15.0996005	043	male	7.92	NA	NA	more_150k	12/23/2019	Xeno_Ac00010014_a1,RV_1of2,Rnase P_Hs04930436_g1	FALSE	FALSE	FALSE	FALSE	FALSE	FALSE	FALSE	FALSE	FALSE	FALSE	TRUE	FALSE	FALSE	FALSE	FALSE	NA	swab
9eaf93d6	NA	NA	NA	female	41	NA	NA	more_150k	NA	NA	NA	NA	NA	NA	NA	NA	NA	NA	NA	NA	NA	NA	NA	NA	NA	FALSE	swab
9eb1dbd0	Detected	13.8798285	037	female	41.83	NA	NA	more_150k	12/18/2019	Xeno_Ac00010014_a1,Rnase P_Hs04930436_g1	FALSE	FALSE	FALSE	FALSE	FALSE	FALSE	FALSE	FALSE	FALSE	FALSE	FALSE	FALSE	FALSE	FALSE	FALSE	NA	swab
9eb29961	NA	NA	NA	male	28	v_con	mild_dis	100k_125k	NA	NA	NA	NA	NA	NA	NA	NA	NA	NA	NA	NA	NA	NA	NA	NA	NA	FALSE	swab
9eb3b56d	NA	NA	NA	male	51	v_con	mild_dis	75k_100k	NA	NA	NA	NA	NA	NA	NA	NA	NA	NA	NA	NA	NA	NA	NA	NA	NA	FALSE	swab
9eb40c28	Detected	15.2321545	231	female	27	some_con	mild_dis	more_150k	04/08/2020	Rnase P_Hs04930436_g1,Xeno_Ac00010014_a1	FALSE	FALSE	FALSE	FALSE	FALSE	FALSE	FALSE	FALSE	FALSE	FALSE	FALSE	FALSE	FALSE	FALSE	FALSE	FALSE	swab
9eb90f2f	NA	NA	NA	female	30	some_con	strong_dis	125k_150k	NA	NA	NA	NA	NA	NA	NA	NA	NA	NA	NA	NA	NA	NA	NA	NA	NA	TRUE	swab
9eb9b718	Detected	15.875281	247	female	36	NA	NA	25k_50k	04/13/2020	Xeno_Ac00010014_a1,Rnase P_Hs04930436_g1	FALSE	FALSE	FALSE	FALSE	FALSE	FALSE	FALSE	FALSE	FALSE	FALSE	FALSE	FALSE	FALSE	FALSE	FALSE	FALSE	swab
9ebc863e	Detected	16.1295815	252	male	53	some_con	mild_dis	less_25k	04/14/2020	Rnase P_Hs04930436_g1,Xeno_Ac00010014_a1	FALSE	FALSE	FALSE	FALSE	FALSE	FALSE	FALSE	FALSE	FALSE	FALSE	FALSE	FALSE	FALSE	FALSE	FALSE	FALSE	swab
9ebe5213	Detected	15.3453385	290	female	81	some_con	mild_dis	dont_know	04/22/2020	Xeno_Ac00010014_a1,Rnase P_Hs04930436_g1	FALSE	FALSE	FALSE	FALSE	FALSE	FALSE	FALSE	FALSE	FALSE	FALSE	FALSE	FALSE	FALSE	FALSE	FALSE	FALSE	handle
9ec0a5ed	NA	NA	NA	female	39	v_con	mild_dis	125k_150k	NA	NA	NA	NA	NA	NA	NA	NA	NA	NA	NA	NA	NA	NA	NA	NA	NA	FALSE	swab
9ed1ea7e	Detected	14.987147	148	female	85	v_con	mild_dis	more_150k	03/06/2020	Rnase P_Hs04930436_g1,Xeno_Ac00010014_a1	FALSE	FALSE	FALSE	FALSE	FALSE	FALSE	FALSE	FALSE	FALSE	FALSE	FALSE	FALSE	FALSE	FALSE	FALSE	FALSE	swab
9ed30704	Detected	16.1244585	187	male	39	some_con	mild_dis	50k_75k	03/27/2020	Xeno_Ac00010014_a1,Rnase P_Hs04930436_g1	FALSE	FALSE	FALSE	FALSE	FALSE	FALSE	FALSE	FALSE	FALSE	FALSE	FALSE	FALSE	FALSE	FALSE	FALSE	FALSE	swab
9ed62622	NA	NA	NA	female	35	v_con	mild_dis	75k_100k	NA	NA	NA	NA	NA	NA	NA	NA	NA	NA	NA	NA	NA	NA	NA	NA	NA	FALSE	swab
9ed6751d	NA	NA	NA	male	4	v_con	mild_dis	dont_say	NA	NA	NA	NA	NA	NA	NA	NA	NA	NA	NA	NA	NA	NA	NA	NA	NA	FALSE	swab
9ed9fbb6	NA	NA	NA	male	45	v_con	strong_dis	more_150k	NA	NA	NA	NA	NA	NA	NA	NA	NA	NA	NA	NA	NA	NA	NA	NA	NA	FALSE	swab
9eda1262	Detected	17.416246	238	male	28	some_con	strong_dis	125k_150k	04/10/2020	Xeno_Ac00010014_a1,Rnase P_Hs04930436_g1	FALSE	FALSE	FALSE	FALSE	FALSE	FALSE	FALSE	FALSE	FALSE	FALSE	FALSE	FALSE	FALSE	FALSE	FALSE	FALSE	swab
9edb4f90	Detected	16.146258	320	female	15	v_con	mild_dis	more_150k	04/29/2020	Rnase P_Hs04930436_g1	FALSE	FALSE	FALSE	FALSE	FALSE	FALSE	FALSE	FALSE	FALSE	FALSE	FALSE	FALSE	FALSE	FALSE	FALSE	FALSE	swab
9edb81db	Detected	19.9703445	120	female	29.25	NA	NA	25k_50k	02/24/2020	Xeno_Ac00010014_a1,Flu_B_pan,Rnase P_Hs04930436_g1	FALSE	FALSE	FALSE	FALSE	TRUE	FALSE	FALSE	FALSE	FALSE	FALSE	FALSE	FALSE	FALSE	FALSE	FALSE	FALSE	swab
9edca83a	NA	NA	NA	female	52	v_con	mild_dis	50k_75k	NA	NA	NA	NA	NA	NA	NA	NA	NA	NA	NA	NA	NA	NA	NA	NA	NA	FALSE	swab
9edf1ebd	Detected	14.590321	143	NA	NA	NA	NA	NA	03/05/2020	Flu_A_H1,Flu_A_pan,Xeno_Ac00010014_a1,Rnase P_Hs04930436_g1	FALSE	FALSE	FALSE	TRUE	FALSE	FALSE	FALSE	FALSE	FALSE	FALSE	FALSE	FALSE	FALSE	FALSE	FALSE	FALSE	swab
9ee3d0e7	NA	NA	NA	female	62	v_con	mild_dis	dont_say	NA	NA	NA	NA	NA	NA	NA	NA	NA	NA	NA	NA	NA	NA	NA	NA	NA	FALSE	swab
9ee45627	NA	NA	NA	female	34	v_con	mild_dis	more_150k	NA	NA	NA	NA	NA	NA	NA	NA	NA	NA	NA	NA	NA	NA	NA	NA	NA	FALSE	swab
9eee6d49	NA	NA	NA	male	33	v_con	mild_dis	100k_125k	NA	NA	NA	NA	NA	NA	NA	NA	NA	NA	NA	NA	NA	NA	NA	NA	NA	FALSE	swab
9ef0f283	Detected	18.4545375	146	male	25.92	v_con	mild_dis	50k_75k	03/06/2020	Rnase P_Hs04930436_g1,Xeno_Ac00010014_a1	FALSE	FALSE	FALSE	FALSE	FALSE	FALSE	FALSE	FALSE	FALSE	FALSE	FALSE	FALSE	FALSE	FALSE	FALSE	FALSE	swab
9ef2e35c	Detected	16.5338315	285	male	67	some_con	mild_dis	more_150k	04/21/2020	Xeno_Ac00010014_a1,Rnase P_Hs04930436_g1	FALSE	FALSE	FALSE	FALSE	FALSE	FALSE	FALSE	FALSE	FALSE	FALSE	FALSE	FALSE	FALSE	FALSE	FALSE	FALSE	swab
9ef3f30a	NA	NA	NA	male	77	v_con	mild_dis	75k_100k	NA	NA	NA	NA	NA	NA	NA	NA	NA	NA	NA	NA	NA	NA	NA	NA	NA	FALSE	swab
9efb4e65	Detected	19.714703	205	female	51	some_con	mild_dis	dont_say	04/01/2020	Rnase P_Hs04930436_g1,Xeno_Ac00010014_a1	FALSE	FALSE	FALSE	FALSE	FALSE	FALSE	FALSE	FALSE	FALSE	FALSE	FALSE	FALSE	FALSE	FALSE	FALSE	FALSE	swab
9efc4b25	Detected	20.3488635	254	female	42	NA	NA	dont_say	04/14/2020	Xeno_Ac00010014_a1,Rnase P_Hs04930436_g1	FALSE	FALSE	FALSE	FALSE	FALSE	FALSE	FALSE	FALSE	FALSE	FALSE	FALSE	FALSE	FALSE	FALSE	FALSE	FALSE	swab
9f02b778	Detected	25.630374	150	NA	NA	NA	NA	NA	03/10/2020	Rnase P_Hs04930436_g1,Xeno_Ac00010014_a1	FALSE	FALSE	FALSE	FALSE	FALSE	FALSE	FALSE	FALSE	FALSE	FALSE	FALSE	FALSE	FALSE	FALSE	FALSE	FALSE	swab
9f088704	Detected	18.489833	298	male	36	v_con	mild_dis	dont_say	04/23/2020	Rnase P_Hs04930436_g1,Xeno_Ac00010014_a1	FALSE	FALSE	FALSE	FALSE	FALSE	FALSE	FALSE	FALSE	FALSE	FALSE	FALSE	FALSE	FALSE	FALSE	FALSE	FALSE	swab
9f08b45c	Detected	16.0917475	223	male	24	NA	NA	dont_know	04/07/2020	Rnase P_Hs04930436_g1,Xeno_Ac00010014_a1	FALSE	FALSE	FALSE	FALSE	FALSE	FALSE	FALSE	FALSE	FALSE	FALSE	FALSE	FALSE	FALSE	FALSE	FALSE	FALSE	swab
9f0ceff1	NA	NA	NA	female	35	some_con	mild_dis	25k_50k	NA	NA	NA	NA	NA	NA	NA	NA	NA	NA	NA	NA	NA	NA	NA	NA	NA	FALSE	swab
9f0d7a46	Detected	17.332201	236	female	47	some_con	mild_dis	more_150k	04/10/2020	Rnase P_Hs04930436_g1,Xeno_Ac00010014_a1	FALSE	FALSE	FALSE	FALSE	FALSE	FALSE	FALSE	FALSE	FALSE	FALSE	FALSE	FALSE	FALSE	FALSE	FALSE	FALSE	swab
9f13fc1a	Detected	12.1516	025	NA	NA	NA	NA	NA	12/05/2019	Rnase P_Hs04930436_g1,Xeno_Ac00010014_a1	FALSE	FALSE	FALSE	FALSE	FALSE	FALSE	FALSE	FALSE	FALSE	FALSE	FALSE	FALSE	FALSE	FALSE	FALSE	NA	swab
9f15ae3b	NA	NA	NA	female	27	v_con	mild_dis	100k_125k	NA	NA	NA	NA	NA	NA	NA	NA	NA	NA	NA	NA	NA	NA	NA	NA	NA	FALSE	swab
9f282340	Detected	13.873994	276	male	38	v_con	no_dis	75k_100k	04/19/2020	Rnase P_Hs04930436_g1,Xeno_Ac00010014_a1	FALSE	FALSE	FALSE	FALSE	FALSE	FALSE	FALSE	FALSE	FALSE	FALSE	FALSE	FALSE	FALSE	FALSE	FALSE	FALSE	swab
9f2e75b8	NA	NA	NA	male	18	v_con	mild_dis	less_25k	NA	NA	NA	NA	NA	NA	NA	NA	NA	NA	NA	NA	NA	NA	NA	NA	NA	FALSE	swab
9f302aa8	NA	NA	NA	male	47	v_con	strong_dis	50k_75k	NA	NA	NA	NA	NA	NA	NA	NA	NA	NA	NA	NA	NA	NA	NA	NA	NA	TRUE	swab
9f32a863	Detected	20.456538	033	female	54.25	NA	NA	100k_125k	12/13/2019	Xeno_Ac00010014_a1,Rnase P_Hs04930436_g1	FALSE	FALSE	FALSE	FALSE	FALSE	FALSE	FALSE	FALSE	FALSE	FALSE	FALSE	FALSE	FALSE	FALSE	FALSE	NA	swab
9f32b0cd	NA	NA	NA	female	60	some_con	mild_dis	75k_100k	NA	NA	NA	NA	NA	NA	NA	NA	NA	NA	NA	NA	NA	NA	NA	NA	NA	FALSE	swab
9f32e33a	NA	NA	NA	male	6	some_con	strong_dis	more_150k	NA	NA	NA	NA	NA	NA	NA	NA	NA	NA	NA	NA	NA	NA	NA	NA	NA	FALSE	swab
9f35a544	NA	NA	NA	female	71	v_con	no_dis	50k_75k	NA	NA	NA	NA	NA	NA	NA	NA	NA	NA	NA	NA	NA	NA	NA	NA	NA	FALSE	swab
9f36702a	Detected	15.147293	246	male	37	some_con	strong_dis	125k_150k	04/13/2020	Xeno_Ac00010014_a1,Rnase P_Hs04930436_g1	FALSE	FALSE	FALSE	FALSE	FALSE	FALSE	FALSE	FALSE	FALSE	FALSE	FALSE	FALSE	FALSE	FALSE	FALSE	FALSE	swab
9f36d229	Detected	17.7847785	148	female	33.83	some_con	strong_dis	25k_50k	03/06/2020	Xeno_Ac00010014_a1,Rnase P_Hs04930436_g1,CoV_229E_CoV_OC43	FALSE	FALSE	FALSE	FALSE	FALSE	FALSE	FALSE	FALSE	FALSE	FALSE	FALSE	TRUE	FALSE	FALSE	FALSE	FALSE	swab
9f41f0e9	NA	NA	NA	female	35	some_con	mild_dis	50k_75k	NA	NA	NA	NA	NA	NA	NA	NA	NA	NA	NA	NA	NA	NA	NA	NA	NA	FALSE	swab
9f46bcb7	Detected	18.761382	214	male	50	some_con	mild_dis	dont_know	04/06/2020	Rnase P_Hs04930436_g1,Xeno_Ac00010014_a1	FALSE	FALSE	FALSE	FALSE	FALSE	FALSE	FALSE	FALSE	FALSE	FALSE	FALSE	FALSE	FALSE	FALSE	FALSE	FALSE	swab
9f4b8952	Detected	16.787722	068	male	33	NA	NA	more_150k	01/09/2020	Flu_B_pan,Xeno_Ac00010014_a1,Rnase P_Hs04930436_g1	FALSE	FALSE	FALSE	FALSE	TRUE	FALSE	FALSE	FALSE	FALSE	FALSE	FALSE	FALSE	FALSE	FALSE	FALSE	FALSE	swab
9f506dc3	NA	NA	NA	female	55	v_con	mild_dis	75k_100k	NA	NA	NA	NA	NA	NA	NA	NA	NA	NA	NA	NA	NA	NA	NA	NA	NA	FALSE	swab
9f51b618	NA	NA	NA	female	58	v_con	mild_dis	50k_75k	NA	NA	NA	NA	NA	NA	NA	NA	NA	NA	NA	NA	NA	NA	NA	NA	NA	FALSE	swab
9f54ba1d	Detected	14.12262775	218	female	37	NA	NA	25k_50k	04/06/2020	Rnase P_Hs04930436_g1,Xeno_Ac00010014_a1	FALSE	FALSE	FALSE	FALSE	FALSE	FALSE	FALSE	FALSE	FALSE	FALSE	FALSE	FALSE	FALSE	FALSE	FALSE	FALSE	swab
9f56684d	NA	NA	NA	female	48	v_con	mild_dis	125k_150k	NA	NA	NA	NA	NA	NA	NA	NA	NA	NA	NA	NA	NA	NA	NA	NA	NA	FALSE	swab
9f580c23	Detected	11.8458115	245	male	26	v_con	mild_dis	more_150k	04/13/2020	Rnase P_Hs04930436_g1,Xeno_Ac00010014_a1	FALSE	FALSE	FALSE	FALSE	FALSE	FALSE	FALSE	FALSE	FALSE	FALSE	FALSE	FALSE	FALSE	FALSE	FALSE	FALSE	swab
9f5888ec	Detected	18.394884	190	female	46.58	v_con	mild_dis	more_150k	03/09/2020	Xeno_Ac00010014_a1,Rnase P_Hs04930436_g1,CoV_HKU1_CoV_NL63	FALSE	FALSE	FALSE	FALSE	FALSE	FALSE	FALSE	FALSE	FALSE	FALSE	FALSE	TRUE	FALSE	FALSE	FALSE	FALSE	swab
9f5b16d4	NA	NA	NA	female	49	some_con	mild_dis	more_150k	NA	NA	NA	NA	NA	NA	NA	NA	NA	NA	NA	NA	NA	NA	NA	NA	NA	FALSE	swab
9f61171c	Detected	17.1774845	203	male	51	v_con	mild_dis	dont_say	04/01/2020	Xeno_Ac00010014_a1,RV_1of2,RV_2of2,Rnase P_Hs04930436_g1	FALSE	FALSE	FALSE	FALSE	FALSE	FALSE	FALSE	FALSE	FALSE	FALSE	TRUE	FALSE	FALSE	FALSE	FALSE	FALSE	swab
9f614549	Detected	20.1521365	148	NA	NA	NA	NA	NA	03/06/2020	Xeno_Ac00010014_a1,Rnase P_Hs04930436_g1	FALSE	FALSE	FALSE	FALSE	FALSE	FALSE	FALSE	FALSE	FALSE	FALSE	FALSE	FALSE	FALSE	FALSE	FALSE	FALSE	swab
9f61ad59	Detected	14.568357	291	female	3	some_con	mild_dis	125k_150k	04/22/2020	Rnase P_Hs04930436_g1,Xeno_Ac00010014_a1	FALSE	FALSE	FALSE	FALSE	FALSE	FALSE	FALSE	FALSE	FALSE	FALSE	FALSE	FALSE	FALSE	FALSE	FALSE	FALSE	swab
9f636cd2	Detected	19.7760535	137	female	26	v_con	no_dis	75k_100k	03/03/2020	Rnase P_Hs04930436_g1,Xeno_Ac00010014_a1,CoV_HKU1_CoV_NL63	FALSE	FALSE	FALSE	FALSE	FALSE	FALSE	FALSE	FALSE	FALSE	FALSE	FALSE	TRUE	FALSE	FALSE	FALSE	FALSE	swab
9f64352a	Detected	16.5616885	073	male	56	NA	NA	75k_100k	01/14/2020	Rnase P_Hs04930436_g1,Xeno_Ac00010014_a1	FALSE	FALSE	FALSE	FALSE	FALSE	FALSE	FALSE	FALSE	FALSE	FALSE	FALSE	FALSE	FALSE	FALSE	FALSE	FALSE	swab
9f6a2216	Detected	15.917473	180	female	32	v_con	mild_dis	25k_50k	03/25/2020	Rnase P_Hs04930436_g1,Xeno_Ac00010014_a1	FALSE	FALSE	FALSE	FALSE	FALSE	FALSE	FALSE	FALSE	FALSE	FALSE	FALSE	FALSE	FALSE	FALSE	FALSE	FALSE	swab
9f6a2ed0	NA	NA	NA	male	30	NA	NA	50k_75k	NA	NA	NA	NA	NA	NA	NA	NA	NA	NA	NA	NA	NA	NA	NA	NA	NA	FALSE	swab
9f6c9d30	NA	NA	NA	male	50	some_con	no_dis	100k_125k	NA	NA	NA	NA	NA	NA	NA	NA	NA	NA	NA	NA	NA	NA	NA	NA	NA	FALSE	swab
9f7236ba	Detected	13.4955495	241	female	48	some_con	mild_dis	dont_say	04/11/2020	Rnase P_Hs04930436_g1,Xeno_Ac00010014_a1	FALSE	FALSE	FALSE	FALSE	FALSE	FALSE	FALSE	FALSE	FALSE	FALSE	FALSE	FALSE	FALSE	FALSE	FALSE	FALSE	swab
9f768129	NotDetected	NA	NA	male	54.25	NA	NA	dont_say	NA	NA	NA	NA	NA	NA	NA	NA	NA	NA	NA	NA	NA	NA	NA	NA	NA	FALSE	swab
9f773e8c	Detected	17.6904735	200	female	36	some_con	mild_dis	dont_say	04/01/2020	Rnase P_Hs04930436_g1,Xeno_Ac00010014_a1	FALSE	FALSE	FALSE	FALSE	FALSE	FALSE	FALSE	FALSE	FALSE	FALSE	FALSE	FALSE	FALSE	FALSE	FALSE	FALSE	swab
9f7982de	Detected	16.150251	069	NA	NA	NA	NA	NA	01/09/2020	S.pneumoniae,Rnase P_Hs04930436_g1,Xeno_Ac00010014_a1	FALSE	FALSE	FALSE	FALSE	FALSE	FALSE	FALSE	FALSE	FALSE	FALSE	FALSE	FALSE	TRUE	FALSE	FALSE	FALSE	swab
9f8b8cab	NA	NA	NA	male	41	v_con	strong_dis	50k_75k	NA	NA	NA	NA	NA	NA	NA	NA	NA	NA	NA	NA	NA	NA	NA	NA	NA	FALSE	swab
9f8ecb45	Detected	17.5679615	136	male	47.33	v_con	no_dis	more_150k	03/03/2020	Flu_A_H1,Xeno_Ac00010014_a1,Flu_A_pan,S.pneumoniae,Rnase P_Hs04930436_g1	FALSE	FALSE	FALSE	TRUE	FALSE	FALSE	FALSE	FALSE	FALSE	FALSE	FALSE	FALSE	TRUE	FALSE	FALSE	FALSE	swab
9f8fbc88	Detected	15.539127	289	female	31	some_con	no_dis	25k_50k	04/22/2020	Xeno_Ac00010014_a1,Rnase P_Hs04930436_g1	FALSE	FALSE	FALSE	FALSE	FALSE	FALSE	FALSE	FALSE	FALSE	FALSE	FALSE	FALSE	FALSE	FALSE	FALSE	FALSE	swab
9f910323	Detected	12.580477	218	female	39	v_con	mild_dis	50k_75k	04/06/2020	Xeno_Ac00010014_a1,Rnase P_Hs04930436_g1	FALSE	FALSE	FALSE	FALSE	FALSE	FALSE	FALSE	FALSE	FALSE	FALSE	FALSE	FALSE	FALSE	FALSE	FALSE	FALSE	swab
9f9410cf	Detected	11.9963475	241	female	52	NA	NA	25k_50k	04/11/2020	Rnase P_Hs04930436_g1,Xeno_Ac00010014_a1	FALSE	FALSE	FALSE	FALSE	FALSE	FALSE	FALSE	FALSE	FALSE	FALSE	FALSE	FALSE	FALSE	FALSE	FALSE	FALSE	swab
9f994c7c	Detected	14.548185	251	female	38	v_con	mild_dis	more_150k	04/14/2020	Rnase P_Hs04930436_g1,Xeno_Ac00010014_a1	FALSE	FALSE	FALSE	FALSE	FALSE	FALSE	FALSE	FALSE	FALSE	FALSE	FALSE	FALSE	FALSE	FALSE	FALSE	FALSE	swab
9f9f9ced	Detected	15.4691245	192	female	50	some_con	mild_dis	125k_150k	03/30/2020	Xeno_Ac00010014_a1,Rnase P_Hs04930436_g1	FALSE	FALSE	FALSE	FALSE	FALSE	FALSE	FALSE	FALSE	FALSE	FALSE	FALSE	FALSE	FALSE	FALSE	FALSE	FALSE	swab
9fa500f5	Detected	16.2516085	258	female	70	v_con	no_dis	less_25k	04/15/2020	Rnase P_Hs04930436_g1,Xeno_Ac00010014_a1	FALSE	FALSE	FALSE	FALSE	FALSE	FALSE	FALSE	FALSE	FALSE	FALSE	FALSE	FALSE	FALSE	FALSE	FALSE	FALSE	swab
9fa546d3	Detected	14.2607275	320	male	10	v_con	mild_dis	more_150k	04/29/2020	Xeno_Ac00010014_a1,Rnase P_Hs04930436_g1	FALSE	FALSE	FALSE	FALSE	FALSE	FALSE	FALSE	FALSE	FALSE	FALSE	FALSE	FALSE	FALSE	FALSE	FALSE	FALSE	swab
9fada5f8	NA	NA	NA	male	42	v_con	mild_dis	50k_75k	NA	NA	NA	NA	NA	NA	NA	NA	NA	NA	NA	NA	NA	NA	NA	NA	NA	FALSE	swab
9faee18e	NA	NA	NA	female	16	v_con	strong_dis	dont_know	NA	NA	NA	NA	NA	NA	NA	NA	NA	NA	NA	NA	NA	NA	NA	NA	NA	FALSE	swab
9fb826e0	Detected	19.8015115	278	male	43	v_con	mild_dis	75k_100k	04/19/2020	Xeno_Ac00010014_a1,Rnase P_Hs04930436_g1	FALSE	FALSE	FALSE	FALSE	FALSE	FALSE	FALSE	FALSE	FALSE	FALSE	FALSE	FALSE	FALSE	FALSE	FALSE	FALSE	swab
9fbdcc11	Detected	15.1529045	287	male	26	v_con	mild_dis	75k_100k	04/22/2020	Xeno_Ac00010014_a1,Rnase P_Hs04930436_g1	FALSE	FALSE	FALSE	FALSE	FALSE	FALSE	FALSE	FALSE	FALSE	FALSE	FALSE	FALSE	FALSE	FALSE	FALSE	FALSE	swab
9fc0d38e	Detected	15.3075725	256	male	66	v_con	mild_dis	more_150k	04/15/2020	Rnase P_Hs04930436_g1,Xeno_Ac00010014_a1,RV_1of2,Rnase P_Hs04930436_g1,Xeno_Ac00010014_a1,RV_1of2	FALSE	FALSE	FALSE	FALSE	FALSE	FALSE	FALSE	FALSE	FALSE	FALSE	TRUE	FALSE	FALSE	FALSE	FALSE	FALSE	swab
9fc38ef4	NA	NA	NA	female	33	some_con	strong_dis	25k_50k	NA	NA	NA	NA	NA	NA	NA	NA	NA	NA	NA	NA	NA	NA	NA	NA	NA	FALSE	swab
