## Supplementary File 1 for "Comparable specimen collection from both ends of at-home mid-turbinate swabs": supplementary_file_1.csv (part 3 of 3)

sample_id	rnasep_detected	crt	rack_id	sex	age	confidence	discomfort	income	aliquoted_date	detected	Adenovirus	Bocavirus	Enterovirus	Flu_A	Flu_B	Flu_C	Metapneumovirus	Parainfluenza	Parechovirus	RSV	Rhinovirus	Seasonal_Coronavirus	S.Pneumoniae	C.Pneumoniae	M.Pneumoniae	SARSCOV2	side_used
9fcbb3cb	NA	NA	NA	female	76	v_con	mild_dis	100k_125k	NA	NA	NA	NA	NA	NA	NA	NA	NA	NA	NA	NA	NA	NA	NA	NA	NA	FALSE	swab
9fcec765	NA	NA	NA	female	33	v_con	mild_dis	75k_100k	NA	NA	NA	NA	NA	NA	NA	NA	NA	NA	NA	NA	NA	NA	NA	NA	NA	FALSE	swab
9fd09abe	Detected	15.3089325	152	male	34.58	v_con	mild_dis	100k_125k	03/11/2020	Xeno_Ac00010014_a1,Rnase P_Hs04930436_g1	FALSE	FALSE	FALSE	FALSE	FALSE	FALSE	FALSE	FALSE	FALSE	FALSE	FALSE	FALSE	FALSE	FALSE	FALSE	FALSE	swab
9fd607b4	NA	NA	NA	female	62	v_con	mild_dis	100k_125k	NA	NA	NA	NA	NA	NA	NA	NA	NA	NA	NA	NA	NA	NA	NA	NA	NA	FALSE	swab
9fdc04f0	Detected	17.243187	147	male	34.58	some_con	strong_dis	more_150k	03/06/2020	Xeno_Ac00010014_a1,Rnase P_Hs04930436_g1	FALSE	FALSE	FALSE	FALSE	FALSE	FALSE	FALSE	FALSE	FALSE	FALSE	FALSE	FALSE	FALSE	FALSE	FALSE	FALSE	swab
9fdd866c	Detected	18.3782785	073	female	29	NA	NA	125k_150k	01/14/2020	Xeno_Ac00010014_a1,CoV_HKU1_CoV_NL63,Rnase P_Hs04930436_g1,Xeno_Ac00010014_a1,CoV_HKU1_CoV_NL63,Rnase P_Hs04930436_g1	FALSE	FALSE	FALSE	FALSE	FALSE	FALSE	FALSE	FALSE	FALSE	FALSE	FALSE	TRUE	FALSE	FALSE	FALSE	FALSE	swab
9fddad13	NA	NA	NA	male	4	NA	NA	more_150k	NA	NA	NA	NA	NA	NA	NA	NA	NA	NA	NA	NA	NA	NA	NA	NA	NA	FALSE	swab
9fdfa416	Detected	18.7799505	209	female	41	some_con	mild_dis	100k_125k	04/03/2020	Xeno_Ac00010014_a1,Rnase P_Hs04930436_g1	FALSE	FALSE	FALSE	FALSE	FALSE	FALSE	FALSE	FALSE	FALSE	FALSE	FALSE	FALSE	FALSE	FALSE	FALSE	FALSE	swab
9fe0c8ab	NA	NA	NA	female	59	v_con	no_dis	dont_say	NA	NA	NA	NA	NA	NA	NA	NA	NA	NA	NA	NA	NA	NA	NA	NA	NA	FALSE	handle
9fe12402	NA	NA	NA	female	31	NA	NA	100k_125k	NA	NA	NA	NA	NA	NA	NA	NA	NA	NA	NA	NA	NA	NA	NA	NA	NA	FALSE	swab
9fe13a70	Detected	16.0227075	237	male	70	v_con	no_dis	100k_125k	04/10/2020	Rnase P_Hs04930436_g1,Xeno_Ac00010014_a1	FALSE	FALSE	FALSE	FALSE	FALSE	FALSE	FALSE	FALSE	FALSE	FALSE	FALSE	FALSE	FALSE	FALSE	FALSE	FALSE	swab
9fe4cd75	NA	NA	NA	male	75	NA	NA	100k_125k	NA	NA	NA	NA	NA	NA	NA	NA	NA	NA	NA	NA	NA	NA	NA	NA	NA	FALSE	swab
9fe89554	NA	NA	NA	female	52	v_con	mild_dis	dont_say	NA	NA	NA	NA	NA	NA	NA	NA	NA	NA	NA	NA	NA	NA	NA	NA	NA	FALSE	swab
9ff1e179	Detected	15.899592	021	male	5.67	NA	NA	125k_150k	12/02/2019	Rnase P_Hs04930436_g1,Xeno_Ac00010014_a1,AdV_2of2,AdV_1of2	TRUE	FALSE	FALSE	FALSE	FALSE	FALSE	FALSE	FALSE	FALSE	FALSE	FALSE	FALSE	FALSE	FALSE	FALSE	NA	swab
9ff326fc	Detected	15.407124	057	female	65.5	NA	NA	75k_100k	01/02/2020	Xeno_Ac00010014_a1,Rnase P_Hs04930436_g1	FALSE	FALSE	FALSE	FALSE	FALSE	FALSE	FALSE	FALSE	FALSE	FALSE	FALSE	FALSE	FALSE	FALSE	FALSE	NA	swab
9ff3491c	Detected	21.493782	172	male	42.33	v_con	mild_dis	100k_125k	03/17/2020	Xeno_Ac00010014_a1,Rnase P_Hs04930436_g1	FALSE	FALSE	FALSE	FALSE	FALSE	FALSE	FALSE	FALSE	FALSE	FALSE	FALSE	FALSE	FALSE	FALSE	FALSE	FALSE	swab
9ff4b556	Detected	16.28302	293	female	58	v_con	no_dis	dont_say	04/23/2020	Rnase P_Hs04930436_g1,Xeno_Ac00010014_a1	FALSE	FALSE	FALSE	FALSE	FALSE	FALSE	FALSE	FALSE	FALSE	FALSE	FALSE	FALSE	FALSE	FALSE	FALSE	FALSE	swab
9ff5463b	Detected	10.501207	180	male	3	v_con	mild_dis	more_150k	03/25/2020	Xeno_Ac00010014_a1,Rnase P_Hs04930436_g1,S.pneumoniae	FALSE	FALSE	FALSE	FALSE	FALSE	FALSE	FALSE	FALSE	FALSE	FALSE	FALSE	FALSE	TRUE	FALSE	FALSE	FALSE	swab
9ff8283e	Detected	18.4244995	207	female	24	NA	NA	dont_know	04/02/2020	Xeno_Ac00010014_a1,Rnase P_Hs04930436_g1	FALSE	FALSE	FALSE	FALSE	FALSE	FALSE	FALSE	FALSE	FALSE	FALSE	FALSE	FALSE	FALSE	FALSE	FALSE	FALSE	swab
a000e370	NA	NA	NA	female	20	some_con	strong_dis	25k_50k	NA	NA	NA	NA	NA	NA	NA	NA	NA	NA	NA	NA	NA	NA	NA	NA	NA	FALSE	swab
a00a0f37	NA	NA	NA	female	40	v_con	mild_dis	more_150k	NA	NA	NA	NA	NA	NA	NA	NA	NA	NA	NA	NA	NA	NA	NA	NA	NA	FALSE	swab
a01081e4	Detected	17.671647	271	male	23	v_con	strong_dis	50k_75k	04/18/2020	Rnase P_Hs04930436_g1,Xeno_Ac00010014_a1	FALSE	FALSE	FALSE	FALSE	FALSE	FALSE	FALSE	FALSE	FALSE	FALSE	FALSE	FALSE	FALSE	FALSE	FALSE	FALSE	swab
a010f269	Detected	20.1633475	020	male	29.75	NA	NA	75k_100k	11/27/2019	Xeno_Ac00010014_a1,Rnase P_Hs04930436_g1	FALSE	FALSE	FALSE	FALSE	FALSE	FALSE	FALSE	FALSE	FALSE	FALSE	FALSE	FALSE	FALSE	FALSE	FALSE	NA	swab
a01411ba	NA	NA	NA	male	46	v_con	mild_dis	125k_150k	NA	NA	NA	NA	NA	NA	NA	NA	NA	NA	NA	NA	NA	NA	NA	NA	NA	FALSE	swab
a01925e1	Detected	14.5622275	139	male	64.75	some_con	mild_dis	dont_say	03/04/2020	Xeno_Ac00010014_a1,Rnase P_Hs04930436_g1	FALSE	FALSE	FALSE	FALSE	FALSE	FALSE	FALSE	FALSE	FALSE	FALSE	FALSE	FALSE	FALSE	FALSE	FALSE	FALSE	swab
a01daea6	Detected	16.6506435	142	male	30.75	some_con	mild_dis	dont_say	03/05/2020	Xeno_Ac00010014_a1,Rnase P_Hs04930436_g1	FALSE	FALSE	FALSE	FALSE	FALSE	FALSE	FALSE	FALSE	FALSE	FALSE	FALSE	FALSE	FALSE	FALSE	FALSE	FALSE	swab
a02024d0	Detected	13.4132325	158	male	34.33	v_con	mild_dis	more_150k	03/16/2020	Xeno_Ac00010014_a1,Rnase P_Hs04930436_g1	FALSE	FALSE	FALSE	FALSE	FALSE	FALSE	FALSE	FALSE	FALSE	FALSE	FALSE	FALSE	FALSE	FALSE	FALSE	FALSE	swab
a0229287	NA	NA	NA	female	79	v_con	mild_dis	dont_say	NA	NA	NA	NA	NA	NA	NA	NA	NA	NA	NA	NA	NA	NA	NA	NA	NA	FALSE	swab
a0295406	NA	NA	NA	male	50	some_con	mild_dis	125k_150k	NA	NA	NA	NA	NA	NA	NA	NA	NA	NA	NA	NA	NA	NA	NA	NA	NA	FALSE	swab
a02a114e	Detected	10.57392725	179	male	61	v_con	no_dis	more_150k	03/24/2020	Rnase P_Hs04930436_g1,Xeno_Ac00010014_a1	FALSE	FALSE	FALSE	FALSE	FALSE	FALSE	FALSE	FALSE	FALSE	FALSE	FALSE	FALSE	FALSE	FALSE	FALSE	TRUE	swab
a02f062f	NA	NA	NA	male	65	NA	NA	dont_know	NA	NA	NA	NA	NA	NA	NA	NA	NA	NA	NA	NA	NA	NA	NA	NA	NA	FALSE	swab
a031cd58	NA	NA	NA	male	28	v_con	mild_dis	50k_75k	NA	NA	NA	NA	NA	NA	NA	NA	NA	NA	NA	NA	NA	NA	NA	NA	NA	FALSE	swab
a035f28d	Detected	15.792859	257	female	61	v_con	mild_dis	dont_say	04/15/2020	RV_2of2,Xeno_Ac00010014_a1,Rnase P_Hs04930436_g1,RV_1of2	FALSE	FALSE	FALSE	FALSE	FALSE	FALSE	FALSE	FALSE	FALSE	FALSE	TRUE	FALSE	FALSE	FALSE	FALSE	FALSE	swab
a037e1f1	NA	NA	NA	male	44	some_con	no_dis	100k_125k	NA	NA	NA	NA	NA	NA	NA	NA	NA	NA	NA	NA	NA	NA	NA	NA	NA	FALSE	swab
a03e1786	NA	NA	NA	male	85	v_con	mild_dis	dont_say	NA	NA	NA	NA	NA	NA	NA	NA	NA	NA	NA	NA	NA	NA	NA	NA	NA	FALSE	swab
a043f085	Detected	21.166645	020	female	47.25	NA	NA	more_150k	11/27/2019	Xeno_Ac00010014_a1,Rnase P_Hs04930436_g1	FALSE	FALSE	FALSE	FALSE	FALSE	FALSE	FALSE	FALSE	FALSE	FALSE	FALSE	FALSE	FALSE	FALSE	FALSE	NA	swab
a046f53c	NA	NA	NA	female	24	v_con	mild_dis	25k_50k	NA	NA	NA	NA	NA	NA	NA	NA	NA	NA	NA	NA	NA	NA	NA	NA	NA	FALSE	swab
a04916ed	NA	NA	NA	female	17	v_con	mild_dis	dont_say	NA	NA	NA	NA	NA	NA	NA	NA	NA	NA	NA	NA	NA	NA	NA	NA	NA	FALSE	swab
a0498a10	Detected	13.252761	180	male	46	v_con	mild_dis	more_150k	03/25/2020	Xeno_Ac00010014_a1,Rnase P_Hs04930436_g1	FALSE	FALSE	FALSE	FALSE	FALSE	FALSE	FALSE	FALSE	FALSE	FALSE	FALSE	FALSE	FALSE	FALSE	FALSE	FALSE	swab
a0544b0c	Detected	18.399502	281	male	54	v_con	mild_dis	dont_say	04/20/2020	Xeno_Ac00010014_a1,Rnase P_Hs04930436_g1	FALSE	FALSE	FALSE	FALSE	FALSE	FALSE	FALSE	FALSE	FALSE	FALSE	FALSE	FALSE	FALSE	FALSE	FALSE	FALSE	swab
a05723ab	Detected	17.4924025	195	female	39	some_con	mild_dis	more_150k	03/30/2020	Rnase P_Hs04930436_g1,Xeno_Ac00010014_a1	FALSE	FALSE	FALSE	FALSE	FALSE	FALSE	FALSE	FALSE	FALSE	FALSE	FALSE	FALSE	FALSE	FALSE	FALSE	FALSE	swab
a05956b2	Detected	18.7388295	276	female	68	NA	NA	75k_100k	04/19/2020	Rnase P_Hs04930436_g1,Xeno_Ac00010014_a1	FALSE	FALSE	FALSE	FALSE	FALSE	FALSE	FALSE	FALSE	FALSE	FALSE	FALSE	FALSE	FALSE	FALSE	FALSE	FALSE	swab
a05dc437	Detected	17.8159215	075	female	55	NA	NA	125k_150k	01/15/2020	Rnase P_Hs04930436_g1,Xeno_Ac00010014_a1,Flu_A_H1,Flu_A_pan	FALSE	FALSE	FALSE	TRUE	FALSE	FALSE	FALSE	FALSE	FALSE	FALSE	FALSE	FALSE	FALSE	FALSE	FALSE	FALSE	swab
a061bbf6	Detected	17.3279465	269	female	20	v_con	mild_dis	more_150k	04/17/2020	Rnase P_Hs04930436_g1,Xeno_Ac00010014_a1	FALSE	FALSE	FALSE	FALSE	FALSE	FALSE	FALSE	FALSE	FALSE	FALSE	FALSE	FALSE	FALSE	FALSE	FALSE	FALSE	swab
a063ffa9	NA	NA	NA	male	24	v_con	mild_dis	100k_125k	NA	NA	NA	NA	NA	NA	NA	NA	NA	NA	NA	NA	NA	NA	NA	NA	NA	FALSE	swab
a0676942	Detected	19.0675525	298	female	49	v_con	no_dis	more_150k	04/23/2020	Xeno_Ac00010014_a1,Rnase P_Hs04930436_g1	FALSE	FALSE	FALSE	FALSE	FALSE	FALSE	FALSE	FALSE	FALSE	FALSE	FALSE	FALSE	FALSE	FALSE	FALSE	FALSE	swab
a06773c9	Detected	11.520468	220	female	53	v_con	mild_dis	more_150k	04/07/2020	Xeno_Ac00010014_a1,Rnase P_Hs04930436_g1	FALSE	FALSE	FALSE	FALSE	FALSE	FALSE	FALSE	FALSE	FALSE	FALSE	FALSE	FALSE	FALSE	FALSE	FALSE	FALSE	swab
a06a3481	Detected	15.5898015	243	male	26	some_con	mild_dis	125k_150k	04/11/2020	Rnase P_Hs04930436_g1,Xeno_Ac00010014_a1	FALSE	FALSE	FALSE	FALSE	FALSE	FALSE	FALSE	FALSE	FALSE	FALSE	FALSE	FALSE	FALSE	FALSE	FALSE	FALSE	swab
a06a3ef0	NA	NA	NA	male	38	v_con	mild_dis	dont_say	NA	NA	NA	NA	NA	NA	NA	NA	NA	NA	NA	NA	NA	NA	NA	NA	NA	FALSE	swab
a071bfe1	Detected	22.900121	211	male	55	v_con	no_dis	dont_say	04/03/2020	Rnase P_Hs04930436_g1,Xeno_Ac00010014_a1	FALSE	FALSE	FALSE	FALSE	FALSE	FALSE	FALSE	FALSE	FALSE	FALSE	FALSE	FALSE	FALSE	FALSE	FALSE	FALSE	swab
a076a642	Detected	15.4858735	152	female	44.5	v_con	mild_dis	75k_100k	03/12/2020	Rnase P_Hs04930436_g1,Xeno_Ac00010014_a1,CoV_HKU1_CoV_NL63	FALSE	FALSE	FALSE	FALSE	FALSE	FALSE	FALSE	FALSE	FALSE	FALSE	FALSE	TRUE	FALSE	FALSE	FALSE	FALSE	swab
a07894ff	Detected	18.6591195	217	male	43	NA	NA	more_150k	04/06/2020	Rnase P_Hs04930436_g1,Xeno_Ac00010014_a1	FALSE	FALSE	FALSE	FALSE	FALSE	FALSE	FALSE	FALSE	FALSE	FALSE	FALSE	FALSE	FALSE	FALSE	FALSE	FALSE	swab
a07d3be4	Detected	20.213883	289	female	13	v_con	strong_dis	dont_say	04/22/2020	Xeno_Ac00010014_a1,Rnase P_Hs04930436_g1	FALSE	FALSE	FALSE	FALSE	FALSE	FALSE	FALSE	FALSE	FALSE	FALSE	FALSE	FALSE	FALSE	FALSE	FALSE	FALSE	swab
a07de796	Detected	13.77586125	284	male	57	v_con	mild_dis	125k_150k	04/21/2020	Rnase P_Hs04930436_g1,Xeno_Ac00010014_a1	FALSE	FALSE	FALSE	FALSE	FALSE	FALSE	FALSE	FALSE	FALSE	FALSE	FALSE	FALSE	FALSE	FALSE	FALSE	FALSE	swab
a086e510	Detected	11.87387625	242	female	34	v_con	mild_dis	125k_150k	04/11/2020	Rnase P_Hs04930436_g1,Xeno_Ac00010014_a1	FALSE	FALSE	FALSE	FALSE	FALSE	FALSE	FALSE	FALSE	FALSE	FALSE	FALSE	FALSE	FALSE	FALSE	FALSE	FALSE	swab
a088908a	NA	NA	NA	female	69	v_con	no_dis	dont_say	NA	NA	NA	NA	NA	NA	NA	NA	NA	NA	NA	NA	NA	NA	NA	NA	NA	FALSE	swab
a0899c62	Detected	16.4136645	153	female	37.25	v_con	mild_dis	more_150k	03/12/2020	Rnase P_Hs04930436_g1,Xeno_Ac00010014_a1	FALSE	FALSE	FALSE	FALSE	FALSE	FALSE	FALSE	FALSE	FALSE	FALSE	FALSE	FALSE	FALSE	FALSE	FALSE	FALSE	swab
a08e6840	NA	NA	NA	female	29	v_con	mild_dis	less_25k	NA	NA	NA	NA	NA	NA	NA	NA	NA	NA	NA	NA	NA	NA	NA	NA	NA	FALSE	swab
a08ef41c	NA	NA	NA	female	44	NA	NA	100k_125k	NA	NA	NA	NA	NA	NA	NA	NA	NA	NA	NA	NA	NA	NA	NA	NA	NA	FALSE	swab
a09153bf	NA	NA	NA	male	52	v_con	mild_dis	dont_say	NA	NA	NA	NA	NA	NA	NA	NA	NA	NA	NA	NA	NA	NA	NA	NA	NA	FALSE	swab
a094d6e6	Detected	14.4926625	235	female	46	v_con	strong_dis	75k_100k	04/10/2020	Xeno_Ac00010014_a1,Rnase P_Hs04930436_g1,Xeno_Ac00010014_a1,Rnase P_Hs04930436_g1	FALSE	FALSE	FALSE	FALSE	FALSE	FALSE	FALSE	FALSE	FALSE	FALSE	FALSE	FALSE	FALSE	FALSE	FALSE	FALSE	swab
a096f482	Detected	15.651563	203	male	40	NA	NA	50k_75k	04/01/2020	Xeno_Ac00010014_a1,Rnase P_Hs04930436_g1	FALSE	FALSE	FALSE	FALSE	FALSE	FALSE	FALSE	FALSE	FALSE	FALSE	FALSE	FALSE	FALSE	FALSE	FALSE	TRUE	swab
a09b79f4	Detected	13.761803	209	male	42	v_con	mild_dis	125k_150k	04/03/2020	Rnase P_Hs04930436_g1,Xeno_Ac00010014_a1	FALSE	FALSE	FALSE	FALSE	FALSE	FALSE	FALSE	FALSE	FALSE	FALSE	FALSE	FALSE	FALSE	FALSE	FALSE	FALSE	swab
a09ed828	Detected	15.2745785	217	male	36	v_con	mild_dis	100k_125k	04/06/2020	Xeno_Ac00010014_a1,Rnase P_Hs04930436_g1	FALSE	FALSE	FALSE	FALSE	FALSE	FALSE	FALSE	FALSE	FALSE	FALSE	FALSE	FALSE	FALSE	FALSE	FALSE	FALSE	swab
a0a23eb9	Detected	13.438388	249	female	27	v_con	mild_dis	25k_50k	04/13/2020	Rnase P_Hs04930436_g1,Xeno_Ac00010014_a1	FALSE	FALSE	FALSE	FALSE	FALSE	FALSE	FALSE	FALSE	FALSE	FALSE	FALSE	FALSE	FALSE	FALSE	FALSE	FALSE	swab
a0b900da	Detected	13.5353365	130	female	9.83	some_con	mild_dis	dont_say	02/28/2020	Flu_A_pan,Flu_A_H1,Xeno_Ac00010014_a1,Rnase P_Hs04930436_g1	FALSE	FALSE	FALSE	TRUE	FALSE	FALSE	FALSE	FALSE	FALSE	FALSE	FALSE	FALSE	FALSE	FALSE	FALSE	FALSE	swab
a0be2ff2	Detected	16.023467	129	female	67	some_con	mild_dis	100k_125k	02/28/2020	Xeno_Ac00010014_a1,CoV_HKU1_CoV_NL63,Rnase P_Hs04930436_g1	FALSE	FALSE	FALSE	FALSE	FALSE	FALSE	FALSE	FALSE	FALSE	FALSE	FALSE	TRUE	FALSE	FALSE	FALSE	FALSE	swab
a0c32a71	NA	NA	NA	male	72	NA	NA	dont_say	NA	NA	NA	NA	NA	NA	NA	NA	NA	NA	NA	NA	NA	NA	NA	NA	NA	FALSE	swab
a0ca9ae8	Detected	16.8177515	290	female	32	v_con	mild_dis	dont_say	04/22/2020	Rnase P_Hs04930436_g1	FALSE	FALSE	FALSE	FALSE	FALSE	FALSE	FALSE	FALSE	FALSE	FALSE	FALSE	FALSE	FALSE	FALSE	FALSE	FALSE	swab
a0d234e3	Detected	14.097705	194	male	59.25	v_con	no_dis	more_150k	03/10/2020	Xeno_Ac00010014_a1,Rnase P_Hs04930436_g1	FALSE	FALSE	FALSE	FALSE	FALSE	FALSE	FALSE	FALSE	FALSE	FALSE	FALSE	FALSE	FALSE	FALSE	FALSE	FALSE	swab
a0e03521	NA	NA	NA	male	38	v_con	mild_dis	100k_125k	NA	NA	NA	NA	NA	NA	NA	NA	NA	NA	NA	NA	NA	NA	NA	NA	NA	FALSE	swab
a0e37d0a	Detected	18.8071945	224	male	56	v_con	mild_dis	125k_150k	04/07/2020	Rnase P_Hs04930436_g1,Xeno_Ac00010014_a1	FALSE	FALSE	FALSE	FALSE	FALSE	FALSE	FALSE	FALSE	FALSE	FALSE	FALSE	FALSE	FALSE	FALSE	FALSE	FALSE	swab
a0e49407	NA	NA	NA	male	41	some_con	mild_dis	more_150k	NA	NA	NA	NA	NA	NA	NA	NA	NA	NA	NA	NA	NA	NA	NA	NA	NA	FALSE	swab
a0e61b86	NA	NA	NA	male	54	v_con	no_dis	50k_75k	NA	NA	NA	NA	NA	NA	NA	NA	NA	NA	NA	NA	NA	NA	NA	NA	NA	FALSE	swab
a0e77768	Detected	19.2179155	060	female	42.58	NA	NA	50k_75k	01/06/2020	Xeno_Ac00010014_a1,Rnase P_Hs04930436_g1,RV_1of2	FALSE	FALSE	FALSE	FALSE	FALSE	FALSE	FALSE	FALSE	FALSE	FALSE	TRUE	FALSE	FALSE	FALSE	FALSE	FALSE	swab
a0ead89a	Detected	15.8589915	224	female	31	v_con	mild_dis	more_150k	04/07/2020	Rnase P_Hs04930436_g1,Xeno_Ac00010014_a1	FALSE	FALSE	FALSE	FALSE	FALSE	FALSE	FALSE	FALSE	FALSE	FALSE	FALSE	FALSE	FALSE	FALSE	FALSE	FALSE	swab
a0eca5b3	Detected	13.9317185	265	male	33	v_con	mild_dis	more_150k	04/17/2020	Rnase P_Hs04930436_g1,Xeno_Ac00010014_a1	FALSE	FALSE	FALSE	FALSE	FALSE	FALSE	FALSE	FALSE	FALSE	FALSE	FALSE	FALSE	FALSE	FALSE	FALSE	FALSE	swab
a0f197bc	NA	NA	NA	female	20	v_con	mild_dis	dont_say	NA	NA	NA	NA	NA	NA	NA	NA	NA	NA	NA	NA	NA	NA	NA	NA	NA	FALSE	swab
a0fa11da	NA	NA	NA	female	49	NA	NA	100k_125k	NA	NA	NA	NA	NA	NA	NA	NA	NA	NA	NA	NA	NA	NA	NA	NA	NA	FALSE	swab
a101b26b	NA	NA	NA	female	6	v_con	mild_dis	more_150k	NA	NA	NA	NA	NA	NA	NA	NA	NA	NA	NA	NA	NA	NA	NA	NA	NA	FALSE	swab
a10651d3	Detected	13.1300975	201	female	60	v_con	mild_dis	75k_100k	04/01/2020	Xeno_Ac00010014_a1,Rnase P_Hs04930436_g1	FALSE	FALSE	FALSE	FALSE	FALSE	FALSE	FALSE	FALSE	FALSE	FALSE	FALSE	FALSE	FALSE	FALSE	FALSE	FALSE	swab
a10fed22	Detected	20.1367115	073	female	28.5	NA	NA	75k_100k	01/14/2020	Xeno_Ac00010014_a1,CoV_229E_CoV_OC43,Rnase P_Hs04930436_g1	FALSE	FALSE	FALSE	FALSE	FALSE	FALSE	FALSE	FALSE	FALSE	FALSE	FALSE	TRUE	FALSE	FALSE	FALSE	FALSE	swab
a1155608	Detected	18.733695	057	NA	NA	NA	NA	NA	01/02/2020	Xeno_Ac00010014_a1,Rnase P_Hs04930436_g1	FALSE	FALSE	FALSE	FALSE	FALSE	FALSE	FALSE	FALSE	FALSE	FALSE	FALSE	FALSE	FALSE	FALSE	FALSE	NA	swab
a11643e1	Detected	16.7594685	190	female	41.5	v_con	mild_dis	75k_100k	03/09/2020	RV_1of2,Xeno_Ac00010014_a1,Rnase P_Hs04930436_g1	FALSE	FALSE	FALSE	FALSE	FALSE	FALSE	FALSE	FALSE	FALSE	FALSE	TRUE	FALSE	FALSE	FALSE	FALSE	FALSE	swab
a11bf506	Detected	15.828917	275	female	52	some_con	mild_dis	75k_100k	04/19/2020	Xeno_Ac00010014_a1,Rnase P_Hs04930436_g1	FALSE	FALSE	FALSE	FALSE	FALSE	FALSE	FALSE	FALSE	FALSE	FALSE	FALSE	FALSE	FALSE	FALSE	FALSE	FALSE	swab
a11c5176	NA	NA	NA	female	41	some_con	mild_dis	more_150k	NA	NA	NA	NA	NA	NA	NA	NA	NA	NA	NA	NA	NA	NA	NA	NA	NA	FALSE	swab
a11cb761	Detected	12.39186625	294	female	31	v_con	mild_dis	100k_125k	04/23/2020	Xeno_Ac00010014_a1,Rnase P_Hs04930436_g1	FALSE	FALSE	FALSE	FALSE	FALSE	FALSE	FALSE	FALSE	FALSE	FALSE	FALSE	FALSE	FALSE	FALSE	FALSE	FALSE	swab
a1251881	Detected	15.481165	073	female	22	NA	NA	more_150k	01/14/2020	Rnase P_Hs04930436_g1,CoV_HKU1_CoV_NL63,Xeno_Ac00010014_a1,Rnase P_Hs04930436_g1,CoV_HKU1_CoV_NL63,Xeno_Ac00010014_a1	FALSE	FALSE	FALSE	FALSE	FALSE	FALSE	FALSE	FALSE	FALSE	FALSE	FALSE	TRUE	FALSE	FALSE	FALSE	FALSE	swab
a12fc8be	Detected	14.756101	220	female	72	NA	NA	50k_75k	04/07/2020	Xeno_Ac00010014_a1,Rnase P_Hs04930436_g1	FALSE	FALSE	FALSE	FALSE	FALSE	FALSE	FALSE	FALSE	FALSE	FALSE	FALSE	FALSE	FALSE	FALSE	FALSE	FALSE	swab
a133c104	Detected	14.133144	253	male	7	NA	NA	dont_say	04/14/2020	Xeno_Ac00010014_a1,Rnase P_Hs04930436_g1	FALSE	FALSE	FALSE	FALSE	FALSE	FALSE	FALSE	FALSE	FALSE	FALSE	FALSE	FALSE	FALSE	FALSE	FALSE	FALSE	swab
a137b0cf	Detected	19.888508	250	male	12	NA	NA	dont_say	04/13/2020	Xeno_Ac00010014_a1,Rnase P_Hs04930436_g1	FALSE	FALSE	FALSE	FALSE	FALSE	FALSE	FALSE	FALSE	FALSE	FALSE	FALSE	FALSE	FALSE	FALSE	FALSE	FALSE	swab
a138536b	Detected	15.97993775	236	female	36	some_con	mild_dis	less_25k	04/10/2020	Rnase P_Hs04930436_g1,Xeno_Ac00010014_a1	FALSE	FALSE	FALSE	FALSE	FALSE	FALSE	FALSE	FALSE	FALSE	FALSE	FALSE	FALSE	FALSE	FALSE	FALSE	FALSE	swab
a139da60	Detected	13.4193725	272	female	50	NA	NA	more_150k	04/18/2020	Rnase P_Hs04930436_g1,Xeno_Ac00010014_a1	FALSE	FALSE	FALSE	FALSE	FALSE	FALSE	FALSE	FALSE	FALSE	FALSE	FALSE	FALSE	FALSE	FALSE	FALSE	FALSE	swab
a13c1749	NA	NA	NA	male	36	v_con	mild_dis	more_150k	NA	NA	NA	NA	NA	NA	NA	NA	NA	NA	NA	NA	NA	NA	NA	NA	NA	FALSE	swab
a1460a67	NA	NA	NA	female	45	some_con	mild_dis	dont_say	NA	NA	NA	NA	NA	NA	NA	NA	NA	NA	NA	NA	NA	NA	NA	NA	NA	FALSE	swab
a1489fd1	Detected	18.7237935	152	NA	NA	NA	NA	NA	03/12/2020	Rnase P_Hs04930436_g1,Xeno_Ac00010014_a1,RV_1of2,RV_2of2	FALSE	FALSE	FALSE	FALSE	FALSE	FALSE	FALSE	FALSE	FALSE	FALSE	TRUE	FALSE	FALSE	FALSE	FALSE	FALSE	swab
a14e453d	Detected	18.1349465	073	female	59.33	NA	NA	100k_125k	01/14/2020	Xeno_Ac00010014_a1,Rnase P_Hs04930436_g1	FALSE	FALSE	FALSE	FALSE	FALSE	FALSE	FALSE	FALSE	FALSE	FALSE	FALSE	FALSE	FALSE	FALSE	FALSE	FALSE	swab
a150b556	Detected	14.795962	088	NA	NA	NA	NA	NA	01/27/2020	Rnase P_Hs04930436_g1,Xeno_Ac00010014_a1	FALSE	FALSE	FALSE	FALSE	FALSE	FALSE	FALSE	FALSE	FALSE	FALSE	FALSE	FALSE	FALSE	FALSE	FALSE	FALSE	swab
a151dde4	NA	NA	NA	female	25	v_con	strong_dis	less_25k	NA	NA	NA	NA	NA	NA	NA	NA	NA	NA	NA	NA	NA	NA	NA	NA	NA	FALSE	swab
a151ee22	NA	NA	NA	male	48	NA	NA	25k_50k	NA	NA	NA	NA	NA	NA	NA	NA	NA	NA	NA	NA	NA	NA	NA	NA	NA	FALSE	swab
a1525075	Detected	14.485152	151	male	61.5	some_con	mild_dis	dont_say	03/11/2020	Xeno_Ac00010014_a1,RV_1of2,Rnase P_Hs04930436_g1	FALSE	FALSE	FALSE	FALSE	FALSE	FALSE	FALSE	FALSE	FALSE	FALSE	TRUE	FALSE	FALSE	FALSE	FALSE	FALSE	swab
a158d96a	NA	NA	NA	female	36	some_con	mild_dis	more_150k	NA	NA	NA	NA	NA	NA	NA	NA	NA	NA	NA	NA	NA	NA	NA	NA	NA	FALSE	swab
a15a6a63	Detected	17.9438945	238	female	19	NA	NA	100k_125k	04/10/2020	Xeno_Ac00010014_a1,Rnase P_Hs04930436_g1	FALSE	FALSE	FALSE	FALSE	FALSE	FALSE	FALSE	FALSE	FALSE	FALSE	FALSE	FALSE	FALSE	FALSE	FALSE	FALSE	swab
a1606b97	NA	NA	NA	female	64	v_con	mild_dis	50k_75k	NA	NA	NA	NA	NA	NA	NA	NA	NA	NA	NA	NA	NA	NA	NA	NA	NA	TRUE	swab
a16ae193	Detected	19.7255565	285	female	56	v_con	no_dis	75k_100k	04/21/2020	Xeno_Ac00010014_a1,Rnase P_Hs04930436_g1	FALSE	FALSE	FALSE	FALSE	FALSE	FALSE	FALSE	FALSE	FALSE	FALSE	FALSE	FALSE	FALSE	FALSE	FALSE	FALSE	swab
a17892ac	Detected	14.377539	282	female	30	some_con	strong_dis	dont_say	04/21/2020	Rnase P_Hs04930436_g1,Xeno_Ac00010014_a1	FALSE	FALSE	FALSE	FALSE	FALSE	FALSE	FALSE	FALSE	FALSE	FALSE	FALSE	FALSE	FALSE	FALSE	FALSE	FALSE	swab
a178ab27	Detected	14.3956435	153	male	38.33	some_con	mild_dis	75k_100k	03/12/2020	Rnase P_Hs04930436_g1,Xeno_Ac00010014_a1	FALSE	FALSE	FALSE	FALSE	FALSE	FALSE	FALSE	FALSE	FALSE	FALSE	FALSE	FALSE	FALSE	FALSE	FALSE	FALSE	swab
a17abb7b	NA	NA	NA	male	21	some_con	mild_dis	more_150k	NA	NA	NA	NA	NA	NA	NA	NA	NA	NA	NA	NA	NA	NA	NA	NA	NA	FALSE	swab
a1845123	Detected	14.0132985	155	male	40.83	some_con	strong_dis	more_150k	03/13/2020	Xeno_Ac00010014_a1,Rnase P_Hs04930436_g1	FALSE	FALSE	FALSE	FALSE	FALSE	FALSE	FALSE	FALSE	FALSE	FALSE	FALSE	FALSE	FALSE	FALSE	FALSE	FALSE	swab
a18df3ac	Detected	13.9864745	195	male	15	NA	NA	more_150k	03/30/2020	Rnase P_Hs04930436_g1,Xeno_Ac00010014_a1	FALSE	FALSE	FALSE	FALSE	FALSE	FALSE	FALSE	FALSE	FALSE	FALSE	FALSE	FALSE	FALSE	FALSE	FALSE	FALSE	swab
a195f7da	NA	NA	NA	female	61	v_con	no_dis	more_150k	NA	NA	NA	NA	NA	NA	NA	NA	NA	NA	NA	NA	NA	NA	NA	NA	NA	FALSE	swab
a1987313	Detected	16.777526	137	male	25.5	some_con	strong_dis	125k_150k	03/03/2020	Rnase P_Hs04930436_g1,Xeno_Ac00010014_a1	FALSE	FALSE	FALSE	FALSE	FALSE	FALSE	FALSE	FALSE	FALSE	FALSE	FALSE	FALSE	FALSE	FALSE	FALSE	FALSE	swab
a19b89dd	Detected	20.069589	174	NA	NA	NA	NA	NA	03/23/2020	Xeno_Ac00010014_a1,Rnase P_Hs04930436_g1	FALSE	FALSE	FALSE	FALSE	FALSE	FALSE	FALSE	FALSE	FALSE	FALSE	FALSE	FALSE	FALSE	FALSE	FALSE	FALSE	swab
a19d2229	Detected	9.974067999999999	191	female	34	v_con	mild_dis	50k_75k	03/27/2020	Xeno_Ac00010014_a1,RV_1of2,Rnase P_Hs04930436_g1	FALSE	FALSE	FALSE	FALSE	FALSE	FALSE	FALSE	FALSE	FALSE	FALSE	TRUE	FALSE	FALSE	FALSE	FALSE	FALSE	swab
a19f8547	NA	NA	NA	female	29	v_con	mild_dis	75k_100k	NA	NA	NA	NA	NA	NA	NA	NA	NA	NA	NA	NA	NA	NA	NA	NA	NA	FALSE	swab
a1a9e924	NotDetected	NA	NA	male	34	some_con	mild_dis	more_150k	NA	NA	NA	NA	NA	NA	NA	NA	NA	NA	NA	NA	NA	NA	NA	NA	NA	FALSE	swab
a1ade564	NA	NA	NA	female	53	some_con	mild_dis	dont_say	NA	NA	NA	NA	NA	NA	NA	NA	NA	NA	NA	NA	NA	NA	NA	NA	NA	FALSE	swab
a1afb9eb	Detected	14.922659	209	male	47	v_con	mild_dis	more_150k	04/03/2020	Rnase P_Hs04930436_g1,Xeno_Ac00010014_a1	FALSE	FALSE	FALSE	FALSE	FALSE	FALSE	FALSE	FALSE	FALSE	FALSE	FALSE	FALSE	FALSE	FALSE	FALSE	FALSE	swab
a1b16ed9	Detected	13.548427	220	female	21	v_con	mild_dis	100k_125k	04/07/2020	Xeno_Ac00010014_a1,Rnase P_Hs04930436_g1	FALSE	FALSE	FALSE	FALSE	FALSE	FALSE	FALSE	FALSE	FALSE	FALSE	FALSE	FALSE	FALSE	FALSE	FALSE	FALSE	swab
a1b8e310	NA	NA	NA	male	32	NA	NA	100k_125k	NA	NA	NA	NA	NA	NA	NA	NA	NA	NA	NA	NA	NA	NA	NA	NA	NA	FALSE	swab
a1bb9679	Detected	12.7695655	294	female	32	v_con	mild_dis	25k_50k	04/23/2020	Rnase P_Hs04930436_g1,Xeno_Ac00010014_a1	FALSE	FALSE	FALSE	FALSE	FALSE	FALSE	FALSE	FALSE	FALSE	FALSE	FALSE	FALSE	FALSE	FALSE	FALSE	FALSE	swab
a1bead3b	Detected	14.07318175	249	female	48	NA	NA	75k_100k	04/13/2020	Xeno_Ac00010014_a1,Rnase P_Hs04930436_g1	FALSE	FALSE	FALSE	FALSE	FALSE	FALSE	FALSE	FALSE	FALSE	FALSE	FALSE	FALSE	FALSE	FALSE	FALSE	FALSE	swab
a1bee004	Detected	17.4824215	154	female	41.08	v_con	mild_dis	125k_150k	03/12/2020	Rnase P_Hs04930436_g1,Xeno_Ac00010014_a1	FALSE	FALSE	FALSE	FALSE	FALSE	FALSE	FALSE	FALSE	FALSE	FALSE	FALSE	FALSE	FALSE	FALSE	FALSE	FALSE	swab
a1c93341	NA	NA	NA	male	27	v_con	mild_dis	dont_say	NA	NA	NA	NA	NA	NA	NA	NA	NA	NA	NA	NA	NA	NA	NA	NA	NA	FALSE	swab
a1cc2642	Detected	11.435676	284	male	59	v_con	mild_dis	75k_100k	04/21/2020	Xeno_Ac00010014_a1,Rnase P_Hs04930436_g1	FALSE	FALSE	FALSE	FALSE	FALSE	FALSE	FALSE	FALSE	FALSE	FALSE	FALSE	FALSE	FALSE	FALSE	FALSE	FALSE	swab
a1cc380c	Detected	13.694758	230	female	57	some_con	mild_dis	100k_125k	04/08/2020	Xeno_Ac00010014_a1,Rnase P_Hs04930436_g1	FALSE	FALSE	FALSE	FALSE	FALSE	FALSE	FALSE	FALSE	FALSE	FALSE	FALSE	FALSE	FALSE	FALSE	FALSE	TRUE	swab
a1cec512	Detected	14.8598505	247	female	70	v_con	no_dis	more_150k	04/13/2020	Rnase P_Hs04930436_g1,Xeno_Ac00010014_a1	FALSE	FALSE	FALSE	FALSE	FALSE	FALSE	FALSE	FALSE	FALSE	FALSE	FALSE	FALSE	FALSE	FALSE	FALSE	FALSE	swab
a1cfe27b	Detected	14.7652615	185	female	56	NA	NA	100k_125k	03/26/2020	Xeno_Ac00010014_a1,Rnase P_Hs04930436_g1	FALSE	FALSE	FALSE	FALSE	FALSE	FALSE	FALSE	FALSE	FALSE	FALSE	FALSE	FALSE	FALSE	FALSE	FALSE	FALSE	swab
a1d128e9	NA	NA	NA	male	38	some_con	mild_dis	100k_125k	NA	NA	NA	NA	NA	NA	NA	NA	NA	NA	NA	NA	NA	NA	NA	NA	NA	FALSE	swab
a1d439a0	Detected	12.868118	095	male	39.33	NA	NA	100k_125k	01/30/2020	Xeno_Ac00010014_a1,S.pneumoniae,Rnase P_Hs04930436_g1	FALSE	FALSE	FALSE	FALSE	FALSE	FALSE	FALSE	FALSE	FALSE	FALSE	FALSE	FALSE	TRUE	FALSE	FALSE	FALSE	swab
a1db8532	NA	NA	NA	male	37	some_con	mild_dis	more_150k	NA	NA	NA	NA	NA	NA	NA	NA	NA	NA	NA	NA	NA	NA	NA	NA	NA	FALSE	swab
a1e060e1	Detected	13.60472475	195	male	59	v_con	mild_dis	125k_150k	03/30/2020	Rnase P_Hs04930436_g1,Xeno_Ac00010014_a1	FALSE	FALSE	FALSE	FALSE	FALSE	FALSE	FALSE	FALSE	FALSE	FALSE	FALSE	FALSE	FALSE	FALSE	FALSE	FALSE	swab
a1e19716	NA	NA	NA	female	19	some_con	mild_dis	50k_75k	NA	NA	NA	NA	NA	NA	NA	NA	NA	NA	NA	NA	NA	NA	NA	NA	NA	FALSE	swab
a1e2a47b	NA	NA	NA	male	47	v_con	mild_dis	75k_100k	NA	NA	NA	NA	NA	NA	NA	NA	NA	NA	NA	NA	NA	NA	NA	NA	NA	TRUE	swab
a1eaa673	NA	NA	NA	male	24	NA	NA	75k_100k	NA	NA	NA	NA	NA	NA	NA	NA	NA	NA	NA	NA	NA	NA	NA	NA	NA	FALSE	swab
a1eae6a7	Detected	18.681081	173	female	56.5	v_con	no_dis	25k_50k	03/17/2020	Xeno_Ac00010014_a1,Rnase P_Hs04930436_g1	FALSE	FALSE	FALSE	FALSE	FALSE	FALSE	FALSE	FALSE	FALSE	FALSE	FALSE	FALSE	FALSE	FALSE	FALSE	FALSE	swab
a1f29d99	NA	NA	NA	female	52	NA	NA	more_150k	NA	NA	NA	NA	NA	NA	NA	NA	NA	NA	NA	NA	NA	NA	NA	NA	NA	FALSE	swab
a1f79364	Detected	14.29309775	213	male	65	some_con	mild_dis	75k_100k	04/05/2020	Rnase P_Hs04930436_g1,Xeno_Ac00010014_a1	FALSE	FALSE	FALSE	FALSE	FALSE	FALSE	FALSE	FALSE	FALSE	FALSE	FALSE	FALSE	FALSE	FALSE	FALSE	FALSE	swab
a1f8ac8f	Detected	14.7577455	152	male	9.83	v_con	strong_dis	more_150k	03/13/2020	Rnase P_Hs04930436_g1,Xeno_Ac00010014_a1,Flu_B_pan	FALSE	FALSE	FALSE	FALSE	TRUE	FALSE	FALSE	FALSE	FALSE	FALSE	FALSE	FALSE	FALSE	FALSE	FALSE	FALSE	swab
a1fa3792	Detected	19.691159	148	female	29.67	some_con	mild_dis	25k_50k	03/06/2020	Xeno_Ac00010014_a1,Rnase P_Hs04930436_g1	FALSE	FALSE	FALSE	FALSE	FALSE	FALSE	FALSE	FALSE	FALSE	FALSE	FALSE	FALSE	FALSE	FALSE	FALSE	FALSE	swab
a1fa7f69	Detected	13.052	242	female	46	v_con	mild_dis	125k_150k	04/11/2020	Xeno_Ac00010014_a1,Rnase P_Hs04930436_g1	FALSE	FALSE	FALSE	FALSE	FALSE	FALSE	FALSE	FALSE	FALSE	FALSE	FALSE	FALSE	FALSE	FALSE	FALSE	FALSE	swab
a1fd24f2	Detected	15.7851535	105	female	38.33	NA	NA	25k_50k	02/06/2020	hMPV,Xeno_Ac00010014_a1,Rnase P_Hs04930436_g1	FALSE	FALSE	FALSE	FALSE	FALSE	FALSE	TRUE	FALSE	FALSE	FALSE	FALSE	FALSE	FALSE	FALSE	FALSE	FALSE	swab
a2005658	Detected	11.80154525	261	male	40	v_con	mild_dis	more_150k	04/16/2020	RV_2of2,Xeno_Ac00010014_a1,RSVA,Rnase P_Hs04930436_g1	FALSE	FALSE	FALSE	FALSE	FALSE	FALSE	FALSE	FALSE	FALSE	TRUE	TRUE	FALSE	FALSE	FALSE	FALSE	FALSE	swab
a20592bb	Detected	26.5758645	168	female	27.92	some_con	mild_dis	dont_say	03/17/2020	Xeno_Ac00010014_a1,Rnase P_Hs04930436_g1	FALSE	FALSE	FALSE	FALSE	FALSE	FALSE	FALSE	FALSE	FALSE	FALSE	FALSE	FALSE	FALSE	FALSE	FALSE	FALSE	swab
a209bb90	Detected	15.6807215	275	female	39	v_con	mild_dis	100k_125k	04/19/2020	Rnase P_Hs04930436_g1,Xeno_Ac00010014_a1	FALSE	FALSE	FALSE	FALSE	FALSE	FALSE	FALSE	FALSE	FALSE	FALSE	FALSE	FALSE	FALSE	FALSE	FALSE	FALSE	swab
a20c40be	Detected	20.5781765	066	female	37.25	NA	NA	more_150k	01/08/2020	Xeno_Ac00010014_a1,Rnase P_Hs04930436_g1	FALSE	FALSE	FALSE	FALSE	FALSE	FALSE	FALSE	FALSE	FALSE	FALSE	FALSE	FALSE	FALSE	FALSE	FALSE	FALSE	swab
a20cca18	NotDetected	NA	NA	female	6	v_con	strong_dis	more_150k	NA	NA	NA	NA	NA	NA	NA	NA	NA	NA	NA	NA	NA	NA	NA	NA	NA	FALSE	swab
a211af90	NA	NA	NA	male	40	NA	NA	less_25k	NA	NA	NA	NA	NA	NA	NA	NA	NA	NA	NA	NA	NA	NA	NA	NA	NA	FALSE	swab
a21d6ce0	NA	NA	NA	male	32	v_con	mild_dis	less_25k	NA	NA	NA	NA	NA	NA	NA	NA	NA	NA	NA	NA	NA	NA	NA	NA	NA	FALSE	swab
a22015a7	NA	NA	NA	female	41	some_con	no_dis	100k_125k	NA	NA	NA	NA	NA	NA	NA	NA	NA	NA	NA	NA	NA	NA	NA	NA	NA	FALSE	swab
a22b9f09	Detected	21.729719	294	male	38	v_con	mild_dis	more_150k	04/23/2020	Rnase P_Hs04930436_g1,Xeno_Ac00010014_a1	FALSE	FALSE	FALSE	FALSE	FALSE	FALSE	FALSE	FALSE	FALSE	FALSE	FALSE	FALSE	FALSE	FALSE	FALSE	FALSE	swab
a22bcdda	NA	NA	NA	female	41	v_con	mild_dis	more_150k	NA	NA	NA	NA	NA	NA	NA	NA	NA	NA	NA	NA	NA	NA	NA	NA	NA	FALSE	swab
a230027b	NA	NA	NA	female	43	v_con	mild_dis	more_150k	NA	NA	NA	NA	NA	NA	NA	NA	NA	NA	NA	NA	NA	NA	NA	NA	NA	FALSE	swab
a2308032	NA	NA	NA	male	66	v_con	no_dis	more_150k	NA	NA	NA	NA	NA	NA	NA	NA	NA	NA	NA	NA	NA	NA	NA	NA	NA	FALSE	swab
a230ae18	Detected	20.045104	206	male	48	v_con	mild_dis	50k_75k	04/02/2020	Rnase P_Hs04930436_g1,Xeno_Ac00010014_a1	FALSE	FALSE	FALSE	FALSE	FALSE	FALSE	FALSE	FALSE	FALSE	FALSE	FALSE	FALSE	FALSE	FALSE	FALSE	FALSE	swab
a230afad	Detected	21.592091	210	male	71	NA	NA	more_150k	04/03/2020	Rnase P_Hs04930436_g1,Xeno_Ac00010014_a1	FALSE	FALSE	FALSE	FALSE	FALSE	FALSE	FALSE	FALSE	FALSE	FALSE	FALSE	FALSE	FALSE	FALSE	FALSE	FALSE	swab
a2317cd2	Detected	18.666608	151	female	39.33	some_con	mild_dis	dont_say	03/11/2020	Xeno_Ac00010014_a1,Rnase P_Hs04930436_g1	FALSE	FALSE	FALSE	FALSE	FALSE	FALSE	FALSE	FALSE	FALSE	FALSE	FALSE	FALSE	FALSE	FALSE	FALSE	FALSE	swab
a23376ca	Detected	15.405218	151	male	41.33	v_con	no_dis	more_150k	03/11/2020	RV_2of2,Rnase P_Hs04930436_g1,RV_1of2,Xeno_Ac00010014_a1	FALSE	FALSE	FALSE	FALSE	FALSE	FALSE	FALSE	FALSE	FALSE	FALSE	TRUE	FALSE	FALSE	FALSE	FALSE	FALSE	swab
a237f816	Detected	15.6549605	096	female	36	NA	NA	more_150k	01/30/2020	Xeno_Ac00010014_a1,Rnase P_Hs04930436_g1,CoV_HKU1_CoV_NL63	FALSE	FALSE	FALSE	FALSE	FALSE	FALSE	FALSE	FALSE	FALSE	FALSE	FALSE	TRUE	FALSE	FALSE	FALSE	FALSE	swab
a23b1222	Detected	14.1599425	246	male	47	v_con	mild_dis	dont_say	04/13/2020	Xeno_Ac00010014_a1,Rnase P_Hs04930436_g1	FALSE	FALSE	FALSE	FALSE	FALSE	FALSE	FALSE	FALSE	FALSE	FALSE	FALSE	FALSE	FALSE	FALSE	FALSE	FALSE	swab
a247d2eb	Detected	12.481453	294	male	28	v_con	mild_dis	100k_125k	04/23/2020	Rnase P_Hs04930436_g1,Xeno_Ac00010014_a1	FALSE	FALSE	FALSE	FALSE	FALSE	FALSE	FALSE	FALSE	FALSE	FALSE	FALSE	FALSE	FALSE	FALSE	FALSE	FALSE	swab
a2489029	Detected	18.9199725	152	female	26	v_con	no_dis	50k_75k	03/11/2020	Rnase P_Hs04930436_g1,Xeno_Ac00010014_a1	FALSE	FALSE	FALSE	FALSE	FALSE	FALSE	FALSE	FALSE	FALSE	FALSE	FALSE	FALSE	FALSE	FALSE	FALSE	FALSE	swab
a24da3f8	Detected	15.1593995	280	female	42	some_con	mild_dis	more_150k	04/20/2020	Rnase P_Hs04930436_g1,Xeno_Ac00010014_a1	FALSE	FALSE	FALSE	FALSE	FALSE	FALSE	FALSE	FALSE	FALSE	FALSE	FALSE	FALSE	FALSE	FALSE	FALSE	FALSE	swab
a2500e8d	Detected	16.7269685	220	female	44	v_con	mild_dis	more_150k	04/07/2020	Xeno_Ac00010014_a1,Rnase P_Hs04930436_g1	FALSE	FALSE	FALSE	FALSE	FALSE	FALSE	FALSE	FALSE	FALSE	FALSE	FALSE	FALSE	FALSE	FALSE	FALSE	FALSE	swab
a2523590	Detected	16.123466	168	male	35.25	some_con	mild_dis	more_150k	03/17/2020	Rnase P_Hs04930436_g1,Xeno_Ac00010014_a1	FALSE	FALSE	FALSE	FALSE	FALSE	FALSE	FALSE	FALSE	FALSE	FALSE	FALSE	FALSE	FALSE	FALSE	FALSE	FALSE	swab
a257b351	Detected	19.219368	158	male	0.25	v_con	mild_dis	100k_125k	03/16/2020	Rnase P_Hs04930436_g1,Xeno_Ac00010014_a1	FALSE	FALSE	FALSE	FALSE	FALSE	FALSE	FALSE	FALSE	FALSE	FALSE	FALSE	FALSE	FALSE	FALSE	FALSE	FALSE	swab
a2607020	Detected	17.8323545	203	female	30	NA	NA	dont_say	04/01/2020	Rnase P_Hs04930436_g1,Xeno_Ac00010014_a1	FALSE	FALSE	FALSE	FALSE	FALSE	FALSE	FALSE	FALSE	FALSE	FALSE	FALSE	FALSE	FALSE	FALSE	FALSE	FALSE	swab
a2627ce7	NA	NA	NA	male	54	some_con	mild_dis	50k_75k	NA	NA	NA	NA	NA	NA	NA	NA	NA	NA	NA	NA	NA	NA	NA	NA	NA	FALSE	swab
a26a71ed	Detected	16.423025	129	female	42.25	v_con	mild_dis	more_150k	02/28/2020	Rnase P_Hs04930436_g1,Xeno_Ac00010014_a1	FALSE	FALSE	FALSE	FALSE	FALSE	FALSE	FALSE	FALSE	FALSE	FALSE	FALSE	FALSE	FALSE	FALSE	FALSE	FALSE	swab
a26f7a6d	Detected	13.51934975	216	male	70	v_con	mild_dis	75k_100k	04/06/2020	Xeno_Ac00010014_a1,Rnase P_Hs04930436_g1	FALSE	FALSE	FALSE	FALSE	FALSE	FALSE	FALSE	FALSE	FALSE	FALSE	FALSE	FALSE	FALSE	FALSE	FALSE	FALSE	swab
a2701ac1	Detected	16.4982875	204	male	31	NA	NA	75k_100k	04/01/2020	Xeno_Ac00010014_a1,Rnase P_Hs04930436_g1	FALSE	FALSE	FALSE	FALSE	FALSE	FALSE	FALSE	FALSE	FALSE	FALSE	FALSE	FALSE	FALSE	FALSE	FALSE	FALSE	swab
a2705c3b	Detected	16.0153345	298	female	37	v_con	strong_dis	25k_50k	04/23/2020	Xeno_Ac00010014_a1,Rnase P_Hs04930436_g1	FALSE	FALSE	FALSE	FALSE	FALSE	FALSE	FALSE	FALSE	FALSE	FALSE	FALSE	FALSE	FALSE	FALSE	FALSE	FALSE	swab
a27412dd	Detected	14.694687	215	female	32	v_con	strong_dis	more_150k	04/06/2020	Rnase P_Hs04930436_g1,Xeno_Ac00010014_a1	FALSE	FALSE	FALSE	FALSE	FALSE	FALSE	FALSE	FALSE	FALSE	FALSE	FALSE	FALSE	FALSE	FALSE	FALSE	FALSE	swab
a27a8447	Detected	16.748067	263	female	56	some_con	mild_dis	more_150k	04/16/2020	Xeno_Ac00010014_a1,Rnase P_Hs04930436_g1	FALSE	FALSE	FALSE	FALSE	FALSE	FALSE	FALSE	FALSE	FALSE	FALSE	FALSE	FALSE	FALSE	FALSE	FALSE	FALSE	swab
a286afeb	Detected	16.8480395	245	male	26	v_con	mild_dis	100k_125k	04/13/2020	Rnase P_Hs04930436_g1,Xeno_Ac00010014_a1	FALSE	FALSE	FALSE	FALSE	FALSE	FALSE	FALSE	FALSE	FALSE	FALSE	FALSE	FALSE	FALSE	FALSE	FALSE	FALSE	swab
a2897ea9	Detected	19.4280925	201	female	51	v_con	no_dis	more_150k	04/01/2020	Xeno_Ac00010014_a1,Rnase P_Hs04930436_g1	FALSE	FALSE	FALSE	FALSE	FALSE	FALSE	FALSE	FALSE	FALSE	FALSE	FALSE	FALSE	FALSE	FALSE	FALSE	FALSE	swab
a28c28f0	Detected	10.633707	272	female	43	NA	NA	50k_75k	04/18/2020	Rnase P_Hs04930436_g1,Xeno_Ac00010014_a1	FALSE	FALSE	FALSE	FALSE	FALSE	FALSE	FALSE	FALSE	FALSE	FALSE	FALSE	FALSE	FALSE	FALSE	FALSE	FALSE	swab
a28f0e27	NA	NA	NA	male	39	v_con	strong_dis	100k_125k	NA	NA	NA	NA	NA	NA	NA	NA	NA	NA	NA	NA	NA	NA	NA	NA	NA	FALSE	swab
a294405a	Detected	14.803439	260	male	30	v_con	mild_dis	75k_100k	04/16/2020	Xeno_Ac00010014_a1,Rnase P_Hs04930436_g1	FALSE	FALSE	FALSE	FALSE	FALSE	FALSE	FALSE	FALSE	FALSE	FALSE	FALSE	FALSE	FALSE	FALSE	FALSE	FALSE	swab
a294f2f2	Detected	15.383732	298	female	31	some_con	mild_dis	less_25k	04/23/2020	Rnase P_Hs04930436_g1,AdV_1of2,Xeno_Ac00010014_a1	TRUE	FALSE	FALSE	FALSE	FALSE	FALSE	FALSE	FALSE	FALSE	FALSE	FALSE	FALSE	FALSE	FALSE	FALSE	FALSE	swab
a29641bb	NA	NA	NA	male	93	v_con	mild_dis	dont_say	NA	NA	NA	NA	NA	NA	NA	NA	NA	NA	NA	NA	NA	NA	NA	NA	NA	FALSE	swab
a296e8f5	Detected	17.229725	297	male	76	some_con	no_dis	75k_100k	04/23/2020	Rnase P_Hs04930436_g1,Xeno_Ac00010014_a1	FALSE	FALSE	FALSE	FALSE	FALSE	FALSE	FALSE	FALSE	FALSE	FALSE	FALSE	FALSE	FALSE	FALSE	FALSE	FALSE	swab
a29dd056	NA	NA	NA	male	34	some_con	strong_dis	more_150k	NA	NA	NA	NA	NA	NA	NA	NA	NA	NA	NA	NA	NA	NA	NA	NA	NA	FALSE	swab
a2a224fb	Detected	17.9299175	272	female	47	v_con	mild_dis	50k_75k	04/18/2020	Rnase P_Hs04930436_g1,Xeno_Ac00010014_a1,RV_1of2	FALSE	FALSE	FALSE	FALSE	FALSE	FALSE	FALSE	FALSE	FALSE	FALSE	TRUE	FALSE	FALSE	FALSE	FALSE	FALSE	swab
a2a25c23	Detected	11.9163215	212	female	32	NA	NA	50k_75k	04/05/2020	Xeno_Ac00010014_a1,Rnase P_Hs04930436_g1	FALSE	FALSE	FALSE	FALSE	FALSE	FALSE	FALSE	FALSE	FALSE	FALSE	FALSE	FALSE	FALSE	FALSE	FALSE	FALSE	swab
a2a3dde6	NA	NA	NA	male	54	v_con	no_dis	more_150k	NA	NA	NA	NA	NA	NA	NA	NA	NA	NA	NA	NA	NA	NA	NA	NA	NA	FALSE	swab
a2a5c483	Detected	17.245768499999997	152	female	35.5	v_con	mild_dis	50k_75k	03/13/2020	Xeno_Ac00010014_a1,Rnase P_Hs04930436_g1,RV_1of2	FALSE	FALSE	FALSE	FALSE	FALSE	FALSE	FALSE	FALSE	FALSE	FALSE	TRUE	FALSE	FALSE	FALSE	FALSE	FALSE	swab
a2a9c379	Detected	16.182818	246	male	33	some_con	no_dis	more_150k	04/13/2020	Rnase P_Hs04930436_g1,Xeno_Ac00010014_a1	FALSE	FALSE	FALSE	FALSE	FALSE	FALSE	FALSE	FALSE	FALSE	FALSE	FALSE	FALSE	FALSE	FALSE	FALSE	FALSE	swab
a2abce10	Detected	16.4931445	238	male	34	v_con	mild_dis	125k_150k	04/10/2020	Rnase P_Hs04930436_g1,Xeno_Ac00010014_a1	FALSE	FALSE	FALSE	FALSE	FALSE	FALSE	FALSE	FALSE	FALSE	FALSE	FALSE	FALSE	FALSE	FALSE	FALSE	FALSE	swab
a2afac01	NotDetected	NA	NA	female	48	v_con	strong_dis	100k_125k	NA	NA	NA	NA	NA	NA	NA	NA	NA	NA	NA	NA	NA	NA	NA	NA	NA	FALSE	swab
a2b06c12	NA	NA	NA	male	49	v_con	mild_dis	50k_75k	NA	NA	NA	NA	NA	NA	NA	NA	NA	NA	NA	NA	NA	NA	NA	NA	NA	FALSE	swab
a2b3bb05	NA	NA	NA	female	36	v_con	mild_dis	less_25k	NA	NA	NA	NA	NA	NA	NA	NA	NA	NA	NA	NA	NA	NA	NA	NA	NA	FALSE	swab
a2b4044d	Detected	17.2806235	073	female	52.83	NA	NA	50k_75k	01/14/2020	Rnase P_Hs04930436_g1,Xeno_Ac00010014_a1,CoV_HKU1_CoV_NL63	FALSE	FALSE	FALSE	FALSE	FALSE	FALSE	FALSE	FALSE	FALSE	FALSE	FALSE	TRUE	FALSE	FALSE	FALSE	FALSE	swab
a2ba5544	Detected	16.961581	166	male	28.75	some_con	mild_dis	more_150k	03/16/2020	Xeno_Ac00010014_a1,Rnase P_Hs04930436_g1	FALSE	FALSE	FALSE	FALSE	FALSE	FALSE	FALSE	FALSE	FALSE	FALSE	FALSE	FALSE	FALSE	FALSE	FALSE	FALSE	swab
a2bad2c4	Detected	23.295257	120	female	28	NA	NA	25k_50k	02/24/2020	Rnase P_Hs04930436_g1,Xeno_Ac00010014_a1	FALSE	FALSE	FALSE	FALSE	FALSE	FALSE	FALSE	FALSE	FALSE	FALSE	FALSE	FALSE	FALSE	FALSE	FALSE	FALSE	swab
a2bb670c	NA	NA	NA	female	35	v_con	mild_dis	more_150k	NA	NA	NA	NA	NA	NA	NA	NA	NA	NA	NA	NA	NA	NA	NA	NA	NA	FALSE	swab
a2bc37f8	Detected	16.4851765	130	female	27.17	v_con	mild_dis	100k_125k	02/28/2020	Rnase P_Hs04930436_g1,RV_1of2,RV_2of2,Xeno_Ac00010014_a1	FALSE	FALSE	FALSE	FALSE	FALSE	FALSE	FALSE	FALSE	FALSE	FALSE	TRUE	FALSE	FALSE	FALSE	FALSE	FALSE	swab
a2bd8d31	Detected	13.861912	223	female	52	some_con	mild_dis	more_150k	04/07/2020	Rnase P_Hs04930436_g1,Xeno_Ac00010014_a1	FALSE	FALSE	FALSE	FALSE	FALSE	FALSE	FALSE	FALSE	FALSE	FALSE	FALSE	FALSE	FALSE	FALSE	FALSE	FALSE	swab
a2c2a7dd	Detected	16.153322	145	male	35.58	v_con	mild_dis	more_150k	03/06/2020	Flu_A_H1,Xeno_Ac00010014_a1,Flu_A_pan,RV_1of2,Rnase P_Hs04930436_g1,RV_2of2,AdV_2of2	TRUE	FALSE	FALSE	TRUE	FALSE	FALSE	FALSE	FALSE	FALSE	FALSE	TRUE	FALSE	FALSE	FALSE	FALSE	FALSE	swab
a2c42abc	Detected	12.763143	274	male	34	some_con	mild_dis	more_150k	04/18/2020	Rnase P_Hs04930436_g1,Xeno_Ac00010014_a1	FALSE	FALSE	FALSE	FALSE	FALSE	FALSE	FALSE	FALSE	FALSE	FALSE	FALSE	FALSE	FALSE	FALSE	FALSE	FALSE	swab
a2c55ee7	Detected	20.733893	279	male	33	v_con	mild_dis	100k_125k	04/20/2020	Rnase P_Hs04930436_g1,Xeno_Ac00010014_a1	FALSE	FALSE	FALSE	FALSE	FALSE	FALSE	FALSE	FALSE	FALSE	FALSE	FALSE	FALSE	FALSE	FALSE	FALSE	FALSE	swab
a2c8c5a9	Detected	11.417294	230	female	31	NA	NA	25k_50k	04/08/2020	Xeno_Ac00010014_a1,Rnase P_Hs04930436_g1	FALSE	FALSE	FALSE	FALSE	FALSE	FALSE	FALSE	FALSE	FALSE	FALSE	FALSE	FALSE	FALSE	FALSE	FALSE	FALSE	swab
a2d4e6ac	Detected	15.2251035	285	male	57	v_con	no_dis	125k_150k	04/21/2020	Rnase P_Hs04930436_g1,Xeno_Ac00010014_a1	FALSE	FALSE	FALSE	FALSE	FALSE	FALSE	FALSE	FALSE	FALSE	FALSE	FALSE	FALSE	FALSE	FALSE	FALSE	FALSE	swab
a2db6634	Detected	18.44388	220	male	31	NA	NA	more_150k	04/07/2020	Xeno_Ac00010014_a1,Rnase P_Hs04930436_g1	FALSE	FALSE	FALSE	FALSE	FALSE	FALSE	FALSE	FALSE	FALSE	FALSE	FALSE	FALSE	FALSE	FALSE	FALSE	FALSE	swab
a2dbcac8	Detected	24.1491995	195	male	35	v_con	no_dis	25k_50k	03/30/2020	Xeno_Ac00010014_a1,Rnase P_Hs04930436_g1	FALSE	FALSE	FALSE	FALSE	FALSE	FALSE	FALSE	FALSE	FALSE	FALSE	FALSE	FALSE	FALSE	FALSE	FALSE	FALSE	swab
a2dc7a68	Detected	20.3681155	217	female	49	v_con	mild_dis	100k_125k	04/06/2020	Rnase P_Hs04930436_g1,Xeno_Ac00010014_a1	FALSE	FALSE	FALSE	FALSE	FALSE	FALSE	FALSE	FALSE	FALSE	FALSE	FALSE	FALSE	FALSE	FALSE	FALSE	FALSE	swab
a2e9ecb3	NA	NA	NA	male	29	v_con	mild_dis	less_25k	NA	NA	NA	NA	NA	NA	NA	NA	NA	NA	NA	NA	NA	NA	NA	NA	NA	FALSE	swab
a2f15da5	NA	NA	NA	female	94	v_con	mild_dis	dont_know	NA	NA	NA	NA	NA	NA	NA	NA	NA	NA	NA	NA	NA	NA	NA	NA	NA	FALSE	swab
a2f3045d	Detected	15.8041205	277	female	41	v_con	mild_dis	more_150k	04/19/2020	Xeno_Ac00010014_a1,Rnase P_Hs04930436_g1	FALSE	FALSE	FALSE	FALSE	FALSE	FALSE	FALSE	FALSE	FALSE	FALSE	FALSE	FALSE	FALSE	FALSE	FALSE	FALSE	swab
a2f38f1f	Detected	14.4560025	231	female	57	v_con	no_dis	dont_say	04/09/2020	Rnase P_Hs04930436_g1,Xeno_Ac00010014_a1	FALSE	FALSE	FALSE	FALSE	FALSE	FALSE	FALSE	FALSE	FALSE	FALSE	FALSE	FALSE	FALSE	FALSE	FALSE	FALSE	swab
a2f6eb05	Detected	12.3438375	271	female	32	some_con	mild_dis	more_150k	04/18/2020	Rnase P_Hs04930436_g1,Xeno_Ac00010014_a1	FALSE	FALSE	FALSE	FALSE	FALSE	FALSE	FALSE	FALSE	FALSE	FALSE	FALSE	FALSE	FALSE	FALSE	FALSE	FALSE	swab
a2f7f23f	NA	NA	NA	female	36	v_con	mild_dis	100k_125k	NA	NA	NA	NA	NA	NA	NA	NA	NA	NA	NA	NA	NA	NA	NA	NA	NA	FALSE	swab
a2fb9ee4	NA	NA	NA	female	36	v_con	mild_dis	more_150k	NA	NA	NA	NA	NA	NA	NA	NA	NA	NA	NA	NA	NA	NA	NA	NA	NA	FALSE	swab
a2fe9a64	Detected	15.562742	260	male	32	v_con	mild_dis	50k_75k	04/16/2020	Rnase P_Hs04930436_g1,Xeno_Ac00010014_a1	FALSE	FALSE	FALSE	FALSE	FALSE	FALSE	FALSE	FALSE	FALSE	FALSE	FALSE	FALSE	FALSE	FALSE	FALSE	FALSE	swab
a301390d	Detected	15.31890425	224	male	66	v_con	no_dis	less_25k	04/07/2020	Rnase P_Hs04930436_g1,Xeno_Ac00010014_a1	FALSE	FALSE	FALSE	FALSE	FALSE	FALSE	FALSE	FALSE	FALSE	FALSE	FALSE	FALSE	FALSE	FALSE	FALSE	FALSE	swab
a3024a07	Detected	20.5247775	236	female	56	some_con	mild_dis	50k_75k	04/10/2020	Rnase P_Hs04930436_g1,Xeno_Ac00010014_a1	FALSE	FALSE	FALSE	FALSE	FALSE	FALSE	FALSE	FALSE	FALSE	FALSE	FALSE	FALSE	FALSE	FALSE	FALSE	FALSE	swab
a30749dd	Detected	10.3588645	221	male	35	v_con	mild_dis	75k_100k	04/07/2020	Xeno_Ac00010014_a1,Rnase P_Hs04930436_g1	FALSE	FALSE	FALSE	FALSE	FALSE	FALSE	FALSE	FALSE	FALSE	FALSE	FALSE	FALSE	FALSE	FALSE	FALSE	FALSE	swab
a30c2751	Detected	11.8476705	249	male	36	v_con	mild_dis	25k_50k	04/13/2020	Rnase P_Hs04930436_g1,Xeno_Ac00010014_a1	FALSE	FALSE	FALSE	FALSE	FALSE	FALSE	FALSE	FALSE	FALSE	FALSE	FALSE	FALSE	FALSE	FALSE	FALSE	FALSE	swab
a31061eb	Detected	14.6589035	204	female	8	NA	NA	more_150k	04/01/2020	Xeno_Ac00010014_a1,Rnase P_Hs04930436_g1	FALSE	FALSE	FALSE	FALSE	FALSE	FALSE	FALSE	FALSE	FALSE	FALSE	FALSE	FALSE	FALSE	FALSE	FALSE	FALSE	swab
a311cd03	Detected	12.798667	252	female	44	v_con	mild_dis	dont_say	04/14/2020	Rnase P_Hs04930436_g1,Xeno_Ac00010014_a1	FALSE	FALSE	FALSE	FALSE	FALSE	FALSE	FALSE	FALSE	FALSE	FALSE	FALSE	FALSE	FALSE	FALSE	FALSE	FALSE	swab
a311e053	NA	NA	NA	female	39	some_con	mild_dis	50k_75k	NA	NA	NA	NA	NA	NA	NA	NA	NA	NA	NA	NA	NA	NA	NA	NA	NA	FALSE	swab
a3122cb3	Detected	19.4078885	180	female	42	v_con	strong_dis	125k_150k	03/25/2020	Rnase P_Hs04930436_g1,Xeno_Ac00010014_a1	FALSE	FALSE	FALSE	FALSE	FALSE	FALSE	FALSE	FALSE	FALSE	FALSE	FALSE	FALSE	FALSE	FALSE	FALSE	FALSE	swab
a33051d0	Detected	17.6089295	223	male	30	v_con	no_dis	75k_100k	04/07/2020	Xeno_Ac00010014_a1,Rnase P_Hs04930436_g1	FALSE	FALSE	FALSE	FALSE	FALSE	FALSE	FALSE	FALSE	FALSE	FALSE	FALSE	FALSE	FALSE	FALSE	FALSE	FALSE	swab
a331a29f	Detected	15.7577425	066	female	69.92	NA	NA	25k_50k	01/08/2020	Rnase P_Hs04930436_g1,CoV_HKU1_CoV_NL63,Xeno_Ac00010014_a1	FALSE	FALSE	FALSE	FALSE	FALSE	FALSE	FALSE	FALSE	FALSE	FALSE	FALSE	TRUE	FALSE	FALSE	FALSE	FALSE	swab
a3351fbf	Detected	15.1311515	279	female	37	some_con	mild_dis	more_150k	04/20/2020	Xeno_Ac00010014_a1,Rnase P_Hs04930436_g1	FALSE	FALSE	FALSE	FALSE	FALSE	FALSE	FALSE	FALSE	FALSE	FALSE	FALSE	FALSE	FALSE	FALSE	FALSE	FALSE	swab
a335bc92	Detected	17.5235625	041	female	41.58	NA	NA	75k_100k	12/20/2019	Xeno_Ac00010014_a1,Rnase P_Hs04930436_g1,Flu_A_pan,Flu_A_H1	FALSE	FALSE	FALSE	TRUE	FALSE	FALSE	FALSE	FALSE	FALSE	FALSE	FALSE	FALSE	FALSE	FALSE	FALSE	NA	swab
a336b47b	NotDetected	NA	NA	male	48	v_con	mild_dis	dont_say	NA	NA	NA	NA	NA	NA	NA	NA	NA	NA	NA	NA	NA	NA	NA	NA	NA	FALSE	swab
a33ae3ca	NA	NA	NA	male	54	some_con	no_dis	more_150k	NA	NA	NA	NA	NA	NA	NA	NA	NA	NA	NA	NA	NA	NA	NA	NA	NA	FALSE	swab
a33d8f10	NA	NA	NA	female	50	v_con	mild_dis	125k_150k	NA	NA	NA	NA	NA	NA	NA	NA	NA	NA	NA	NA	NA	NA	NA	NA	NA	FALSE	swab
a340a113	Detected	17.3786125	293	female	47	v_con	strong_dis	more_150k	04/23/2020	Xeno_Ac00010014_a1,Rnase P_Hs04930436_g1	FALSE	FALSE	FALSE	FALSE	FALSE	FALSE	FALSE	FALSE	FALSE	FALSE	FALSE	FALSE	FALSE	FALSE	FALSE	FALSE	swab
a3421794	Detected	19.2471425	243	male	28	v_con	mild_dis	100k_125k	04/11/2020	Xeno_Ac00010014_a1,Rnase P_Hs04930436_g1	FALSE	FALSE	FALSE	FALSE	FALSE	FALSE	FALSE	FALSE	FALSE	FALSE	FALSE	FALSE	FALSE	FALSE	FALSE	FALSE	swab
a34369ce	Detected	16.9393655	210	male	46	NA	NA	dont_say	04/03/2020	Rnase P_Hs04930436_g1,Xeno_Ac00010014_a1	FALSE	FALSE	FALSE	FALSE	FALSE	FALSE	FALSE	FALSE	FALSE	FALSE	FALSE	FALSE	FALSE	FALSE	FALSE	FALSE	swab
a3464df9	Detected	14.707611	289	male	55	v_con	mild_dis	75k_100k	04/22/2020	Rnase P_Hs04930436_g1,Xeno_Ac00010014_a1	FALSE	FALSE	FALSE	FALSE	FALSE	FALSE	FALSE	FALSE	FALSE	FALSE	FALSE	FALSE	FALSE	FALSE	FALSE	FALSE	swab
a3496342	NA	NA	NA	female	37	some_con	mild_dis	more_150k	NA	NA	NA	NA	NA	NA	NA	NA	NA	NA	NA	NA	NA	NA	NA	NA	NA	FALSE	swab
a34efa5b	Detected	12.68812575	234	male	37	v_con	mild_dis	100k_125k	04/09/2020	Xeno_Ac00010014_a1,Xeno_Ac00010014_a1,Rnase P_Hs04930436_g1	FALSE	FALSE	FALSE	FALSE	FALSE	FALSE	FALSE	FALSE	FALSE	FALSE	FALSE	FALSE	FALSE	FALSE	FALSE	FALSE	swab
a351a051	NA	NA	NA	male	54	some_con	strong_dis	more_150k	NA	NA	NA	NA	NA	NA	NA	NA	NA	NA	NA	NA	NA	NA	NA	NA	NA	FALSE	swab
a353f289	NA	NA	NA	female	71	v_con	mild_dis	more_150k	NA	NA	NA	NA	NA	NA	NA	NA	NA	NA	NA	NA	NA	NA	NA	NA	NA	FALSE	swab
a3572d96	Detected	19.136197	140	NA	NA	NA	NA	NA	03/04/2020	Rnase P_Hs04930436_g1,Xeno_Ac00010014_a1	FALSE	FALSE	FALSE	FALSE	FALSE	FALSE	FALSE	FALSE	FALSE	FALSE	FALSE	FALSE	FALSE	FALSE	FALSE	FALSE	swab
a3609ec6	Detected	17.5152675	237	female	40	v_con	mild_dis	more_150k	04/10/2020	Xeno_Ac00010014_a1,Rnase P_Hs04930436_g1,S.pneumoniae	FALSE	FALSE	FALSE	FALSE	FALSE	FALSE	FALSE	FALSE	FALSE	FALSE	FALSE	FALSE	TRUE	FALSE	FALSE	FALSE	swab
a3612dc7	Detected	11.6688715	255	male	48	v_con	mild_dis	less_25k	04/15/2020	Xeno_Ac00010014_a1,Rnase P_Hs04930436_g1	FALSE	FALSE	FALSE	FALSE	FALSE	FALSE	FALSE	FALSE	FALSE	FALSE	FALSE	FALSE	FALSE	FALSE	FALSE	FALSE	swab
a3626ffd	Detected	12.1989805	260	male	63	v_con	mild_dis	more_150k	04/16/2020	Xeno_Ac00010014_a1,Rnase P_Hs04930436_g1	FALSE	FALSE	FALSE	FALSE	FALSE	FALSE	FALSE	FALSE	FALSE	FALSE	FALSE	FALSE	FALSE	FALSE	FALSE	FALSE	swab
a3679be8	NA	NA	NA	female	22	some_con	mild_dis	more_150k	NA	NA	NA	NA	NA	NA	NA	NA	NA	NA	NA	NA	NA	NA	NA	NA	NA	FALSE	swab
a3689e73	Detected	14.476477	277	male	67	v_con	mild_dis	100k_125k	04/19/2020	Rnase P_Hs04930436_g1,Xeno_Ac00010014_a1	FALSE	FALSE	FALSE	FALSE	FALSE	FALSE	FALSE	FALSE	FALSE	FALSE	FALSE	FALSE	FALSE	FALSE	FALSE	FALSE	swab
a36af919	Detected	16.6250815	123	female	58.33	NA	NA	100k_125k	02/25/2020	RV_2of2,Rnase P_Hs04930436_g1,Xeno_Ac00010014_a1,RV_1of2	FALSE	FALSE	FALSE	FALSE	FALSE	FALSE	FALSE	FALSE	FALSE	FALSE	TRUE	FALSE	FALSE	FALSE	FALSE	FALSE	swab
a36b8994	NA	NA	NA	female	60	v_con	mild_dis	75k_100k	NA	NA	NA	NA	NA	NA	NA	NA	NA	NA	NA	NA	NA	NA	NA	NA	NA	FALSE	swab
a36dcad4	Detected	19.2652015	252	male	52	NA	NA	25k_50k	04/14/2020	Xeno_Ac00010014_a1,Rnase P_Hs04930436_g1	FALSE	FALSE	FALSE	FALSE	FALSE	FALSE	FALSE	FALSE	FALSE	FALSE	FALSE	FALSE	FALSE	FALSE	FALSE	FALSE	swab
a36f6923	Detected	16.660357	151	male	68	v_con	no_dis	125k_150k	03/11/2020	Rnase P_Hs04930436_g1,CoV_HKU1_CoV_NL63,Xeno_Ac00010014_a1	FALSE	FALSE	FALSE	FALSE	FALSE	FALSE	FALSE	FALSE	FALSE	FALSE	FALSE	TRUE	FALSE	FALSE	FALSE	FALSE	swab
a37114af	Detected	15.5455145	139	female	5.25	not_con	strong_dis	more_150k	03/04/2020	Flu_A_H1,Flu_A_pan,Rnase P_Hs04930436_g1,Xeno_Ac00010014_a1	FALSE	FALSE	FALSE	TRUE	FALSE	FALSE	FALSE	FALSE	FALSE	FALSE	FALSE	FALSE	FALSE	FALSE	FALSE	FALSE	swab
a371db32	Detected	17.2432355	158	female	55.33	v_con	no_dis	125k_150k	03/16/2020	Rnase P_Hs04930436_g1,Xeno_Ac00010014_a1	FALSE	FALSE	FALSE	FALSE	FALSE	FALSE	FALSE	FALSE	FALSE	FALSE	FALSE	FALSE	FALSE	FALSE	FALSE	FALSE	swab
a3772931	Detected	18.419951	262	female	29	v_con	mild_dis	75k_100k	04/16/2020	Xeno_Ac00010014_a1,Rnase P_Hs04930436_g1	FALSE	FALSE	FALSE	FALSE	FALSE	FALSE	FALSE	FALSE	FALSE	FALSE	FALSE	FALSE	FALSE	FALSE	FALSE	FALSE	swab
a377670f	Detected	12.7707635	210	female	55	NA	NA	50k_75k	04/03/2020	Xeno_Ac00010014_a1,Rnase P_Hs04930436_g1	FALSE	FALSE	FALSE	FALSE	FALSE	FALSE	FALSE	FALSE	FALSE	FALSE	FALSE	FALSE	FALSE	FALSE	FALSE	FALSE	swab
a3784cde	NA	NA	NA	male	17	v_con	mild_dis	more_150k	NA	NA	NA	NA	NA	NA	NA	NA	NA	NA	NA	NA	NA	NA	NA	NA	NA	FALSE	swab
a37b00fe	Detected	16.561134	213	female	40	some_con	mild_dis	more_150k	04/05/2020	Xeno_Ac00010014_a1,Rnase P_Hs04930436_g1	FALSE	FALSE	FALSE	FALSE	FALSE	FALSE	FALSE	FALSE	FALSE	FALSE	FALSE	FALSE	FALSE	FALSE	FALSE	FALSE	swab
a37bb56d	NA	NA	NA	female	65	v_con	no_dis	75k_100k	NA	NA	NA	NA	NA	NA	NA	NA	NA	NA	NA	NA	NA	NA	NA	NA	NA	FALSE	handle
a37d0a95	Detected	19.500989	133	NA	NA	NA	NA	NA	03/02/2020	Xeno_Ac00010014_a1,Rnase P_Hs04930436_g1	FALSE	FALSE	FALSE	FALSE	FALSE	FALSE	FALSE	FALSE	FALSE	FALSE	FALSE	FALSE	FALSE	FALSE	FALSE	FALSE	swab
a37ecd0e	NA	NA	NA	female	60	v_con	mild_dis	50k_75k	NA	NA	NA	NA	NA	NA	NA	NA	NA	NA	NA	NA	NA	NA	NA	NA	NA	FALSE	swab
a3839344	Detected	17.792821	171	male	31.25	some_con	no_dis	125k_150k	03/17/2020	Xeno_Ac00010014_a1,Rnase P_Hs04930436_g1	FALSE	FALSE	FALSE	FALSE	FALSE	FALSE	FALSE	FALSE	FALSE	FALSE	FALSE	FALSE	FALSE	FALSE	FALSE	TRUE	swab
a387cd16	Detected	17.9505585	221	female	56	v_con	no_dis	more_150k	04/07/2020	Xeno_Ac00010014_a1,Rnase P_Hs04930436_g1	FALSE	FALSE	FALSE	FALSE	FALSE	FALSE	FALSE	FALSE	FALSE	FALSE	FALSE	FALSE	FALSE	FALSE	FALSE	FALSE	swab
a38acb2e	NA	NA	NA	male	36	some_con	mild_dis	100k_125k	NA	NA	NA	NA	NA	NA	NA	NA	NA	NA	NA	NA	NA	NA	NA	NA	NA	FALSE	swab
a38af568	Detected	23.17605	043	female	33.5	NA	NA	more_150k	12/23/2019	Xeno_Ac00010014_a1,Rnase P_Hs04930436_g1	FALSE	FALSE	FALSE	FALSE	FALSE	FALSE	FALSE	FALSE	FALSE	FALSE	FALSE	FALSE	FALSE	FALSE	FALSE	NA	swab
a38df285	Detected	18.285327	194	male	45.33	v_con	mild_dis	100k_125k	03/09/2020	Xeno_Ac00010014_a1,Rnase P_Hs04930436_g1	FALSE	FALSE	FALSE	FALSE	FALSE	FALSE	FALSE	FALSE	FALSE	FALSE	FALSE	FALSE	FALSE	FALSE	FALSE	FALSE	swab
a38f920c	Detected	15.9855345	220	female	25	some_con	strong_dis	50k_75k	04/07/2020	Rnase P_Hs04930436_g1,Xeno_Ac00010014_a1	FALSE	FALSE	FALSE	FALSE	FALSE	FALSE	FALSE	FALSE	FALSE	FALSE	FALSE	FALSE	FALSE	FALSE	FALSE	FALSE	swab
a3943769	Detected	14.8019125	057	female	58.25	NA	NA	dont_say	01/02/2020	Rnase P_Hs04930436_g1,Xeno_Ac00010014_a1	FALSE	FALSE	FALSE	FALSE	FALSE	FALSE	FALSE	FALSE	FALSE	FALSE	FALSE	FALSE	FALSE	FALSE	FALSE	NA	swab
a395453d	Detected	12.9446025	295	female	40	v_con	mild_dis	125k_150k	04/23/2020	Rnase P_Hs04930436_g1,Xeno_Ac00010014_a1,RV_1of2	FALSE	FALSE	FALSE	FALSE	FALSE	FALSE	FALSE	FALSE	FALSE	FALSE	TRUE	FALSE	FALSE	FALSE	FALSE	FALSE	swab
a398a4e9	NA	NA	NA	female	32	some_con	mild_dis	less_25k	NA	NA	NA	NA	NA	NA	NA	NA	NA	NA	NA	NA	NA	NA	NA	NA	NA	FALSE	swab
a3994f3f	Detected	12.624566	253	female	48	some_con	mild_dis	more_150k	04/14/2020	Rnase P_Hs04930436_g1,Xeno_Ac00010014_a1	FALSE	FALSE	FALSE	FALSE	FALSE	FALSE	FALSE	FALSE	FALSE	FALSE	FALSE	FALSE	FALSE	FALSE	FALSE	FALSE	swab
a39eaf27	Detected	14.7289675	139	male	45.83	not_con	strong_dis	100k_125k	03/04/2020	CoV_HKU1_CoV_NL63,Rnase P_Hs04930436_g1,Xeno_Ac00010014_a1	FALSE	FALSE	FALSE	FALSE	FALSE	FALSE	FALSE	FALSE	FALSE	FALSE	FALSE	TRUE	FALSE	FALSE	FALSE	FALSE	swab
a3a8c337	Detected	14.08801775	246	female	39	NA	NA	dont_say	04/13/2020	Xeno_Ac00010014_a1,Rnase P_Hs04930436_g1	FALSE	FALSE	FALSE	FALSE	FALSE	FALSE	FALSE	FALSE	FALSE	FALSE	FALSE	FALSE	FALSE	FALSE	FALSE	FALSE	swab
a3b96c54	Detected	16.9123405	152	NA	NA	NA	NA	NA	03/12/2020	Rnase P_Hs04930436_g1,Xeno_Ac00010014_a1	FALSE	FALSE	FALSE	FALSE	FALSE	FALSE	FALSE	FALSE	FALSE	FALSE	FALSE	FALSE	FALSE	FALSE	FALSE	FALSE	swab
a3bd2580	Detected	11.8881445	283	male	37	some_con	mild_dis	75k_100k	04/21/2020	Xeno_Ac00010014_a1,Rnase P_Hs04930436_g1	FALSE	FALSE	FALSE	FALSE	FALSE	FALSE	FALSE	FALSE	FALSE	FALSE	FALSE	FALSE	FALSE	FALSE	FALSE	FALSE	swab
a3beae4b	NA	NA	NA	female	63	some_con	mild_dis	125k_150k	NA	NA	NA	NA	NA	NA	NA	NA	NA	NA	NA	NA	NA	NA	NA	NA	NA	FALSE	swab
a3c05a1a	NA	NA	NA	male	31	v_con	mild_dis	more_150k	NA	NA	NA	NA	NA	NA	NA	NA	NA	NA	NA	NA	NA	NA	NA	NA	NA	FALSE	swab
a3c6bd43	NA	NA	NA	female	39	some_con	mild_dis	more_150k	NA	NA	NA	NA	NA	NA	NA	NA	NA	NA	NA	NA	NA	NA	NA	NA	NA	FALSE	swab
a3ca42f8	NA	NA	NA	female	39	v_con	mild_dis	75k_100k	NA	NA	NA	NA	NA	NA	NA	NA	NA	NA	NA	NA	NA	NA	NA	NA	NA	FALSE	swab
a3d364ec	Detected	12.19501925	248	female	58	v_con	mild_dis	50k_75k	04/13/2020	Rnase P_Hs04930436_g1,Xeno_Ac00010014_a1	FALSE	FALSE	FALSE	FALSE	FALSE	FALSE	FALSE	FALSE	FALSE	FALSE	FALSE	FALSE	FALSE	FALSE	FALSE	FALSE	swab
a3d8c39c	NA	NA	NA	male	50	some_con	mild_dis	125k_150k	NA	NA	NA	NA	NA	NA	NA	NA	NA	NA	NA	NA	NA	NA	NA	NA	NA	FALSE	swab
a3ddfe6b	Detected	10.9560685	210	male	48	some_con	strong_dis	25k_50k	04/03/2020	Rnase P_Hs04930436_g1,Xeno_Ac00010014_a1	FALSE	FALSE	FALSE	FALSE	FALSE	FALSE	FALSE	FALSE	FALSE	FALSE	FALSE	FALSE	FALSE	FALSE	FALSE	FALSE	swab
a3de5b5f	Detected	22.4795115	240	female	40	NA	NA	more_150k	04/11/2020	Xeno_Ac00010014_a1,Rnase P_Hs04930436_g1	FALSE	FALSE	FALSE	FALSE	FALSE	FALSE	FALSE	FALSE	FALSE	FALSE	FALSE	FALSE	FALSE	FALSE	FALSE	FALSE	swab
a3dea297	Detected	15.78817925	255	male	78	some_con	mild_dis	100k_125k	04/15/2020	Xeno_Ac00010014_a1,Rnase P_Hs04930436_g1	FALSE	FALSE	FALSE	FALSE	FALSE	FALSE	FALSE	FALSE	FALSE	FALSE	FALSE	FALSE	FALSE	FALSE	FALSE	FALSE	swab
a3df911b	Detected	16.9125245	078	female	47.25	NA	NA	50k_75k	01/17/2020	Xeno_Ac00010014_a1,Rnase P_Hs04930436_g1,hMPV	FALSE	FALSE	FALSE	FALSE	FALSE	FALSE	TRUE	FALSE	FALSE	FALSE	FALSE	FALSE	FALSE	FALSE	FALSE	NA	swab
a3e3af86	NA	NA	NA	male	35	v_con	no_dis	more_150k	NA	NA	NA	NA	NA	NA	NA	NA	NA	NA	NA	NA	NA	NA	NA	NA	NA	FALSE	swab
a3e7219a	Detected	17.5458545	099	female	28.75	NA	NA	50k_75k	02/03/2020	Rnase P_Hs04930436_g1,Xeno_Ac00010014_a1	FALSE	FALSE	FALSE	FALSE	FALSE	FALSE	FALSE	FALSE	FALSE	FALSE	FALSE	FALSE	FALSE	FALSE	FALSE	FALSE	swab
a3e871e1	Detected	16.0326605	037	female	21	NA	NA	less_25k	12/18/2019	Xeno_Ac00010014_a1,Flu_B_pan,Rnase P_Hs04930436_g1	FALSE	FALSE	FALSE	FALSE	TRUE	FALSE	FALSE	FALSE	FALSE	FALSE	FALSE	FALSE	FALSE	FALSE	FALSE	NA	swab
a3f2ad4e	Detected	13.721027	249	female	59	v_con	no_dis	75k_100k	04/13/2020	Rnase P_Hs04930436_g1,Xeno_Ac00010014_a1	FALSE	FALSE	FALSE	FALSE	FALSE	FALSE	FALSE	FALSE	FALSE	FALSE	FALSE	FALSE	FALSE	FALSE	FALSE	FALSE	swab
a3f4a693	Detected	11.8773555	239	female	26	v_con	mild_dis	25k_50k	04/10/2020	Rnase P_Hs04930436_g1,Xeno_Ac00010014_a1	FALSE	FALSE	FALSE	FALSE	FALSE	FALSE	FALSE	FALSE	FALSE	FALSE	FALSE	FALSE	FALSE	FALSE	FALSE	FALSE	swab
a3f88594	Detected	12.8718625	210	male	60	v_con	strong_dis	100k_125k	04/03/2020	Rnase P_Hs04930436_g1,Xeno_Ac00010014_a1	FALSE	FALSE	FALSE	FALSE	FALSE	FALSE	FALSE	FALSE	FALSE	FALSE	FALSE	FALSE	FALSE	FALSE	FALSE	FALSE	swab
a401e1e2	Detected	15.7543345	166	female	36.5	v_con	no_dis	125k_150k	03/16/2020	Rnase P_Hs04930436_g1,Xeno_Ac00010014_a1	FALSE	FALSE	FALSE	FALSE	FALSE	FALSE	FALSE	FALSE	FALSE	FALSE	FALSE	FALSE	FALSE	FALSE	FALSE	FALSE	swab
a40e7bf6	Detected	15.7302295	115	female	32.5	NA	NA	50k_75k	02/19/2020	Xeno_Ac00010014_a1,Rnase P_Hs04930436_g1,CoV_229E_CoV_OC43,CoV_229E_CoV_OC43,Xeno_Ac00010014_a1,Rnase P_Hs04930436_g1	FALSE	FALSE	FALSE	FALSE	FALSE	FALSE	FALSE	FALSE	FALSE	FALSE	FALSE	TRUE	FALSE	FALSE	FALSE	FALSE	swab
a40edd90	Detected	13.4989035	289	female	36	some_con	mild_dis	dont_say	04/22/2020	Rnase P_Hs04930436_g1,Xeno_Ac00010014_a1	FALSE	FALSE	FALSE	FALSE	FALSE	FALSE	FALSE	FALSE	FALSE	FALSE	FALSE	FALSE	FALSE	FALSE	FALSE	FALSE	swab
a41572a2	NA	NA	NA	female	68	NA	NA	more_150k	NA	NA	NA	NA	NA	NA	NA	NA	NA	NA	NA	NA	NA	NA	NA	NA	NA	FALSE	swab
a4167c06	Detected	15.352542	228	female	27	some_con	mild_dis	more_150k	04/08/2020	Xeno_Ac00010014_a1,Rnase P_Hs04930436_g1	FALSE	FALSE	FALSE	FALSE	FALSE	FALSE	FALSE	FALSE	FALSE	FALSE	FALSE	FALSE	FALSE	FALSE	FALSE	FALSE	swab
a416f9da	NA	NA	NA	female	66	v_con	mild_dis	50k_75k	NA	NA	NA	NA	NA	NA	NA	NA	NA	NA	NA	NA	NA	NA	NA	NA	NA	FALSE	swab
a4173598	NA	NA	NA	female	40	some_con	mild_dis	75k_100k	NA	NA	NA	NA	NA	NA	NA	NA	NA	NA	NA	NA	NA	NA	NA	NA	NA	FALSE	swab
a419c488	Detected	14.9859395	272	female	30	some_con	no_dis	more_150k	04/18/2020	Rnase P_Hs04930436_g1,Xeno_Ac00010014_a1	FALSE	FALSE	FALSE	FALSE	FALSE	FALSE	FALSE	FALSE	FALSE	FALSE	FALSE	FALSE	FALSE	FALSE	FALSE	FALSE	swab
a42823eb	Detected	15.7121125	142	male	29.75	v_con	mild_dis	25k_50k	03/05/2020	Rnase P_Hs04930436_g1,Xeno_Ac00010014_a1	FALSE	FALSE	FALSE	FALSE	FALSE	FALSE	FALSE	FALSE	FALSE	FALSE	FALSE	FALSE	FALSE	FALSE	FALSE	FALSE	swab
a42a8433	Detected	14.9244535	117	male	54.08	NA	NA	more_150k	02/20/2020	CoV_HKU1_CoV_NL63,Flu_A_pan,Xeno_Ac00010014_a1,Rnase P_Hs04930436_g1,Flu_A_H1,S.pneumoniae	FALSE	FALSE	FALSE	TRUE	FALSE	FALSE	FALSE	FALSE	FALSE	FALSE	FALSE	TRUE	TRUE	FALSE	FALSE	NA	swab
a42cbf87	Detected	17.826872	281	male	27	some_con	no_dis	100k_125k	04/20/2020	Xeno_Ac00010014_a1,Rnase P_Hs04930436_g1	FALSE	FALSE	FALSE	FALSE	FALSE	FALSE	FALSE	FALSE	FALSE	FALSE	FALSE	FALSE	FALSE	FALSE	FALSE	FALSE	swab
a42e34c0	NotDetected	NA	NA	male	32	some_con	mild_dis	more_150k	NA	NA	NA	NA	NA	NA	NA	NA	NA	NA	NA	NA	NA	NA	NA	NA	NA	FALSE	swab
a430e941	Detected	16.8102985	262	female	27	v_con	mild_dis	more_150k	04/16/2020	Xeno_Ac00010014_a1,Rnase P_Hs04930436_g1	FALSE	FALSE	FALSE	FALSE	FALSE	FALSE	FALSE	FALSE	FALSE	FALSE	FALSE	FALSE	FALSE	FALSE	FALSE	FALSE	swab
a433bc14	NA	NA	NA	female	73	v_con	mild_dis	50k_75k	NA	NA	NA	NA	NA	NA	NA	NA	NA	NA	NA	NA	NA	NA	NA	NA	NA	FALSE	swab
a435d9c5	Detected	16.795034	218	female	23	not_con	mild_dis	50k_75k	04/06/2020	Rnase P_Hs04930436_g1,Xeno_Ac00010014_a1	FALSE	FALSE	FALSE	FALSE	FALSE	FALSE	FALSE	FALSE	FALSE	FALSE	FALSE	FALSE	FALSE	FALSE	FALSE	FALSE	swab
a43722dd	Detected	18.894257	047	female	37.33	NA	NA	75k_100k	12/26/2019	Xeno_Ac00010014_a1,CoV_HKU1_CoV_NL63,Rnase P_Hs04930436_g1	FALSE	FALSE	FALSE	FALSE	FALSE	FALSE	FALSE	FALSE	FALSE	FALSE	FALSE	TRUE	FALSE	FALSE	FALSE	NA	swab
a43b4a18	NA	NA	NA	male	30	v_con	mild_dis	125k_150k	NA	NA	NA	NA	NA	NA	NA	NA	NA	NA	NA	NA	NA	NA	NA	NA	NA	FALSE	swab
a44762d8	Detected	15.82107175	263	male	28	NA	NA	25k_50k	04/16/2020	Xeno_Ac00010014_a1,Rnase P_Hs04930436_g1	FALSE	FALSE	FALSE	FALSE	FALSE	FALSE	FALSE	FALSE	FALSE	FALSE	FALSE	FALSE	FALSE	FALSE	FALSE	FALSE	swab
a44c1649	Detected	14.60138925	254	female	58	some_con	mild_dis	75k_100k	04/14/2020	Rnase P_Hs04930436_g1,Xeno_Ac00010014_a1	FALSE	FALSE	FALSE	FALSE	FALSE	FALSE	FALSE	FALSE	FALSE	FALSE	FALSE	FALSE	FALSE	FALSE	FALSE	FALSE	swab
a44e30f5	Detected	18.033891	297	female	31	NA	NA	25k_50k	04/23/2020	Xeno_Ac00010014_a1,Rnase P_Hs04930436_g1	FALSE	FALSE	FALSE	FALSE	FALSE	FALSE	FALSE	FALSE	FALSE	FALSE	FALSE	FALSE	FALSE	FALSE	FALSE	FALSE	swab
a4529def	NA	NA	NA	male	51	v_con	mild_dis	dont_say	NA	NA	NA	NA	NA	NA	NA	NA	NA	NA	NA	NA	NA	NA	NA	NA	NA	FALSE	swab
a4543a5a	NA	NA	NA	male	40	v_con	mild_dis	125k_150k	NA	NA	NA	NA	NA	NA	NA	NA	NA	NA	NA	NA	NA	NA	NA	NA	NA	FALSE	swab
a4586458	Detected	21.005115	291	female	38	v_con	mild_dis	25k_50k	04/22/2020	Rnase P_Hs04930436_g1,Xeno_Ac00010014_a1	FALSE	FALSE	FALSE	FALSE	FALSE	FALSE	FALSE	FALSE	FALSE	FALSE	FALSE	FALSE	FALSE	FALSE	FALSE	FALSE	swab
a458a27e	Detected	15.836303	075	male	32.58	NA	NA	50k_75k	01/15/2020	Xeno_Ac00010014_a1,Rnase P_Hs04930436_g1,CoV_229E_CoV_OC43	FALSE	FALSE	FALSE	FALSE	FALSE	FALSE	FALSE	FALSE	FALSE	FALSE	FALSE	TRUE	FALSE	FALSE	FALSE	FALSE	swab
a4592b84	Detected	12.9249465	250	female	63	v_con	mild_dis	125k_150k	04/13/2020	Rnase P_Hs04930436_g1,Xeno_Ac00010014_a1	FALSE	FALSE	FALSE	FALSE	FALSE	FALSE	FALSE	FALSE	FALSE	FALSE	FALSE	FALSE	FALSE	FALSE	FALSE	FALSE	swab
a4663b70	Detected	19.1248815	244	male	26	v_con	mild_dis	more_150k	04/12/2020	Xeno_Ac00010014_a1,Rnase P_Hs04930436_g1	FALSE	FALSE	FALSE	FALSE	FALSE	FALSE	FALSE	FALSE	FALSE	FALSE	FALSE	FALSE	FALSE	FALSE	FALSE	FALSE	swab
a468e67f	Detected	16.08648225	086	female	37.5	NA	NA	more_150k	01/24/2020	Flu_B_pan,Rnase P_Hs04930436_g1,Xeno_Ac00010014_a1	FALSE	FALSE	FALSE	FALSE	TRUE	FALSE	FALSE	FALSE	FALSE	FALSE	FALSE	FALSE	FALSE	FALSE	FALSE	FALSE	swab
a4710ea1	Detected	15.0273575	247	male	46	v_con	mild_dis	dont_say	04/13/2020	Xeno_Ac00010014_a1,Rnase P_Hs04930436_g1	FALSE	FALSE	FALSE	FALSE	FALSE	FALSE	FALSE	FALSE	FALSE	FALSE	FALSE	FALSE	FALSE	FALSE	FALSE	FALSE	swab
a478fc3f	NA	NA	NA	female	32	v_con	strong_dis	125k_150k	NA	NA	NA	NA	NA	NA	NA	NA	NA	NA	NA	NA	NA	NA	NA	NA	NA	FALSE	swab
a47f0288	Detected	11.97055925	273	female	62	v_con	mild_dis	100k_125k	04/18/2020	Xeno_Ac00010014_a1,Rnase P_Hs04930436_g1	FALSE	FALSE	FALSE	FALSE	FALSE	FALSE	FALSE	FALSE	FALSE	FALSE	FALSE	FALSE	FALSE	FALSE	FALSE	FALSE	swab
a47f06d6	Detected	14.4325945	184	female	38	v_con	mild_dis	50k_75k	03/26/2020	Rnase P_Hs04930436_g1,Xeno_Ac00010014_a1	FALSE	FALSE	FALSE	FALSE	FALSE	FALSE	FALSE	FALSE	FALSE	FALSE	FALSE	FALSE	FALSE	FALSE	FALSE	FALSE	swab
a47f9672	Detected	18.0313355	213	female	27	some_con	strong_dis	75k_100k	04/05/2020	Xeno_Ac00010014_a1,Rnase P_Hs04930436_g1	FALSE	FALSE	FALSE	FALSE	FALSE	FALSE	FALSE	FALSE	FALSE	FALSE	FALSE	FALSE	FALSE	FALSE	FALSE	FALSE	swab
a481d728	NA	NA	NA	female	71	NA	NA	25k_50k	NA	NA	NA	NA	NA	NA	NA	NA	NA	NA	NA	NA	NA	NA	NA	NA	NA	FALSE	swab
a489b5ef	Detected	12.227482	295	male	40	v_con	mild_dis	75k_100k	04/23/2020	Xeno_Ac00010014_a1,Rnase P_Hs04930436_g1	FALSE	FALSE	FALSE	FALSE	FALSE	FALSE	FALSE	FALSE	FALSE	FALSE	FALSE	FALSE	FALSE	FALSE	FALSE	FALSE	swab
a489d0cc	Detected	22.3499005	191	female	80	v_con	mild_dis	25k_50k	03/27/2020	Xeno_Ac00010014_a1,Rnase P_Hs04930436_g1	FALSE	FALSE	FALSE	FALSE	FALSE	FALSE	FALSE	FALSE	FALSE	FALSE	FALSE	FALSE	FALSE	FALSE	FALSE	FALSE	swab
a48a5a35	NA	NA	NA	male	31	v_con	mild_dis	50k_75k	NA	NA	NA	NA	NA	NA	NA	NA	NA	NA	NA	NA	NA	NA	NA	NA	NA	FALSE	swab
a48f3b43	Detected	13.682965	281	female	39	v_con	mild_dis	100k_125k	04/20/2020	Rnase P_Hs04930436_g1,Xeno_Ac00010014_a1	FALSE	FALSE	FALSE	FALSE	FALSE	FALSE	FALSE	FALSE	FALSE	FALSE	FALSE	FALSE	FALSE	FALSE	FALSE	FALSE	swab
a491d645	Detected	15.554932	152	female	38.58	v_con	mild_dis	less_25k	03/11/2020	Xeno_Ac00010014_a1,Rnase P_Hs04930436_g1,RV_1of2,RV_2of2	FALSE	FALSE	FALSE	FALSE	FALSE	FALSE	FALSE	FALSE	FALSE	FALSE	TRUE	FALSE	FALSE	FALSE	FALSE	FALSE	swab
a4934180	Detected	18.3136245	148	female	52.25	some_con	mild_dis	100k_125k	03/06/2020	Xeno_Ac00010014_a1,Rnase P_Hs04930436_g1	FALSE	FALSE	FALSE	FALSE	FALSE	FALSE	FALSE	FALSE	FALSE	FALSE	FALSE	FALSE	FALSE	FALSE	FALSE	FALSE	swab
a4984548	NA	NA	NA	male	38	some_con	strong_dis	more_150k	NA	NA	NA	NA	NA	NA	NA	NA	NA	NA	NA	NA	NA	NA	NA	NA	NA	FALSE	swab
a4995f69	Detected	21.4760285	263	female	43	NA	NA	75k_100k	04/16/2020	Xeno_Ac00010014_a1,Rnase P_Hs04930436_g1	FALSE	FALSE	FALSE	FALSE	FALSE	FALSE	FALSE	FALSE	FALSE	FALSE	FALSE	FALSE	FALSE	FALSE	FALSE	FALSE	swab
a49c7e6c	Detected	19.219734	245	female	44	v_con	mild_dis	more_150k	04/13/2020	Rnase P_Hs04930436_g1,Xeno_Ac00010014_a1	FALSE	FALSE	FALSE	FALSE	FALSE	FALSE	FALSE	FALSE	FALSE	FALSE	FALSE	FALSE	FALSE	FALSE	FALSE	FALSE	swab
a49ed861	NA	NA	NA	male	26	some_con	strong_dis	more_150k	NA	NA	NA	NA	NA	NA	NA	NA	NA	NA	NA	NA	NA	NA	NA	NA	NA	FALSE	swab
a4a25578	Detected	14.6197565	158	male	36.25	v_con	mild_dis	more_150k	03/16/2020	Xeno_Ac00010014_a1,RV_1of2,RV_2of2,Rnase P_Hs04930436_g1	FALSE	FALSE	FALSE	FALSE	FALSE	FALSE	FALSE	FALSE	FALSE	FALSE	TRUE	FALSE	FALSE	FALSE	FALSE	FALSE	swab
a4a9a8f9	Detected	19.928508	209	male	45	v_con	mild_dis	more_150k	04/03/2020	Xeno_Ac00010014_a1,Rnase P_Hs04930436_g1	FALSE	FALSE	FALSE	FALSE	FALSE	FALSE	FALSE	FALSE	FALSE	FALSE	FALSE	FALSE	FALSE	FALSE	FALSE	FALSE	swab
a4ad4226	Detected	11.745031000000001	208	female	49	NA	NA	more_150k	04/03/2020	Xeno_Ac00010014_a1,Rnase P_Hs04930436_g1	FALSE	FALSE	FALSE	FALSE	FALSE	FALSE	FALSE	FALSE	FALSE	FALSE	FALSE	FALSE	FALSE	FALSE	FALSE	FALSE	swab
a4af8225	Detected	18.7493835	057	female	62.83	NA	NA	125k_150k	01/02/2020	Rnase P_Hs04930436_g1,Xeno_Ac00010014_a1	FALSE	FALSE	FALSE	FALSE	FALSE	FALSE	FALSE	FALSE	FALSE	FALSE	FALSE	FALSE	FALSE	FALSE	FALSE	NA	swab
a4b1d26e	Detected	17.8134315	194	female	41.08	some_con	mild_dis	100k_125k	03/09/2020	Xeno_Ac00010014_a1,Rnase P_Hs04930436_g1	FALSE	FALSE	FALSE	FALSE	FALSE	FALSE	FALSE	FALSE	FALSE	FALSE	FALSE	FALSE	FALSE	FALSE	FALSE	FALSE	swab
a4b26cee	Detected	18.568041	176	female	47.25	v_con	mild_dis	more_150k	03/13/2020	Xeno_Ac00010014_a1,Rnase P_Hs04930436_g1	FALSE	FALSE	FALSE	FALSE	FALSE	FALSE	FALSE	FALSE	FALSE	FALSE	FALSE	FALSE	FALSE	FALSE	FALSE	FALSE	swab
a4b4bcec	Detected	19.856432	071	female	33.08	NA	NA	75k_100k	01/13/2020	Rnase P_Hs04930436_g1,Xeno_Ac00010014_a1	FALSE	FALSE	FALSE	FALSE	FALSE	FALSE	FALSE	FALSE	FALSE	FALSE	FALSE	FALSE	FALSE	FALSE	FALSE	FALSE	swab
a4b4d4dc	Detected	19.034054	267	male	39	some_con	mild_dis	more_150k	04/17/2020	Rnase P_Hs04930436_g1,Xeno_Ac00010014_a1	FALSE	FALSE	FALSE	FALSE	FALSE	FALSE	FALSE	FALSE	FALSE	FALSE	FALSE	FALSE	FALSE	FALSE	FALSE	FALSE	swab
a4bf9a34	NA	NA	NA	female	62	v_con	mild_dis	75k_100k	NA	NA	NA	NA	NA	NA	NA	NA	NA	NA	NA	NA	NA	NA	NA	NA	NA	FALSE	swab
a4c0cd43	Detected	18.169698	137	NA	NA	NA	NA	NA	03/04/2020	Xeno_Ac00010014_a1,Rnase P_Hs04930436_g1	FALSE	FALSE	FALSE	FALSE	FALSE	FALSE	FALSE	FALSE	FALSE	FALSE	FALSE	FALSE	FALSE	FALSE	FALSE	FALSE	swab
a4c7c19e	NA	NA	NA	male	35	NA	NA	125k_150k	NA	NA	NA	NA	NA	NA	NA	NA	NA	NA	NA	NA	NA	NA	NA	NA	NA	FALSE	swab
a4cdc47e	NA	NA	NA	female	4	some_con	mild_dis	50k_75k	NA	NA	NA	NA	NA	NA	NA	NA	NA	NA	NA	NA	NA	NA	NA	NA	NA	FALSE	swab
a4cf1f51	NA	NA	NA	male	36	v_con	mild_dis	75k_100k	NA	NA	NA	NA	NA	NA	NA	NA	NA	NA	NA	NA	NA	NA	NA	NA	NA	FALSE	swab
a4d89d59	Detected	22.267834999999998	152	male	25.5	v_con	mild_dis	more_150k	03/13/2020	Rnase P_Hs04930436_g1,Xeno_Ac00010014_a1	FALSE	FALSE	FALSE	FALSE	FALSE	FALSE	FALSE	FALSE	FALSE	FALSE	FALSE	FALSE	FALSE	FALSE	FALSE	FALSE	swab
a4e7c108	NA	NA	NA	female	51	some_con	mild_dis	dont_say	NA	NA	NA	NA	NA	NA	NA	NA	NA	NA	NA	NA	NA	NA	NA	NA	NA	FALSE	swab
a4e9206d	Detected	19.15995	116	female	36.33	NA	NA	25k_50k	02/19/2020	Xeno_Ac00010014_a1,Rnase P_Hs04930436_g1,CoV_HKU1_CoV_NL63,Xeno_Ac00010014_a1,CoV_HKU1_CoV_NL63,Rnase P_Hs04930436_g1	FALSE	FALSE	FALSE	FALSE	FALSE	FALSE	FALSE	FALSE	FALSE	FALSE	FALSE	TRUE	FALSE	FALSE	FALSE	FALSE	swab
a4ed4881	NA	NA	NA	female	36	v_con	mild_dis	more_150k	NA	NA	NA	NA	NA	NA	NA	NA	NA	NA	NA	NA	NA	NA	NA	NA	NA	FALSE	swab
a4f8b046	Detected	15.795406	197	female	32	NA	NA	dont_say	03/30/2020	Xeno_Ac00010014_a1,Rnase P_Hs04930436_g1	FALSE	FALSE	FALSE	FALSE	FALSE	FALSE	FALSE	FALSE	FALSE	FALSE	FALSE	FALSE	FALSE	FALSE	FALSE	FALSE	swab
a4fca8d5	Detected	10.131068	276	male	67	v_con	mild_dis	75k_100k	04/19/2020	Xeno_Ac00010014_a1,Rnase P_Hs04930436_g1	FALSE	FALSE	FALSE	FALSE	FALSE	FALSE	FALSE	FALSE	FALSE	FALSE	FALSE	FALSE	FALSE	FALSE	FALSE	FALSE	swab
a4fcc2a4	Detected	15.727287	199	female	38	some_con	mild_dis	50k_75k	03/31/2020	Rnase P_Hs04930436_g1,Xeno_Ac00010014_a1	FALSE	FALSE	FALSE	FALSE	FALSE	FALSE	FALSE	FALSE	FALSE	FALSE	FALSE	FALSE	FALSE	FALSE	FALSE	FALSE	swab
a4fda5b6	NA	NA	NA	male	66	v_con	mild_dis	125k_150k	NA	NA	NA	NA	NA	NA	NA	NA	NA	NA	NA	NA	NA	NA	NA	NA	NA	FALSE	swab
a50362f5	NA	NA	NA	female	29	v_con	mild_dis	100k_125k	NA	NA	NA	NA	NA	NA	NA	NA	NA	NA	NA	NA	NA	NA	NA	NA	NA	FALSE	swab
a504fd47	Detected	17.3714065	191	male	8	NA	NA	75k_100k	03/27/2020	Rnase P_Hs04930436_g1,Xeno_Ac00010014_a1	FALSE	FALSE	FALSE	FALSE	FALSE	FALSE	FALSE	FALSE	FALSE	FALSE	FALSE	FALSE	FALSE	FALSE	FALSE	FALSE	swab
a508979d	Detected	12.973994	179	male	71	v_con	mild_dis	more_150k	03/24/2020	Rnase P_Hs04930436_g1,Xeno_Ac00010014_a1,RV_2of2	FALSE	FALSE	FALSE	FALSE	FALSE	FALSE	FALSE	FALSE	FALSE	FALSE	TRUE	FALSE	FALSE	FALSE	FALSE	FALSE	swab
a5093b1f	Detected	15.112922	151	male	39.58	v_con	mild_dis	more_150k	03/11/2020	Rnase P_Hs04930436_g1,CoV_HKU1_CoV_NL63,Xeno_Ac00010014_a1	FALSE	FALSE	FALSE	FALSE	FALSE	FALSE	FALSE	FALSE	FALSE	FALSE	FALSE	TRUE	FALSE	FALSE	FALSE	FALSE	swab
a50a0b0c	NA	NA	NA	female	39	NA	NA	25k_50k	NA	NA	NA	NA	NA	NA	NA	NA	NA	NA	NA	NA	NA	NA	NA	NA	NA	TRUE	swab
a51369b7	Detected	16.5449545	224	male	35	some_con	mild_dis	50k_75k	04/07/2020	Xeno_Ac00010014_a1,Rnase P_Hs04930436_g1	FALSE	FALSE	FALSE	FALSE	FALSE	FALSE	FALSE	FALSE	FALSE	FALSE	FALSE	FALSE	FALSE	FALSE	FALSE	TRUE	swab
a519a378	Detected	16.356948	158	female	37.58	some_con	mild_dis	50k_75k	03/16/2020	Xeno_Ac00010014_a1,Rnase P_Hs04930436_g1	FALSE	FALSE	FALSE	FALSE	FALSE	FALSE	FALSE	FALSE	FALSE	FALSE	FALSE	FALSE	FALSE	FALSE	FALSE	FALSE	swab
a519f496	Detected	16.160193	173	male	38.5	some_con	mild_dis	more_150k	03/17/2020	Rnase P_Hs04930436_g1,Xeno_Ac00010014_a1	FALSE	FALSE	FALSE	FALSE	FALSE	FALSE	FALSE	FALSE	FALSE	FALSE	FALSE	FALSE	FALSE	FALSE	FALSE	FALSE	swab
a520b10d	Detected	17.4922265	295	female	34	some_con	mild_dis	dont_say	04/23/2020	Xeno_Ac00010014_a1,Rnase P_Hs04930436_g1	FALSE	FALSE	FALSE	FALSE	FALSE	FALSE	FALSE	FALSE	FALSE	FALSE	FALSE	FALSE	FALSE	FALSE	FALSE	FALSE	swab
a52552e8	Detected	18.911461	288	female	55	v_con	mild_dis	25k_50k	04/22/2020	Xeno_Ac00010014_a1,Rnase P_Hs04930436_g1	FALSE	FALSE	FALSE	FALSE	FALSE	FALSE	FALSE	FALSE	FALSE	FALSE	FALSE	FALSE	FALSE	FALSE	FALSE	FALSE	swab
a529a66b	Detected	18.489007	201	female	32	v_con	mild_dis	more_150k	04/01/2020	Xeno_Ac00010014_a1,Rnase P_Hs04930436_g1	FALSE	FALSE	FALSE	FALSE	FALSE	FALSE	FALSE	FALSE	FALSE	FALSE	FALSE	FALSE	FALSE	FALSE	FALSE	FALSE	swab
a52b8f87	Detected	21.6235915	211	male	36	NA	NA	125k_150k	04/03/2020	Xeno_Ac00010014_a1,Rnase P_Hs04930436_g1	FALSE	FALSE	FALSE	FALSE	FALSE	FALSE	FALSE	FALSE	FALSE	FALSE	FALSE	FALSE	FALSE	FALSE	FALSE	FALSE	swab
a5381cf7	Detected	15.292515	244	male	34	v_con	strong_dis	125k_150k	04/12/2020	Xeno_Ac00010014_a1,Rnase P_Hs04930436_g1	FALSE	FALSE	FALSE	FALSE	FALSE	FALSE	FALSE	FALSE	FALSE	FALSE	FALSE	FALSE	FALSE	FALSE	FALSE	FALSE	swab
a53d2186	Detected	11.3936125	291	male	31	v_con	mild_dis	75k_100k	04/22/2020	Rnase P_Hs04930436_g1,Xeno_Ac00010014_a1	FALSE	FALSE	FALSE	FALSE	FALSE	FALSE	FALSE	FALSE	FALSE	FALSE	FALSE	FALSE	FALSE	FALSE	FALSE	FALSE	swab
a53e3c9b	NA	NA	NA	female	18	v_con	mild_dis	25k_50k	NA	NA	NA	NA	NA	NA	NA	NA	NA	NA	NA	NA	NA	NA	NA	NA	NA	FALSE	swab
a53e6fcf	NA	NA	NA	female	66	some_con	mild_dis	less_25k	NA	NA	NA	NA	NA	NA	NA	NA	NA	NA	NA	NA	NA	NA	NA	NA	NA	FALSE	swab
a53f3dda	Detected	17.469981	142	male	9.58	some_con	mild_dis	more_150k	03/05/2020	Xeno_Ac00010014_a1,Rnase P_Hs04930436_g1,RV_2of2,RV_1of2	FALSE	FALSE	FALSE	FALSE	FALSE	FALSE	FALSE	FALSE	FALSE	FALSE	TRUE	FALSE	FALSE	FALSE	FALSE	FALSE	swab
a541188d	Detected	26.4037275	153	NA	NA	NA	NA	NA	03/12/2020	Rnase P_Hs04930436_g1,Xeno_Ac00010014_a1	FALSE	FALSE	FALSE	FALSE	FALSE	FALSE	FALSE	FALSE	FALSE	FALSE	FALSE	FALSE	FALSE	FALSE	FALSE	FALSE	swab
a5419b49	NotDetected	NA	NA	female	72	v_con	mild_dis	dont_say	NA	NA	NA	NA	NA	NA	NA	NA	NA	NA	NA	NA	NA	NA	NA	NA	NA	FALSE	swab
a54bc6ce	NA	NA	NA	female	63	v_con	mild_dis	less_25k	NA	NA	NA	NA	NA	NA	NA	NA	NA	NA	NA	NA	NA	NA	NA	NA	NA	FALSE	swab
a56278f6	NA	NA	NA	male	52	some_con	mild_dis	dont_say	NA	NA	NA	NA	NA	NA	NA	NA	NA	NA	NA	NA	NA	NA	NA	NA	NA	FALSE	swab
a5629de1	Detected	21.882285	204	female	26	some_con	no_dis	less_25k	04/01/2020	Xeno_Ac00010014_a1,Rnase P_Hs04930436_g1	FALSE	FALSE	FALSE	FALSE	FALSE	FALSE	FALSE	FALSE	FALSE	FALSE	FALSE	FALSE	FALSE	FALSE	FALSE	FALSE	swab
a5653af0	Detected	16.0533355	030	female	70.17	NA	NA	dont_say	12/11/2019	Xeno_Ac00010014_a1,Rnase P_Hs04930436_g1	FALSE	FALSE	FALSE	FALSE	FALSE	FALSE	FALSE	FALSE	FALSE	FALSE	FALSE	FALSE	FALSE	FALSE	FALSE	NA	swab
a568abf0	Detected	13.6941205	289	male	58	v_con	mild_dis	more_150k	04/22/2020	Xeno_Ac00010014_a1,Rnase P_Hs04930436_g1	FALSE	FALSE	FALSE	FALSE	FALSE	FALSE	FALSE	FALSE	FALSE	FALSE	FALSE	FALSE	FALSE	FALSE	FALSE	FALSE	swab
a56f0741	Detected	15.5915815	055	male	43.33	NA	NA	50k_75k	12/31/2019	hMPV,Xeno_Ac00010014_a1,Rnase P_Hs04930436_g1	FALSE	FALSE	FALSE	FALSE	FALSE	FALSE	TRUE	FALSE	FALSE	FALSE	FALSE	FALSE	FALSE	FALSE	FALSE	NA	swab
a576a4c9	NotDetected	NA	NA	female	38	some_con	mild_dis	75k_100k	NA	NA	NA	NA	NA	NA	NA	NA	NA	NA	NA	NA	NA	NA	NA	NA	NA	FALSE	swab
a57894d7	Detected	18.147255	241	female	50	v_con	no_dis	125k_150k	04/11/2020	Rnase P_Hs04930436_g1,Xeno_Ac00010014_a1	FALSE	FALSE	FALSE	FALSE	FALSE	FALSE	FALSE	FALSE	FALSE	FALSE	FALSE	FALSE	FALSE	FALSE	FALSE	FALSE	swab
a57e6bb8	Detected	15.1657265	211	male	44	NA	NA	75k_100k	04/04/2020	Rnase P_Hs04930436_g1,Xeno_Ac00010014_a1	FALSE	FALSE	FALSE	FALSE	FALSE	FALSE	FALSE	FALSE	FALSE	FALSE	FALSE	FALSE	FALSE	FALSE	FALSE	FALSE	swab
a585c351	NA	NA	NA	female	45	NA	NA	50k_75k	NA	NA	NA	NA	NA	NA	NA	NA	NA	NA	NA	NA	NA	NA	NA	NA	NA	FALSE	swab
a58a5551	NA	NA	NA	female	53	v_con	mild_dis	more_150k	NA	NA	NA	NA	NA	NA	NA	NA	NA	NA	NA	NA	NA	NA	NA	NA	NA	FALSE	swab
a58b05fb	NA	NA	NA	female	53	v_con	no_dis	dont_say	NA	NA	NA	NA	NA	NA	NA	NA	NA	NA	NA	NA	NA	NA	NA	NA	NA	FALSE	swab
a58df868	Detected	14.360289	227	female	40	some_con	strong_dis	75k_100k	04/08/2020	Rnase P_Hs04930436_g1,Xeno_Ac00010014_a1	FALSE	FALSE	FALSE	FALSE	FALSE	FALSE	FALSE	FALSE	FALSE	FALSE	FALSE	FALSE	FALSE	FALSE	FALSE	FALSE	swab
a58e9cdc	Detected	16.468254	246	female	45	some_con	mild_dis	50k_75k	04/13/2020	Rnase P_Hs04930436_g1,Xeno_Ac00010014_a1	FALSE	FALSE	FALSE	FALSE	FALSE	FALSE	FALSE	FALSE	FALSE	FALSE	FALSE	FALSE	FALSE	FALSE	FALSE	FALSE	swab
a595f8a7	Detected	12.5246695	180	male	29	v_con	mild_dis	dont_say	03/25/2020	Xeno_Ac00010014_a1,Rnase P_Hs04930436_g1	FALSE	FALSE	FALSE	FALSE	FALSE	FALSE	FALSE	FALSE	FALSE	FALSE	FALSE	FALSE	FALSE	FALSE	FALSE	FALSE	swab
a59716ec	Detected	19.3347415	152	male	42.33	some_con	strong_dis	more_150k	03/12/2020	Rnase P_Hs04930436_g1,Xeno_Ac00010014_a1	FALSE	FALSE	FALSE	FALSE	FALSE	FALSE	FALSE	FALSE	FALSE	FALSE	FALSE	FALSE	FALSE	FALSE	FALSE	FALSE	swab
a597651f	Detected	17.6407375	280	female	35	v_con	mild_dis	more_150k	04/20/2020	Rnase P_Hs04930436_g1,Xeno_Ac00010014_a1	FALSE	FALSE	FALSE	FALSE	FALSE	FALSE	FALSE	FALSE	FALSE	FALSE	FALSE	FALSE	FALSE	FALSE	FALSE	FALSE	swab
a597ff8c	Detected	18.531934	229	female	30	NA	NA	less_25k	04/08/2020	Rnase P_Hs04930436_g1,Xeno_Ac00010014_a1	FALSE	FALSE	FALSE	FALSE	FALSE	FALSE	FALSE	FALSE	FALSE	FALSE	FALSE	FALSE	FALSE	FALSE	FALSE	FALSE	swab
a5a8b067	Detected	18.4628325	267	female	29	some_con	mild_dis	75k_100k	04/17/2020	Rnase P_Hs04930436_g1,Xeno_Ac00010014_a1	FALSE	FALSE	FALSE	FALSE	FALSE	FALSE	FALSE	FALSE	FALSE	FALSE	FALSE	FALSE	FALSE	FALSE	FALSE	FALSE	swab
a5a95c1a	Detected	16.005809	278	male	28	v_con	mild_dis	25k_50k	04/19/2020	Xeno_Ac00010014_a1,Rnase P_Hs04930436_g1	FALSE	FALSE	FALSE	FALSE	FALSE	FALSE	FALSE	FALSE	FALSE	FALSE	FALSE	FALSE	FALSE	FALSE	FALSE	FALSE	swab
a5a9c91d	NA	NA	NA	female	27	some_con	mild_dis	25k_50k	NA	NA	NA	NA	NA	NA	NA	NA	NA	NA	NA	NA	NA	NA	NA	NA	NA	FALSE	swab
a5abf0ab	NA	NA	NA	female	37	NA	NA	125k_150k	NA	NA	NA	NA	NA	NA	NA	NA	NA	NA	NA	NA	NA	NA	NA	NA	NA	FALSE	swab
a5af8451	Detected	18.4597215	123	male	29.67	some_con	strong_dis	more_150k	02/25/2020	Xeno_Ac00010014_a1,Rnase P_Hs04930436_g1,CoV_229E_CoV_OC43	FALSE	FALSE	FALSE	FALSE	FALSE	FALSE	FALSE	FALSE	FALSE	FALSE	FALSE	TRUE	FALSE	FALSE	FALSE	FALSE	swab
a5afcccf	NA	NA	NA	female	62	v_con	no_dis	25k_50k	NA	NA	NA	NA	NA	NA	NA	NA	NA	NA	NA	NA	NA	NA	NA	NA	NA	FALSE	swab
a5b1aa80	Detected	19.4861575	053	female	34.83	NA	NA	more_150k	12/30/2019	hMPV,Xeno_Ac00010014_a1,Rnase P_Hs04930436_g1	FALSE	FALSE	FALSE	FALSE	FALSE	FALSE	TRUE	FALSE	FALSE	FALSE	FALSE	FALSE	FALSE	FALSE	FALSE	NA	swab
a5b4982f	Detected	24.802253	059	female	51.58	NA	NA	more_150k	01/03/2020	Rnase P_Hs04930436_g1,Xeno_Ac00010014_a1	FALSE	FALSE	FALSE	FALSE	FALSE	FALSE	FALSE	FALSE	FALSE	FALSE	FALSE	FALSE	FALSE	FALSE	FALSE	FALSE	swab
a5b4a37f	Detected	17.3833465	219	male	55	v_con	no_dis	more_150k	04/06/2020	Rnase P_Hs04930436_g1,Xeno_Ac00010014_a1	FALSE	FALSE	FALSE	FALSE	FALSE	FALSE	FALSE	FALSE	FALSE	FALSE	FALSE	FALSE	FALSE	FALSE	FALSE	FALSE	swab
a5b8495e	NA	NA	NA	female	49	v_con	mild_dis	25k_50k	NA	NA	NA	NA	NA	NA	NA	NA	NA	NA	NA	NA	NA	NA	NA	NA	NA	FALSE	swab
a5b8b6a4	Detected	16.077179	254	male	34	NA	NA	25k_50k	04/14/2020	Rnase P_Hs04930436_g1,Xeno_Ac00010014_a1	FALSE	FALSE	FALSE	FALSE	FALSE	FALSE	FALSE	FALSE	FALSE	FALSE	FALSE	FALSE	FALSE	FALSE	FALSE	FALSE	swab
a5c028bb	NA	NA	NA	female	34	some_con	mild_dis	25k_50k	NA	NA	NA	NA	NA	NA	NA	NA	NA	NA	NA	NA	NA	NA	NA	NA	NA	FALSE	swab
a5c1d184	Detected	18.9396605	203	female	20	some_con	no_dis	less_25k	04/01/2020	Rnase P_Hs04930436_g1,Xeno_Ac00010014_a1	FALSE	FALSE	FALSE	FALSE	FALSE	FALSE	FALSE	FALSE	FALSE	FALSE	FALSE	FALSE	FALSE	FALSE	FALSE	FALSE	swab
a5cbd30d	NA	NA	NA	male	28	some_con	mild_dis	75k_100k	NA	NA	NA	NA	NA	NA	NA	NA	NA	NA	NA	NA	NA	NA	NA	NA	NA	FALSE	swab
a5cff84c	Detected	15.920428	271	female	17	v_con	mild_dis	dont_say	04/18/2020	Rnase P_Hs04930436_g1,Xeno_Ac00010014_a1	FALSE	FALSE	FALSE	FALSE	FALSE	FALSE	FALSE	FALSE	FALSE	FALSE	FALSE	FALSE	FALSE	FALSE	FALSE	FALSE	swab
a5d0ee19	Detected	13.7748025	234	male	32	some_con	strong_dis	more_150k	04/09/2020	Rnase P_Hs04930436_g1,Xeno_Ac00010014_a1,Xeno_Ac00010014_a1,Rnase P_Hs04930436_g1	FALSE	FALSE	FALSE	FALSE	FALSE	FALSE	FALSE	FALSE	FALSE	FALSE	FALSE	FALSE	FALSE	FALSE	FALSE	FALSE	swab
a5d3244c	Detected	16.159255	196	male	30	not_con	mild_dis	25k_50k	03/30/2020	Xeno_Ac00010014_a1,Rnase P_Hs04930436_g1,RV_1of2	FALSE	FALSE	FALSE	FALSE	FALSE	FALSE	FALSE	FALSE	FALSE	FALSE	TRUE	FALSE	FALSE	FALSE	FALSE	FALSE	swab
a5d7cde2	Detected	19.8650375	284	female	24	v_con	mild_dis	25k_50k	04/21/2020	Rnase P_Hs04930436_g1	FALSE	FALSE	FALSE	FALSE	FALSE	FALSE	FALSE	FALSE	FALSE	FALSE	FALSE	FALSE	FALSE	FALSE	FALSE	FALSE	swab
a5ea3190	Detected	15.9429525	115	female	30.92	NA	NA	50k_75k	02/19/2020	Xeno_Ac00010014_a1,Rnase P_Hs04930436_g1,Flu_B_pan,Xeno_Ac00010014_a1,Rnase P_Hs04930436_g1,Flu_B_pan	FALSE	FALSE	FALSE	FALSE	TRUE	FALSE	FALSE	FALSE	FALSE	FALSE	FALSE	FALSE	FALSE	FALSE	FALSE	NA	swab
a5eaaa8a	Detected	12.4916985	271	female	27	some_con	mild_dis	100k_125k	04/18/2020	Xeno_Ac00010014_a1,Rnase P_Hs04930436_g1	FALSE	FALSE	FALSE	FALSE	FALSE	FALSE	FALSE	FALSE	FALSE	FALSE	FALSE	FALSE	FALSE	FALSE	FALSE	FALSE	swab
a5ec8794	NA	NA	NA	female	25	NA	NA	25k_50k	NA	NA	NA	NA	NA	NA	NA	NA	NA	NA	NA	NA	NA	NA	NA	NA	NA	FALSE	swab
a5edf5ba	Detected	12.334135	246	male	45	NA	NA	100k_125k	04/13/2020	Rnase P_Hs04930436_g1,Xeno_Ac00010014_a1	FALSE	FALSE	FALSE	FALSE	FALSE	FALSE	FALSE	FALSE	FALSE	FALSE	FALSE	FALSE	FALSE	FALSE	FALSE	FALSE	swab
a5eff7c7	NA	NA	NA	female	3	NA	NA	more_150k	NA	NA	NA	NA	NA	NA	NA	NA	NA	NA	NA	NA	NA	NA	NA	NA	NA	FALSE	swab
a5f42d24	NA	NA	NA	female	84	NA	NA	dont_know	NA	NA	NA	NA	NA	NA	NA	NA	NA	NA	NA	NA	NA	NA	NA	NA	NA	FALSE	swab
a5fa93aa	Detected	18.0654955	151	male	30.92	some_con	mild_dis	100k_125k	03/11/2020	RV_1of2,RV_2of2,Rnase P_Hs04930436_g1,Xeno_Ac00010014_a1	FALSE	FALSE	FALSE	FALSE	FALSE	FALSE	FALSE	FALSE	FALSE	FALSE	TRUE	FALSE	FALSE	FALSE	FALSE	FALSE	swab
a609e377	Detected	15.7950905	287	male	21	v_con	no_dis	more_150k	04/22/2020	Rnase P_Hs04930436_g1,Xeno_Ac00010014_a1	FALSE	FALSE	FALSE	FALSE	FALSE	FALSE	FALSE	FALSE	FALSE	FALSE	FALSE	FALSE	FALSE	FALSE	FALSE	FALSE	swab
a6207e9f	Detected	16.154067	260	male	41	v_con	mild_dis	more_150k	04/16/2020	Rnase P_Hs04930436_g1,Xeno_Ac00010014_a1	FALSE	FALSE	FALSE	FALSE	FALSE	FALSE	FALSE	FALSE	FALSE	FALSE	FALSE	FALSE	FALSE	FALSE	FALSE	FALSE	swab
a6262666	Detected	17.5424625	245	male	27	NA	NA	dont_say	04/12/2020	Rnase P_Hs04930436_g1,Xeno_Ac00010014_a1	FALSE	FALSE	FALSE	FALSE	FALSE	FALSE	FALSE	FALSE	FALSE	FALSE	FALSE	FALSE	FALSE	FALSE	FALSE	FALSE	swab
a6264898	Detected	17.4865895	266	female	38	some_con	strong_dis	75k_100k	04/17/2020	Xeno_Ac00010014_a1,Rnase P_Hs04930436_g1	FALSE	FALSE	FALSE	FALSE	FALSE	FALSE	FALSE	FALSE	FALSE	FALSE	FALSE	FALSE	FALSE	FALSE	FALSE	FALSE	swab
a6276384	Detected	16.139018	184	female	34	v_con	mild_dis	more_150k	03/26/2020	Xeno_Ac00010014_a1,Rnase P_Hs04930436_g1	FALSE	FALSE	FALSE	FALSE	FALSE	FALSE	FALSE	FALSE	FALSE	FALSE	FALSE	FALSE	FALSE	FALSE	FALSE	FALSE	swab
a6278114	Detected	21.27051	197	female	70	v_con	mild_dis	less_25k	03/30/2020	Rnase P_Hs04930436_g1,Xeno_Ac00010014_a1	FALSE	FALSE	FALSE	FALSE	FALSE	FALSE	FALSE	FALSE	FALSE	FALSE	FALSE	FALSE	FALSE	FALSE	FALSE	FALSE	swab
a62cb585	Detected	15.8431825	175	female	32	some_con	mild_dis	75k_100k	03/25/2020	Xeno_Ac00010014_a1,Rnase P_Hs04930436_g1	FALSE	FALSE	FALSE	FALSE	FALSE	FALSE	FALSE	FALSE	FALSE	FALSE	FALSE	FALSE	FALSE	FALSE	FALSE	FALSE	swab
a632017d	Detected	11.6793275	185	male	55	v_con	mild_dis	more_150k	03/27/2020	Rnase P_Hs04930436_g1,Xeno_Ac00010014_a1	FALSE	FALSE	FALSE	FALSE	FALSE	FALSE	FALSE	FALSE	FALSE	FALSE	FALSE	FALSE	FALSE	FALSE	FALSE	FALSE	swab
a63d1483	Detected	14.358882	176	male	48.25	v_con	mild_dis	more_150k	03/12/2020	Xeno_Ac00010014_a1,CoV_HKU1_CoV_NL63,Rnase P_Hs04930436_g1	FALSE	FALSE	FALSE	FALSE	FALSE	FALSE	FALSE	FALSE	FALSE	FALSE	FALSE	TRUE	FALSE	FALSE	FALSE	FALSE	swab
a6419a29	NA	NA	NA	male	53	v_con	mild_dis	dont_say	NA	NA	NA	NA	NA	NA	NA	NA	NA	NA	NA	NA	NA	NA	NA	NA	NA	FALSE	swab
a6431863	NA	NA	NA	male	19	v_con	mild_dis	more_150k	NA	NA	NA	NA	NA	NA	NA	NA	NA	NA	NA	NA	NA	NA	NA	NA	NA	FALSE	swab
a64b57d1	Detected	16.0131385	232	male	34	some_con	mild_dis	25k_50k	04/09/2020	Rnase P_Hs04930436_g1,Xeno_Ac00010014_a1	FALSE	FALSE	FALSE	FALSE	FALSE	FALSE	FALSE	FALSE	FALSE	FALSE	FALSE	FALSE	FALSE	FALSE	FALSE	FALSE	swab
a64e0378	Detected	11.9097165	228	male	30	v_con	strong_dis	75k_100k	04/08/2020	Rnase P_Hs04930436_g1,Xeno_Ac00010014_a1	FALSE	FALSE	FALSE	FALSE	FALSE	FALSE	FALSE	FALSE	FALSE	FALSE	FALSE	FALSE	FALSE	FALSE	FALSE	FALSE	swab
a64f901a	Detected	10.26139975	285	female	53	v_con	no_dis	dont_say	04/21/2020	Rnase P_Hs04930436_g1,Xeno_Ac00010014_a1	FALSE	FALSE	FALSE	FALSE	FALSE	FALSE	FALSE	FALSE	FALSE	FALSE	FALSE	FALSE	FALSE	FALSE	FALSE	FALSE	swab
a658d8d5	NA	NA	NA	male	72	v_con	no_dis	dont_say	NA	NA	NA	NA	NA	NA	NA	NA	NA	NA	NA	NA	NA	NA	NA	NA	NA	FALSE	swab
a65a88b6	Detected	17.8074725	273	male	61	v_con	mild_dis	125k_150k	04/18/2020	Xeno_Ac00010014_a1,Rnase P_Hs04930436_g1	FALSE	FALSE	FALSE	FALSE	FALSE	FALSE	FALSE	FALSE	FALSE	FALSE	FALSE	FALSE	FALSE	FALSE	FALSE	FALSE	swab
a65f7407	NA	NA	NA	female	42	v_con	mild_dis	100k_125k	NA	NA	NA	NA	NA	NA	NA	NA	NA	NA	NA	NA	NA	NA	NA	NA	NA	FALSE	swab
a6615067	Detected	19.435104	187	female	32	NA	NA	more_150k	03/27/2020	Xeno_Ac00010014_a1,Rnase P_Hs04930436_g1,S.pneumoniae	FALSE	FALSE	FALSE	FALSE	FALSE	FALSE	FALSE	FALSE	FALSE	FALSE	FALSE	FALSE	TRUE	FALSE	FALSE	FALSE	swab
a667ba2d	Detected	17.3520095	175	male	28.42	v_con	strong_dis	50k_75k	03/23/2020	Xeno_Ac00010014_a1,Rnase P_Hs04930436_g1	FALSE	FALSE	FALSE	FALSE	FALSE	FALSE	FALSE	FALSE	FALSE	FALSE	FALSE	FALSE	FALSE	FALSE	FALSE	FALSE	swab
a668241a	Detected	16.481169	180	female	59	NA	NA	75k_100k	03/25/2020	Xeno_Ac00010014_a1,Rnase P_Hs04930436_g1	FALSE	FALSE	FALSE	FALSE	FALSE	FALSE	FALSE	FALSE	FALSE	FALSE	FALSE	FALSE	FALSE	FALSE	FALSE	FALSE	swab
a66853bc	Detected	12.1185775	271	male	50	v_con	mild_dis	more_150k	04/15/2020	Xeno_Ac00010014_a1,Rnase P_Hs04930436_g1	FALSE	FALSE	FALSE	FALSE	FALSE	FALSE	FALSE	FALSE	FALSE	FALSE	FALSE	FALSE	FALSE	FALSE	FALSE	FALSE	swab
a67b5caa	Detected	16.277525	191	female	26	v_con	mild_dis	dont_say	03/27/2020	Rnase P_Hs04930436_g1,Xeno_Ac00010014_a1	FALSE	FALSE	FALSE	FALSE	FALSE	FALSE	FALSE	FALSE	FALSE	FALSE	FALSE	FALSE	FALSE	FALSE	FALSE	FALSE	swab
a67bf5d8	NA	NA	NA	female	11	some_con	strong_dis	125k_150k	NA	NA	NA	NA	NA	NA	NA	NA	NA	NA	NA	NA	NA	NA	NA	NA	NA	FALSE	swab
a684c73e	NA	NA	NA	female	30	v_con	strong_dis	50k_75k	NA	NA	NA	NA	NA	NA	NA	NA	NA	NA	NA	NA	NA	NA	NA	NA	NA	FALSE	swab
a68b2c0d	Detected	13.87935	203	female	53	v_con	mild_dis	75k_100k	04/01/2020	Xeno_Ac00010014_a1,Rnase P_Hs04930436_g1	FALSE	FALSE	FALSE	FALSE	FALSE	FALSE	FALSE	FALSE	FALSE	FALSE	FALSE	FALSE	FALSE	FALSE	FALSE	FALSE	swab
a6935e93	Detected	12.764216	291	female	5	v_con	mild_dis	50k_75k	04/22/2020	RV_2of2,Rnase P_Hs04930436_g1,Xeno_Ac00010014_a1	FALSE	FALSE	FALSE	FALSE	FALSE	FALSE	FALSE	FALSE	FALSE	FALSE	TRUE	FALSE	FALSE	FALSE	FALSE	FALSE	swab
a6974e99	Detected	11.764733	266	female	31	v_con	mild_dis	75k_100k	04/17/2020	Xeno_Ac00010014_a1,Rnase P_Hs04930436_g1	FALSE	FALSE	FALSE	FALSE	FALSE	FALSE	FALSE	FALSE	FALSE	FALSE	FALSE	FALSE	FALSE	FALSE	FALSE	FALSE	swab
a697652e	Detected	14.584722	248	male	60	v_con	mild_dis	more_150k	04/13/2020	Rnase P_Hs04930436_g1,Xeno_Ac00010014_a1	FALSE	FALSE	FALSE	FALSE	FALSE	FALSE	FALSE	FALSE	FALSE	FALSE	FALSE	FALSE	FALSE	FALSE	FALSE	FALSE	swab
a69a154b	Detected	18.407595	249	female	46	NA	NA	dont_say	04/13/2020	Xeno_Ac00010014_a1,Rnase P_Hs04930436_g1	FALSE	FALSE	FALSE	FALSE	FALSE	FALSE	FALSE	FALSE	FALSE	FALSE	FALSE	FALSE	FALSE	FALSE	FALSE	FALSE	swab
a6a2195e	Detected	18.585664	225	female	43	v_con	no_dis	75k_100k	04/08/2020	Xeno_Ac00010014_a1,Rnase P_Hs04930436_g1	FALSE	FALSE	FALSE	FALSE	FALSE	FALSE	FALSE	FALSE	FALSE	FALSE	FALSE	FALSE	FALSE	FALSE	FALSE	FALSE	swab
a6a2e39e	Detected	14.537348	194	female	36.75	v_con	no_dis	25k_50k	03/09/2020	Rnase P_Hs04930436_g1,Xeno_Ac00010014_a1	FALSE	FALSE	FALSE	FALSE	FALSE	FALSE	FALSE	FALSE	FALSE	FALSE	FALSE	FALSE	FALSE	FALSE	FALSE	TRUE	swab
a6a9add6	NA	NA	NA	male	66	v_con	no_dis	75k_100k	NA	NA	NA	NA	NA	NA	NA	NA	NA	NA	NA	NA	NA	NA	NA	NA	NA	FALSE	swab
a6aec1ac	Detected	14.9341205	279	male	61	v_con	mild_dis	more_150k	04/20/2020	Rnase P_Hs04930436_g1,Xeno_Ac00010014_a1	FALSE	FALSE	FALSE	FALSE	FALSE	FALSE	FALSE	FALSE	FALSE	FALSE	FALSE	FALSE	FALSE	FALSE	FALSE	FALSE	swab
a6b13ae2	Detected	16.880513	143	male	64.75	v_con	mild_dis	more_150k	03/05/2020	Rnase P_Hs04930436_g1,Xeno_Ac00010014_a1,CoV_HKU1_CoV_NL63	FALSE	FALSE	FALSE	FALSE	FALSE	FALSE	FALSE	FALSE	FALSE	FALSE	FALSE	TRUE	FALSE	FALSE	FALSE	FALSE	swab
a6b9b133	NA	NA	NA	female	69	some_con	no_dis	125k_150k	NA	NA	NA	NA	NA	NA	NA	NA	NA	NA	NA	NA	NA	NA	NA	NA	NA	FALSE	swab
a6bb2697	Detected	13.6852445	261	male	41	NA	NA	dont_say	04/16/2020	Rnase P_Hs04930436_g1,Xeno_Ac00010014_a1	FALSE	FALSE	FALSE	FALSE	FALSE	FALSE	FALSE	FALSE	FALSE	FALSE	FALSE	FALSE	FALSE	FALSE	FALSE	FALSE	swab
a6c2cc11	NA	NA	NA	female	38	NA	NA	dont_say	NA	NA	NA	NA	NA	NA	NA	NA	NA	NA	NA	NA	NA	NA	NA	NA	NA	FALSE	swab
a6c37bb1	NA	NA	NA	female	22	v_con	mild_dis	less_25k	NA	NA	NA	NA	NA	NA	NA	NA	NA	NA	NA	NA	NA	NA	NA	NA	NA	FALSE	swab
a6c4ca9c	Detected	15.100915	288	male	49	v_con	mild_dis	dont_say	04/22/2020	Rnase P_Hs04930436_g1,Xeno_Ac00010014_a1	FALSE	FALSE	FALSE	FALSE	FALSE	FALSE	FALSE	FALSE	FALSE	FALSE	FALSE	FALSE	FALSE	FALSE	FALSE	FALSE	swab
a6cc30f2	Detected	17.0493925	195	male	67	v_con	mild_dis	100k_125k	03/30/2020	Xeno_Ac00010014_a1,Rnase P_Hs04930436_g1	FALSE	FALSE	FALSE	FALSE	FALSE	FALSE	FALSE	FALSE	FALSE	FALSE	FALSE	FALSE	FALSE	FALSE	FALSE	FALSE	swab
a6d32184	Detected	18.983377	209	female	28	v_con	mild_dis	75k_100k	04/03/2020	Rnase P_Hs04930436_g1,Xeno_Ac00010014_a1	FALSE	FALSE	FALSE	FALSE	FALSE	FALSE	FALSE	FALSE	FALSE	FALSE	FALSE	FALSE	FALSE	FALSE	FALSE	FALSE	swab
a6d7d714	Detected	18.9546045	282	male	27	some_con	mild_dis	100k_125k	04/21/2020	Xeno_Ac00010014_a1,Rnase P_Hs04930436_g1	FALSE	FALSE	FALSE	FALSE	FALSE	FALSE	FALSE	FALSE	FALSE	FALSE	FALSE	FALSE	FALSE	FALSE	FALSE	FALSE	swab
a6dd504c	NA	NA	NA	female	76	v_con	no_dis	more_150k	NA	NA	NA	NA	NA	NA	NA	NA	NA	NA	NA	NA	NA	NA	NA	NA	NA	FALSE	swab
a6ddecd9	NA	NA	NA	male	32	some_con	mild_dis	more_150k	NA	NA	NA	NA	NA	NA	NA	NA	NA	NA	NA	NA	NA	NA	NA	NA	NA	FALSE	swab
a6de734b	Detected	21.679964	240	male	47	NA	NA	25k_50k	04/11/2020	Xeno_Ac00010014_a1,Rnase P_Hs04930436_g1	FALSE	FALSE	FALSE	FALSE	FALSE	FALSE	FALSE	FALSE	FALSE	FALSE	FALSE	FALSE	FALSE	FALSE	FALSE	FALSE	swab
a6de918b	Detected	19.4616995	128	male	49	some_con	mild_dis	more_150k	02/28/2020	Xeno_Ac00010014_a1,RV_1of2,Rnase P_Hs04930436_g1	FALSE	FALSE	FALSE	FALSE	FALSE	FALSE	FALSE	FALSE	FALSE	FALSE	TRUE	FALSE	FALSE	FALSE	FALSE	FALSE	swab
a6e53886	NA	NA	NA	male	62	some_con	mild_dis	25k_50k	NA	NA	NA	NA	NA	NA	NA	NA	NA	NA	NA	NA	NA	NA	NA	NA	NA	FALSE	swab
a6ea0ae3	Detected	18.8747855	249	male	40	v_con	mild_dis	more_150k	04/13/2020	Rnase P_Hs04930436_g1,Xeno_Ac00010014_a1	FALSE	FALSE	FALSE	FALSE	FALSE	FALSE	FALSE	FALSE	FALSE	FALSE	FALSE	FALSE	FALSE	FALSE	FALSE	FALSE	swab
a6f3dba6	Detected	12.7531425	145	female	50.08	some_con	mild_dis	125k_150k	03/06/2020	Xeno_Ac00010014_a1,Rnase P_Hs04930436_g1,S.pneumoniae	FALSE	FALSE	FALSE	FALSE	FALSE	FALSE	FALSE	FALSE	FALSE	FALSE	FALSE	FALSE	TRUE	FALSE	FALSE	FALSE	swab
a6f7a88c	NA	NA	NA	male	40	v_con	mild_dis	100k_125k	NA	NA	NA	NA	NA	NA	NA	NA	NA	NA	NA	NA	NA	NA	NA	NA	NA	FALSE	swab
a6f960bb	Detected	15.5620285	229	female	55	v_con	mild_dis	25k_50k	04/08/2020	Xeno_Ac00010014_a1,Rnase P_Hs04930436_g1	FALSE	FALSE	FALSE	FALSE	FALSE	FALSE	FALSE	FALSE	FALSE	FALSE	FALSE	FALSE	FALSE	FALSE	FALSE	FALSE	swab
a6ff0046	Detected	18.5015755	149	male	25.92	some_con	mild_dis	75k_100k	03/10/2020	Xeno_Ac00010014_a1,Rnase P_Hs04930436_g1,S.pneumoniae	FALSE	FALSE	FALSE	FALSE	FALSE	FALSE	FALSE	FALSE	FALSE	FALSE	FALSE	FALSE	TRUE	FALSE	FALSE	FALSE	swab
a70d8e36	NA	NA	NA	male	40	v_con	strong_dis	125k_150k	NA	NA	NA	NA	NA	NA	NA	NA	NA	NA	NA	NA	NA	NA	NA	NA	NA	FALSE	swab
a71593f8	Detected	20.194108	020	female	47.33	NA	NA	more_150k	11/27/2019	Xeno_Ac00010014_a1,Rnase P_Hs04930436_g1	FALSE	FALSE	FALSE	FALSE	FALSE	FALSE	FALSE	FALSE	FALSE	FALSE	FALSE	FALSE	FALSE	FALSE	FALSE	NA	swab
a71945ce	Detected	14.786862	276	male	42	v_con	mild_dis	more_150k	04/19/2020	Rnase P_Hs04930436_g1,Xeno_Ac00010014_a1	FALSE	FALSE	FALSE	FALSE	FALSE	FALSE	FALSE	FALSE	FALSE	FALSE	FALSE	FALSE	FALSE	FALSE	FALSE	FALSE	swab
a71bf029	NA	NA	NA	female	60	v_con	mild_dis	more_150k	NA	NA	NA	NA	NA	NA	NA	NA	NA	NA	NA	NA	NA	NA	NA	NA	NA	FALSE	swab
a720cf6c	Detected	13.676187	221	female	60	v_con	no_dis	more_150k	04/07/2020	Rnase P_Hs04930436_g1,Xeno_Ac00010014_a1	FALSE	FALSE	FALSE	FALSE	FALSE	FALSE	FALSE	FALSE	FALSE	FALSE	FALSE	FALSE	FALSE	FALSE	FALSE	FALSE	swab
a7289e59	Detected	20.376365	278	male	28	NA	NA	less_25k	04/19/2020	Rnase P_Hs04930436_g1,Xeno_Ac00010014_a1	FALSE	FALSE	FALSE	FALSE	FALSE	FALSE	FALSE	FALSE	FALSE	FALSE	FALSE	FALSE	FALSE	FALSE	FALSE	FALSE	swab
a729281e	Detected	16.520929	102	male	10.5	NA	NA	100k_125k	02/04/2020	Flu_A_pan,Flu_A_H1,Xeno_Ac00010014_a1,Rnase P_Hs04930436_g1,S.pneumoniae	FALSE	FALSE	FALSE	TRUE	FALSE	FALSE	FALSE	FALSE	FALSE	FALSE	FALSE	FALSE	TRUE	FALSE	FALSE	FALSE	swab
a7294fda	Detected	16.297408	224	female	28	NA	NA	50k_75k	04/07/2020	Rnase P_Hs04930436_g1,Xeno_Ac00010014_a1	FALSE	FALSE	FALSE	FALSE	FALSE	FALSE	FALSE	FALSE	FALSE	FALSE	FALSE	FALSE	FALSE	FALSE	FALSE	FALSE	swab
a72a5059	Detected	15.8112945	153	NA	NA	NA	NA	NA	03/12/2020	Rnase P_Hs04930436_g1,Xeno_Ac00010014_a1	FALSE	FALSE	FALSE	FALSE	FALSE	FALSE	FALSE	FALSE	FALSE	FALSE	FALSE	FALSE	FALSE	FALSE	FALSE	FALSE	swab
a72c36b4	Detected	19.134321	282	male	29	some_con	no_dis	100k_125k	04/21/2020	Xeno_Ac00010014_a1,Rnase P_Hs04930436_g1	FALSE	FALSE	FALSE	FALSE	FALSE	FALSE	FALSE	FALSE	FALSE	FALSE	FALSE	FALSE	FALSE	FALSE	FALSE	FALSE	swab
a72d9e1e	NA	NA	NA	male	55	some_con	strong_dis	more_150k	NA	NA	NA	NA	NA	NA	NA	NA	NA	NA	NA	NA	NA	NA	NA	NA	NA	FALSE	swab
a733264b	Detected	19.6764465	046	female	46.5	NA	NA	less_25k	12/26/2019	Flu_A_pan,Rnase P_Hs04930436_g1,Xeno_Ac00010014_a1,Flu_A_H1	FALSE	FALSE	FALSE	TRUE	FALSE	FALSE	FALSE	FALSE	FALSE	FALSE	FALSE	FALSE	FALSE	FALSE	FALSE	NA	swab
a7385732	Detected	14.3351635	237	female	38	v_con	strong_dis	100k_125k	04/10/2020	Rnase P_Hs04930436_g1,Xeno_Ac00010014_a1	FALSE	FALSE	FALSE	FALSE	FALSE	FALSE	FALSE	FALSE	FALSE	FALSE	FALSE	FALSE	FALSE	FALSE	FALSE	FALSE	swab
a73cfcd8	Detected	13.027034	288	female	8	v_con	no_dis	more_150k	04/22/2020	Rnase P_Hs04930436_g1,Xeno_Ac00010014_a1	FALSE	FALSE	FALSE	FALSE	FALSE	FALSE	FALSE	FALSE	FALSE	FALSE	FALSE	FALSE	FALSE	FALSE	FALSE	FALSE	swab
a73dd19c	Detected	18.4495395	153	male	34.83	v_con	mild_dis	dont_say	03/12/2020	Flu_A_pan,Xeno_Ac00010014_a1,Rnase P_Hs04930436_g1,Flu_A_H1	FALSE	FALSE	FALSE	TRUE	FALSE	FALSE	FALSE	FALSE	FALSE	FALSE	FALSE	FALSE	FALSE	FALSE	FALSE	FALSE	swab
a73fd317	NA	NA	NA	female	49	v_con	mild_dis	100k_125k	NA	NA	NA	NA	NA	NA	NA	NA	NA	NA	NA	NA	NA	NA	NA	NA	NA	FALSE	swab
a7400f76	NA	NA	NA	female	49	v_con	mild_dis	more_150k	NA	NA	NA	NA	NA	NA	NA	NA	NA	NA	NA	NA	NA	NA	NA	NA	NA	FALSE	swab
a7459dd0	NA	NA	NA	female	33	some_con	mild_dis	dont_know	NA	NA	NA	NA	NA	NA	NA	NA	NA	NA	NA	NA	NA	NA	NA	NA	NA	FALSE	swab
a745b2c4	Detected	15.212164	226	female	54	NA	NA	less_25k	04/08/2020	Xeno_Ac00010014_a1,Rnase P_Hs04930436_g1	FALSE	FALSE	FALSE	FALSE	FALSE	FALSE	FALSE	FALSE	FALSE	FALSE	FALSE	FALSE	FALSE	FALSE	FALSE	FALSE	swab
a747dd72	Detected	14.2363595	224	male	20	v_con	mild_dis	more_150k	04/07/2020	Rnase P_Hs04930436_g1,Xeno_Ac00010014_a1,RV_1of2	FALSE	FALSE	FALSE	FALSE	FALSE	FALSE	FALSE	FALSE	FALSE	FALSE	TRUE	FALSE	FALSE	FALSE	FALSE	FALSE	swab
a74a4d42	Detected	14.7301425	274	male	68	v_con	mild_dis	50k_75k	04/19/2020	Xeno_Ac00010014_a1,Rnase P_Hs04930436_g1	FALSE	FALSE	FALSE	FALSE	FALSE	FALSE	FALSE	FALSE	FALSE	FALSE	FALSE	FALSE	FALSE	FALSE	FALSE	FALSE	swab
a74de4f6	NA	NA	NA	male	33	some_con	mild_dis	more_150k	NA	NA	NA	NA	NA	NA	NA	NA	NA	NA	NA	NA	NA	NA	NA	NA	NA	FALSE	swab
a74e2067	Detected	20.052672	033	female	54	NA	NA	more_150k	12/13/2019	Rnase P_Hs04930436_g1,Flu_B_pan,Xeno_Ac00010014_a1	FALSE	FALSE	FALSE	FALSE	TRUE	FALSE	FALSE	FALSE	FALSE	FALSE	FALSE	FALSE	FALSE	FALSE	FALSE	NA	swab
a74f137a	NA	NA	NA	male	32	v_con	mild_dis	more_150k	NA	NA	NA	NA	NA	NA	NA	NA	NA	NA	NA	NA	NA	NA	NA	NA	NA	FALSE	swab
a750d6e9	Detected	19.211197	230	female	24	NA	NA	50k_75k	04/08/2020	Rnase P_Hs04930436_g1,Xeno_Ac00010014_a1	FALSE	FALSE	FALSE	FALSE	FALSE	FALSE	FALSE	FALSE	FALSE	FALSE	FALSE	FALSE	FALSE	FALSE	FALSE	FALSE	swab
a758b9cc	Detected	14.1122785	256	female	26	v_con	mild_dis	50k_75k	04/15/2020	Rnase P_Hs04930436_g1,Xeno_Ac00010014_a1,Xeno_Ac00010014_a1,Rnase P_Hs04930436_g1	FALSE	FALSE	FALSE	FALSE	FALSE	FALSE	FALSE	FALSE	FALSE	FALSE	FALSE	FALSE	FALSE	FALSE	FALSE	FALSE	swab
a76379ab	Detected	16.001067	187	female	73	NA	NA	75k_100k	03/27/2020	Rnase P_Hs04930436_g1,Xeno_Ac00010014_a1	FALSE	FALSE	FALSE	FALSE	FALSE	FALSE	FALSE	FALSE	FALSE	FALSE	FALSE	FALSE	FALSE	FALSE	FALSE	FALSE	swab
a76513be	Detected	14.9480405	235	female	35	v_con	mild_dis	75k_100k	04/09/2020	Rnase P_Hs04930436_g1,Xeno_Ac00010014_a1,Xeno_Ac00010014_a1,Rnase P_Hs04930436_g1	FALSE	FALSE	FALSE	FALSE	FALSE	FALSE	FALSE	FALSE	FALSE	FALSE	FALSE	FALSE	FALSE	FALSE	FALSE	FALSE	swab
a76a0c88	NA	NA	NA	female	31	NA	NA	100k_125k	NA	NA	NA	NA	NA	NA	NA	NA	NA	NA	NA	NA	NA	NA	NA	NA	NA	FALSE	swab
a76c717d	NA	NA	NA	male	32	v_con	mild_dis	more_150k	NA	NA	NA	NA	NA	NA	NA	NA	NA	NA	NA	NA	NA	NA	NA	NA	NA	FALSE	swab
a76faa2e	Detected	17.277404	243	male	67	v_con	mild_dis	25k_50k	04/11/2020	Xeno_Ac00010014_a1,Rnase P_Hs04930436_g1	FALSE	FALSE	FALSE	FALSE	FALSE	FALSE	FALSE	FALSE	FALSE	FALSE	FALSE	FALSE	FALSE	FALSE	FALSE	FALSE	swab
a770ef71	NA	NA	NA	male	33	v_con	mild_dis	dont_say	NA	NA	NA	NA	NA	NA	NA	NA	NA	NA	NA	NA	NA	NA	NA	NA	NA	FALSE	swab
a774064d	Detected	17.1274725	293	female	32	NA	NA	25k_50k	04/23/2020	Rnase P_Hs04930436_g1,Xeno_Ac00010014_a1	FALSE	FALSE	FALSE	FALSE	FALSE	FALSE	FALSE	FALSE	FALSE	FALSE	FALSE	FALSE	FALSE	FALSE	FALSE	FALSE	swab
a775e877	Detected	16.3054105	194	female	28.5	some_con	mild_dis	less_25k	03/10/2020	Rnase P_Hs04930436_g1,Xeno_Ac00010014_a1	FALSE	FALSE	FALSE	FALSE	FALSE	FALSE	FALSE	FALSE	FALSE	FALSE	FALSE	FALSE	FALSE	FALSE	FALSE	FALSE	swab
a778cdd6	NA	NA	NA	male	25	v_con	strong_dis	75k_100k	NA	NA	NA	NA	NA	NA	NA	NA	NA	NA	NA	NA	NA	NA	NA	NA	NA	TRUE	swab
a783834c	Detected	12.9094985	229	male	72	v_con	mild_dis	dont_say	04/08/2020	Rnase P_Hs04930436_g1,Xeno_Ac00010014_a1	FALSE	FALSE	FALSE	FALSE	FALSE	FALSE	FALSE	FALSE	FALSE	FALSE	FALSE	FALSE	FALSE	FALSE	FALSE	FALSE	swab
a78a290e	Detected	14.9638335	204	male	24	some_con	mild_dis	100k_125k	04/01/2020	Rnase P_Hs04930436_g1,M.pneumoniae,Xeno_Ac00010014_a1	FALSE	FALSE	FALSE	FALSE	FALSE	FALSE	FALSE	FALSE	FALSE	FALSE	FALSE	FALSE	FALSE	FALSE	TRUE	FALSE	swab
a78ae171	Detected	20.617898	212	male	37	NA	NA	more_150k	04/05/2020	Rnase P_Hs04930436_g1,Xeno_Ac00010014_a1	FALSE	FALSE	FALSE	FALSE	FALSE	FALSE	FALSE	FALSE	FALSE	FALSE	FALSE	FALSE	FALSE	FALSE	FALSE	FALSE	swab
a78e8155	Detected	10.5776915	244	female	48	v_con	mild_dis	dont_say	04/12/2020	Rnase P_Hs04930436_g1,Xeno_Ac00010014_a1	FALSE	FALSE	FALSE	FALSE	FALSE	FALSE	FALSE	FALSE	FALSE	FALSE	FALSE	FALSE	FALSE	FALSE	FALSE	FALSE	swab
a790ca91	Detected	17.1487645	181	female	56	v_con	mild_dis	more_150k	03/25/2020	Rnase P_Hs04930436_g1,Xeno_Ac00010014_a1	FALSE	FALSE	FALSE	FALSE	FALSE	FALSE	FALSE	FALSE	FALSE	FALSE	FALSE	FALSE	FALSE	FALSE	FALSE	FALSE	swab
a7948deb	Detected	15.246906	257	female	31	some_con	strong_dis	more_150k	04/15/2020	Xeno_Ac00010014_a1,Rnase P_Hs04930436_g1	FALSE	FALSE	FALSE	FALSE	FALSE	FALSE	FALSE	FALSE	FALSE	FALSE	FALSE	FALSE	FALSE	FALSE	FALSE	FALSE	swab
a7977fb1	Detected	13.9467275	139	female	50.58	v_con	mild_dis	more_150k	03/04/2020	Xeno_Ac00010014_a1,Flu_A_pan,Flu_A_H1,Rnase P_Hs04930436_g1	FALSE	FALSE	FALSE	TRUE	FALSE	FALSE	FALSE	FALSE	FALSE	FALSE	FALSE	FALSE	FALSE	FALSE	FALSE	FALSE	swab
a797d2f4	Detected	16.4363805	236	female	29	some_con	mild_dis	25k_50k	04/10/2020	Xeno_Ac00010014_a1,Rnase P_Hs04930436_g1	FALSE	FALSE	FALSE	FALSE	FALSE	FALSE	FALSE	FALSE	FALSE	FALSE	FALSE	FALSE	FALSE	FALSE	FALSE	FALSE	swab
a79a5b00	NA	NA	NA	female	52	some_con	no_dis	dont_say	NA	NA	NA	NA	NA	NA	NA	NA	NA	NA	NA	NA	NA	NA	NA	NA	NA	FALSE	swab
a79bca5d	NA	NA	NA	male	70	NA	NA	dont_say	NA	NA	NA	NA	NA	NA	NA	NA	NA	NA	NA	NA	NA	NA	NA	NA	NA	FALSE	swab
a79cbbba	Detected	13.5245485	152	male	8	v_con	strong_dis	more_150k	03/16/2020	Xeno_Ac00010014_a1,Rnase P_Hs04930436_g1	FALSE	FALSE	FALSE	FALSE	FALSE	FALSE	FALSE	FALSE	FALSE	FALSE	FALSE	FALSE	FALSE	FALSE	FALSE	FALSE	swab
a79e2643	NA	NA	NA	male	28	NA	NA	more_150k	NA	NA	NA	NA	NA	NA	NA	NA	NA	NA	NA	NA	NA	NA	NA	NA	NA	FALSE	swab
a7a3e2a3	NA	NA	NA	female	47	some_con	mild_dis	dont_say	NA	NA	NA	NA	NA	NA	NA	NA	NA	NA	NA	NA	NA	NA	NA	NA	NA	FALSE	swab
a7a57180	Detected	18.702159	188	NA	NA	NA	NA	NA	03/06/2020	Xeno_Ac00010014_a1,Rnase P_Hs04930436_g1	FALSE	FALSE	FALSE	FALSE	FALSE	FALSE	FALSE	FALSE	FALSE	FALSE	FALSE	FALSE	FALSE	FALSE	FALSE	FALSE	swab
a7abc836	Detected	14.884814	269	female	47	some_con	mild_dis	more_150k	04/17/2020	Rnase P_Hs04930436_g1,Xeno_Ac00010014_a1	FALSE	FALSE	FALSE	FALSE	FALSE	FALSE	FALSE	FALSE	FALSE	FALSE	FALSE	FALSE	FALSE	FALSE	FALSE	FALSE	swab
a7acc7b1	Detected	15.624064	154	female	53.83	v_con	mild_dis	125k_150k	03/12/2020	Rnase P_Hs04930436_g1,Xeno_Ac00010014_a1	FALSE	FALSE	FALSE	FALSE	FALSE	FALSE	FALSE	FALSE	FALSE	FALSE	FALSE	FALSE	FALSE	FALSE	FALSE	FALSE	swab
a7ad4139	Detected	15.7245995	237	female	63	v_con	mild_dis	more_150k	04/10/2020	Xeno_Ac00010014_a1,Rnase P_Hs04930436_g1	FALSE	FALSE	FALSE	FALSE	FALSE	FALSE	FALSE	FALSE	FALSE	FALSE	FALSE	FALSE	FALSE	FALSE	FALSE	FALSE	swab
a7b4e9a5	Detected	16.8124555	208	female	55	NA	NA	125k_150k	04/03/2020	Xeno_Ac00010014_a1,Rnase P_Hs04930436_g1	FALSE	FALSE	FALSE	FALSE	FALSE	FALSE	FALSE	FALSE	FALSE	FALSE	FALSE	FALSE	FALSE	FALSE	FALSE	FALSE	swab
a7bbd89f	Detected	17.3154525	166	male	27.75	some_con	mild_dis	125k_150k	03/16/2020	Xeno_Ac00010014_a1,Rnase P_Hs04930436_g1	FALSE	FALSE	FALSE	FALSE	FALSE	FALSE	FALSE	FALSE	FALSE	FALSE	FALSE	FALSE	FALSE	FALSE	FALSE	FALSE	swab
a7c42cd6	Detected	16.622546	207	male	66	v_con	mild_dis	less_25k	04/02/2020	Xeno_Ac00010014_a1,Rnase P_Hs04930436_g1	FALSE	FALSE	FALSE	FALSE	FALSE	FALSE	FALSE	FALSE	FALSE	FALSE	FALSE	FALSE	FALSE	FALSE	FALSE	FALSE	swab
a7c61aaf	Detected	12.8116525	196	male	34	v_con	mild_dis	more_150k	03/30/2020	Xeno_Ac00010014_a1,Rnase P_Hs04930436_g1	FALSE	FALSE	FALSE	FALSE	FALSE	FALSE	FALSE	FALSE	FALSE	FALSE	FALSE	FALSE	FALSE	FALSE	FALSE	FALSE	swab
a7d74e70	Detected	14.4616285	293	female	5	v_con	no_dis	50k_75k	04/23/2020	Rnase P_Hs04930436_g1,Xeno_Ac00010014_a1	FALSE	FALSE	FALSE	FALSE	FALSE	FALSE	FALSE	FALSE	FALSE	FALSE	FALSE	FALSE	FALSE	FALSE	FALSE	FALSE	swab
a7d8fff9	Detected	13.8796225	146	female	33.58	v_con	mild_dis	more_150k	03/06/2020	Xeno_Ac00010014_a1,Flu_A_H1,Flu_A_pan,Rnase P_Hs04930436_g1	FALSE	FALSE	FALSE	TRUE	FALSE	FALSE	FALSE	FALSE	FALSE	FALSE	FALSE	FALSE	FALSE	FALSE	FALSE	FALSE	swab
a7db3616	Detected	17.0732225	318	female	45	v_con	mild_dis	more_150k	04/28/2020	Xeno_Ac00010014_a1,Rnase P_Hs04930436_g1	FALSE	FALSE	FALSE	FALSE	FALSE	FALSE	FALSE	FALSE	FALSE	FALSE	FALSE	FALSE	FALSE	FALSE	FALSE	FALSE	swab
a7dd990e	Detected	20.426906	136	male	28.42	some_con	mild_dis	125k_150k	03/03/2020	Flu_A_pan,Flu_A_H1,Rnase P_Hs04930436_g1,Xeno_Ac00010014_a1	FALSE	FALSE	FALSE	TRUE	FALSE	FALSE	FALSE	FALSE	FALSE	FALSE	FALSE	FALSE	FALSE	FALSE	FALSE	FALSE	swab
a7de0766	NotDetected	NA	NA	female	35.08	v_con	mild_dis	more_150k	NA	NA	NA	NA	NA	NA	NA	NA	NA	NA	NA	NA	NA	NA	NA	NA	NA	FALSE	swab
a7e400f7	Detected	16.3577795	260	female	50	v_con	no_dis	50k_75k	04/16/2020	Xeno_Ac00010014_a1,Rnase P_Hs04930436_g1	FALSE	FALSE	FALSE	FALSE	FALSE	FALSE	FALSE	FALSE	FALSE	FALSE	FALSE	FALSE	FALSE	FALSE	FALSE	FALSE	swab
a7ea484d	Detected	16.234519	179	male	38	v_con	mild_dis	more_150k	03/25/2020	Rnase P_Hs04930436_g1,Xeno_Ac00010014_a1	FALSE	FALSE	FALSE	FALSE	FALSE	FALSE	FALSE	FALSE	FALSE	FALSE	FALSE	FALSE	FALSE	FALSE	FALSE	FALSE	swab
a7eab578	Detected	19.6390565	194	female	26.75	v_con	mild_dis	50k_75k	03/09/2020	Xeno_Ac00010014_a1,Rnase P_Hs04930436_g1	FALSE	FALSE	FALSE	FALSE	FALSE	FALSE	FALSE	FALSE	FALSE	FALSE	FALSE	FALSE	FALSE	FALSE	FALSE	FALSE	swab
a7eb1a8a	Detected	16.03045	152	male	32.25	v_con	mild_dis	75k_100k	03/12/2020	Xeno_Ac00010014_a1,Rnase P_Hs04930436_g1	FALSE	FALSE	FALSE	FALSE	FALSE	FALSE	FALSE	FALSE	FALSE	FALSE	FALSE	FALSE	FALSE	FALSE	FALSE	FALSE	swab
a7ec3fad	Detected	14.165891	226	male	69	v_con	mild_dis	more_150k	04/08/2020	Rnase P_Hs04930436_g1,Xeno_Ac00010014_a1	FALSE	FALSE	FALSE	FALSE	FALSE	FALSE	FALSE	FALSE	FALSE	FALSE	FALSE	FALSE	FALSE	FALSE	FALSE	FALSE	swab
a7eced91	Detected	11.7954285	294	female	24	v_con	mild_dis	less_25k	04/23/2020	Rnase P_Hs04930436_g1,Xeno_Ac00010014_a1	FALSE	FALSE	FALSE	FALSE	FALSE	FALSE	FALSE	FALSE	FALSE	FALSE	FALSE	FALSE	FALSE	FALSE	FALSE	FALSE	swab
a7ef09f3	NA	NA	NA	male	30	NA	NA	125k_150k	NA	NA	NA	NA	NA	NA	NA	NA	NA	NA	NA	NA	NA	NA	NA	NA	NA	FALSE	swab
a7ef8191	Detected	15.67174	281	female	67	some_con	mild_dis	less_25k	04/20/2020	Rnase P_Hs04930436_g1,Xeno_Ac00010014_a1	FALSE	FALSE	FALSE	FALSE	FALSE	FALSE	FALSE	FALSE	FALSE	FALSE	FALSE	FALSE	FALSE	FALSE	FALSE	FALSE	swab
a7fa96f4	Detected	15.4519075	197	female	32	v_con	mild_dis	100k_125k	03/30/2020	Xeno_Ac00010014_a1,Rnase P_Hs04930436_g1	FALSE	FALSE	FALSE	FALSE	FALSE	FALSE	FALSE	FALSE	FALSE	FALSE	FALSE	FALSE	FALSE	FALSE	FALSE	FALSE	swab
a802bec3	Detected	13.7399755	230	female	26	NA	NA	dont_say	04/08/2020	Xeno_Ac00010014_a1,Rnase P_Hs04930436_g1	FALSE	FALSE	FALSE	FALSE	FALSE	FALSE	FALSE	FALSE	FALSE	FALSE	FALSE	FALSE	FALSE	FALSE	FALSE	FALSE	swab
a802e06f	Detected	14.547938	244	female	65	v_con	strong_dis	more_150k	04/12/2020	Rnase P_Hs04930436_g1,Xeno_Ac00010014_a1	FALSE	FALSE	FALSE	FALSE	FALSE	FALSE	FALSE	FALSE	FALSE	FALSE	FALSE	FALSE	FALSE	FALSE	FALSE	FALSE	swab
a803f115	Detected	13.8227425	249	female	18	v_con	mild_dis	25k_50k	04/13/2020	Rnase P_Hs04930436_g1,Xeno_Ac00010014_a1	FALSE	FALSE	FALSE	FALSE	FALSE	FALSE	FALSE	FALSE	FALSE	FALSE	FALSE	FALSE	FALSE	FALSE	FALSE	FALSE	swab
a80f5bb2	NA	NA	NA	male	30	v_con	mild_dis	more_150k	NA	NA	NA	NA	NA	NA	NA	NA	NA	NA	NA	NA	NA	NA	NA	NA	NA	FALSE	swab
a81257d2	Detected	13.8240495	228	male	63	v_con	no_dis	dont_say	04/08/2020	Xeno_Ac00010014_a1,Rnase P_Hs04930436_g1	FALSE	FALSE	FALSE	FALSE	FALSE	FALSE	FALSE	FALSE	FALSE	FALSE	FALSE	FALSE	FALSE	FALSE	FALSE	FALSE	swab
a8140289	NA	NA	NA	male	28	some_con	mild_dis	dont_say	NA	NA	NA	NA	NA	NA	NA	NA	NA	NA	NA	NA	NA	NA	NA	NA	NA	FALSE	swab
a81797c7	Detected	16.1733945	279	female	32	some_con	mild_dis	25k_50k	04/20/2020	Xeno_Ac00010014_a1,Rnase P_Hs04930436_g1	FALSE	FALSE	FALSE	FALSE	FALSE	FALSE	FALSE	FALSE	FALSE	FALSE	FALSE	FALSE	FALSE	FALSE	FALSE	FALSE	swab
a817a6bf	Detected	19.8031435	318	male	29	NA	NA	50k_75k	04/28/2020	Rnase P_Hs04930436_g1,Xeno_Ac00010014_a1	FALSE	FALSE	FALSE	FALSE	FALSE	FALSE	FALSE	FALSE	FALSE	FALSE	FALSE	FALSE	FALSE	FALSE	FALSE	FALSE	swab
a817b2ed	Detected	23.639922	107	female	38.08	NA	NA	25k_50k	02/10/2020	S.pneumoniae,Rnase P_Hs04930436_g1,Xeno_Ac00010014_a1	FALSE	FALSE	FALSE	FALSE	FALSE	FALSE	FALSE	FALSE	FALSE	FALSE	FALSE	FALSE	TRUE	FALSE	FALSE	FALSE	swab
a81c5b98	Detected	18.3984485	196	female	48	NA	NA	125k_150k	03/30/2020	Rnase P_Hs04930436_g1,Xeno_Ac00010014_a1	FALSE	FALSE	FALSE	FALSE	FALSE	FALSE	FALSE	FALSE	FALSE	FALSE	FALSE	FALSE	FALSE	FALSE	FALSE	FALSE	swab
a8220f2d	Detected	25.0762725	171	NA	NA	NA	NA	NA	03/17/2020	Xeno_Ac00010014_a1,Rnase P_Hs04930436_g1	FALSE	FALSE	FALSE	FALSE	FALSE	FALSE	FALSE	FALSE	FALSE	FALSE	FALSE	FALSE	FALSE	FALSE	FALSE	FALSE	swab
a823696f	NA	NA	NA	female	41	NA	NA	dont_know	NA	NA	NA	NA	NA	NA	NA	NA	NA	NA	NA	NA	NA	NA	NA	NA	NA	TRUE	swab
a8263724	NA	NA	NA	male	50	v_con	mild_dis	more_150k	NA	NA	NA	NA	NA	NA	NA	NA	NA	NA	NA	NA	NA	NA	NA	NA	NA	FALSE	swab
a8268822	Detected	17.006938	257	female	52	some_con	no_dis	more_150k	04/15/2020	Rnase P_Hs04930436_g1,Xeno_Ac00010014_a1	FALSE	FALSE	FALSE	FALSE	FALSE	FALSE	FALSE	FALSE	FALSE	FALSE	FALSE	FALSE	FALSE	FALSE	FALSE	FALSE	swab
a827df0a	Detected	10.321595	293	female	65	v_con	mild_dis	more_150k	04/23/2020	Rnase P_Hs04930436_g1,Xeno_Ac00010014_a1	FALSE	FALSE	FALSE	FALSE	FALSE	FALSE	FALSE	FALSE	FALSE	FALSE	FALSE	FALSE	FALSE	FALSE	FALSE	FALSE	swab
a82969f7	Detected	16.71605	195	female	32	some_con	mild_dis	75k_100k	03/30/2020	Rnase P_Hs04930436_g1,Xeno_Ac00010014_a1	FALSE	FALSE	FALSE	FALSE	FALSE	FALSE	FALSE	FALSE	FALSE	FALSE	FALSE	FALSE	FALSE	FALSE	FALSE	FALSE	swab
a8298599	Detected	15.6172695	268	female	60	some_con	strong_dis	125k_150k	04/17/2020	Xeno_Ac00010014_a1,Rnase P_Hs04930436_g1	FALSE	FALSE	FALSE	FALSE	FALSE	FALSE	FALSE	FALSE	FALSE	FALSE	FALSE	FALSE	FALSE	FALSE	FALSE	FALSE	swab
a836eb38	Detected	13.9053645	279	female	34	some_con	strong_dis	125k_150k	04/20/2020	Xeno_Ac00010014_a1,Rnase P_Hs04930436_g1	FALSE	FALSE	FALSE	FALSE	FALSE	FALSE	FALSE	FALSE	FALSE	FALSE	FALSE	FALSE	FALSE	FALSE	FALSE	FALSE	swab
a83847ab	Detected	17.454548	183	female	47	some_con	mild_dis	50k_75k	03/26/2020	Rnase P_Hs04930436_g1,Xeno_Ac00010014_a1	FALSE	FALSE	FALSE	FALSE	FALSE	FALSE	FALSE	FALSE	FALSE	FALSE	FALSE	FALSE	FALSE	FALSE	FALSE	FALSE	swab
a8389a08	Detected	19.6707535	149	male	41.5	v_con	mild_dis	75k_100k	03/10/2020	Xeno_Ac00010014_a1,Rnase P_Hs04930436_g1	FALSE	FALSE	FALSE	FALSE	FALSE	FALSE	FALSE	FALSE	FALSE	FALSE	FALSE	FALSE	FALSE	FALSE	FALSE	FALSE	swab
a83c4e70	Detected	11.1932975	256	female	88	some_con	strong_dis	less_25k	04/15/2020	Rnase P_Hs04930436_g1,Rnase P_Hs04930436_g1,Xeno_Ac00010014_a1,Xeno_Ac00010014_a1	FALSE	FALSE	FALSE	FALSE	FALSE	FALSE	FALSE	FALSE	FALSE	FALSE	FALSE	FALSE	FALSE	FALSE	FALSE	FALSE	swab
a8470ad8	Detected	16.704827	119	male	35.33	NA	NA	more_150k	02/13/2020	Xeno_Ac00010014_a1,Rnase P_Hs04930436_g1	FALSE	FALSE	FALSE	FALSE	FALSE	FALSE	FALSE	FALSE	FALSE	FALSE	FALSE	FALSE	FALSE	FALSE	FALSE	FALSE	swab
a84e5f0b	Detected	23.4713595	068	female	49	NA	NA	125k_150k	01/09/2020	Xeno_Ac00010014_a1,Rnase P_Hs04930436_g1	FALSE	FALSE	FALSE	FALSE	FALSE	FALSE	FALSE	FALSE	FALSE	FALSE	FALSE	FALSE	FALSE	FALSE	FALSE	FALSE	swab
a8528d6f	Detected	12.1952705	221	male	33	some_con	mild_dis	dont_say	04/07/2020	Rnase P_Hs04930436_g1,Xeno_Ac00010014_a1	FALSE	FALSE	FALSE	FALSE	FALSE	FALSE	FALSE	FALSE	FALSE	FALSE	FALSE	FALSE	FALSE	FALSE	FALSE	FALSE	swab
a854e3b6	Detected	14.809768	293	male	33	some_con	mild_dis	100k_125k	04/23/2020	Xeno_Ac00010014_a1,Rnase P_Hs04930436_g1	FALSE	FALSE	FALSE	FALSE	FALSE	FALSE	FALSE	FALSE	FALSE	FALSE	FALSE	FALSE	FALSE	FALSE	FALSE	FALSE	swab
a8566bfe	NA	NA	NA	female	52	some_con	mild_dis	125k_150k	NA	NA	NA	NA	NA	NA	NA	NA	NA	NA	NA	NA	NA	NA	NA	NA	NA	FALSE	swab
a856dd72	Detected	15.2714835	245	female	33	some_con	mild_dis	dont_know	04/12/2020	Xeno_Ac00010014_a1,Rnase P_Hs04930436_g1	FALSE	FALSE	FALSE	FALSE	FALSE	FALSE	FALSE	FALSE	FALSE	FALSE	FALSE	FALSE	FALSE	FALSE	FALSE	FALSE	swab
a8577109	Detected	18.6354525	219	male	60	v_con	mild_dis	75k_100k	04/06/2020	Rnase P_Hs04930436_g1,Xeno_Ac00010014_a1	FALSE	FALSE	FALSE	FALSE	FALSE	FALSE	FALSE	FALSE	FALSE	FALSE	FALSE	FALSE	FALSE	FALSE	FALSE	FALSE	swab
a85b31f0	Detected	20.6629525	280	male	59	v_con	no_dis	100k_125k	04/20/2020	Xeno_Ac00010014_a1,Rnase P_Hs04930436_g1	FALSE	FALSE	FALSE	FALSE	FALSE	FALSE	FALSE	FALSE	FALSE	FALSE	FALSE	FALSE	FALSE	FALSE	FALSE	FALSE	swab
a85fcc17	Detected	21.661155	260	female	24	NA	NA	less_25k	04/16/2020	Xeno_Ac00010014_a1,Rnase P_Hs04930436_g1	FALSE	FALSE	FALSE	FALSE	FALSE	FALSE	FALSE	FALSE	FALSE	FALSE	FALSE	FALSE	FALSE	FALSE	FALSE	FALSE	swab
a867bcdf	NA	NA	NA	female	39	v_con	no_dis	more_150k	NA	NA	NA	NA	NA	NA	NA	NA	NA	NA	NA	NA	NA	NA	NA	NA	NA	FALSE	swab
a869b50a	Detected	17.6455315	203	female	57	some_con	mild_dis	50k_75k	04/01/2020	Rnase P_Hs04930436_g1,Xeno_Ac00010014_a1	FALSE	FALSE	FALSE	FALSE	FALSE	FALSE	FALSE	FALSE	FALSE	FALSE	FALSE	FALSE	FALSE	FALSE	FALSE	FALSE	swab
a87a671a	Detected	7.807658	298	female	4	v_con	strong_dis	125k_150k	04/23/2020	S.pneumoniae,Rnase P_Hs04930436_g1,RV_2of2,Xeno_Ac00010014_a1	FALSE	FALSE	FALSE	FALSE	FALSE	FALSE	FALSE	FALSE	FALSE	FALSE	TRUE	FALSE	TRUE	FALSE	FALSE	FALSE	swab
a886e125	NA	NA	NA	male	73	some_con	no_dis	125k_150k	NA	NA	NA	NA	NA	NA	NA	NA	NA	NA	NA	NA	NA	NA	NA	NA	NA	FALSE	swab
a88e6f8f	Detected	16.0090545	287	male	59	v_con	mild_dis	more_150k	04/22/2020	Xeno_Ac00010014_a1,Rnase P_Hs04930436_g1	FALSE	FALSE	FALSE	FALSE	FALSE	FALSE	FALSE	FALSE	FALSE	FALSE	FALSE	FALSE	FALSE	FALSE	FALSE	FALSE	swab
a88e7b3e	Detected	13.6631125	212	male	44	some_con	mild_dis	more_150k	04/05/2020	Xeno_Ac00010014_a1,Rnase P_Hs04930436_g1	FALSE	FALSE	FALSE	FALSE	FALSE	FALSE	FALSE	FALSE	FALSE	FALSE	FALSE	FALSE	FALSE	FALSE	FALSE	FALSE	swab
a88edce1	Detected	14.72675425	323	male	31	v_con	mild_dis	more_150k	04/29/2020	Xeno_Ac00010014_a1,Rnase P_Hs04930436_g1	FALSE	FALSE	FALSE	FALSE	FALSE	FALSE	FALSE	FALSE	FALSE	FALSE	FALSE	FALSE	FALSE	FALSE	FALSE	FALSE	swab
a88fe485	NA	NA	NA	male	12	v_con	mild_dis	more_150k	NA	NA	NA	NA	NA	NA	NA	NA	NA	NA	NA	NA	NA	NA	NA	NA	NA	TRUE	swab
a8981429	Detected	15.7062315	123	female	27.67	some_con	mild_dis	dont_know	02/25/2020	Rnase P_Hs04930436_g1,Xeno_Ac00010014_a1	FALSE	FALSE	FALSE	FALSE	FALSE	FALSE	FALSE	FALSE	FALSE	FALSE	FALSE	FALSE	FALSE	FALSE	FALSE	FALSE	swab
a8a0ffce	Detected	17.4105015	231	female	9	some_con	mild_dis	dont_say	04/09/2020	Xeno_Ac00010014_a1,Rnase P_Hs04930436_g1	FALSE	FALSE	FALSE	FALSE	FALSE	FALSE	FALSE	FALSE	FALSE	FALSE	FALSE	FALSE	FALSE	FALSE	FALSE	FALSE	swab
a8a59816	Detected	16.9232935	240	female	25	some_con	mild_dis	25k_50k	04/11/2020	Xeno_Ac00010014_a1,Rnase P_Hs04930436_g1	FALSE	FALSE	FALSE	FALSE	FALSE	FALSE	FALSE	FALSE	FALSE	FALSE	FALSE	FALSE	FALSE	FALSE	FALSE	FALSE	swab
a8a6ec0e	Detected	19.142293	252	male	36	NA	NA	100k_125k	04/14/2020	Rnase P_Hs04930436_g1,Xeno_Ac00010014_a1	FALSE	FALSE	FALSE	FALSE	FALSE	FALSE	FALSE	FALSE	FALSE	FALSE	FALSE	FALSE	FALSE	FALSE	FALSE	FALSE	swab
a8aa17a4	NA	NA	NA	dont_say	46	NA	NA	dont_say	NA	NA	NA	NA	NA	NA	NA	NA	NA	NA	NA	NA	NA	NA	NA	NA	NA	FALSE	swab
a8acbfc5	NA	NA	NA	male	61	v_con	mild_dis	more_150k	NA	NA	NA	NA	NA	NA	NA	NA	NA	NA	NA	NA	NA	NA	NA	NA	NA	FALSE	swab
a8ad5326	Detected	17.4568015	117	female	28.5	NA	NA	50k_75k	02/20/2020	Xeno_Ac00010014_a1,Flu_A_pan,Rnase P_Hs04930436_g1,Flu_A_H1	FALSE	FALSE	FALSE	TRUE	FALSE	FALSE	FALSE	FALSE	FALSE	FALSE	FALSE	FALSE	FALSE	FALSE	FALSE	NA	swab
a8b26183	Detected	15.0518495	280	female	40	v_con	mild_dis	more_150k	04/20/2020	Xeno_Ac00010014_a1,Rnase P_Hs04930436_g1	FALSE	FALSE	FALSE	FALSE	FALSE	FALSE	FALSE	FALSE	FALSE	FALSE	FALSE	FALSE	FALSE	FALSE	FALSE	FALSE	swab
a8b39b5c	Detected	16.8142385	190	female	50.58	v_con	mild_dis	more_150k	03/09/2020	Rnase P_Hs04930436_g1,Flu_A_H1,Xeno_Ac00010014_a1,Flu_A_pan	FALSE	FALSE	FALSE	TRUE	FALSE	FALSE	FALSE	FALSE	FALSE	FALSE	FALSE	FALSE	FALSE	FALSE	FALSE	FALSE	swab
a8be3829	NA	NA	NA	female	27	not_con	mild_dis	100k_125k	NA	NA	NA	NA	NA	NA	NA	NA	NA	NA	NA	NA	NA	NA	NA	NA	NA	FALSE	swab
a8c12eae	Detected	11.8054145	260	female	27	v_con	no_dis	125k_150k	04/16/2020	Rnase P_Hs04930436_g1,Xeno_Ac00010014_a1	FALSE	FALSE	FALSE	FALSE	FALSE	FALSE	FALSE	FALSE	FALSE	FALSE	FALSE	FALSE	FALSE	FALSE	FALSE	FALSE	swab
a8c351dc	Detected	19.246516	054	female	11.58	NA	NA	more_150k	12/31/2019	S.pneumoniae,Rnase P_Hs04930436_g1,Xeno_Ac00010014_a1	FALSE	FALSE	FALSE	FALSE	FALSE	FALSE	FALSE	FALSE	FALSE	FALSE	FALSE	FALSE	TRUE	FALSE	FALSE	NA	swab
a8c3d9a3	NA	NA	NA	female	67	v_con	mild_dis	25k_50k	NA	NA	NA	NA	NA	NA	NA	NA	NA	NA	NA	NA	NA	NA	NA	NA	NA	FALSE	swab
a8d22c28	Detected	15.1856745	276	male	58	v_con	mild_dis	less_25k	04/19/2020	Rnase P_Hs04930436_g1,Xeno_Ac00010014_a1	FALSE	FALSE	FALSE	FALSE	FALSE	FALSE	FALSE	FALSE	FALSE	FALSE	FALSE	FALSE	FALSE	FALSE	FALSE	FALSE	swab
a8dc1d07	NA	NA	NA	male	44	v_con	mild_dis	more_150k	NA	NA	NA	NA	NA	NA	NA	NA	NA	NA	NA	NA	NA	NA	NA	NA	NA	FALSE	swab
a8dccd39	Detected	17.2356405	152	male	33.25	some_con	mild_dis	dont_say	03/16/2020	RV_2of2,Xeno_Ac00010014_a1,Rnase P_Hs04930436_g1	FALSE	FALSE	FALSE	FALSE	FALSE	FALSE	FALSE	FALSE	FALSE	FALSE	TRUE	FALSE	FALSE	FALSE	FALSE	FALSE	swab
a8df18e7	Detected	18.0523675	181	male	59	NA	NA	less_25k	03/25/2020	Xeno_Ac00010014_a1,Rnase P_Hs04930436_g1	FALSE	FALSE	FALSE	FALSE	FALSE	FALSE	FALSE	FALSE	FALSE	FALSE	FALSE	FALSE	FALSE	FALSE	FALSE	FALSE	swab
a8e03929	Detected	16.9109965	185	male	36	not_con	mild_dis	125k_150k	03/26/2020	Rnase P_Hs04930436_g1,Xeno_Ac00010014_a1	FALSE	FALSE	FALSE	FALSE	FALSE	FALSE	FALSE	FALSE	FALSE	FALSE	FALSE	FALSE	FALSE	FALSE	FALSE	FALSE	swab
a8e249c7	Detected	17.989807	191	female	32	v_con	mild_dis	more_150k	03/27/2020	Xeno_Ac00010014_a1,Rnase P_Hs04930436_g1	FALSE	FALSE	FALSE	FALSE	FALSE	FALSE	FALSE	FALSE	FALSE	FALSE	FALSE	FALSE	FALSE	FALSE	FALSE	FALSE	swab
a8e7ec3d	NA	NA	NA	male	27	some_con	mild_dis	dont_say	NA	NA	NA	NA	NA	NA	NA	NA	NA	NA	NA	NA	NA	NA	NA	NA	NA	FALSE	swab
a8e93b8b	Detected	10.86814	149	female	49.83	v_con	mild_dis	more_150k	03/10/2020	Rnase P_Hs04930436_g1,Xeno_Ac00010014_a1	FALSE	FALSE	FALSE	FALSE	FALSE	FALSE	FALSE	FALSE	FALSE	FALSE	FALSE	FALSE	FALSE	FALSE	FALSE	FALSE	swab
a8eb76f7	Detected	11.986801	288	female	32	v_con	mild_dis	75k_100k	04/22/2020	Xeno_Ac00010014_a1,Rnase P_Hs04930436_g1	FALSE	FALSE	FALSE	FALSE	FALSE	FALSE	FALSE	FALSE	FALSE	FALSE	FALSE	FALSE	FALSE	FALSE	FALSE	FALSE	swab
a8f1f395	Detected	17.410179	224	male	41	v_con	no_dis	dont_say	04/07/2020	Xeno_Ac00010014_a1,Rnase P_Hs04930436_g1	FALSE	FALSE	FALSE	FALSE	FALSE	FALSE	FALSE	FALSE	FALSE	FALSE	FALSE	FALSE	FALSE	FALSE	FALSE	FALSE	swab
a8f2c86d	Detected	15.5895725	223	female	69	some_con	no_dis	100k_125k	04/07/2020	Rnase P_Hs04930436_g1,Xeno_Ac00010014_a1	FALSE	FALSE	FALSE	FALSE	FALSE	FALSE	FALSE	FALSE	FALSE	FALSE	FALSE	FALSE	FALSE	FALSE	FALSE	FALSE	swab
a8fb8de4	Detected	15.04397	293	male	61	v_con	mild_dis	more_150k	04/23/2020	Rnase P_Hs04930436_g1,Xeno_Ac00010014_a1	FALSE	FALSE	FALSE	FALSE	FALSE	FALSE	FALSE	FALSE	FALSE	FALSE	FALSE	FALSE	FALSE	FALSE	FALSE	FALSE	swab
a8fcd877	Detected	15.9230295	236	female	68	v_con	no_dis	75k_100k	04/10/2020	Xeno_Ac00010014_a1,Rnase P_Hs04930436_g1	FALSE	FALSE	FALSE	FALSE	FALSE	FALSE	FALSE	FALSE	FALSE	FALSE	FALSE	FALSE	FALSE	FALSE	FALSE	FALSE	swab
a8fced32	NA	NA	NA	male	30	v_con	mild_dis	75k_100k	NA	NA	NA	NA	NA	NA	NA	NA	NA	NA	NA	NA	NA	NA	NA	NA	NA	FALSE	swab
a8ff5b50	Detected	17.3536255	153	NA	NA	NA	NA	NA	03/12/2020	Xeno_Ac00010014_a1,Rnase P_Hs04930436_g1	FALSE	FALSE	FALSE	FALSE	FALSE	FALSE	FALSE	FALSE	FALSE	FALSE	FALSE	FALSE	FALSE	FALSE	FALSE	FALSE	swab
a8ff958b	Detected	15.4969115	238	male	24	NA	NA	75k_100k	04/10/2020	Rnase P_Hs04930436_g1,Xeno_Ac00010014_a1	FALSE	FALSE	FALSE	FALSE	FALSE	FALSE	FALSE	FALSE	FALSE	FALSE	FALSE	FALSE	FALSE	FALSE	FALSE	FALSE	swab
a8ffe2e8	NA	NA	NA	male	36	v_con	no_dis	dont_say	NA	NA	NA	NA	NA	NA	NA	NA	NA	NA	NA	NA	NA	NA	NA	NA	NA	FALSE	swab
a902c721	NA	NA	NA	female	30	v_con	mild_dis	more_150k	NA	NA	NA	NA	NA	NA	NA	NA	NA	NA	NA	NA	NA	NA	NA	NA	NA	FALSE	swab
a9034be9	Detected	13.0156535	065	female	36.75	NA	NA	100k_125k	01/07/2020	Xeno_Ac00010014_a1,Rnase P_Hs04930436_g1	FALSE	FALSE	FALSE	FALSE	FALSE	FALSE	FALSE	FALSE	FALSE	FALSE	FALSE	FALSE	FALSE	FALSE	FALSE	FALSE	swab
a909103f	Detected	17.489238	046	female	26.42	NA	NA	100k_125k	12/26/2019	Flu_B_pan,Xeno_Ac00010014_a1,Rnase P_Hs04930436_g1	FALSE	FALSE	FALSE	FALSE	TRUE	FALSE	FALSE	FALSE	FALSE	FALSE	FALSE	FALSE	FALSE	FALSE	FALSE	NA	swab
a9092b86	Detected	18.0579965	057	male	68.25	NA	NA	75k_100k	01/02/2020	CoV_HKU1_CoV_NL63,Xeno_Ac00010014_a1,Rnase P_Hs04930436_g1	FALSE	FALSE	FALSE	FALSE	FALSE	FALSE	FALSE	FALSE	FALSE	FALSE	FALSE	TRUE	FALSE	FALSE	FALSE	NA	handle
a90dd445	NA	NA	NA	female	37	some_con	strong_dis	less_25k	NA	NA	NA	NA	NA	NA	NA	NA	NA	NA	NA	NA	NA	NA	NA	NA	NA	FALSE	swab
a910cb13	Detected	18.3751515	201	female	20	NA	NA	50k_75k	04/01/2020	Rnase P_Hs04930436_g1,Xeno_Ac00010014_a1	FALSE	FALSE	FALSE	FALSE	FALSE	FALSE	FALSE	FALSE	FALSE	FALSE	FALSE	FALSE	FALSE	FALSE	FALSE	FALSE	swab
a9118536	Detected	16.061277	068	male	42.5	NA	NA	more_150k	01/09/2020	Flu_A_pan,Xeno_Ac00010014_a1,Rnase P_Hs04930436_g1,Flu_A_H1	FALSE	FALSE	FALSE	TRUE	FALSE	FALSE	FALSE	FALSE	FALSE	FALSE	FALSE	FALSE	FALSE	FALSE	FALSE	FALSE	swab
a9157f31	Detected	17.0914555	291	female	40	NA	NA	125k_150k	04/22/2020	Rnase P_Hs04930436_g1,Xeno_Ac00010014_a1	FALSE	FALSE	FALSE	FALSE	FALSE	FALSE	FALSE	FALSE	FALSE	FALSE	FALSE	FALSE	FALSE	FALSE	FALSE	FALSE	swab
a917cbdb	Detected	14.0596405	253	male	41	v_con	mild_dis	more_150k	04/14/2020	Xeno_Ac00010014_a1,Rnase P_Hs04930436_g1	FALSE	FALSE	FALSE	FALSE	FALSE	FALSE	FALSE	FALSE	FALSE	FALSE	FALSE	FALSE	FALSE	FALSE	FALSE	FALSE	swab
a91b7f08	Detected	15.7553985	172	male	25.75	some_con	mild_dis	125k_150k	03/17/2020	Xeno_Ac00010014_a1,Rnase P_Hs04930436_g1	FALSE	FALSE	FALSE	FALSE	FALSE	FALSE	FALSE	FALSE	FALSE	FALSE	FALSE	FALSE	FALSE	FALSE	FALSE	FALSE	swab
a91cfbf7	Detected	17.1578395	277	male	24	some_con	mild_dis	100k_125k	04/19/2020	Xeno_Ac00010014_a1,Rnase P_Hs04930436_g1	FALSE	FALSE	FALSE	FALSE	FALSE	FALSE	FALSE	FALSE	FALSE	FALSE	FALSE	FALSE	FALSE	FALSE	FALSE	FALSE	swab
a91e2006	Detected	15.24394	227	female	32.33	some_con	mild_dis	100k_125k	03/16/2020	Xeno_Ac00010014_a1,Rnase P_Hs04930436_g1	FALSE	FALSE	FALSE	FALSE	FALSE	FALSE	FALSE	FALSE	FALSE	FALSE	FALSE	FALSE	FALSE	FALSE	FALSE	FALSE	swab
a92002aa	Detected	12.89015825	190	male	33.75	v_con	strong_dis	more_150k	03/09/2020	Xeno_Ac00010014_a1,Rnase P_Hs04930436_g1,CoV_HKU1_CoV_NL63	FALSE	FALSE	FALSE	FALSE	FALSE	FALSE	FALSE	FALSE	FALSE	FALSE	FALSE	TRUE	FALSE	FALSE	FALSE	FALSE	swab
a9229823	Detected	20.335245	213	male	21	v_con	mild_dis	25k_50k	04/05/2020	Rnase P_Hs04930436_g1,Xeno_Ac00010014_a1	FALSE	FALSE	FALSE	FALSE	FALSE	FALSE	FALSE	FALSE	FALSE	FALSE	FALSE	FALSE	FALSE	FALSE	FALSE	FALSE	swab
a927055f	Detected	16.642166	152	female	31.5	v_con	mild_dis	more_150k	03/13/2020	Xeno_Ac00010014_a1,Rnase P_Hs04930436_g1	FALSE	FALSE	FALSE	FALSE	FALSE	FALSE	FALSE	FALSE	FALSE	FALSE	FALSE	FALSE	FALSE	FALSE	FALSE	FALSE	swab
a93312d3	Detected	20.1121865	217	male	39	NA	NA	125k_150k	04/06/2020	Xeno_Ac00010014_a1,Rnase P_Hs04930436_g1	FALSE	FALSE	FALSE	FALSE	FALSE	FALSE	FALSE	FALSE	FALSE	FALSE	FALSE	FALSE	FALSE	FALSE	FALSE	FALSE	swab
a93483dd	Detected	19.6736995	248	male	43	some_con	mild_dis	more_150k	04/13/2020	Xeno_Ac00010014_a1,Rnase P_Hs04930436_g1	FALSE	FALSE	FALSE	FALSE	FALSE	FALSE	FALSE	FALSE	FALSE	FALSE	FALSE	FALSE	FALSE	FALSE	FALSE	FALSE	swab
a93a613a	NA	NA	NA	female	62	some_con	mild_dis	more_150k	NA	NA	NA	NA	NA	NA	NA	NA	NA	NA	NA	NA	NA	NA	NA	NA	NA	FALSE	swab
a93c45fc	Detected	15.1869955	289	female	38	v_con	strong_dis	50k_75k	04/22/2020	Rnase P_Hs04930436_g1,Xeno_Ac00010014_a1	FALSE	FALSE	FALSE	FALSE	FALSE	FALSE	FALSE	FALSE	FALSE	FALSE	FALSE	FALSE	FALSE	FALSE	FALSE	FALSE	swab
a941154b	NA	NA	NA	male	35	some_con	no_dis	125k_150k	NA	NA	NA	NA	NA	NA	NA	NA	NA	NA	NA	NA	NA	NA	NA	NA	NA	FALSE	swab
a9442e3a	Detected	10.275369	272	male	65	v_con	no_dis	100k_125k	04/18/2020	Xeno_Ac00010014_a1,Rnase P_Hs04930436_g1	FALSE	FALSE	FALSE	FALSE	FALSE	FALSE	FALSE	FALSE	FALSE	FALSE	FALSE	FALSE	FALSE	FALSE	FALSE	FALSE	swab
a945d36f	NA	NA	NA	female	39	v_con	mild_dis	125k_150k	NA	NA	NA	NA	NA	NA	NA	NA	NA	NA	NA	NA	NA	NA	NA	NA	NA	FALSE	swab
a94614d5	Detected	18.1996115	247	female	29	NA	NA	dont_know	04/13/2020	Rnase P_Hs04930436_g1,Xeno_Ac00010014_a1	FALSE	FALSE	FALSE	FALSE	FALSE	FALSE	FALSE	FALSE	FALSE	FALSE	FALSE	FALSE	FALSE	FALSE	FALSE	FALSE	swab
a947c8bd	NA	NA	NA	male	22	v_con	mild_dis	25k_50k	NA	NA	NA	NA	NA	NA	NA	NA	NA	NA	NA	NA	NA	NA	NA	NA	NA	FALSE	swab
a947d464	Detected	18.6882675	094	female	36.33	NA	NA	more_150k	01/29/2020	Xeno_Ac00010014_a1,Rnase P_Hs04930436_g1,CoV_HKU1_CoV_NL63	FALSE	FALSE	FALSE	FALSE	FALSE	FALSE	FALSE	FALSE	FALSE	FALSE	FALSE	TRUE	FALSE	FALSE	FALSE	FALSE	swab
a954fed1	Detected	14.587909	250	female	54	some_con	mild_dis	more_150k	04/13/2020	Rnase P_Hs04930436_g1,Xeno_Ac00010014_a1	FALSE	FALSE	FALSE	FALSE	FALSE	FALSE	FALSE	FALSE	FALSE	FALSE	FALSE	FALSE	FALSE	FALSE	FALSE	FALSE	swab
a9556275	Detected	14.358802	224	female	26	some_con	strong_dis	100k_125k	04/07/2020	Rnase P_Hs04930436_g1,Xeno_Ac00010014_a1	FALSE	FALSE	FALSE	FALSE	FALSE	FALSE	FALSE	FALSE	FALSE	FALSE	FALSE	FALSE	FALSE	FALSE	FALSE	FALSE	swab
a9580062	NA	NA	NA	female	27	v_con	mild_dis	125k_150k	NA	NA	NA	NA	NA	NA	NA	NA	NA	NA	NA	NA	NA	NA	NA	NA	NA	FALSE	swab
a95b483a	Detected	13.8380045	268	female	77	v_con	mild_dis	75k_100k	04/17/2020	Rnase P_Hs04930436_g1,Xeno_Ac00010014_a1	FALSE	FALSE	FALSE	FALSE	FALSE	FALSE	FALSE	FALSE	FALSE	FALSE	FALSE	FALSE	FALSE	FALSE	FALSE	FALSE	swab
a95b91ec	NA	NA	NA	male	46	v_con	mild_dis	dont_say	NA	NA	NA	NA	NA	NA	NA	NA	NA	NA	NA	NA	NA	NA	NA	NA	NA	FALSE	swab
a95d8dad	Detected	10.7993075	272	male	34	v_con	mild_dis	more_150k	04/18/2020	Xeno_Ac00010014_a1,Rnase P_Hs04930436_g1	FALSE	FALSE	FALSE	FALSE	FALSE	FALSE	FALSE	FALSE	FALSE	FALSE	FALSE	FALSE	FALSE	FALSE	FALSE	FALSE	swab
a95eb5e6	Detected	12.337718	246	female	39	v_con	mild_dis	more_150k	04/13/2020	Xeno_Ac00010014_a1,Rnase P_Hs04930436_g1	FALSE	FALSE	FALSE	FALSE	FALSE	FALSE	FALSE	FALSE	FALSE	FALSE	FALSE	FALSE	FALSE	FALSE	FALSE	FALSE	swab
a95f2855	Detected	19.928729	195	female	44	some_con	mild_dis	more_150k	03/30/2020	Rnase P_Hs04930436_g1,Xeno_Ac00010014_a1	FALSE	FALSE	FALSE	FALSE	FALSE	FALSE	FALSE	FALSE	FALSE	FALSE	FALSE	FALSE	FALSE	FALSE	FALSE	FALSE	swab
a96b9b84	Detected	20.1922455	158	female	40.83	v_con	strong_dis	100k_125k	03/16/2020	Xeno_Ac00010014_a1,Rnase P_Hs04930436_g1	FALSE	FALSE	FALSE	FALSE	FALSE	FALSE	FALSE	FALSE	FALSE	FALSE	FALSE	FALSE	FALSE	FALSE	FALSE	FALSE	swab
a96dcb93	Detected	22.089367	077	female	38.75	NA	NA	75k_100k	01/16/2020	Rnase P_Hs04930436_g1,Xeno_Ac00010014_a1	FALSE	FALSE	FALSE	FALSE	FALSE	FALSE	FALSE	FALSE	FALSE	FALSE	FALSE	FALSE	FALSE	FALSE	FALSE	FALSE	swab
a97205c6	Detected	15.783388	288	male	68	v_con	mild_dis	75k_100k	04/22/2020	Xeno_Ac00010014_a1,Rnase P_Hs04930436_g1	FALSE	FALSE	FALSE	FALSE	FALSE	FALSE	FALSE	FALSE	FALSE	FALSE	FALSE	FALSE	FALSE	FALSE	FALSE	FALSE	swab
a973a609	Detected	19.0909595	277	female	21	NA	NA	125k_150k	04/19/2020	Xeno_Ac00010014_a1,Rnase P_Hs04930436_g1	FALSE	FALSE	FALSE	FALSE	FALSE	FALSE	FALSE	FALSE	FALSE	FALSE	FALSE	FALSE	FALSE	FALSE	FALSE	FALSE	swab
a9759684	Detected	16.6384515	236	female	40	NA	NA	125k_150k	04/10/2020	Rnase P_Hs04930436_g1,Xeno_Ac00010014_a1	FALSE	FALSE	FALSE	FALSE	FALSE	FALSE	FALSE	FALSE	FALSE	FALSE	FALSE	FALSE	FALSE	FALSE	FALSE	FALSE	swab
a979045c	Detected	14.3908195	266	female	51	some_con	mild_dis	50k_75k	04/17/2020	Rnase P_Hs04930436_g1,Xeno_Ac00010014_a1	FALSE	FALSE	FALSE	FALSE	FALSE	FALSE	FALSE	FALSE	FALSE	FALSE	FALSE	FALSE	FALSE	FALSE	FALSE	FALSE	swab
a980274b	Detected	17.2419625	212	female	27	NA	NA	25k_50k	04/05/2020	Rnase P_Hs04930436_g1,AdV_1of2,Xeno_Ac00010014_a1	TRUE	FALSE	FALSE	FALSE	FALSE	FALSE	FALSE	FALSE	FALSE	FALSE	FALSE	FALSE	FALSE	FALSE	FALSE	FALSE	swab
a9820dbd	Detected	14.3254175	196	male	55	v_con	mild_dis	dont_say	03/30/2020	Rnase P_Hs04930436_g1,Xeno_Ac00010014_a1	FALSE	FALSE	FALSE	FALSE	FALSE	FALSE	FALSE	FALSE	FALSE	FALSE	FALSE	FALSE	FALSE	FALSE	FALSE	FALSE	swab
a982beaa	Detected	15.1286075	221	female	53	some_con	mild_dis	more_150k	04/07/2020	Rnase P_Hs04930436_g1,Xeno_Ac00010014_a1	FALSE	FALSE	FALSE	FALSE	FALSE	FALSE	FALSE	FALSE	FALSE	FALSE	FALSE	FALSE	FALSE	FALSE	FALSE	FALSE	swab
a9838acc	Detected	17.7970015	237	female	43	v_con	mild_dis	more_150k	04/10/2020	Xeno_Ac00010014_a1,Rnase P_Hs04930436_g1	FALSE	FALSE	FALSE	FALSE	FALSE	FALSE	FALSE	FALSE	FALSE	FALSE	FALSE	FALSE	FALSE	FALSE	FALSE	FALSE	swab
a9848c42	Detected	13.21994925	235	male	46	v_con	no_dis	125k_150k	04/10/2020	Rnase P_Hs04930436_g1,Xeno_Ac00010014_a1,Rnase P_Hs04930436_g1,Xeno_Ac00010014_a1	FALSE	FALSE	FALSE	FALSE	FALSE	FALSE	FALSE	FALSE	FALSE	FALSE	FALSE	FALSE	FALSE	FALSE	FALSE	FALSE	swab
a9898821	Detected	17.0358115	088	male	22	NA	NA	more_150k	01/27/2020	Rnase P_Hs04930436_g1,Xeno_Ac00010014_a1,Flu_B_pan	FALSE	FALSE	FALSE	FALSE	TRUE	FALSE	FALSE	FALSE	FALSE	FALSE	FALSE	FALSE	FALSE	FALSE	FALSE	FALSE	swab
a98e3bd2	NA	NA	NA	female	59	some_con	mild_dis	more_150k	NA	NA	NA	NA	NA	NA	NA	NA	NA	NA	NA	NA	NA	NA	NA	NA	NA	FALSE	swab
a98e4b94	Detected	15.990229	295	male	41	v_con	mild_dis	more_150k	04/23/2020	Rnase P_Hs04930436_g1,Xeno_Ac00010014_a1	FALSE	FALSE	FALSE	FALSE	FALSE	FALSE	FALSE	FALSE	FALSE	FALSE	FALSE	FALSE	FALSE	FALSE	FALSE	FALSE	swab
a992f3c4	NA	NA	NA	female	42	some_con	mild_dis	less_25k	NA	NA	NA	NA	NA	NA	NA	NA	NA	NA	NA	NA	NA	NA	NA	NA	NA	FALSE	swab
a9953130	Detected	14.073888	282	male	35	some_con	mild_dis	100k_125k	04/21/2020	Rnase P_Hs04930436_g1,Xeno_Ac00010014_a1	FALSE	FALSE	FALSE	FALSE	FALSE	FALSE	FALSE	FALSE	FALSE	FALSE	FALSE	FALSE	FALSE	FALSE	FALSE	FALSE	swab
a9958f21	NA	NA	NA	female	60	some_con	mild_dis	50k_75k	NA	NA	NA	NA	NA	NA	NA	NA	NA	NA	NA	NA	NA	NA	NA	NA	NA	FALSE	swab
a998e131	Detected	20.5033055	212	female	32	NA	NA	more_150k	04/04/2020	Rnase P_Hs04930436_g1,Xeno_Ac00010014_a1	FALSE	FALSE	FALSE	FALSE	FALSE	FALSE	FALSE	FALSE	FALSE	FALSE	FALSE	FALSE	FALSE	FALSE	FALSE	FALSE	swab
a999400e	Detected	17.3835315	224	female	20	v_con	no_dis	more_150k	04/07/2020	Xeno_Ac00010014_a1,Rnase P_Hs04930436_g1	FALSE	FALSE	FALSE	FALSE	FALSE	FALSE	FALSE	FALSE	FALSE	FALSE	FALSE	FALSE	FALSE	FALSE	FALSE	FALSE	swab
a99b9e5d	Detected	16.629323	173	female	3.83	some_con	mild_dis	dont_say	03/17/2020	Rnase P_Hs04930436_g1,Xeno_Ac00010014_a1	FALSE	FALSE	FALSE	FALSE	FALSE	FALSE	FALSE	FALSE	FALSE	FALSE	FALSE	FALSE	FALSE	FALSE	FALSE	FALSE	swab
a9a4399a	Detected	13.795727	234	female	50	v_con	mild_dis	more_150k	04/09/2020	RV_1of2,Xeno_Ac00010014_a1,Xeno_Ac00010014_a1,Rnase P_Hs04930436_g1,Rnase P_Hs04930436_g1	FALSE	FALSE	FALSE	FALSE	FALSE	FALSE	FALSE	FALSE	FALSE	FALSE	TRUE	FALSE	FALSE	FALSE	FALSE	FALSE	swab
a9a6c920	Detected	13.608847	218	female	50	NA	NA	25k_50k	04/06/2020	Rnase P_Hs04930436_g1,Xeno_Ac00010014_a1	FALSE	FALSE	FALSE	FALSE	FALSE	FALSE	FALSE	FALSE	FALSE	FALSE	FALSE	FALSE	FALSE	FALSE	FALSE	FALSE	swab
a9ac4c83	Detected	16.646575	032	female	32.58	NA	NA	50k_75k	12/12/2019	Rnase P_Hs04930436_g1,Xeno_Ac00010014_a1	FALSE	FALSE	FALSE	FALSE	FALSE	FALSE	FALSE	FALSE	FALSE	FALSE	FALSE	FALSE	FALSE	FALSE	FALSE	NA	swab
a9af03db	Detected	15.4095455	252	female	40	some_con	mild_dis	more_150k	04/14/2020	Xeno_Ac00010014_a1,Rnase P_Hs04930436_g1	FALSE	FALSE	FALSE	FALSE	FALSE	FALSE	FALSE	FALSE	FALSE	FALSE	FALSE	FALSE	FALSE	FALSE	FALSE	FALSE	swab
a9b2da78	NA	NA	NA	female	62	v_con	mild_dis	75k_100k	NA	NA	NA	NA	NA	NA	NA	NA	NA	NA	NA	NA	NA	NA	NA	NA	NA	FALSE	swab
a9b3714f	Detected	19.9403905	195	male	40	NA	NA	more_150k	03/30/2020	Xeno_Ac00010014_a1,Rnase P_Hs04930436_g1	FALSE	FALSE	FALSE	FALSE	FALSE	FALSE	FALSE	FALSE	FALSE	FALSE	FALSE	FALSE	FALSE	FALSE	FALSE	FALSE	swab
a9b7f0cf	Detected	16.3543455	191	male	30	v_con	mild_dis	more_150k	03/27/2020	Rnase P_Hs04930436_g1,Xeno_Ac00010014_a1	FALSE	FALSE	FALSE	FALSE	FALSE	FALSE	FALSE	FALSE	FALSE	FALSE	FALSE	FALSE	FALSE	FALSE	FALSE	FALSE	swab
a9bc0d09	Detected	15.5020245	185	female	38	NA	NA	75k_100k	03/26/2020	Xeno_Ac00010014_a1,Rnase P_Hs04930436_g1	FALSE	FALSE	FALSE	FALSE	FALSE	FALSE	FALSE	FALSE	FALSE	FALSE	FALSE	FALSE	FALSE	FALSE	FALSE	FALSE	swab
a9be1ece	Detected	16.1396305	142	female	37.83	some_con	mild_dis	100k_125k	03/05/2020	Xeno_Ac00010014_a1,Rnase P_Hs04930436_g1,RV_1of2	FALSE	FALSE	FALSE	FALSE	FALSE	FALSE	FALSE	FALSE	FALSE	FALSE	TRUE	FALSE	FALSE	FALSE	FALSE	FALSE	swab
a9c1593b	Detected	17.948492	146	female	30	v_con	mild_dis	125k_150k	03/06/2020	Xeno_Ac00010014_a1,Rnase P_Hs04930436_g1	FALSE	FALSE	FALSE	FALSE	FALSE	FALSE	FALSE	FALSE	FALSE	FALSE	FALSE	FALSE	FALSE	FALSE	FALSE	FALSE	swab
a9c18c87	Detected	18.471267	032	female	48.58	NA	NA	more_150k	12/12/2019	Xeno_Ac00010014_a1,Rnase P_Hs04930436_g1	FALSE	FALSE	FALSE	FALSE	FALSE	FALSE	FALSE	FALSE	FALSE	FALSE	FALSE	FALSE	FALSE	FALSE	FALSE	NA	swab
a9ce83f6	NA	NA	NA	male	73	v_con	mild_dis	dont_say	NA	NA	NA	NA	NA	NA	NA	NA	NA	NA	NA	NA	NA	NA	NA	NA	NA	FALSE	swab
a9da2e31	Detected	14.8701845	257	female	47	v_con	mild_dis	dont_say	04/15/2020	Xeno_Ac00010014_a1,Rnase P_Hs04930436_g1	FALSE	FALSE	FALSE	FALSE	FALSE	FALSE	FALSE	FALSE	FALSE	FALSE	FALSE	FALSE	FALSE	FALSE	FALSE	FALSE	swab
a9daf403	Detected	20.8189375	211	female	38	NA	NA	75k_100k	04/04/2020	Xeno_Ac00010014_a1,Rnase P_Hs04930436_g1	FALSE	FALSE	FALSE	FALSE	FALSE	FALSE	FALSE	FALSE	FALSE	FALSE	FALSE	FALSE	FALSE	FALSE	FALSE	FALSE	swab
a9dcf3e9	Detected	17.3493205	127	male	31.75	v_con	mild_dis	more_150k	02/27/2020	Rnase P_Hs04930436_g1,CoV_229E_CoV_OC43,Xeno_Ac00010014_a1	FALSE	FALSE	FALSE	FALSE	FALSE	FALSE	FALSE	FALSE	FALSE	FALSE	FALSE	TRUE	FALSE	FALSE	FALSE	FALSE	swab
a9e07bd2	Detected	25.1635545	127	female	22	some_con	strong_dis	25k_50k	02/27/2020	Rnase P_Hs04930436_g1,Xeno_Ac00010014_a1	FALSE	FALSE	FALSE	FALSE	FALSE	FALSE	FALSE	FALSE	FALSE	FALSE	FALSE	FALSE	FALSE	FALSE	FALSE	FALSE	swab
a9e1a800	Detected	13.470151	266	female	20	some_con	mild_dis	75k_100k	04/17/2020	Rnase P_Hs04930436_g1,Xeno_Ac00010014_a1	FALSE	FALSE	FALSE	FALSE	FALSE	FALSE	FALSE	FALSE	FALSE	FALSE	FALSE	FALSE	FALSE	FALSE	FALSE	FALSE	swab
a9e1fdc5	NA	NA	NA	female	63	v_con	mild_dis	25k_50k	NA	NA	NA	NA	NA	NA	NA	NA	NA	NA	NA	NA	NA	NA	NA	NA	NA	FALSE	swab
a9e20901	NA	NA	NA	female	29	NA	NA	75k_100k	NA	NA	NA	NA	NA	NA	NA	NA	NA	NA	NA	NA	NA	NA	NA	NA	NA	FALSE	swab
a9e6e091	Detected	18.202022500000002	130	female	41.33	some_con	mild_dis	100k_125k	02/28/2020	hPIV3_hPIV4,Rnase P_Hs04930436_g1,Xeno_Ac00010014_a1	FALSE	FALSE	FALSE	FALSE	FALSE	FALSE	FALSE	TRUE	FALSE	FALSE	FALSE	FALSE	FALSE	FALSE	FALSE	FALSE	swab
a9e71548	Detected	14.7736665	209	female	29	some_con	strong_dis	50k_75k	04/03/2020	Rnase P_Hs04930436_g1,Xeno_Ac00010014_a1	FALSE	FALSE	FALSE	FALSE	FALSE	FALSE	FALSE	FALSE	FALSE	FALSE	FALSE	FALSE	FALSE	FALSE	FALSE	FALSE	swab
a9eb89da	Detected	15.95068725	194	female	31.25	v_con	mild_dis	50k_75k	03/09/2020	Xeno_Ac00010014_a1,Rnase P_Hs04930436_g1	FALSE	FALSE	FALSE	FALSE	FALSE	FALSE	FALSE	FALSE	FALSE	FALSE	FALSE	FALSE	FALSE	FALSE	FALSE	FALSE	swab
a9ee3fe0	Detected	18.6505945	320	male	41	NA	NA	dont_say	04/29/2020	Rnase P_Hs04930436_g1,Xeno_Ac00010014_a1	FALSE	FALSE	FALSE	FALSE	FALSE	FALSE	FALSE	FALSE	FALSE	FALSE	FALSE	FALSE	FALSE	FALSE	FALSE	FALSE	swab
a9ef8125	NA	NA	NA	female	36	some_con	strong_dis	more_150k	NA	NA	NA	NA	NA	NA	NA	NA	NA	NA	NA	NA	NA	NA	NA	NA	NA	FALSE	swab
a9f0b965	NA	NA	NA	male	31	v_con	no_dis	25k_50k	NA	NA	NA	NA	NA	NA	NA	NA	NA	NA	NA	NA	NA	NA	NA	NA	NA	FALSE	swab
a9f671b1	NotDetected	NA	NA	female	0	NA	NA	25k_50k	NA	NA	NA	NA	NA	NA	NA	NA	NA	NA	NA	NA	NA	NA	NA	NA	NA	FALSE	swab
a9f7f392	Detected	19.739509	235	male	50	v_con	mild_dis	dont_say	04/10/2020	Rnase P_Hs04930436_g1,Xeno_Ac00010014_a1,Rnase P_Hs04930436_g1,Xeno_Ac00010014_a1	FALSE	FALSE	FALSE	FALSE	FALSE	FALSE	FALSE	FALSE	FALSE	FALSE	FALSE	FALSE	FALSE	FALSE	FALSE	FALSE	swab
a9f8f5eb	Detected	16.687671	088	male	47	NA	NA	50k_75k	01/27/2020	CoV_HKU1_CoV_NL63,Xeno_Ac00010014_a1,Rnase P_Hs04930436_g1	FALSE	FALSE	FALSE	FALSE	FALSE	FALSE	FALSE	FALSE	FALSE	FALSE	FALSE	TRUE	FALSE	FALSE	FALSE	FALSE	swab
a9fbf4e6	Detected	16.525211	189	female	31.5	v_con	mild_dis	more_150k	03/09/2020	Rnase P_Hs04930436_g1,Xeno_Ac00010014_a1	FALSE	FALSE	FALSE	FALSE	FALSE	FALSE	FALSE	FALSE	FALSE	FALSE	FALSE	FALSE	FALSE	FALSE	FALSE	FALSE	swab
aa0483cd	Detected	21.190447	152	male	26	v_con	mild_dis	125k_150k	03/11/2020	Xeno_Ac00010014_a1,Rnase P_Hs04930436_g1	FALSE	FALSE	FALSE	FALSE	FALSE	FALSE	FALSE	FALSE	FALSE	FALSE	FALSE	FALSE	FALSE	FALSE	FALSE	FALSE	swab
aa06540b	NA	NA	NA	female	45	some_con	mild_dis	75k_100k	NA	NA	NA	NA	NA	NA	NA	NA	NA	NA	NA	NA	NA	NA	NA	NA	NA	FALSE	swab
aa08e693	NA	NA	NA	female	68	v_con	mild_dis	dont_say	NA	NA	NA	NA	NA	NA	NA	NA	NA	NA	NA	NA	NA	NA	NA	NA	NA	FALSE	swab
aa0d6a93	NA	NA	NA	male	34	v_con	mild_dis	125k_150k	NA	NA	NA	NA	NA	NA	NA	NA	NA	NA	NA	NA	NA	NA	NA	NA	NA	FALSE	swab
aa17081f	Detected	16.6324425	242	female	32	NA	NA	dont_say	04/11/2020	Rnase P_Hs04930436_g1,Xeno_Ac00010014_a1	FALSE	FALSE	FALSE	FALSE	FALSE	FALSE	FALSE	FALSE	FALSE	FALSE	FALSE	FALSE	FALSE	FALSE	FALSE	FALSE	swab
aa193022	NA	NA	NA	female	36	some_con	strong_dis	100k_125k	NA	NA	NA	NA	NA	NA	NA	NA	NA	NA	NA	NA	NA	NA	NA	NA	NA	FALSE	swab
aa19b720	Detected	19.3438585	185	female	38	some_con	mild_dis	50k_75k	03/26/2020	Xeno_Ac00010014_a1,Rnase P_Hs04930436_g1	FALSE	FALSE	FALSE	FALSE	FALSE	FALSE	FALSE	FALSE	FALSE	FALSE	FALSE	FALSE	FALSE	FALSE	FALSE	FALSE	swab
aa1bfe11	NA	NA	NA	female	30	v_con	mild_dis	100k_125k	NA	NA	NA	NA	NA	NA	NA	NA	NA	NA	NA	NA	NA	NA	NA	NA	NA	FALSE	swab
aa2189ee	Detected	16.838708	281	male	28	some_con	strong_dis	100k_125k	04/20/2020	Xeno_Ac00010014_a1,Rnase P_Hs04930436_g1	FALSE	FALSE	FALSE	FALSE	FALSE	FALSE	FALSE	FALSE	FALSE	FALSE	FALSE	FALSE	FALSE	FALSE	FALSE	FALSE	swab
aa24ea20	NA	NA	NA	male	66	some_con	no_dis	50k_75k	NA	NA	NA	NA	NA	NA	NA	NA	NA	NA	NA	NA	NA	NA	NA	NA	NA	FALSE	swab
aa29ebef	Detected	20.129721	195	female	40	some_con	mild_dis	more_150k	03/30/2020	RV_1of2,Xeno_Ac00010014_a1,Rnase P_Hs04930436_g1	FALSE	FALSE	FALSE	FALSE	FALSE	FALSE	FALSE	FALSE	FALSE	FALSE	TRUE	FALSE	FALSE	FALSE	FALSE	FALSE	swab
aa2bd2d2	Detected	13.7310295	253	female	51	NA	NA	25k_50k	04/14/2020	Rnase P_Hs04930436_g1,Xeno_Ac00010014_a1	FALSE	FALSE	FALSE	FALSE	FALSE	FALSE	FALSE	FALSE	FALSE	FALSE	FALSE	FALSE	FALSE	FALSE	FALSE	TRUE	swab
aa2cbbd7	Detected	16.094502	298	male	31	NA	NA	dont_say	04/23/2020	Rnase P_Hs04930436_g1,Xeno_Ac00010014_a1	FALSE	FALSE	FALSE	FALSE	FALSE	FALSE	FALSE	FALSE	FALSE	FALSE	FALSE	FALSE	FALSE	FALSE	FALSE	FALSE	swab
aa33e939	Detected	16.6548825	095	female	46.58	NA	NA	25k_50k	01/30/2020	Xeno_Ac00010014_a1,Rnase P_Hs04930436_g1	FALSE	FALSE	FALSE	FALSE	FALSE	FALSE	FALSE	FALSE	FALSE	FALSE	FALSE	FALSE	FALSE	FALSE	FALSE	FALSE	swab
aa3a49db	Detected	16.1123105	147	male	39.5	some_con	mild_dis	more_150k	03/06/2020	Xeno_Ac00010014_a1,Rnase P_Hs04930436_g1,CoV_HKU1_CoV_NL63	FALSE	FALSE	FALSE	FALSE	FALSE	FALSE	FALSE	FALSE	FALSE	FALSE	FALSE	TRUE	FALSE	FALSE	FALSE	FALSE	swab
aa3b59d3	Detected	15.419909	271	female	42	v_con	mild_dis	dont_say	04/18/2020	Rnase P_Hs04930436_g1,Xeno_Ac00010014_a1	FALSE	FALSE	FALSE	FALSE	FALSE	FALSE	FALSE	FALSE	FALSE	FALSE	FALSE	FALSE	FALSE	FALSE	FALSE	FALSE	swab
aa3dd356	NA	NA	NA	female	60	v_con	mild_dis	dont_say	NA	NA	NA	NA	NA	NA	NA	NA	NA	NA	NA	NA	NA	NA	NA	NA	NA	FALSE	swab
aa466496	Detected	17.5188325	212	female	31	some_con	mild_dis	more_150k	04/04/2020	Rnase P_Hs04930436_g1,Xeno_Ac00010014_a1	FALSE	FALSE	FALSE	FALSE	FALSE	FALSE	FALSE	FALSE	FALSE	FALSE	FALSE	FALSE	FALSE	FALSE	FALSE	FALSE	swab
aa4a79d3	Detected	18.836561	230	female	22	v_con	mild_dis	50k_75k	04/08/2020	Rnase P_Hs04930436_g1,Xeno_Ac00010014_a1	FALSE	FALSE	FALSE	FALSE	FALSE	FALSE	FALSE	FALSE	FALSE	FALSE	FALSE	FALSE	FALSE	FALSE	FALSE	FALSE	swab
aa50d279	Detected	17.6217405	229	male	26	some_con	mild_dis	50k_75k	04/08/2020	Xeno_Ac00010014_a1,Rnase P_Hs04930436_g1	FALSE	FALSE	FALSE	FALSE	FALSE	FALSE	FALSE	FALSE	FALSE	FALSE	FALSE	FALSE	FALSE	FALSE	FALSE	FALSE	swab
aa597569	Detected	9.5139575	320	female	59	NA	NA	125k_150k	04/29/2020	Xeno_Ac00010014_a1,Rnase P_Hs04930436_g1	FALSE	FALSE	FALSE	FALSE	FALSE	FALSE	FALSE	FALSE	FALSE	FALSE	FALSE	FALSE	FALSE	FALSE	FALSE	FALSE	swab
aa5a1cdd	NA	NA	NA	female	21	not_con	strong_dis	dont_know	NA	NA	NA	NA	NA	NA	NA	NA	NA	NA	NA	NA	NA	NA	NA	NA	NA	FALSE	swab
aa623ff0	NA	NA	NA	female	67	NA	NA	50k_75k	NA	NA	NA	NA	NA	NA	NA	NA	NA	NA	NA	NA	NA	NA	NA	NA	NA	FALSE	swab
aa68a9f4	Detected	17.547264	123	female	49.08	v_con	mild_dis	more_150k	02/25/2020	Xeno_Ac00010014_a1,Flu_A_H1,Flu_A_pan,Rnase P_Hs04930436_g1	FALSE	FALSE	FALSE	TRUE	FALSE	FALSE	FALSE	FALSE	FALSE	FALSE	FALSE	FALSE	FALSE	FALSE	FALSE	FALSE	swab
aa691863	Detected	17.567664	206	male	36	v_con	mild_dis	more_150k	04/02/2020	Xeno_Ac00010014_a1,Rnase P_Hs04930436_g1	FALSE	FALSE	FALSE	FALSE	FALSE	FALSE	FALSE	FALSE	FALSE	FALSE	FALSE	FALSE	FALSE	FALSE	FALSE	FALSE	swab
aa6c2c65	Detected	19.10291	210	male	42	v_con	strong_dis	more_150k	04/03/2020	Xeno_Ac00010014_a1,Rnase P_Hs04930436_g1	FALSE	FALSE	FALSE	FALSE	FALSE	FALSE	FALSE	FALSE	FALSE	FALSE	FALSE	FALSE	FALSE	FALSE	FALSE	FALSE	swab
aa6d8cea	Detected	16.5408565	226	male	39	NA	NA	more_150k	04/08/2020	Rnase P_Hs04930436_g1,Xeno_Ac00010014_a1	FALSE	FALSE	FALSE	FALSE	FALSE	FALSE	FALSE	FALSE	FALSE	FALSE	FALSE	FALSE	FALSE	FALSE	FALSE	FALSE	swab
aa73d9be	Detected	23.444349	060	female	40.83	NA	NA	more_150k	01/06/2020	Xeno_Ac00010014_a1,Rnase P_Hs04930436_g1	FALSE	FALSE	FALSE	FALSE	FALSE	FALSE	FALSE	FALSE	FALSE	FALSE	FALSE	FALSE	FALSE	FALSE	FALSE	FALSE	swab
aa74ec45	NA	NA	NA	male	44	v_con	mild_dis	dont_say	NA	NA	NA	NA	NA	NA	NA	NA	NA	NA	NA	NA	NA	NA	NA	NA	NA	FALSE	swab
aa7cb127	NA	NA	NA	male	43	v_con	mild_dis	dont_say	NA	NA	NA	NA	NA	NA	NA	NA	NA	NA	NA	NA	NA	NA	NA	NA	NA	FALSE	swab
aa7e6fb4	Detected	13.0706545	245	male	64	v_con	mild_dis	50k_75k	04/13/2020	Xeno_Ac00010014_a1,Rnase P_Hs04930436_g1	FALSE	FALSE	FALSE	FALSE	FALSE	FALSE	FALSE	FALSE	FALSE	FALSE	FALSE	FALSE	FALSE	FALSE	FALSE	FALSE	swab
aa826a8a	Detected	17.506251	213	male	4	some_con	strong_dis	dont_say	04/05/2020	AdV_2of2,AdV_1of2,Xeno_Ac00010014_a1,Rnase P_Hs04930436_g1	TRUE	FALSE	FALSE	FALSE	FALSE	FALSE	FALSE	FALSE	FALSE	FALSE	FALSE	FALSE	FALSE	FALSE	FALSE	FALSE	swab
aa847300	Detected	14.1809625	253	female	41	v_con	mild_dis	more_150k	04/14/2020	Xeno_Ac00010014_a1,Rnase P_Hs04930436_g1	FALSE	FALSE	FALSE	FALSE	FALSE	FALSE	FALSE	FALSE	FALSE	FALSE	FALSE	FALSE	FALSE	FALSE	FALSE	FALSE	swab
aa872090	Detected	17.751711	107	female	28.25	NA	NA	50k_75k	02/10/2020	Rnase P_Hs04930436_g1,Xeno_Ac00010014_a1	FALSE	FALSE	FALSE	FALSE	FALSE	FALSE	FALSE	FALSE	FALSE	FALSE	FALSE	FALSE	FALSE	FALSE	FALSE	FALSE	swab
aa89c2d9	NA	NA	NA	male	27	v_con	no_dis	50k_75k	NA	NA	NA	NA	NA	NA	NA	NA	NA	NA	NA	NA	NA	NA	NA	NA	NA	FALSE	swab
aa90220e	NA	NA	NA	female	47	v_con	mild_dis	dont_say	NA	NA	NA	NA	NA	NA	NA	NA	NA	NA	NA	NA	NA	NA	NA	NA	NA	FALSE	swab
aa92b2e8	Detected	16.1947975	277	female	42	v_con	mild_dis	dont_say	04/19/2020	Xeno_Ac00010014_a1,Rnase P_Hs04930436_g1	FALSE	FALSE	FALSE	FALSE	FALSE	FALSE	FALSE	FALSE	FALSE	FALSE	FALSE	FALSE	FALSE	FALSE	FALSE	FALSE	swab
aa93d0e1	NA	NA	NA	female	3	NA	NA	100k_125k	NA	NA	NA	NA	NA	NA	NA	NA	NA	NA	NA	NA	NA	NA	NA	NA	NA	FALSE	swab
aa95291c	Detected	15.292127	247	female	64	v_con	no_dis	125k_150k	04/13/2020	Xeno_Ac00010014_a1,Rnase P_Hs04930436_g1	FALSE	FALSE	FALSE	FALSE	FALSE	FALSE	FALSE	FALSE	FALSE	FALSE	FALSE	FALSE	FALSE	FALSE	FALSE	FALSE	swab
aa9700b5	Detected	16.5580025	288	male	50	v_con	no_dis	dont_say	04/22/2020	Rnase P_Hs04930436_g1,Xeno_Ac00010014_a1	FALSE	FALSE	FALSE	FALSE	FALSE	FALSE	FALSE	FALSE	FALSE	FALSE	FALSE	FALSE	FALSE	FALSE	FALSE	FALSE	swab
aa9955ae	NA	NA	NA	female	50	v_con	strong_dis	100k_125k	NA	NA	NA	NA	NA	NA	NA	NA	NA	NA	NA	NA	NA	NA	NA	NA	NA	FALSE	swab
aa9c8750	Detected	19.428406	232	female	24	some_con	mild_dis	50k_75k	04/09/2020	Xeno_Ac00010014_a1,Rnase P_Hs04930436_g1	FALSE	FALSE	FALSE	FALSE	FALSE	FALSE	FALSE	FALSE	FALSE	FALSE	FALSE	FALSE	FALSE	FALSE	FALSE	FALSE	swab
aaac243c	Detected	19.0488545	252	male	55	v_con	no_dis	125k_150k	04/14/2020	Rnase P_Hs04930436_g1,Xeno_Ac00010014_a1	FALSE	FALSE	FALSE	FALSE	FALSE	FALSE	FALSE	FALSE	FALSE	FALSE	FALSE	FALSE	FALSE	FALSE	FALSE	FALSE	swab
aaac84c8	NA	NA	NA	female	6	v_con	mild_dis	100k_125k	NA	NA	NA	NA	NA	NA	NA	NA	NA	NA	NA	NA	NA	NA	NA	NA	NA	FALSE	swab
aaae135e	Detected	11.847448	241	female	53	some_con	mild_dis	more_150k	04/11/2020	Xeno_Ac00010014_a1,Rnase P_Hs04930436_g1	FALSE	FALSE	FALSE	FALSE	FALSE	FALSE	FALSE	FALSE	FALSE	FALSE	FALSE	FALSE	FALSE	FALSE	FALSE	FALSE	swab
aab56b10	NA	NA	NA	male	27	NA	NA	more_150k	NA	NA	NA	NA	NA	NA	NA	NA	NA	NA	NA	NA	NA	NA	NA	NA	NA	FALSE	swab
aab6b681	NA	NA	NA	male	58	v_con	mild_dis	more_150k	NA	NA	NA	NA	NA	NA	NA	NA	NA	NA	NA	NA	NA	NA	NA	NA	NA	TRUE	swab
aab9e0ca	NA	NA	NA	male	26	v_con	mild_dis	dont_say	NA	NA	NA	NA	NA	NA	NA	NA	NA	NA	NA	NA	NA	NA	NA	NA	NA	FALSE	swab
aaba5d21	Detected	16.511101	231	male	48	some_con	strong_dis	more_150k	04/09/2020	Rnase P_Hs04930436_g1,Xeno_Ac00010014_a1	FALSE	FALSE	FALSE	FALSE	FALSE	FALSE	FALSE	FALSE	FALSE	FALSE	FALSE	FALSE	FALSE	FALSE	FALSE	FALSE	swab
aabbbd87	Detected	11.034239	204	female	54	NA	NA	25k_50k	04/01/2020	Rnase P_Hs04930436_g1,Xeno_Ac00010014_a1	FALSE	FALSE	FALSE	FALSE	FALSE	FALSE	FALSE	FALSE	FALSE	FALSE	FALSE	FALSE	FALSE	FALSE	FALSE	FALSE	swab
aabc0b3d	NA	NA	NA	female	60	NA	NA	more_150k	NA	NA	NA	NA	NA	NA	NA	NA	NA	NA	NA	NA	NA	NA	NA	NA	NA	FALSE	swab
aabcac35	Detected	19.6530395	217	male	45	v_con	mild_dis	50k_75k	04/06/2020	Xeno_Ac00010014_a1,Rnase P_Hs04930436_g1	FALSE	FALSE	FALSE	FALSE	FALSE	FALSE	FALSE	FALSE	FALSE	FALSE	FALSE	FALSE	FALSE	FALSE	FALSE	FALSE	swab
aac639a5	Detected	17.5384635	273	female	67	v_con	mild_dis	25k_50k	04/18/2020	Rnase P_Hs04930436_g1,Xeno_Ac00010014_a1	FALSE	FALSE	FALSE	FALSE	FALSE	FALSE	FALSE	FALSE	FALSE	FALSE	FALSE	FALSE	FALSE	FALSE	FALSE	FALSE	swab
aacca87f	NA	NA	NA	male	25	some_con	mild_dis	125k_150k	NA	NA	NA	NA	NA	NA	NA	NA	NA	NA	NA	NA	NA	NA	NA	NA	NA	FALSE	swab
aacf5da6	NA	NA	NA	male	21	NA	NA	25k_50k	NA	NA	NA	NA	NA	NA	NA	NA	NA	NA	NA	NA	NA	NA	NA	NA	NA	FALSE	swab
aad2f02a	Detected	19.0629855	032	female	27.5	NA	NA	75k_100k	12/12/2019	Xeno_Ac00010014_a1,Rnase P_Hs04930436_g1	FALSE	FALSE	FALSE	FALSE	FALSE	FALSE	FALSE	FALSE	FALSE	FALSE	FALSE	FALSE	FALSE	FALSE	FALSE	NA	swab
aad9128a	Detected	18.627317	107	male	34.75	NA	NA	less_25k	02/10/2020	EV_D68,Xeno_Ac00010014_a1,Rnase P_Hs04930436_g1	FALSE	FALSE	TRUE	FALSE	FALSE	FALSE	FALSE	FALSE	FALSE	FALSE	FALSE	FALSE	FALSE	FALSE	FALSE	FALSE	swab
aad9399f	Detected	13.24703	288	female	59	v_con	no_dis	more_150k	04/22/2020	Rnase P_Hs04930436_g1,Xeno_Ac00010014_a1	FALSE	FALSE	FALSE	FALSE	FALSE	FALSE	FALSE	FALSE	FALSE	FALSE	FALSE	FALSE	FALSE	FALSE	FALSE	FALSE	handle
aada5132	Detected	16.9812315	149	female	39.83	v_con	no_dis	100k_125k	03/10/2020	Rnase P_Hs04930436_g1,S.pneumoniae,Xeno_Ac00010014_a1	FALSE	FALSE	FALSE	FALSE	FALSE	FALSE	FALSE	FALSE	FALSE	FALSE	FALSE	FALSE	TRUE	FALSE	FALSE	FALSE	swab
aadd3cc1	NA	NA	NA	female	31	v_con	mild_dis	100k_125k	NA	NA	NA	NA	NA	NA	NA	NA	NA	NA	NA	NA	NA	NA	NA	NA	NA	FALSE	swab
aae0ad20	Detected	13.4960855	025	female	32.83	NA	NA	75k_100k	12/05/2019	Xeno_Ac00010014_a1,Rnase P_Hs04930436_g1	FALSE	FALSE	FALSE	FALSE	FALSE	FALSE	FALSE	FALSE	FALSE	FALSE	FALSE	FALSE	FALSE	FALSE	FALSE	NA	swab
aae56121	Detected	18.9731005	187	female	36	v_con	mild_dis	dont_say	03/27/2020	Rnase P_Hs04930436_g1,Xeno_Ac00010014_a1	FALSE	FALSE	FALSE	FALSE	FALSE	FALSE	FALSE	FALSE	FALSE	FALSE	FALSE	FALSE	FALSE	FALSE	FALSE	FALSE	swab
aae5774d	Detected	17.211842	179	female	36	some_con	mild_dis	50k_75k	03/24/2020	CoV_HKU1_CoV_NL63,Xeno_Ac00010014_a1,Rnase P_Hs04930436_g1	FALSE	FALSE	FALSE	FALSE	FALSE	FALSE	FALSE	FALSE	FALSE	FALSE	FALSE	TRUE	FALSE	FALSE	FALSE	FALSE	swab
aae77b42	Detected	17.2193355	069	female	31.75	NA	NA	more_150k	01/09/2020	Rnase P_Hs04930436_g1,Xeno_Ac00010014_a1	FALSE	FALSE	FALSE	FALSE	FALSE	FALSE	FALSE	FALSE	FALSE	FALSE	FALSE	FALSE	FALSE	FALSE	FALSE	FALSE	swab
aae88e33	Detected	16.744932	240	male	47	NA	NA	more_150k	04/11/2020	Xeno_Ac00010014_a1,Rnase P_Hs04930436_g1	FALSE	FALSE	FALSE	FALSE	FALSE	FALSE	FALSE	FALSE	FALSE	FALSE	FALSE	FALSE	FALSE	FALSE	FALSE	FALSE	swab
aaeb2d15	Detected	17.078577	020	NA	NA	NA	NA	NA	11/27/2019	Xeno_Ac00010014_a1,Rnase P_Hs04930436_g1,CoV_HKU1_CoV_NL63	FALSE	FALSE	FALSE	FALSE	FALSE	FALSE	FALSE	FALSE	FALSE	FALSE	FALSE	TRUE	FALSE	FALSE	FALSE	NA	swab
aaee8ff1	NA	NA	NA	female	45	some_con	mild_dis	25k_50k	NA	NA	NA	NA	NA	NA	NA	NA	NA	NA	NA	NA	NA	NA	NA	NA	NA	FALSE	swab
aaee91b7	Detected	16.8002835	298	female	54	v_con	mild_dis	75k_100k	04/23/2020	Xeno_Ac00010014_a1,Rnase P_Hs04930436_g1	FALSE	FALSE	FALSE	FALSE	FALSE	FALSE	FALSE	FALSE	FALSE	FALSE	FALSE	FALSE	FALSE	FALSE	FALSE	FALSE	swab
aaef417a	NA	NA	NA	female	64	v_con	mild_dis	50k_75k	NA	NA	NA	NA	NA	NA	NA	NA	NA	NA	NA	NA	NA	NA	NA	NA	NA	FALSE	swab
aaf0df0d	NA	NA	NA	female	60	v_con	no_dis	more_150k	NA	NA	NA	NA	NA	NA	NA	NA	NA	NA	NA	NA	NA	NA	NA	NA	NA	FALSE	swab
aaf335c1	Detected	11.7360715	200	female	44	some_con	mild_dis	dont_say	04/01/2020	Xeno_Ac00010014_a1,Rnase P_Hs04930436_g1	FALSE	FALSE	FALSE	FALSE	FALSE	FALSE	FALSE	FALSE	FALSE	FALSE	FALSE	FALSE	FALSE	FALSE	FALSE	FALSE	swab
aaf4a16a	NA	NA	NA	female	64	v_con	no_dis	less_25k	NA	NA	NA	NA	NA	NA	NA	NA	NA	NA	NA	NA	NA	NA	NA	NA	NA	FALSE	swab
aaf52985	Detected	19.852436	213	female	38	NA	NA	75k_100k	04/05/2020	Xeno_Ac00010014_a1,Rnase P_Hs04930436_g1	FALSE	FALSE	FALSE	FALSE	FALSE	FALSE	FALSE	FALSE	FALSE	FALSE	FALSE	FALSE	FALSE	FALSE	FALSE	FALSE	swab
aaf76fc3	Detected	15.200705	204	male	25	some_con	mild_dis	more_150k	04/01/2020	Xeno_Ac00010014_a1,Rnase P_Hs04930436_g1	FALSE	FALSE	FALSE	FALSE	FALSE	FALSE	FALSE	FALSE	FALSE	FALSE	FALSE	FALSE	FALSE	FALSE	FALSE	FALSE	swab
aafbc4f6	Detected	12.784246	288	female	39	some_con	strong_dis	75k_100k	04/22/2020	Xeno_Ac00010014_a1,Rnase P_Hs04930436_g1	FALSE	FALSE	FALSE	FALSE	FALSE	FALSE	FALSE	FALSE	FALSE	FALSE	FALSE	FALSE	FALSE	FALSE	FALSE	FALSE	swab
aafbd2fa	Detected	15.0865545	191	female	32	v_con	mild_dis	more_150k	03/27/2020	Rnase P_Hs04930436_g1,Xeno_Ac00010014_a1	FALSE	FALSE	FALSE	FALSE	FALSE	FALSE	FALSE	FALSE	FALSE	FALSE	FALSE	FALSE	FALSE	FALSE	FALSE	FALSE	swab
ab006694	Detected	15.36034	224	male	45	NA	NA	100k_125k	04/07/2020	Xeno_Ac00010014_a1,Rnase P_Hs04930436_g1	FALSE	FALSE	FALSE	FALSE	FALSE	FALSE	FALSE	FALSE	FALSE	FALSE	FALSE	FALSE	FALSE	FALSE	FALSE	FALSE	swab
ab02d0f4	Detected	14.598273	248	female	41	v_con	mild_dis	dont_say	04/13/2020	Rnase P_Hs04930436_g1,Xeno_Ac00010014_a1	FALSE	FALSE	FALSE	FALSE	FALSE	FALSE	FALSE	FALSE	FALSE	FALSE	FALSE	FALSE	FALSE	FALSE	FALSE	FALSE	swab
ab052026	Detected	14.30444375	289	female	56	v_con	mild_dis	100k_125k	04/22/2020	Rnase P_Hs04930436_g1,Xeno_Ac00010014_a1	FALSE	FALSE	FALSE	FALSE	FALSE	FALSE	FALSE	FALSE	FALSE	FALSE	FALSE	FALSE	FALSE	FALSE	FALSE	FALSE	swab
ab0737fe	Detected	15.567831	213	male	28	some_con	mild_dis	more_150k	04/05/2020	Xeno_Ac00010014_a1,Rnase P_Hs04930436_g1	FALSE	FALSE	FALSE	FALSE	FALSE	FALSE	FALSE	FALSE	FALSE	FALSE	FALSE	FALSE	FALSE	FALSE	FALSE	FALSE	swab
ab0df679	Detected	18.8023735	278	female	56	NA	NA	100k_125k	04/19/2020	Xeno_Ac00010014_a1,Rnase P_Hs04930436_g1	FALSE	FALSE	FALSE	FALSE	FALSE	FALSE	FALSE	FALSE	FALSE	FALSE	FALSE	FALSE	FALSE	FALSE	FALSE	FALSE	swab
ab0f32e9	NA	NA	NA	male	60	v_con	mild_dis	dont_say	NA	NA	NA	NA	NA	NA	NA	NA	NA	NA	NA	NA	NA	NA	NA	NA	NA	FALSE	swab
ab11c191	Detected	17.7110005	216	female	79	v_con	mild_dis	50k_75k	04/06/2020	Xeno_Ac00010014_a1,Rnase P_Hs04930436_g1	FALSE	FALSE	FALSE	FALSE	FALSE	FALSE	FALSE	FALSE	FALSE	FALSE	FALSE	FALSE	FALSE	FALSE	FALSE	FALSE	swab
ab131ce2	Detected	13.85314	272	male	27	some_con	mild_dis	50k_75k	04/18/2020	Rnase P_Hs04930436_g1,Xeno_Ac00010014_a1	FALSE	FALSE	FALSE	FALSE	FALSE	FALSE	FALSE	FALSE	FALSE	FALSE	FALSE	FALSE	FALSE	FALSE	FALSE	FALSE	swab
ab133307	NA	NA	NA	female	35	v_con	mild_dis	100k_125k	NA	NA	NA	NA	NA	NA	NA	NA	NA	NA	NA	NA	NA	NA	NA	NA	NA	FALSE	swab
ab25ed5a	Detected	13.1139985	294	male	23	NA	NA	dont_say	04/23/2020	Rnase P_Hs04930436_g1,Xeno_Ac00010014_a1	FALSE	FALSE	FALSE	FALSE	FALSE	FALSE	FALSE	FALSE	FALSE	FALSE	FALSE	FALSE	FALSE	FALSE	FALSE	FALSE	swab
ab25f7ff	NA	NA	NA	male	44	v_con	mild_dis	more_150k	NA	NA	NA	NA	NA	NA	NA	NA	NA	NA	NA	NA	NA	NA	NA	NA	NA	FALSE	swab
ab265fa7	NA	NA	NA	male	47	v_con	mild_dis	more_150k	NA	NA	NA	NA	NA	NA	NA	NA	NA	NA	NA	NA	NA	NA	NA	NA	NA	FALSE	swab
ab2744fc	NA	NA	NA	female	35	v_con	mild_dis	less_25k	NA	NA	NA	NA	NA	NA	NA	NA	NA	NA	NA	NA	NA	NA	NA	NA	NA	FALSE	swab
ab35ebc5	Detected	19.176563	102	female	55.33	NA	NA	more_150k	02/04/2020	Xeno_Ac00010014_a1,Rnase P_Hs04930436_g1	FALSE	FALSE	FALSE	FALSE	FALSE	FALSE	FALSE	FALSE	FALSE	FALSE	FALSE	FALSE	FALSE	FALSE	FALSE	FALSE	swab
ab389bc6	NA	NA	NA	female	37	some_con	mild_dis	75k_100k	NA	NA	NA	NA	NA	NA	NA	NA	NA	NA	NA	NA	NA	NA	NA	NA	NA	FALSE	swab
ab399b4b	NA	NA	NA	male	71	NA	NA	50k_75k	NA	NA	NA	NA	NA	NA	NA	NA	NA	NA	NA	NA	NA	NA	NA	NA	NA	FALSE	swab
ab3a16a4	Detected	17.957675	221	male	38	v_con	no_dis	more_150k	04/07/2020	Rnase P_Hs04930436_g1,Xeno_Ac00010014_a1	FALSE	FALSE	FALSE	FALSE	FALSE	FALSE	FALSE	FALSE	FALSE	FALSE	FALSE	FALSE	FALSE	FALSE	FALSE	FALSE	swab
ab3d8401	Detected	11.5120495	057	female	16.42	NA	NA	dont_know	01/02/2020	Rnase P_Hs04930436_g1,Flu_B_pan,Xeno_Ac00010014_a1	FALSE	FALSE	FALSE	FALSE	TRUE	FALSE	FALSE	FALSE	FALSE	FALSE	FALSE	FALSE	FALSE	FALSE	FALSE	NA	swab
ab40777a	Detected	16.3158215	184	male	65	v_con	mild_dis	75k_100k	03/26/2020	Rnase P_Hs04930436_g1,Xeno_Ac00010014_a1	FALSE	FALSE	FALSE	FALSE	FALSE	FALSE	FALSE	FALSE	FALSE	FALSE	FALSE	FALSE	FALSE	FALSE	FALSE	FALSE	swab
ab44024d	Detected	19.057866	136	female	0	v_con	mild_dis	100k_125k	03/03/2020	Xeno_Ac00010014_a1,Rnase P_Hs04930436_g1,CoV_HKU1_CoV_NL63	FALSE	FALSE	FALSE	FALSE	FALSE	FALSE	FALSE	FALSE	FALSE	FALSE	FALSE	TRUE	FALSE	FALSE	FALSE	FALSE	swab
ab4c5d45	Detected	14.7856065	119	female	23.67	NA	NA	25k_50k	02/13/2020	Rnase P_Hs04930436_g1,Xeno_Ac00010014_a1,RV_1of2	FALSE	FALSE	FALSE	FALSE	FALSE	FALSE	FALSE	FALSE	FALSE	FALSE	TRUE	FALSE	FALSE	FALSE	FALSE	FALSE	swab
ab500849	Detected	13.51025525	228	male	26	v_con	strong_dis	more_150k	04/08/2020	Rnase P_Hs04930436_g1,Xeno_Ac00010014_a1	FALSE	FALSE	FALSE	FALSE	FALSE	FALSE	FALSE	FALSE	FALSE	FALSE	FALSE	FALSE	FALSE	FALSE	FALSE	FALSE	swab
ab519612	Detected	17.4997015	279	female	32	v_con	mild_dis	100k_125k	04/20/2020	Rnase P_Hs04930436_g1,Xeno_Ac00010014_a1	FALSE	FALSE	FALSE	FALSE	FALSE	FALSE	FALSE	FALSE	FALSE	FALSE	FALSE	FALSE	FALSE	FALSE	FALSE	FALSE	swab
ab589116	Detected	19.832467	023	female	70.75	NA	NA	25k_50k	12/04/2019	Rnase P_Hs04930436_g1,Xeno_Ac00010014_a1	FALSE	FALSE	FALSE	FALSE	FALSE	FALSE	FALSE	FALSE	FALSE	FALSE	FALSE	FALSE	FALSE	FALSE	FALSE	NA	swab
ab5ff2d3	NA	NA	NA	female	24	some_con	mild_dis	25k_50k	NA	NA	NA	NA	NA	NA	NA	NA	NA	NA	NA	NA	NA	NA	NA	NA	NA	FALSE	swab
ab60100a	Detected	11.973419	232	male	41	NA	NA	more_150k	04/09/2020	Xeno_Ac00010014_a1,Rnase P_Hs04930436_g1	FALSE	FALSE	FALSE	FALSE	FALSE	FALSE	FALSE	FALSE	FALSE	FALSE	FALSE	FALSE	FALSE	FALSE	FALSE	FALSE	swab
ab640f36	Detected	17.22579	254	female	55	v_con	no_dis	dont_say	04/14/2020	Rnase P_Hs04930436_g1,Xeno_Ac00010014_a1	FALSE	FALSE	FALSE	FALSE	FALSE	FALSE	FALSE	FALSE	FALSE	FALSE	FALSE	FALSE	FALSE	FALSE	FALSE	FALSE	swab
ab653877	Detected	10.4191565	272	female	55	v_con	mild_dis	dont_say	04/18/2020	Xeno_Ac00010014_a1,Rnase P_Hs04930436_g1	FALSE	FALSE	FALSE	FALSE	FALSE	FALSE	FALSE	FALSE	FALSE	FALSE	FALSE	FALSE	FALSE	FALSE	FALSE	FALSE	swab
ab656064	Detected	19.758734	127	female	30.42	v_con	mild_dis	75k_100k	02/27/2020	Rnase P_Hs04930436_g1,Xeno_Ac00010014_a1	FALSE	FALSE	FALSE	FALSE	FALSE	FALSE	FALSE	FALSE	FALSE	FALSE	FALSE	FALSE	FALSE	FALSE	FALSE	FALSE	swab
ab69d7db	NA	NA	NA	female	19	some_con	mild_dis	more_150k	NA	NA	NA	NA	NA	NA	NA	NA	NA	NA	NA	NA	NA	NA	NA	NA	NA	FALSE	swab
ab724eec	NA	NA	NA	male	8	some_con	no_dis	more_150k	NA	NA	NA	NA	NA	NA	NA	NA	NA	NA	NA	NA	NA	NA	NA	NA	NA	FALSE	swab
ab7532b3	Detected	15.3221555	184	male	62	NA	NA	50k_75k	03/26/2020	Xeno_Ac00010014_a1,Rnase P_Hs04930436_g1	FALSE	FALSE	FALSE	FALSE	FALSE	FALSE	FALSE	FALSE	FALSE	FALSE	FALSE	FALSE	FALSE	FALSE	FALSE	FALSE	swab
ab7c082a	Detected	20.960349	274	male	7	some_con	strong_dis	dont_say	04/19/2020	Xeno_Ac00010014_a1,Rnase P_Hs04930436_g1	FALSE	FALSE	FALSE	FALSE	FALSE	FALSE	FALSE	FALSE	FALSE	FALSE	FALSE	FALSE	FALSE	FALSE	FALSE	FALSE	swab
ab7d83bd	Detected	13.2532255	323	male	17	v_con	mild_dis	75k_100k	04/29/2020	Xeno_Ac00010014_a1,Rnase P_Hs04930436_g1	FALSE	FALSE	FALSE	FALSE	FALSE	FALSE	FALSE	FALSE	FALSE	FALSE	FALSE	FALSE	FALSE	FALSE	FALSE	FALSE	swab
ab80205f	Detected	19.041779	187	male	37	v_con	mild_dis	more_150k	03/27/2020	Rnase P_Hs04930436_g1,Xeno_Ac00010014_a1	FALSE	FALSE	FALSE	FALSE	FALSE	FALSE	FALSE	FALSE	FALSE	FALSE	FALSE	FALSE	FALSE	FALSE	FALSE	FALSE	swab
ab84930b	Detected	18.995765	228	male	27	v_con	mild_dis	75k_100k	04/08/2020	Xeno_Ac00010014_a1,Rnase P_Hs04930436_g1	FALSE	FALSE	FALSE	FALSE	FALSE	FALSE	FALSE	FALSE	FALSE	FALSE	FALSE	FALSE	FALSE	FALSE	FALSE	FALSE	swab
ab852236	NA	NA	NA	female	73	NA	NA	50k_75k	NA	NA	NA	NA	NA	NA	NA	NA	NA	NA	NA	NA	NA	NA	NA	NA	NA	FALSE	swab
ab8b8a27	Detected	14.989107	290	female	35	some_con	strong_dis	100k_125k	04/22/2020	Xeno_Ac00010014_a1,Rnase P_Hs04930436_g1	FALSE	FALSE	FALSE	FALSE	FALSE	FALSE	FALSE	FALSE	FALSE	FALSE	FALSE	FALSE	FALSE	FALSE	FALSE	FALSE	swab
ab93bdba	Detected	18.1150465	105	female	50.83	NA	NA	125k_150k	02/06/2020	RSVA,Xeno_Ac00010014_a1,Rnase P_Hs04930436_g1,RSVB	FALSE	FALSE	FALSE	FALSE	FALSE	FALSE	FALSE	FALSE	FALSE	TRUE	FALSE	FALSE	FALSE	FALSE	FALSE	FALSE	swab
ab93e989	Detected	20.5368165	318	male	41	some_con	mild_dis	more_150k	04/28/2020	Xeno_Ac00010014_a1,Rnase P_Hs04930436_g1	FALSE	FALSE	FALSE	FALSE	FALSE	FALSE	FALSE	FALSE	FALSE	FALSE	FALSE	FALSE	FALSE	FALSE	FALSE	FALSE	swab
ab969fe6	Detected	11.715392	276	male	58	v_con	strong_dis	more_150k	04/19/2020	Rnase P_Hs04930436_g1,Xeno_Ac00010014_a1	FALSE	FALSE	FALSE	FALSE	FALSE	FALSE	FALSE	FALSE	FALSE	FALSE	FALSE	FALSE	FALSE	FALSE	FALSE	FALSE	swab
ab9c8f9c	Detected	14.7070155	276	male	32	v_con	mild_dis	more_150k	04/19/2020	Rnase P_Hs04930436_g1,Xeno_Ac00010014_a1	FALSE	FALSE	FALSE	FALSE	FALSE	FALSE	FALSE	FALSE	FALSE	FALSE	FALSE	FALSE	FALSE	FALSE	FALSE	FALSE	swab
aba4369e	Detected	18.069619	152	female	42.58	v_con	mild_dis	dont_say	03/16/2020	Xeno_Ac00010014_a1,CoV_HKU1_CoV_NL63,RV_2of2,RV_1of2,Rnase P_Hs04930436_g1	FALSE	FALSE	FALSE	FALSE	FALSE	FALSE	FALSE	FALSE	FALSE	FALSE	TRUE	TRUE	FALSE	FALSE	FALSE	FALSE	swab
ababa78a	Detected	17.7782075	047	female	37.5	NA	NA	75k_100k	12/26/2019	Flu_B_pan,Rnase P_Hs04930436_g1,Xeno_Ac00010014_a1	FALSE	FALSE	FALSE	FALSE	TRUE	FALSE	FALSE	FALSE	FALSE	FALSE	FALSE	FALSE	FALSE	FALSE	FALSE	NA	swab
ababb357	Detected	18.2333425	104	female	32.25	NA	NA	100k_125k	02/05/2020	Rnase P_Hs04930436_g1,Xeno_Ac00010014_a1,RV_1of2	FALSE	FALSE	FALSE	FALSE	FALSE	FALSE	FALSE	FALSE	FALSE	FALSE	TRUE	FALSE	FALSE	FALSE	FALSE	FALSE	swab
abb8c7d3	Detected	17.9363075	205	female	34	some_con	mild_dis	more_150k	04/01/2020	Rnase P_Hs04930436_g1,Xeno_Ac00010014_a1	FALSE	FALSE	FALSE	FALSE	FALSE	FALSE	FALSE	FALSE	FALSE	FALSE	FALSE	FALSE	FALSE	FALSE	FALSE	FALSE	swab
abbbd8e8	NA	NA	NA	male	32	NA	NA	75k_100k	NA	NA	NA	NA	NA	NA	NA	NA	NA	NA	NA	NA	NA	NA	NA	NA	NA	FALSE	swab
abbfb4bf	Detected	16.85089	281	male	3	some_con	mild_dis	more_150k	04/20/2020	Rnase P_Hs04930436_g1,S.pneumoniae,Xeno_Ac00010014_a1	FALSE	FALSE	FALSE	FALSE	FALSE	FALSE	FALSE	FALSE	FALSE	FALSE	FALSE	FALSE	TRUE	FALSE	FALSE	FALSE	swab
abc8a449	Detected	13.4224005	272	female	47	v_con	no_dis	more_150k	04/18/2020	Xeno_Ac00010014_a1,Rnase P_Hs04930436_g1	FALSE	FALSE	FALSE	FALSE	FALSE	FALSE	FALSE	FALSE	FALSE	FALSE	FALSE	FALSE	FALSE	FALSE	FALSE	FALSE	swab
abcfc65d	Detected	16.924122	107	female	50.25	NA	NA	50k_75k	02/10/2020	Rnase P_Hs04930436_g1,Xeno_Ac00010014_a1	FALSE	FALSE	FALSE	FALSE	FALSE	FALSE	FALSE	FALSE	FALSE	FALSE	FALSE	FALSE	FALSE	FALSE	FALSE	FALSE	swab
abd71f05	Detected	16.6585415	148	NA	NA	NA	NA	NA	03/06/2020	Xeno_Ac00010014_a1,Rnase P_Hs04930436_g1	FALSE	FALSE	FALSE	FALSE	FALSE	FALSE	FALSE	FALSE	FALSE	FALSE	FALSE	FALSE	FALSE	FALSE	FALSE	FALSE	swab
abe94e5a	NA	NA	NA	male	22	v_con	mild_dis	more_150k	NA	NA	NA	NA	NA	NA	NA	NA	NA	NA	NA	NA	NA	NA	NA	NA	NA	FALSE	swab
abef0dad	Detected	13.3857045	248	female	26	some_con	mild_dis	25k_50k	04/13/2020	Rnase P_Hs04930436_g1,Xeno_Ac00010014_a1	FALSE	FALSE	FALSE	FALSE	FALSE	FALSE	FALSE	FALSE	FALSE	FALSE	FALSE	FALSE	FALSE	FALSE	FALSE	FALSE	swab
abf7af0a	Detected	14.00668075	265	female	57	v_con	mild_dis	more_150k	04/17/2020	Xeno_Ac00010014_a1,Rnase P_Hs04930436_g1	FALSE	FALSE	FALSE	FALSE	FALSE	FALSE	FALSE	FALSE	FALSE	FALSE	FALSE	FALSE	FALSE	FALSE	FALSE	FALSE	swab
abf9e891	Detected	13.318298	323	male	70	v_con	mild_dis	25k_50k	04/29/2020	Rnase P_Hs04930436_g1,Xeno_Ac00010014_a1	FALSE	FALSE	FALSE	FALSE	FALSE	FALSE	FALSE	FALSE	FALSE	FALSE	FALSE	FALSE	FALSE	FALSE	FALSE	FALSE	swab
abfb2165	NA	NA	NA	female	42	NA	NA	25k_50k	NA	NA	NA	NA	NA	NA	NA	NA	NA	NA	NA	NA	NA	NA	NA	NA	NA	FALSE	swab
abfb8afa	Detected	16.519379	210	female	44	some_con	mild_dis	50k_75k	04/03/2020	Rnase P_Hs04930436_g1,Xeno_Ac00010014_a1	FALSE	FALSE	FALSE	FALSE	FALSE	FALSE	FALSE	FALSE	FALSE	FALSE	FALSE	FALSE	FALSE	FALSE	FALSE	FALSE	swab
abfec26d	Detected	18.003599	243	female	45	some_con	mild_dis	50k_75k	04/11/2020	Rnase P_Hs04930436_g1,Xeno_Ac00010014_a1	FALSE	FALSE	FALSE	FALSE	FALSE	FALSE	FALSE	FALSE	FALSE	FALSE	FALSE	FALSE	FALSE	FALSE	FALSE	FALSE	swab
ac00a471	NA	NA	NA	female	10	v_con	mild_dis	less_25k	NA	NA	NA	NA	NA	NA	NA	NA	NA	NA	NA	NA	NA	NA	NA	NA	NA	TRUE	swab
ac075319	NA	NA	NA	male	35	v_con	mild_dis	50k_75k	NA	NA	NA	NA	NA	NA	NA	NA	NA	NA	NA	NA	NA	NA	NA	NA	NA	FALSE	swab
ac08f2f1	Detected	15.736533	260	male	75	v_con	mild_dis	more_150k	04/16/2020	Rnase P_Hs04930436_g1,Xeno_Ac00010014_a1	FALSE	FALSE	FALSE	FALSE	FALSE	FALSE	FALSE	FALSE	FALSE	FALSE	FALSE	FALSE	FALSE	FALSE	FALSE	FALSE	swab
ac0bc1f5	Detected	17.059787	071	female	29.75	NA	NA	50k_75k	01/13/2020	Xeno_Ac00010014_a1,Rnase P_Hs04930436_g1	FALSE	FALSE	FALSE	FALSE	FALSE	FALSE	FALSE	FALSE	FALSE	FALSE	FALSE	FALSE	FALSE	FALSE	FALSE	FALSE	swab
ac0c0fe8	Detected	13.9870265	247	male	33	v_con	mild_dis	more_150k	04/13/2020	Xeno_Ac00010014_a1,Rnase P_Hs04930436_g1	FALSE	FALSE	FALSE	FALSE	FALSE	FALSE	FALSE	FALSE	FALSE	FALSE	FALSE	FALSE	FALSE	FALSE	FALSE	FALSE	swab
ac10ea8b	Detected	16.0831785	152	male	45	some_con	mild_dis	more_150k	03/11/2020	Rnase P_Hs04930436_g1,Xeno_Ac00010014_a1	FALSE	FALSE	FALSE	FALSE	FALSE	FALSE	FALSE	FALSE	FALSE	FALSE	FALSE	FALSE	FALSE	FALSE	FALSE	FALSE	swab
ac113ced	NA	NA	NA	female	6	v_con	mild_dis	125k_150k	NA	NA	NA	NA	NA	NA	NA	NA	NA	NA	NA	NA	NA	NA	NA	NA	NA	FALSE	swab
ac192f75	Detected	13.0327655	155	female	30	not_con	no_dis	125k_150k	03/13/2020	Rnase P_Hs04930436_g1,Xeno_Ac00010014_a1	FALSE	FALSE	FALSE	FALSE	FALSE	FALSE	FALSE	FALSE	FALSE	FALSE	FALSE	FALSE	FALSE	FALSE	FALSE	FALSE	swab
ac22f3c1	NA	NA	NA	female	34	some_con	mild_dis	75k_100k	NA	NA	NA	NA	NA	NA	NA	NA	NA	NA	NA	NA	NA	NA	NA	NA	NA	FALSE	swab
ac314f38	NA	NA	NA	male	57	v_con	mild_dis	more_150k	NA	NA	NA	NA	NA	NA	NA	NA	NA	NA	NA	NA	NA	NA	NA	NA	NA	FALSE	swab
ac35ba08	NA	NA	NA	female	34	some_con	mild_dis	100k_125k	NA	NA	NA	NA	NA	NA	NA	NA	NA	NA	NA	NA	NA	NA	NA	NA	NA	FALSE	swab
ac38b284	NA	NA	NA	male	42	v_con	mild_dis	more_150k	NA	NA	NA	NA	NA	NA	NA	NA	NA	NA	NA	NA	NA	NA	NA	NA	NA	FALSE	swab
ac39d133	Detected	15.070742	227	female	32	NA	NA	50k_75k	04/08/2020	Xeno_Ac00010014_a1,Rnase P_Hs04930436_g1	FALSE	FALSE	FALSE	FALSE	FALSE	FALSE	FALSE	FALSE	FALSE	FALSE	FALSE	FALSE	FALSE	FALSE	FALSE	FALSE	swab
ac3c599e	NA	NA	NA	male	0	some_con	mild_dis	125k_150k	NA	NA	NA	NA	NA	NA	NA	NA	NA	NA	NA	NA	NA	NA	NA	NA	NA	TRUE	swab
ac3f9052	NA	NA	NA	male	88	v_con	mild_dis	dont_know	NA	NA	NA	NA	NA	NA	NA	NA	NA	NA	NA	NA	NA	NA	NA	NA	NA	FALSE	swab
ac3ff5a8	Detected	16.672018	146	male	34	v_con	mild_dis	more_150k	03/06/2020	Xeno_Ac00010014_a1,Rnase P_Hs04930436_g1	FALSE	FALSE	FALSE	FALSE	FALSE	FALSE	FALSE	FALSE	FALSE	FALSE	FALSE	FALSE	FALSE	FALSE	FALSE	FALSE	swab
ac439878	Detected	17.448047	100	female	73	NA	NA	more_150k	02/03/2020	Rnase P_Hs04930436_g1,Xeno_Ac00010014_a1,Flu_A_pan,Flu_A_H1	FALSE	FALSE	FALSE	TRUE	FALSE	FALSE	FALSE	FALSE	FALSE	FALSE	FALSE	FALSE	FALSE	FALSE	FALSE	FALSE	swab
ac4732db	Detected	16.877242	236	female	50	some_con	no_dis	more_150k	04/10/2020	Xeno_Ac00010014_a1,Rnase P_Hs04930436_g1	FALSE	FALSE	FALSE	FALSE	FALSE	FALSE	FALSE	FALSE	FALSE	FALSE	FALSE	FALSE	FALSE	FALSE	FALSE	FALSE	swab
ac47f338	Detected	16.07545175	220	female	40	some_con	mild_dis	more_150k	04/07/2020	Xeno_Ac00010014_a1,Rnase P_Hs04930436_g1	FALSE	FALSE	FALSE	FALSE	FALSE	FALSE	FALSE	FALSE	FALSE	FALSE	FALSE	FALSE	FALSE	FALSE	FALSE	FALSE	swab
ac4f6374	NA	NA	NA	male	16	v_con	strong_dis	dont_know	NA	NA	NA	NA	NA	NA	NA	NA	NA	NA	NA	NA	NA	NA	NA	NA	NA	FALSE	swab
ac54d835	Detected	13.554569	266	female	33	v_con	mild_dis	50k_75k	04/17/2020	Xeno_Ac00010014_a1,Rnase P_Hs04930436_g1	FALSE	FALSE	FALSE	FALSE	FALSE	FALSE	FALSE	FALSE	FALSE	FALSE	FALSE	FALSE	FALSE	FALSE	FALSE	FALSE	swab
ac5d0c95	Detected	13.1955335	250	female	58	v_con	mild_dis	more_150k	04/14/2020	Xeno_Ac00010014_a1,Rnase P_Hs04930436_g1	FALSE	FALSE	FALSE	FALSE	FALSE	FALSE	FALSE	FALSE	FALSE	FALSE	FALSE	FALSE	FALSE	FALSE	FALSE	FALSE	swab
ac5d7962	NA	NA	NA	NA	NA	NA	NA	NA	NA	NA	NA	NA	NA	NA	NA	NA	NA	NA	NA	NA	NA	NA	NA	NA	NA	FALSE	swab
ac621d27	Detected	12.874234	270	female	60	some_con	mild_dis	more_150k	04/17/2020	Rnase P_Hs04930436_g1,Xeno_Ac00010014_a1	FALSE	FALSE	FALSE	FALSE	FALSE	FALSE	FALSE	FALSE	FALSE	FALSE	FALSE	FALSE	FALSE	FALSE	FALSE	FALSE	swab
ac6842d5	Detected	21.4495315	267	male	38	v_con	mild_dis	75k_100k	04/17/2020	Xeno_Ac00010014_a1,Rnase P_Hs04930436_g1	FALSE	FALSE	FALSE	FALSE	FALSE	FALSE	FALSE	FALSE	FALSE	FALSE	FALSE	FALSE	FALSE	FALSE	FALSE	FALSE	swab
ac71e2a5	Detected	13.5643565	320	female	72	NA	NA	125k_150k	04/29/2020	Xeno_Ac00010014_a1,Rnase P_Hs04930436_g1	FALSE	FALSE	FALSE	FALSE	FALSE	FALSE	FALSE	FALSE	FALSE	FALSE	FALSE	FALSE	FALSE	FALSE	FALSE	FALSE	swab
ac723778	Detected	11.769107	283	female	67	v_con	no_dis	more_150k	04/21/2020	Rnase P_Hs04930436_g1,Xeno_Ac00010014_a1	FALSE	FALSE	FALSE	FALSE	FALSE	FALSE	FALSE	FALSE	FALSE	FALSE	FALSE	FALSE	FALSE	FALSE	FALSE	FALSE	swab
ac78e5cb	Detected	12.758065	180	female	41	some_con	mild_dis	75k_100k	03/25/2020	Rnase P_Hs04930436_g1,Xeno_Ac00010014_a1	FALSE	FALSE	FALSE	FALSE	FALSE	FALSE	FALSE	FALSE	FALSE	FALSE	FALSE	FALSE	FALSE	FALSE	FALSE	FALSE	swab
ac795a0e	Detected	19.2447155	181	female	36	some_con	mild_dis	125k_150k	03/26/2020	Xeno_Ac00010014_a1,Rnase P_Hs04930436_g1	FALSE	FALSE	FALSE	FALSE	FALSE	FALSE	FALSE	FALSE	FALSE	FALSE	FALSE	FALSE	FALSE	FALSE	FALSE	FALSE	swab
ac82d156	Detected	17.761287	066	female	48.58	NA	NA	125k_150k	01/08/2020	CoV_HKU1_CoV_NL63,Rnase P_Hs04930436_g1,Xeno_Ac00010014_a1	FALSE	FALSE	FALSE	FALSE	FALSE	FALSE	FALSE	FALSE	FALSE	FALSE	FALSE	TRUE	FALSE	FALSE	FALSE	FALSE	swab
ac8340f2	Detected	22.7217625	137	female	65.5	NA	NA	125k_150k	03/03/2020	Xeno_Ac00010014_a1,CoV_HKU1_CoV_NL63,Rnase P_Hs04930436_g1	FALSE	FALSE	FALSE	FALSE	FALSE	FALSE	FALSE	FALSE	FALSE	FALSE	FALSE	TRUE	FALSE	FALSE	FALSE	FALSE	swab
ac84a1e4	NA	NA	NA	female	47	v_con	mild_dis	more_150k	NA	NA	NA	NA	NA	NA	NA	NA	NA	NA	NA	NA	NA	NA	NA	NA	NA	FALSE	swab
ac8cba88	NA	NA	NA	male	33	NA	NA	25k_50k	NA	NA	NA	NA	NA	NA	NA	NA	NA	NA	NA	NA	NA	NA	NA	NA	NA	FALSE	swab
ac917d7e	Detected	14.4553805	226	male	48	v_con	no_dis	more_150k	04/08/2020	Xeno_Ac00010014_a1,Rnase P_Hs04930436_g1	FALSE	FALSE	FALSE	FALSE	FALSE	FALSE	FALSE	FALSE	FALSE	FALSE	FALSE	FALSE	FALSE	FALSE	FALSE	FALSE	swab
ac94894a	NA	NA	NA	male	48	some_con	mild_dis	more_150k	NA	NA	NA	NA	NA	NA	NA	NA	NA	NA	NA	NA	NA	NA	NA	NA	NA	FALSE	swab
ac97aab9	Detected	18.02824	223	female	28	v_con	mild_dis	50k_75k	04/07/2020	Xeno_Ac00010014_a1,Rnase P_Hs04930436_g1	FALSE	FALSE	FALSE	FALSE	FALSE	FALSE	FALSE	FALSE	FALSE	FALSE	FALSE	FALSE	FALSE	FALSE	FALSE	FALSE	swab
ac9c7c46	Detected	21.956525	149	NA	NA	NA	NA	NA	03/10/2020	Rnase P_Hs04930436_g1,Xeno_Ac00010014_a1,RV_1of2	FALSE	FALSE	FALSE	FALSE	FALSE	FALSE	FALSE	FALSE	FALSE	FALSE	TRUE	FALSE	FALSE	FALSE	FALSE	FALSE	swab
ac9e8c53	Detected	16.3301505	209	female	66	v_con	mild_dis	75k_100k	04/03/2020	Rnase P_Hs04930436_g1,Xeno_Ac00010014_a1	FALSE	FALSE	FALSE	FALSE	FALSE	FALSE	FALSE	FALSE	FALSE	FALSE	FALSE	FALSE	FALSE	FALSE	FALSE	FALSE	swab
aca7db07	Detected	15.8162465	207	male	35	NA	NA	50k_75k	04/02/2020	Xeno_Ac00010014_a1,Rnase P_Hs04930436_g1	FALSE	FALSE	FALSE	FALSE	FALSE	FALSE	FALSE	FALSE	FALSE	FALSE	FALSE	FALSE	FALSE	FALSE	FALSE	FALSE	swab
aca8f1e6	Detected	7.938329700000001	241	male	8	v_con	strong_dis	100k_125k	04/11/2020	S.pneumoniae,Xeno_Ac00010014_a1,Rnase P_Hs04930436_g1	FALSE	FALSE	FALSE	FALSE	FALSE	FALSE	FALSE	FALSE	FALSE	FALSE	FALSE	FALSE	TRUE	FALSE	FALSE	FALSE	swab
aca98439	NA	NA	NA	female	51	some_con	mild_dis	less_25k	NA	NA	NA	NA	NA	NA	NA	NA	NA	NA	NA	NA	NA	NA	NA	NA	NA	FALSE	swab
acaac0f9	Detected	17.4613025	166	female	42.58	NA	NA	dont_say	03/16/2020	Xeno_Ac00010014_a1,RV_1of2,Rnase P_Hs04930436_g1	FALSE	FALSE	FALSE	FALSE	FALSE	FALSE	FALSE	FALSE	FALSE	FALSE	TRUE	FALSE	FALSE	FALSE	FALSE	FALSE	swab
acb4cd70	Detected	17.4685215	237	female	54	NA	NA	less_25k	04/10/2020	Xeno_Ac00010014_a1,Rnase P_Hs04930436_g1	FALSE	FALSE	FALSE	FALSE	FALSE	FALSE	FALSE	FALSE	FALSE	FALSE	FALSE	FALSE	FALSE	FALSE	FALSE	FALSE	swab
acb6760c	NA	NA	NA	female	61	some_con	mild_dis	25k_50k	NA	NA	NA	NA	NA	NA	NA	NA	NA	NA	NA	NA	NA	NA	NA	NA	NA	FALSE	swab
acba6f14	Detected	13.728398	145	male	10.33	some_con	strong_dis	more_150k	03/06/2020	Rnase P_Hs04930436_g1,M.pneumoniae,Xeno_Ac00010014_a1	FALSE	FALSE	FALSE	FALSE	FALSE	FALSE	FALSE	FALSE	FALSE	FALSE	FALSE	FALSE	FALSE	FALSE	TRUE	FALSE	swab
accf700f	Detected	17.1239005	136	male	37.83	v_con	mild_dis	more_150k	03/03/2020	Xeno_Ac00010014_a1,Rnase P_Hs04930436_g1,hMPV	FALSE	FALSE	FALSE	FALSE	FALSE	FALSE	TRUE	FALSE	FALSE	FALSE	FALSE	FALSE	FALSE	FALSE	FALSE	FALSE	swab
accfd9c4	NA	NA	NA	male	26	some_con	mild_dis	75k_100k	NA	NA	NA	NA	NA	NA	NA	NA	NA	NA	NA	NA	NA	NA	NA	NA	NA	FALSE	swab
acd62718	Detected	12.746445	282	male	37	NA	NA	100k_125k	04/21/2020	Rnase P_Hs04930436_g1,Xeno_Ac00010014_a1	FALSE	FALSE	FALSE	FALSE	FALSE	FALSE	FALSE	FALSE	FALSE	FALSE	FALSE	FALSE	FALSE	FALSE	FALSE	FALSE	swab
acd6b8d6	NA	NA	NA	female	6	some_con	mild_dis	more_150k	NA	NA	NA	NA	NA	NA	NA	NA	NA	NA	NA	NA	NA	NA	NA	NA	NA	FALSE	swab
acd8bd23	NA	NA	NA	male	50	NA	NA	dont_say	NA	NA	NA	NA	NA	NA	NA	NA	NA	NA	NA	NA	NA	NA	NA	NA	NA	FALSE	swab
acdeb6e6	Detected	17.791251	172	female	37	some_con	mild_dis	100k_125k	03/17/2020	Rnase P_Hs04930436_g1,Xeno_Ac00010014_a1	FALSE	FALSE	FALSE	FALSE	FALSE	FALSE	FALSE	FALSE	FALSE	FALSE	FALSE	FALSE	FALSE	FALSE	FALSE	FALSE	swab
ace07d17	NA	NA	NA	female	49	v_con	strong_dis	more_150k	NA	NA	NA	NA	NA	NA	NA	NA	NA	NA	NA	NA	NA	NA	NA	NA	NA	FALSE	swab
ace4d4f7	Detected	14.8705735	232	female	33	v_con	mild_dis	more_150k	04/09/2020	Xeno_Ac00010014_a1,Rnase P_Hs04930436_g1	FALSE	FALSE	FALSE	FALSE	FALSE	FALSE	FALSE	FALSE	FALSE	FALSE	FALSE	FALSE	FALSE	FALSE	FALSE	FALSE	swab
ace63a0c	Detected	15.1764295	203	male	46	NA	NA	more_150k	04/01/2020	Xeno_Ac00010014_a1,Rnase P_Hs04930436_g1	FALSE	FALSE	FALSE	FALSE	FALSE	FALSE	FALSE	FALSE	FALSE	FALSE	FALSE	FALSE	FALSE	FALSE	FALSE	FALSE	swab
ace640ad	Detected	14.163581	278	male	30	some_con	mild_dis	more_150k	04/20/2020	Rnase P_Hs04930436_g1,Xeno_Ac00010014_a1	FALSE	FALSE	FALSE	FALSE	FALSE	FALSE	FALSE	FALSE	FALSE	FALSE	FALSE	FALSE	FALSE	FALSE	FALSE	FALSE	swab
acf245e7	Detected	16.8864525	275	male	39	v_con	mild_dis	more_150k	04/19/2020	Rnase P_Hs04930436_g1,Xeno_Ac00010014_a1	FALSE	FALSE	FALSE	FALSE	FALSE	FALSE	FALSE	FALSE	FALSE	FALSE	FALSE	FALSE	FALSE	FALSE	FALSE	FALSE	swab
acf339d5	Detected	12.9744265	283	male	11	some_con	mild_dis	more_150k	04/21/2020	Rnase P_Hs04930436_g1,Xeno_Ac00010014_a1	FALSE	FALSE	FALSE	FALSE	FALSE	FALSE	FALSE	FALSE	FALSE	FALSE	FALSE	FALSE	FALSE	FALSE	FALSE	FALSE	swab
acf6fd22	Detected	15.09720725	110	female	42.83	NA	NA	more_150k	02/12/2020	Xeno_Ac00010014_a1,Rnase P_Hs04930436_g1	FALSE	FALSE	FALSE	FALSE	FALSE	FALSE	FALSE	FALSE	FALSE	FALSE	FALSE	FALSE	FALSE	FALSE	FALSE	FALSE	swab
acf9388c	Detected	14.715208	268	female	62	some_con	mild_dis	more_150k	04/17/2020	Rnase P_Hs04930436_g1,Xeno_Ac00010014_a1	FALSE	FALSE	FALSE	FALSE	FALSE	FALSE	FALSE	FALSE	FALSE	FALSE	FALSE	FALSE	FALSE	FALSE	FALSE	FALSE	swab
acf9d60a	Detected	16.447835	129	male	51.83	v_con	mild_dis	more_150k	02/28/2020	Rnase P_Hs04930436_g1,Flu_A_H1,Xeno_Ac00010014_a1,Flu_A_pan	FALSE	FALSE	FALSE	TRUE	FALSE	FALSE	FALSE	FALSE	FALSE	FALSE	FALSE	FALSE	FALSE	FALSE	FALSE	FALSE	swab
acff1c67	Detected	15.459471	151	female	24.5	v_con	mild_dis	25k_50k	03/11/2020	Xeno_Ac00010014_a1,RV_1of2,Rnase P_Hs04930436_g1	FALSE	FALSE	FALSE	FALSE	FALSE	FALSE	FALSE	FALSE	FALSE	FALSE	TRUE	FALSE	FALSE	FALSE	FALSE	FALSE	swab
acff1ec1	Detected	16.250255	261	female	42	v_con	mild_dis	125k_150k	04/16/2020	Xeno_Ac00010014_a1,Rnase P_Hs04930436_g1	FALSE	FALSE	FALSE	FALSE	FALSE	FALSE	FALSE	FALSE	FALSE	FALSE	FALSE	FALSE	FALSE	FALSE	FALSE	FALSE	swab
acfffc23	Detected	17.5237635	139	female	42.33	v_con	mild_dis	100k_125k	03/04/2020	Xeno_Ac00010014_a1,Rnase P_Hs04930436_g1	FALSE	FALSE	FALSE	FALSE	FALSE	FALSE	FALSE	FALSE	FALSE	FALSE	FALSE	FALSE	FALSE	FALSE	FALSE	FALSE	swab
ad026dae	Detected	16.324211	294	female	27	some_con	mild_dis	50k_75k	04/23/2020	Rnase P_Hs04930436_g1,Xeno_Ac00010014_a1	FALSE	FALSE	FALSE	FALSE	FALSE	FALSE	FALSE	FALSE	FALSE	FALSE	FALSE	FALSE	FALSE	FALSE	FALSE	FALSE	swab
ad043c14	Detected	13.19638375	266	male	29	v_con	mild_dis	75k_100k	04/17/2020	Xeno_Ac00010014_a1,Rnase P_Hs04930436_g1	FALSE	FALSE	FALSE	FALSE	FALSE	FALSE	FALSE	FALSE	FALSE	FALSE	FALSE	FALSE	FALSE	FALSE	FALSE	FALSE	swab
ad07d886	NA	NA	NA	male	30	v_con	mild_dis	125k_150k	NA	NA	NA	NA	NA	NA	NA	NA	NA	NA	NA	NA	NA	NA	NA	NA	NA	FALSE	swab
ad09a604	Detected	23.8965255	320	female	58	not_con	no_dis	less_25k	04/29/2020	Xeno_Ac00010014_a1,Rnase P_Hs04930436_g1	FALSE	FALSE	FALSE	FALSE	FALSE	FALSE	FALSE	FALSE	FALSE	FALSE	FALSE	FALSE	FALSE	FALSE	FALSE	FALSE	swab
ad0c5270	NA	NA	NA	male	58	v_con	mild_dis	more_150k	NA	NA	NA	NA	NA	NA	NA	NA	NA	NA	NA	NA	NA	NA	NA	NA	NA	FALSE	swab
ad0ef941	Detected	17.6859325	068	male	32.33	NA	NA	more_150k	01/09/2020	Rnase P_Hs04930436_g1,Xeno_Ac00010014_a1	FALSE	FALSE	FALSE	FALSE	FALSE	FALSE	FALSE	FALSE	FALSE	FALSE	FALSE	FALSE	FALSE	FALSE	FALSE	FALSE	swab
ad0f22d6	Detected	19.789849	318	female	77	NA	NA	50k_75k	04/28/2020	Rnase P_Hs04930436_g1,Xeno_Ac00010014_a1	FALSE	FALSE	FALSE	FALSE	FALSE	FALSE	FALSE	FALSE	FALSE	FALSE	FALSE	FALSE	FALSE	FALSE	FALSE	FALSE	swab
ad10accb	Detected	16.335151	242	male	46	v_con	no_dis	more_150k	04/11/2020	Xeno_Ac00010014_a1,Rnase P_Hs04930436_g1	FALSE	FALSE	FALSE	FALSE	FALSE	FALSE	FALSE	FALSE	FALSE	FALSE	FALSE	FALSE	FALSE	FALSE	FALSE	FALSE	swab
ad1231e2	Detected	17.660686	230	male	47	v_con	mild_dis	75k_100k	04/08/2020	Rnase P_Hs04930436_g1,Xeno_Ac00010014_a1	FALSE	FALSE	FALSE	FALSE	FALSE	FALSE	FALSE	FALSE	FALSE	FALSE	FALSE	FALSE	FALSE	FALSE	FALSE	FALSE	swab
ad177a70	Detected	18.411643	217	male	27	v_con	mild_dis	75k_100k	04/06/2020	Rnase P_Hs04930436_g1,Xeno_Ac00010014_a1	FALSE	FALSE	FALSE	FALSE	FALSE	FALSE	FALSE	FALSE	FALSE	FALSE	FALSE	FALSE	FALSE	FALSE	FALSE	FALSE	swab
ad18009c	Detected	15.690518	228	female	58	some_con	no_dis	dont_say	04/08/2020	Rnase P_Hs04930436_g1,Xeno_Ac00010014_a1	FALSE	FALSE	FALSE	FALSE	FALSE	FALSE	FALSE	FALSE	FALSE	FALSE	FALSE	FALSE	FALSE	FALSE	FALSE	FALSE	swab
ad23eeed	Detected	17.9208335	158	female	69.75	v_con	no_dis	100k_125k	03/16/2020	RV_1of2,Rnase P_Hs04930436_g1,Xeno_Ac00010014_a1	FALSE	FALSE	FALSE	FALSE	FALSE	FALSE	FALSE	FALSE	FALSE	FALSE	TRUE	FALSE	FALSE	FALSE	FALSE	FALSE	swab
ad27c648	Detected	16.3476425	140	NA	NA	NA	NA	NA	03/04/2020	Xeno_Ac00010014_a1,Rnase P_Hs04930436_g1	FALSE	FALSE	FALSE	FALSE	FALSE	FALSE	FALSE	FALSE	FALSE	FALSE	FALSE	FALSE	FALSE	FALSE	FALSE	FALSE	swab
ad29cc75	Detected	19.3206215	318	female	65	v_con	mild_dis	dont_say	04/28/2020	Xeno_Ac00010014_a1,Rnase P_Hs04930436_g1	FALSE	FALSE	FALSE	FALSE	FALSE	FALSE	FALSE	FALSE	FALSE	FALSE	FALSE	FALSE	FALSE	FALSE	FALSE	FALSE	swab
ad368e38	Detected	15.429068	181	female	26	v_con	strong_dis	75k_100k	03/26/2020	Xeno_Ac00010014_a1,Rnase P_Hs04930436_g1	FALSE	FALSE	FALSE	FALSE	FALSE	FALSE	FALSE	FALSE	FALSE	FALSE	FALSE	FALSE	FALSE	FALSE	FALSE	FALSE	swab
ad38a586	NA	NA	NA	male	62	v_con	mild_dis	75k_100k	NA	NA	NA	NA	NA	NA	NA	NA	NA	NA	NA	NA	NA	NA	NA	NA	NA	FALSE	swab
ad4124b1	Detected	12.7757565	220	male	33	v_con	mild_dis	more_150k	04/07/2020	Rnase P_Hs04930436_g1,Xeno_Ac00010014_a1	FALSE	FALSE	FALSE	FALSE	FALSE	FALSE	FALSE	FALSE	FALSE	FALSE	FALSE	FALSE	FALSE	FALSE	FALSE	FALSE	swab
ad44a448	Detected	13.3172875	255	male	31	v_con	strong_dis	dont_say	04/15/2020	Rnase P_Hs04930436_g1,Xeno_Ac00010014_a1	FALSE	FALSE	FALSE	FALSE	FALSE	FALSE	FALSE	FALSE	FALSE	FALSE	FALSE	FALSE	FALSE	FALSE	FALSE	FALSE	swab
ad472a41	NA	NA	NA	female	64	NA	NA	more_150k	NA	NA	NA	NA	NA	NA	NA	NA	NA	NA	NA	NA	NA	NA	NA	NA	NA	FALSE	swab
ad4a12df	Detected	15.9362615	195	male	64	NA	NA	more_150k	03/30/2020	Rnase P_Hs04930436_g1,Xeno_Ac00010014_a1	FALSE	FALSE	FALSE	FALSE	FALSE	FALSE	FALSE	FALSE	FALSE	FALSE	FALSE	FALSE	FALSE	FALSE	FALSE	FALSE	swab
ad50fbde	NA	NA	NA	male	54	v_con	mild_dis	more_150k	NA	NA	NA	NA	NA	NA	NA	NA	NA	NA	NA	NA	NA	NA	NA	NA	NA	FALSE	swab
ad54eace	NA	NA	NA	female	4	v_con	no_dis	more_150k	NA	NA	NA	NA	NA	NA	NA	NA	NA	NA	NA	NA	NA	NA	NA	NA	NA	FALSE	swab
ad55191a	Detected	16.1560275	210	female	16	v_con	mild_dis	100k_125k	04/03/2020	Xeno_Ac00010014_a1,Rnase P_Hs04930436_g1	FALSE	FALSE	FALSE	FALSE	FALSE	FALSE	FALSE	FALSE	FALSE	FALSE	FALSE	FALSE	FALSE	FALSE	FALSE	FALSE	swab
ad59962f	Detected	10.338483	252	male	50	v_con	mild_dis	50k_75k	04/14/2020	Xeno_Ac00010014_a1,Rnase P_Hs04930436_g1	FALSE	FALSE	FALSE	FALSE	FALSE	FALSE	FALSE	FALSE	FALSE	FALSE	FALSE	FALSE	FALSE	FALSE	FALSE	FALSE	swab
ad601b83	Detected	11.2607075	253	male	48	NA	NA	more_150k	04/14/2020	Xeno_Ac00010014_a1,Rnase P_Hs04930436_g1	FALSE	FALSE	FALSE	FALSE	FALSE	FALSE	FALSE	FALSE	FALSE	FALSE	FALSE	FALSE	FALSE	FALSE	FALSE	FALSE	swab
ad63406e	Detected	14.853275	290	female	1	NA	NA	125k_150k	04/22/2020	Xeno_Ac00010014_a1,Rnase P_Hs04930436_g1,AdV_2of2	TRUE	FALSE	FALSE	FALSE	FALSE	FALSE	FALSE	FALSE	FALSE	FALSE	FALSE	FALSE	FALSE	FALSE	FALSE	FALSE	swab
ad63c10c	NA	NA	NA	female	33	v_con	mild_dis	50k_75k	NA	NA	NA	NA	NA	NA	NA	NA	NA	NA	NA	NA	NA	NA	NA	NA	NA	FALSE	swab
ad674777	Detected	19.3167325	021	male	25.5	NA	NA	less_25k	12/02/2019	Xeno_Ac00010014_a1,Rnase P_Hs04930436_g1	FALSE	FALSE	FALSE	FALSE	FALSE	FALSE	FALSE	FALSE	FALSE	FALSE	FALSE	FALSE	FALSE	FALSE	FALSE	NA	swab
ad689d70	NA	NA	NA	female	24	some_con	strong_dis	25k_50k	NA	NA	NA	NA	NA	NA	NA	NA	NA	NA	NA	NA	NA	NA	NA	NA	NA	FALSE	swab
ad718679	Detected	8.8279115	262	male	32	v_con	no_dis	50k_75k	04/16/2020	Xeno_Ac00010014_a1,Rnase P_Hs04930436_g1	FALSE	FALSE	FALSE	FALSE	FALSE	FALSE	FALSE	FALSE	FALSE	FALSE	FALSE	FALSE	FALSE	FALSE	FALSE	FALSE	swab
ad7832f7	Detected	13.759346	320	male	71	NA	NA	25k_50k	04/29/2020	Rnase P_Hs04930436_g1	FALSE	FALSE	FALSE	FALSE	FALSE	FALSE	FALSE	FALSE	FALSE	FALSE	FALSE	FALSE	FALSE	FALSE	FALSE	FALSE	swab
ad7a117a	Detected	14.7360545	208	female	15	NA	NA	more_150k	04/03/2020	AdV_2of2,Xeno_Ac00010014_a1,Rnase P_Hs04930436_g1	TRUE	FALSE	FALSE	FALSE	FALSE	FALSE	FALSE	FALSE	FALSE	FALSE	FALSE	FALSE	FALSE	FALSE	FALSE	FALSE	swab
ad7a2252	NA	NA	NA	female	44	not_con	strong_dis	dont_say	NA	NA	NA	NA	NA	NA	NA	NA	NA	NA	NA	NA	NA	NA	NA	NA	NA	FALSE	swab
ad804929	Detected	21.035139	073	female	30.42	NA	NA	50k_75k	01/14/2020	Xeno_Ac00010014_a1,Rnase P_Hs04930436_g1	FALSE	FALSE	FALSE	FALSE	FALSE	FALSE	FALSE	FALSE	FALSE	FALSE	FALSE	FALSE	FALSE	FALSE	FALSE	FALSE	swab
ad80df3f	NotDetected	NA	NA	female	27	NA	NA	50k_75k	NA	NA	NA	NA	NA	NA	NA	NA	NA	NA	NA	NA	NA	NA	NA	NA	NA	FALSE	swab
ad87c877	Detected	19.845608	181	female	64	v_con	mild_dis	more_150k	03/26/2020	Rnase P_Hs04930436_g1,Xeno_Ac00010014_a1	FALSE	FALSE	FALSE	FALSE	FALSE	FALSE	FALSE	FALSE	FALSE	FALSE	FALSE	FALSE	FALSE	FALSE	FALSE	FALSE	swab
ad8ce784	Detected	11.8598815	250	male	81	NA	NA	50k_75k	04/13/2020	Rnase P_Hs04930436_g1,Xeno_Ac00010014_a1	FALSE	FALSE	FALSE	FALSE	FALSE	FALSE	FALSE	FALSE	FALSE	FALSE	FALSE	FALSE	FALSE	FALSE	FALSE	FALSE	swab
ad936cdd	Detected	12.079401	212	male	42	some_con	mild_dis	more_150k	04/05/2020	Xeno_Ac00010014_a1,Rnase P_Hs04930436_g1	FALSE	FALSE	FALSE	FALSE	FALSE	FALSE	FALSE	FALSE	FALSE	FALSE	FALSE	FALSE	FALSE	FALSE	FALSE	FALSE	swab
ad98b96d	Detected	20.097925	146	female	28.17	some_con	strong_dis	25k_50k	03/06/2020	Rnase P_Hs04930436_g1,Xeno_Ac00010014_a1,hMPV	FALSE	FALSE	FALSE	FALSE	FALSE	FALSE	TRUE	FALSE	FALSE	FALSE	FALSE	FALSE	FALSE	FALSE	FALSE	FALSE	swab
ad9b108b	Detected	18.302491	088	male	23	NA	NA	dont_say	01/27/2020	Xeno_Ac00010014_a1,Rnase P_Hs04930436_g1,CoV_HKU1_CoV_NL63	FALSE	FALSE	FALSE	FALSE	FALSE	FALSE	FALSE	FALSE	FALSE	FALSE	FALSE	TRUE	FALSE	FALSE	FALSE	FALSE	swab
ad9b8615	Detected	16.328575	275	female	68	some_con	mild_dis	50k_75k	04/19/2020	Rnase P_Hs04930436_g1,Xeno_Ac00010014_a1	FALSE	FALSE	FALSE	FALSE	FALSE	FALSE	FALSE	FALSE	FALSE	FALSE	FALSE	FALSE	FALSE	FALSE	FALSE	FALSE	swab
ada0e944	Detected	17.3403965	183	female	62	v_con	mild_dis	25k_50k	03/26/2020	Rnase P_Hs04930436_g1,Xeno_Ac00010014_a1,RV_2of2	FALSE	FALSE	FALSE	FALSE	FALSE	FALSE	FALSE	FALSE	FALSE	FALSE	TRUE	FALSE	FALSE	FALSE	FALSE	FALSE	swab
ada2a356	Detected	12.228504	234	male	29	v_con	mild_dis	125k_150k	04/09/2020	Rnase P_Hs04930436_g1,Rnase P_Hs04930436_g1,Xeno_Ac00010014_a1,Xeno_Ac00010014_a1,RV_1of2	FALSE	FALSE	FALSE	FALSE	FALSE	FALSE	FALSE	FALSE	FALSE	FALSE	TRUE	FALSE	FALSE	FALSE	FALSE	FALSE	swab
adad7b19	Detected	13.78249675	245	female	60	v_con	no_dis	dont_say	04/13/2020	Xeno_Ac00010014_a1,Rnase P_Hs04930436_g1	FALSE	FALSE	FALSE	FALSE	FALSE	FALSE	FALSE	FALSE	FALSE	FALSE	FALSE	FALSE	FALSE	FALSE	FALSE	FALSE	swab
adb8d32f	Detected	17.661051	148	female	22.25	v_con	no_dis	50k_75k	03/06/2020	Xeno_Ac00010014_a1,Rnase P_Hs04930436_g1,CoV_HKU1_CoV_NL63	FALSE	FALSE	FALSE	FALSE	FALSE	FALSE	FALSE	FALSE	FALSE	FALSE	FALSE	TRUE	FALSE	FALSE	FALSE	FALSE	swab
adb97c74	Detected	16.677537	231	male	37	some_con	mild_dis	dont_say	04/09/2020	Xeno_Ac00010014_a1,Rnase P_Hs04930436_g1	FALSE	FALSE	FALSE	FALSE	FALSE	FALSE	FALSE	FALSE	FALSE	FALSE	FALSE	FALSE	FALSE	FALSE	FALSE	FALSE	swab
adbdd1ef	NA	NA	NA	male	81	NA	NA	75k_100k	NA	NA	NA	NA	NA	NA	NA	NA	NA	NA	NA	NA	NA	NA	NA	NA	NA	FALSE	swab
adc35d3e	Detected	14.529186	266	female	49	v_con	mild_dis	75k_100k	04/17/2020	Xeno_Ac00010014_a1,Rnase P_Hs04930436_g1	FALSE	FALSE	FALSE	FALSE	FALSE	FALSE	FALSE	FALSE	FALSE	FALSE	FALSE	FALSE	FALSE	FALSE	FALSE	FALSE	swab
adc646a5	Detected	15.110473	279	female	40	v_con	strong_dis	more_150k	04/20/2020	Xeno_Ac00010014_a1,Rnase P_Hs04930436_g1	FALSE	FALSE	FALSE	FALSE	FALSE	FALSE	FALSE	FALSE	FALSE	FALSE	FALSE	FALSE	FALSE	FALSE	FALSE	FALSE	swab
adc72f6e	Detected	12.8612525	254	female	53	v_con	strong_dis	100k_125k	04/14/2020	Xeno_Ac00010014_a1,Rnase P_Hs04930436_g1	FALSE	FALSE	FALSE	FALSE	FALSE	FALSE	FALSE	FALSE	FALSE	FALSE	FALSE	FALSE	FALSE	FALSE	FALSE	FALSE	swab
adc9a791	Detected	17.425802	173	male	15.83	some_con	mild_dis	dont_say	03/17/2020	Xeno_Ac00010014_a1,Rnase P_Hs04930436_g1	FALSE	FALSE	FALSE	FALSE	FALSE	FALSE	FALSE	FALSE	FALSE	FALSE	FALSE	FALSE	FALSE	FALSE	FALSE	FALSE	swab
adca2cd2	Detected	18.4682085	242	male	30	some_con	strong_dis	50k_75k	04/11/2020	Xeno_Ac00010014_a1,Rnase P_Hs04930436_g1	FALSE	FALSE	FALSE	FALSE	FALSE	FALSE	FALSE	FALSE	FALSE	FALSE	FALSE	FALSE	FALSE	FALSE	FALSE	FALSE	swab
add1bb6e	NA	NA	NA	female	5	v_con	mild_dis	more_150k	NA	NA	NA	NA	NA	NA	NA	NA	NA	NA	NA	NA	NA	NA	NA	NA	NA	FALSE	swab
add64099	Detected	18.1804	150	female	33.5	not_con	strong_dis	25k_50k	03/11/2020	Rnase P_Hs04930436_g1,Xeno_Ac00010014_a1	FALSE	FALSE	FALSE	FALSE	FALSE	FALSE	FALSE	FALSE	FALSE	FALSE	FALSE	FALSE	FALSE	FALSE	FALSE	FALSE	swab
add6d3b6	Detected	12.7485875	180	female	36	v_con	strong_dis	more_150k	03/25/2020	Xeno_Ac00010014_a1,Rnase P_Hs04930436_g1	FALSE	FALSE	FALSE	FALSE	FALSE	FALSE	FALSE	FALSE	FALSE	FALSE	FALSE	FALSE	FALSE	FALSE	FALSE	FALSE	swab
addfba3b	NA	NA	NA	male	70	v_con	no_dis	100k_125k	NA	NA	NA	NA	NA	NA	NA	NA	NA	NA	NA	NA	NA	NA	NA	NA	NA	FALSE	swab
addffb59	Detected	11.952366	260	male	28	v_con	mild_dis	100k_125k	04/16/2020	Rnase P_Hs04930436_g1,Xeno_Ac00010014_a1	FALSE	FALSE	FALSE	FALSE	FALSE	FALSE	FALSE	FALSE	FALSE	FALSE	FALSE	FALSE	FALSE	FALSE	FALSE	FALSE	swab
ade5087a	Detected	15.793672	224	female	35	v_con	mild_dis	dont_say	04/07/2020	Rnase P_Hs04930436_g1,Xeno_Ac00010014_a1	FALSE	FALSE	FALSE	FALSE	FALSE	FALSE	FALSE	FALSE	FALSE	FALSE	FALSE	FALSE	FALSE	FALSE	FALSE	FALSE	swab
ade6a10c	Detected	18.786825	206	male	30	NA	NA	dont_say	04/02/2020	Xeno_Ac00010014_a1,Rnase P_Hs04930436_g1	FALSE	FALSE	FALSE	FALSE	FALSE	FALSE	FALSE	FALSE	FALSE	FALSE	FALSE	FALSE	FALSE	FALSE	FALSE	FALSE	swab
adeaecb4	NA	NA	NA	female	49	v_con	mild_dis	less_25k	NA	NA	NA	NA	NA	NA	NA	NA	NA	NA	NA	NA	NA	NA	NA	NA	NA	FALSE	swab
adecccf8	Detected	16.0272465	210	female	41	NA	NA	50k_75k	04/03/2020	Xeno_Ac00010014_a1,Rnase P_Hs04930436_g1	FALSE	FALSE	FALSE	FALSE	FALSE	FALSE	FALSE	FALSE	FALSE	FALSE	FALSE	FALSE	FALSE	FALSE	FALSE	FALSE	swab
adf01cf9	Detected	17.725429	230	female	50	v_con	mild_dis	25k_50k	04/08/2020	Xeno_Ac00010014_a1,Rnase P_Hs04930436_g1	FALSE	FALSE	FALSE	FALSE	FALSE	FALSE	FALSE	FALSE	FALSE	FALSE	FALSE	FALSE	FALSE	FALSE	FALSE	FALSE	swab
adfb8f9c	Detected	13.8935895	181	male	20	v_con	mild_dis	dont_say	03/26/2020	Xeno_Ac00010014_a1,Rnase P_Hs04930436_g1	FALSE	FALSE	FALSE	FALSE	FALSE	FALSE	FALSE	FALSE	FALSE	FALSE	FALSE	FALSE	FALSE	FALSE	FALSE	FALSE	swab
adfd909c	NA	NA	NA	male	34	NA	NA	25k_50k	NA	NA	NA	NA	NA	NA	NA	NA	NA	NA	NA	NA	NA	NA	NA	NA	NA	FALSE	swab
adfeb027	Detected	16.038259	276	female	56	some_con	strong_dis	more_150k	04/19/2020	Rnase P_Hs04930436_g1,Xeno_Ac00010014_a1	FALSE	FALSE	FALSE	FALSE	FALSE	FALSE	FALSE	FALSE	FALSE	FALSE	FALSE	FALSE	FALSE	FALSE	FALSE	FALSE	swab
ae0924a3	Detected	19.423206	071	female	40.83	NA	NA	25k_50k	01/13/2020	Xeno_Ac00010014_a1,Rnase P_Hs04930436_g1,Flu_B_pan	FALSE	FALSE	FALSE	FALSE	TRUE	FALSE	FALSE	FALSE	FALSE	FALSE	FALSE	FALSE	FALSE	FALSE	FALSE	FALSE	swab
ae1dad61	Detected	18.493808	227	female	31	v_con	no_dis	more_150k	03/16/2020	Xeno_Ac00010014_a1,Rnase P_Hs04930436_g1	FALSE	FALSE	FALSE	FALSE	FALSE	FALSE	FALSE	FALSE	FALSE	FALSE	FALSE	FALSE	FALSE	FALSE	FALSE	FALSE	swab
ae2545de	Detected	21.944073	195	male	57	NA	NA	more_150k	03/30/2020	Rnase P_Hs04930436_g1,Xeno_Ac00010014_a1	FALSE	FALSE	FALSE	FALSE	FALSE	FALSE	FALSE	FALSE	FALSE	FALSE	FALSE	FALSE	FALSE	FALSE	FALSE	FALSE	swab
ae25becc	Detected	17.833002	204	female	70	some_con	mild_dis	50k_75k	04/01/2020	Xeno_Ac00010014_a1,Rnase P_Hs04930436_g1	FALSE	FALSE	FALSE	FALSE	FALSE	FALSE	FALSE	FALSE	FALSE	FALSE	FALSE	FALSE	FALSE	FALSE	FALSE	FALSE	swab
ae294287	Detected	14.934016	218	female	21	some_con	mild_dis	125k_150k	04/06/2020	Xeno_Ac00010014_a1,Rnase P_Hs04930436_g1	FALSE	FALSE	FALSE	FALSE	FALSE	FALSE	FALSE	FALSE	FALSE	FALSE	FALSE	FALSE	FALSE	FALSE	FALSE	FALSE	swab
ae2a2073	Detected	17.257636	241	female	43	some_con	mild_dis	125k_150k	04/11/2020	Rnase P_Hs04930436_g1,Xeno_Ac00010014_a1	FALSE	FALSE	FALSE	FALSE	FALSE	FALSE	FALSE	FALSE	FALSE	FALSE	FALSE	FALSE	FALSE	FALSE	FALSE	FALSE	swab
ae2b11e2	Detected	17.8312605	172	female	39.58	some_con	strong_dis	more_150k	03/17/2020	Xeno_Ac00010014_a1,Rnase P_Hs04930436_g1	FALSE	FALSE	FALSE	FALSE	FALSE	FALSE	FALSE	FALSE	FALSE	FALSE	FALSE	FALSE	FALSE	FALSE	FALSE	FALSE	swab
ae402f65	Detected	19.503889	150	NA	NA	NA	NA	NA	03/10/2020	Xeno_Ac00010014_a1,Rnase P_Hs04930436_g1	FALSE	FALSE	FALSE	FALSE	FALSE	FALSE	FALSE	FALSE	FALSE	FALSE	FALSE	FALSE	FALSE	FALSE	FALSE	FALSE	swab
ae4243e9	Detected	11.8345495	173	female	50.33	v_con	mild_dis	more_150k	03/17/2020	RV_1of2,RV_2of2,S.pneumoniae,Xeno_Ac00010014_a1,Rnase P_Hs04930436_g1	FALSE	FALSE	FALSE	FALSE	FALSE	FALSE	FALSE	FALSE	FALSE	FALSE	TRUE	FALSE	TRUE	FALSE	FALSE	FALSE	swab
ae43a38f	NA	NA	NA	female	55	NA	NA	more_150k	NA	NA	NA	NA	NA	NA	NA	NA	NA	NA	NA	NA	NA	NA	NA	NA	NA	FALSE	swab
ae45613f	Detected	16.0094045	154	male	31.5	v_con	mild_dis	50k_75k	03/12/2020	Xeno_Ac00010014_a1,Rnase P_Hs04930436_g1	FALSE	FALSE	FALSE	FALSE	FALSE	FALSE	FALSE	FALSE	FALSE	FALSE	FALSE	FALSE	FALSE	FALSE	FALSE	FALSE	swab
ae49597c	NA	NA	NA	male	21	v_con	strong_dis	125k_150k	NA	NA	NA	NA	NA	NA	NA	NA	NA	NA	NA	NA	NA	NA	NA	NA	NA	FALSE	swab
ae4b71f4	NA	NA	NA	female	60	v_con	mild_dis	25k_50k	NA	NA	NA	NA	NA	NA	NA	NA	NA	NA	NA	NA	NA	NA	NA	NA	NA	FALSE	swab
ae5288d8	Detected	21.659003	207	male	36	v_con	no_dis	100k_125k	04/02/2020	Xeno_Ac00010014_a1,Rnase P_Hs04930436_g1	FALSE	FALSE	FALSE	FALSE	FALSE	FALSE	FALSE	FALSE	FALSE	FALSE	FALSE	FALSE	FALSE	FALSE	FALSE	FALSE	swab
ae53a415	NA	NA	NA	female	37	v_con	mild_dis	more_150k	NA	NA	NA	NA	NA	NA	NA	NA	NA	NA	NA	NA	NA	NA	NA	NA	NA	FALSE	swab
ae5d1d4e	Detected	14.618592	208	female	48	v_con	mild_dis	25k_50k	04/03/2020	Rnase P_Hs04930436_g1,Flu_B_pan,Xeno_Ac00010014_a1	FALSE	FALSE	FALSE	FALSE	TRUE	FALSE	FALSE	FALSE	FALSE	FALSE	FALSE	FALSE	FALSE	FALSE	FALSE	FALSE	swab
ae66837d	NA	NA	NA	male	39	v_con	strong_dis	125k_150k	NA	NA	NA	NA	NA	NA	NA	NA	NA	NA	NA	NA	NA	NA	NA	NA	NA	FALSE	swab
ae70fbae	Detected	15.1958805	204	female	39	v_con	no_dis	dont_say	04/01/2020	Xeno_Ac00010014_a1,Rnase P_Hs04930436_g1	FALSE	FALSE	FALSE	FALSE	FALSE	FALSE	FALSE	FALSE	FALSE	FALSE	FALSE	FALSE	FALSE	FALSE	FALSE	FALSE	swab
ae73c716	Detected	15.3238295	194	male	30.17	v_con	mild_dis	100k_125k	03/10/2020	Xeno_Ac00010014_a1,hMPV,Rnase P_Hs04930436_g1	FALSE	FALSE	FALSE	FALSE	FALSE	FALSE	TRUE	FALSE	FALSE	FALSE	FALSE	FALSE	FALSE	FALSE	FALSE	FALSE	swab
ae746af6	NA	NA	NA	female	38	NA	NA	50k_75k	NA	NA	NA	NA	NA	NA	NA	NA	NA	NA	NA	NA	NA	NA	NA	NA	NA	FALSE	swab
ae792072	NA	NA	NA	female	28	some_con	mild_dis	50k_75k	NA	NA	NA	NA	NA	NA	NA	NA	NA	NA	NA	NA	NA	NA	NA	NA	NA	FALSE	swab
ae800b6d	NotDetected	NA	NA	female	37.83	some_con	mild_dis	100k_125k	NA	NA	NA	NA	NA	NA	NA	NA	NA	NA	NA	NA	NA	NA	NA	NA	NA	FALSE	swab
ae800cf8	Detected	18.649387	278	male	40	NA	NA	more_150k	04/19/2020	Rnase P_Hs04930436_g1,Xeno_Ac00010014_a1	FALSE	FALSE	FALSE	FALSE	FALSE	FALSE	FALSE	FALSE	FALSE	FALSE	FALSE	FALSE	FALSE	FALSE	FALSE	FALSE	swab
ae804d63	Detected	16.5160445	284	male	59	NA	NA	50k_75k	04/21/2020	Xeno_Ac00010014_a1,Rnase P_Hs04930436_g1	FALSE	FALSE	FALSE	FALSE	FALSE	FALSE	FALSE	FALSE	FALSE	FALSE	FALSE	FALSE	FALSE	FALSE	FALSE	FALSE	swab
ae824d95	Detected	14.6057225	216	female	65	v_con	strong_dis	125k_150k	04/06/2020	Rnase P_Hs04930436_g1,Xeno_Ac00010014_a1	FALSE	FALSE	FALSE	FALSE	FALSE	FALSE	FALSE	FALSE	FALSE	FALSE	FALSE	FALSE	FALSE	FALSE	FALSE	FALSE	swab
ae86628f	NA	NA	NA	male	27	v_con	mild_dis	more_150k	NA	NA	NA	NA	NA	NA	NA	NA	NA	NA	NA	NA	NA	NA	NA	NA	NA	FALSE	swab
ae8997d6	Detected	17.9513455	229	female	28	NA	NA	dont_say	04/08/2020	Rnase P_Hs04930436_g1,Xeno_Ac00010014_a1	FALSE	FALSE	FALSE	FALSE	FALSE	FALSE	FALSE	FALSE	FALSE	FALSE	FALSE	FALSE	FALSE	FALSE	FALSE	FALSE	swab
ae8c76ee	Detected	12.7523585	250	male	31	NA	NA	more_150k	04/14/2020	Rnase P_Hs04930436_g1,Xeno_Ac00010014_a1	FALSE	FALSE	FALSE	FALSE	FALSE	FALSE	FALSE	FALSE	FALSE	FALSE	FALSE	FALSE	FALSE	FALSE	FALSE	FALSE	swab
ae8f525a	Detected	18.388525	279	female	66	v_con	mild_dis	125k_150k	04/20/2020	Xeno_Ac00010014_a1,Rnase P_Hs04930436_g1	FALSE	FALSE	FALSE	FALSE	FALSE	FALSE	FALSE	FALSE	FALSE	FALSE	FALSE	FALSE	FALSE	FALSE	FALSE	FALSE	swab
ae963eb9	NA	NA	NA	female	66	NA	NA	dont_say	NA	NA	NA	NA	NA	NA	NA	NA	NA	NA	NA	NA	NA	NA	NA	NA	NA	FALSE	swab
ae987192	Detected	14.784725	274	male	37	some_con	mild_dis	dont_say	04/18/2020	Rnase P_Hs04930436_g1,Xeno_Ac00010014_a1	FALSE	FALSE	FALSE	FALSE	FALSE	FALSE	FALSE	FALSE	FALSE	FALSE	FALSE	FALSE	FALSE	FALSE	FALSE	FALSE	swab
ae9c0bb8	Detected	13.772074	260	female	33	v_con	mild_dis	more_150k	04/16/2020	Rnase P_Hs04930436_g1,Xeno_Ac00010014_a1	FALSE	FALSE	FALSE	FALSE	FALSE	FALSE	FALSE	FALSE	FALSE	FALSE	FALSE	FALSE	FALSE	FALSE	FALSE	FALSE	swab
aea29f89	Detected	17.0636835	226	male	39	NA	NA	more_150k	04/08/2020	Xeno_Ac00010014_a1,Rnase P_Hs04930436_g1	FALSE	FALSE	FALSE	FALSE	FALSE	FALSE	FALSE	FALSE	FALSE	FALSE	FALSE	FALSE	FALSE	FALSE	FALSE	FALSE	swab
aea7de18	NotDetected	NA	NA	female	29	NA	NA	100k_125k	NA	NA	NA	NA	NA	NA	NA	NA	NA	NA	NA	NA	NA	NA	NA	NA	NA	NA	swab
aeabfda8	Detected	15.5343465	291	female	46	NA	NA	50k_75k	04/22/2020	Rnase P_Hs04930436_g1,Xeno_Ac00010014_a1	FALSE	FALSE	FALSE	FALSE	FALSE	FALSE	FALSE	FALSE	FALSE	FALSE	FALSE	FALSE	FALSE	FALSE	FALSE	FALSE	swab
aeaeccad	Detected	13.650756	173	NA	NA	NA	NA	NA	03/17/2020	Xeno_Ac00010014_a1,Rnase P_Hs04930436_g1	FALSE	FALSE	FALSE	FALSE	FALSE	FALSE	FALSE	FALSE	FALSE	FALSE	FALSE	FALSE	FALSE	FALSE	FALSE	FALSE	swab
aeb9c25b	Detected	17.7547185	181	female	62	some_con	mild_dis	more_150k	03/25/2020	Xeno_Ac00010014_a1,Rnase P_Hs04930436_g1	FALSE	FALSE	FALSE	FALSE	FALSE	FALSE	FALSE	FALSE	FALSE	FALSE	FALSE	FALSE	FALSE	FALSE	FALSE	FALSE	swab
aec21589	Detected	11.7345265	271	female	66	v_con	no_dis	75k_100k	04/18/2020	Xeno_Ac00010014_a1,Rnase P_Hs04930436_g1	FALSE	FALSE	FALSE	FALSE	FALSE	FALSE	FALSE	FALSE	FALSE	FALSE	FALSE	FALSE	FALSE	FALSE	FALSE	FALSE	swab
aec908a2	NA	NA	NA	female	39	v_con	mild_dis	25k_50k	NA	NA	NA	NA	NA	NA	NA	NA	NA	NA	NA	NA	NA	NA	NA	NA	NA	FALSE	swab
aec9e9c6	Detected	12.301086	293	female	39	v_con	no_dis	50k_75k	04/23/2020	Xeno_Ac00010014_a1,Rnase P_Hs04930436_g1	FALSE	FALSE	FALSE	FALSE	FALSE	FALSE	FALSE	FALSE	FALSE	FALSE	FALSE	FALSE	FALSE	FALSE	FALSE	FALSE	swab
aedbbc00	Detected	16.835412	028	female	35.08	NA	NA	100k_125k	12/09/2019	Rnase P_Hs04930436_g1,S.pneumoniae,Xeno_Ac00010014_a1	FALSE	FALSE	FALSE	FALSE	FALSE	FALSE	FALSE	FALSE	FALSE	FALSE	FALSE	FALSE	TRUE	FALSE	FALSE	NA	swab
aedc4737	Detected	17.6627	088	female	4.92	NA	NA	more_150k	01/27/2020	Xeno_Ac00010014_a1,RSVB,Rnase P_Hs04930436_g1	FALSE	FALSE	FALSE	FALSE	FALSE	FALSE	FALSE	FALSE	FALSE	TRUE	FALSE	FALSE	FALSE	FALSE	FALSE	FALSE	swab
aee40ebc	Detected	17.761757	218	female	41	NA	NA	dont_say	04/06/2020	Xeno_Ac00010014_a1,Rnase P_Hs04930436_g1	FALSE	FALSE	FALSE	FALSE	FALSE	FALSE	FALSE	FALSE	FALSE	FALSE	FALSE	FALSE	FALSE	FALSE	FALSE	FALSE	swab
aeebe1be	Detected	14.8969855	276	female	59	v_con	mild_dis	75k_100k	04/19/2020	Rnase P_Hs04930436_g1,Xeno_Ac00010014_a1	FALSE	FALSE	FALSE	FALSE	FALSE	FALSE	FALSE	FALSE	FALSE	FALSE	FALSE	FALSE	FALSE	FALSE	FALSE	FALSE	swab
aefe00f2	Detected	18.210877	027	female	30.5	NA	NA	25k_50k	12/09/2019	Rnase P_Hs04930436_g1,Xeno_Ac00010014_a1	FALSE	FALSE	FALSE	FALSE	FALSE	FALSE	FALSE	FALSE	FALSE	FALSE	FALSE	FALSE	FALSE	FALSE	FALSE	NA	swab
aefe991c	Detected	11.563332	276	male	28	v_con	no_dis	more_150k	04/19/2020	Rnase P_Hs04930436_g1,Xeno_Ac00010014_a1	FALSE	FALSE	FALSE	FALSE	FALSE	FALSE	FALSE	FALSE	FALSE	FALSE	FALSE	FALSE	FALSE	FALSE	FALSE	FALSE	swab
af0292cf	Detected	16.442485	041	male	26	NA	NA	25k_50k	12/20/2019	Rnase P_Hs04930436_g1,CoV_HKU1_CoV_NL63,Xeno_Ac00010014_a1	FALSE	FALSE	FALSE	FALSE	FALSE	FALSE	FALSE	FALSE	FALSE	FALSE	FALSE	TRUE	FALSE	FALSE	FALSE	NA	swab
af050ec0	Detected	12.831577	143	NA	NA	NA	NA	NA	03/05/2020	Xeno_Ac00010014_a1,Rnase P_Hs04930436_g1,Xeno_Ac00010014_a1,Rnase P_Hs04930436_g1	FALSE	FALSE	FALSE	FALSE	FALSE	FALSE	FALSE	FALSE	FALSE	FALSE	FALSE	FALSE	FALSE	FALSE	FALSE	FALSE	swab
af06cc71	Detected	15.664366	278	male	3	some_con	strong_dis	more_150k	04/19/2020	Rnase P_Hs04930436_g1,RV_1of2,Xeno_Ac00010014_a1	FALSE	FALSE	FALSE	FALSE	FALSE	FALSE	FALSE	FALSE	FALSE	FALSE	TRUE	FALSE	FALSE	FALSE	FALSE	FALSE	swab
af07a902	Detected	20.768438	150	NA	NA	NA	NA	NA	03/10/2020	Xeno_Ac00010014_a1,Rnase P_Hs04930436_g1	FALSE	FALSE	FALSE	FALSE	FALSE	FALSE	FALSE	FALSE	FALSE	FALSE	FALSE	FALSE	FALSE	FALSE	FALSE	FALSE	swab
af11be75	Detected	14.550139	220	male	22	NA	NA	more_150k	04/07/2020	Rnase P_Hs04930436_g1,Xeno_Ac00010014_a1	FALSE	FALSE	FALSE	FALSE	FALSE	FALSE	FALSE	FALSE	FALSE	FALSE	FALSE	FALSE	FALSE	FALSE	FALSE	FALSE	swab
af145120	Detected	11.165785	320	male	45	v_con	mild_dis	more_150k	04/29/2020	Rnase P_Hs04930436_g1,Xeno_Ac00010014_a1	FALSE	FALSE	FALSE	FALSE	FALSE	FALSE	FALSE	FALSE	FALSE	FALSE	FALSE	FALSE	FALSE	FALSE	FALSE	FALSE	swab
af19bf72	Detected	15.25448975	278	female	72	v_con	mild_dis	75k_100k	04/19/2020	Rnase P_Hs04930436_g1,Xeno_Ac00010014_a1	FALSE	FALSE	FALSE	FALSE	FALSE	FALSE	FALSE	FALSE	FALSE	FALSE	FALSE	FALSE	FALSE	FALSE	FALSE	FALSE	swab
af21d7d7	Detected	19.323445	208	male	26	v_con	mild_dis	125k_150k	04/03/2020	Xeno_Ac00010014_a1,Rnase P_Hs04930436_g1	FALSE	FALSE	FALSE	FALSE	FALSE	FALSE	FALSE	FALSE	FALSE	FALSE	FALSE	FALSE	FALSE	FALSE	FALSE	FALSE	swab
af233da3	Detected	16.778539	074	female	18.75	NA	NA	more_150k	01/14/2020	Xeno_Ac00010014_a1,Rnase P_Hs04930436_g1	FALSE	FALSE	FALSE	FALSE	FALSE	FALSE	FALSE	FALSE	FALSE	FALSE	FALSE	FALSE	FALSE	FALSE	FALSE	FALSE	swab
af2e9e83	Detected	15.7394095	214	female	62	v_con	mild_dis	25k_50k	04/06/2020	Xeno_Ac00010014_a1,Rnase P_Hs04930436_g1	FALSE	FALSE	FALSE	FALSE	FALSE	FALSE	FALSE	FALSE	FALSE	FALSE	FALSE	FALSE	FALSE	FALSE	FALSE	FALSE	handle
af311c32	Detected	13.365872	200	female	49	NA	NA	50k_75k	03/31/2020	Rnase P_Hs04930436_g1,Xeno_Ac00010014_a1	FALSE	FALSE	FALSE	FALSE	FALSE	FALSE	FALSE	FALSE	FALSE	FALSE	FALSE	FALSE	FALSE	FALSE	FALSE	FALSE	swab
af3ccf9b	Detected	17.9986485	146	female	31.75	some_con	mild_dis	75k_100k	03/06/2020	Rnase P_Hs04930436_g1,Xeno_Ac00010014_a1	FALSE	FALSE	FALSE	FALSE	FALSE	FALSE	FALSE	FALSE	FALSE	FALSE	FALSE	FALSE	FALSE	FALSE	FALSE	FALSE	swab
af41ede3	NA	NA	NA	male	36	v_con	strong_dis	125k_150k	NA	NA	NA	NA	NA	NA	NA	NA	NA	NA	NA	NA	NA	NA	NA	NA	NA	FALSE	swab
af44d0e4	NA	NA	NA	male	41	v_con	mild_dis	75k_100k	NA	NA	NA	NA	NA	NA	NA	NA	NA	NA	NA	NA	NA	NA	NA	NA	NA	TRUE	swab
af4a10ef	NA	NA	NA	male	64	v_con	no_dis	50k_75k	NA	NA	NA	NA	NA	NA	NA	NA	NA	NA	NA	NA	NA	NA	NA	NA	NA	FALSE	swab
af4e42dc	Detected	13.769388	266	male	37	some_con	mild_dis	more_150k	04/17/2020	Xeno_Ac00010014_a1,Rnase P_Hs04930436_g1	FALSE	FALSE	FALSE	FALSE	FALSE	FALSE	FALSE	FALSE	FALSE	FALSE	FALSE	FALSE	FALSE	FALSE	FALSE	FALSE	swab
af4eb1cd	Detected	15.9414	187	male	34	some_con	mild_dis	more_150k	03/27/2020	Rnase P_Hs04930436_g1,Xeno_Ac00010014_a1	FALSE	FALSE	FALSE	FALSE	FALSE	FALSE	FALSE	FALSE	FALSE	FALSE	FALSE	FALSE	FALSE	FALSE	FALSE	FALSE	swab
af4ed009	NA	NA	NA	female	66	v_con	mild_dis	50k_75k	NA	NA	NA	NA	NA	NA	NA	NA	NA	NA	NA	NA	NA	NA	NA	NA	NA	FALSE	swab
af54978f	NA	NA	NA	female	30	NA	NA	50k_75k	NA	NA	NA	NA	NA	NA	NA	NA	NA	NA	NA	NA	NA	NA	NA	NA	NA	FALSE	swab
af5a1898	Detected	16.843931	189	male	28.25	v_con	mild_dis	75k_100k	03/09/2020	Xeno_Ac00010014_a1,Rnase P_Hs04930436_g1	FALSE	FALSE	FALSE	FALSE	FALSE	FALSE	FALSE	FALSE	FALSE	FALSE	FALSE	FALSE	FALSE	FALSE	FALSE	FALSE	swab
af5bfa39	Detected	17.219019	282	female	49	v_con	mild_dis	more_150k	04/20/2020	Xeno_Ac00010014_a1,Rnase P_Hs04930436_g1	FALSE	FALSE	FALSE	FALSE	FALSE	FALSE	FALSE	FALSE	FALSE	FALSE	FALSE	FALSE	FALSE	FALSE	FALSE	TRUE	swab
af5fa2ea	Detected	13.1001405	249	male	75	NA	NA	less_25k	04/13/2020	Xeno_Ac00010014_a1,Rnase P_Hs04930436_g1	FALSE	FALSE	FALSE	FALSE	FALSE	FALSE	FALSE	FALSE	FALSE	FALSE	FALSE	FALSE	FALSE	FALSE	FALSE	FALSE	swab
af6a3b72	Detected	18.641502	173	female	52.08	v_con	no_dis	100k_125k	03/17/2020	Rnase P_Hs04930436_g1,Xeno_Ac00010014_a1	FALSE	FALSE	FALSE	FALSE	FALSE	FALSE	FALSE	FALSE	FALSE	FALSE	FALSE	FALSE	FALSE	FALSE	FALSE	FALSE	swab
af6c56e9	Detected	14.389631	262	female	48	some_con	mild_dis	75k_100k	04/16/2020	Xeno_Ac00010014_a1,Rnase P_Hs04930436_g1	FALSE	FALSE	FALSE	FALSE	FALSE	FALSE	FALSE	FALSE	FALSE	FALSE	FALSE	FALSE	FALSE	FALSE	FALSE	FALSE	swab
af6ddba3	Detected	18.598784	176	male	30.17	v_con	mild_dis	less_25k	03/12/2020	Rnase P_Hs04930436_g1,Xeno_Ac00010014_a1	FALSE	FALSE	FALSE	FALSE	FALSE	FALSE	FALSE	FALSE	FALSE	FALSE	FALSE	FALSE	FALSE	FALSE	FALSE	TRUE	swab
af6ec4a3	Detected	21.0063075	201	female	41	v_con	mild_dis	100k_125k	04/01/2020	Rnase P_Hs04930436_g1,Xeno_Ac00010014_a1	FALSE	FALSE	FALSE	FALSE	FALSE	FALSE	FALSE	FALSE	FALSE	FALSE	FALSE	FALSE	FALSE	FALSE	FALSE	TRUE	swab
af70f454	Detected	18.9493185	218	female	42	v_con	strong_dis	75k_100k	04/06/2020	Rnase P_Hs04930436_g1,Xeno_Ac00010014_a1	FALSE	FALSE	FALSE	FALSE	FALSE	FALSE	FALSE	FALSE	FALSE	FALSE	FALSE	FALSE	FALSE	FALSE	FALSE	FALSE	swab
af736227	NotDetected	NA	NA	female	31	v_con	mild_dis	50k_75k	NA	NA	NA	NA	NA	NA	NA	NA	NA	NA	NA	NA	NA	NA	NA	NA	NA	FALSE	swab
af7a6dae	NA	NA	NA	male	24	some_con	strong_dis	50k_75k	NA	NA	NA	NA	NA	NA	NA	NA	NA	NA	NA	NA	NA	NA	NA	NA	NA	FALSE	swab
af7afa3d	Detected	19.385109	176	female	44.75	some_con	mild_dis	more_150k	03/12/2020	Rnase P_Hs04930436_g1,Xeno_Ac00010014_a1,RSVA	FALSE	FALSE	FALSE	FALSE	FALSE	FALSE	FALSE	FALSE	FALSE	TRUE	FALSE	FALSE	FALSE	FALSE	FALSE	FALSE	swab
af7d11d6	Detected	16.6645545	228	female	36	some_con	mild_dis	50k_75k	04/08/2020	Xeno_Ac00010014_a1,Rnase P_Hs04930436_g1	FALSE	FALSE	FALSE	FALSE	FALSE	FALSE	FALSE	FALSE	FALSE	FALSE	FALSE	FALSE	FALSE	FALSE	FALSE	FALSE	swab
af812a90	Detected	14.696623	255	female	61	v_con	mild_dis	125k_150k	04/15/2020	Xeno_Ac00010014_a1,Rnase P_Hs04930436_g1	FALSE	FALSE	FALSE	FALSE	FALSE	FALSE	FALSE	FALSE	FALSE	FALSE	FALSE	FALSE	FALSE	FALSE	FALSE	FALSE	swab
af858602	NA	NA	NA	female	38	v_con	mild_dis	more_150k	NA	NA	NA	NA	NA	NA	NA	NA	NA	NA	NA	NA	NA	NA	NA	NA	NA	FALSE	swab
af85895b	Detected	12.5433165	212	female	31	NA	NA	more_150k	04/05/2020	Rnase P_Hs04930436_g1,Xeno_Ac00010014_a1	FALSE	FALSE	FALSE	FALSE	FALSE	FALSE	FALSE	FALSE	FALSE	FALSE	FALSE	FALSE	FALSE	FALSE	FALSE	FALSE	swab
af890b13	NA	NA	NA	female	1	some_con	mild_dis	more_150k	NA	NA	NA	NA	NA	NA	NA	NA	NA	NA	NA	NA	NA	NA	NA	NA	NA	FALSE	swab
af891d0b	NA	NA	NA	male	22	not_con	no_dis	less_25k	NA	NA	NA	NA	NA	NA	NA	NA	NA	NA	NA	NA	NA	NA	NA	NA	NA	FALSE	swab
af8aca94	NA	NA	NA	male	71	v_con	mild_dis	more_150k	NA	NA	NA	NA	NA	NA	NA	NA	NA	NA	NA	NA	NA	NA	NA	NA	NA	FALSE	swab
af8cd9da	NA	NA	NA	male	57	v_con	no_dis	50k_75k	NA	NA	NA	NA	NA	NA	NA	NA	NA	NA	NA	NA	NA	NA	NA	NA	NA	FALSE	swab
af92fcac	Detected	15.151925	173	female	49.5	v_con	no_dis	more_150k	03/17/2020	CoV_229E_CoV_OC43,Rnase P_Hs04930436_g1,Xeno_Ac00010014_a1	FALSE	FALSE	FALSE	FALSE	FALSE	FALSE	FALSE	FALSE	FALSE	FALSE	FALSE	TRUE	FALSE	FALSE	FALSE	FALSE	swab
af98012b	Detected	19.222513	167	female	29.25	v_con	no_dis	dont_say	03/17/2020	Xeno_Ac00010014_a1,Rnase P_Hs04930436_g1	FALSE	FALSE	FALSE	FALSE	FALSE	FALSE	FALSE	FALSE	FALSE	FALSE	FALSE	FALSE	FALSE	FALSE	FALSE	FALSE	swab
afa8e261	NA	NA	NA	female	52	v_con	mild_dis	100k_125k	NA	NA	NA	NA	NA	NA	NA	NA	NA	NA	NA	NA	NA	NA	NA	NA	NA	FALSE	swab
afb269a2	Detected	16.330081	204	male	38	some_con	mild_dis	dont_say	04/01/2020	Xeno_Ac00010014_a1,Rnase P_Hs04930436_g1	FALSE	FALSE	FALSE	FALSE	FALSE	FALSE	FALSE	FALSE	FALSE	FALSE	FALSE	FALSE	FALSE	FALSE	FALSE	FALSE	swab
afb28e6f	Detected	12.910663	239	female	32	v_con	mild_dis	dont_say	04/10/2020	Rnase P_Hs04930436_g1,Xeno_Ac00010014_a1	FALSE	FALSE	FALSE	FALSE	FALSE	FALSE	FALSE	FALSE	FALSE	FALSE	FALSE	FALSE	FALSE	FALSE	FALSE	FALSE	swab
afb389f6	Detected	19.5236225	040	female	30.25	NA	NA	more_150k	12/19/2019	RSVB,Rnase P_Hs04930436_g1,Xeno_Ac00010014_a1	FALSE	FALSE	FALSE	FALSE	FALSE	FALSE	FALSE	FALSE	FALSE	TRUE	FALSE	FALSE	FALSE	FALSE	FALSE	NA	swab
afc49256	NA	NA	NA	female	26	v_con	mild_dis	50k_75k	NA	NA	NA	NA	NA	NA	NA	NA	NA	NA	NA	NA	NA	NA	NA	NA	NA	FALSE	swab
afcab899	NotDetected	NA	NA	male	27	some_con	mild_dis	50k_75k	NA	NA	NA	NA	NA	NA	NA	NA	NA	NA	NA	NA	NA	NA	NA	NA	NA	FALSE	swab
afccd715	NA	NA	NA	female	56	v_con	mild_dis	dont_know	NA	NA	NA	NA	NA	NA	NA	NA	NA	NA	NA	NA	NA	NA	NA	NA	NA	FALSE	swab
afcdb9c0	Detected	17.43244	128	male	26.92	v_con	mild_dis	100k_125k	02/28/2020	Xeno_Ac00010014_a1,CoV_229E_CoV_OC43,Rnase P_Hs04930436_g1	FALSE	FALSE	FALSE	FALSE	FALSE	FALSE	FALSE	FALSE	FALSE	FALSE	FALSE	TRUE	FALSE	FALSE	FALSE	FALSE	swab
afd0707b	Detected	19.201912	037	female	34	NA	NA	more_150k	12/18/2019	Xeno_Ac00010014_a1,CoV_HKU1_CoV_NL63,Rnase P_Hs04930436_g1	FALSE	FALSE	FALSE	FALSE	FALSE	FALSE	FALSE	FALSE	FALSE	FALSE	FALSE	TRUE	FALSE	FALSE	FALSE	NA	swab
afdaeb20	Detected	16.377507	184	female	36	NA	NA	100k_125k	03/26/2020	Xeno_Ac00010014_a1,Rnase P_Hs04930436_g1	FALSE	FALSE	FALSE	FALSE	FALSE	FALSE	FALSE	FALSE	FALSE	FALSE	FALSE	FALSE	FALSE	FALSE	FALSE	FALSE	swab
afdddb65	NA	NA	NA	male	31	some_con	mild_dis	50k_75k	NA	NA	NA	NA	NA	NA	NA	NA	NA	NA	NA	NA	NA	NA	NA	NA	NA	FALSE	swab
afee5956	NA	NA	NA	male	32	v_con	mild_dis	125k_150k	NA	NA	NA	NA	NA	NA	NA	NA	NA	NA	NA	NA	NA	NA	NA	NA	NA	FALSE	swab
afeefad2	NA	NA	NA	male	57	v_con	mild_dis	more_150k	NA	NA	NA	NA	NA	NA	NA	NA	NA	NA	NA	NA	NA	NA	NA	NA	NA	FALSE	swab
aff129e8	Detected	14.7980825	216	male	50	v_con	no_dis	more_150k	04/06/2020	Xeno_Ac00010014_a1,Rnase P_Hs04930436_g1	FALSE	FALSE	FALSE	FALSE	FALSE	FALSE	FALSE	FALSE	FALSE	FALSE	FALSE	FALSE	FALSE	FALSE	FALSE	FALSE	swab
aff1fa02	NA	NA	NA	female	73	v_con	mild_dis	50k_75k	NA	NA	NA	NA	NA	NA	NA	NA	NA	NA	NA	NA	NA	NA	NA	NA	NA	FALSE	swab
aff5b688	Detected	14.3342305	248	female	45	v_con	mild_dis	50k_75k	04/13/2020	Rnase P_Hs04930436_g1,Xeno_Ac00010014_a1	FALSE	FALSE	FALSE	FALSE	FALSE	FALSE	FALSE	FALSE	FALSE	FALSE	FALSE	FALSE	FALSE	FALSE	FALSE	FALSE	swab
aff6262e	Detected	17.7752325	121	female	42.75	v_con	mild_dis	50k_75k	02/24/2020	Xeno_Ac00010014_a1,RV_1of2,Rnase P_Hs04930436_g1	FALSE	FALSE	FALSE	FALSE	FALSE	FALSE	FALSE	FALSE	FALSE	FALSE	TRUE	FALSE	FALSE	FALSE	FALSE	FALSE	swab
aff6d381	Detected	19.747147	280	male	35	v_con	mild_dis	more_150k	04/20/2020	Rnase P_Hs04930436_g1,Xeno_Ac00010014_a1	FALSE	FALSE	FALSE	FALSE	FALSE	FALSE	FALSE	FALSE	FALSE	FALSE	FALSE	FALSE	FALSE	FALSE	FALSE	FALSE	swab
b00be533	Detected	17.120885	121	female	45.83	v_con	mild_dis	more_150k	02/24/2020	M.pneumoniae,Rnase P_Hs04930436_g1,Xeno_Ac00010014_a1	FALSE	FALSE	FALSE	FALSE	FALSE	FALSE	FALSE	FALSE	FALSE	FALSE	FALSE	FALSE	FALSE	FALSE	TRUE	FALSE	swab
b00d7754	Detected	12.7963525	191	female	62	v_con	mild_dis	75k_100k	03/27/2020	Xeno_Ac00010014_a1,Rnase P_Hs04930436_g1	FALSE	FALSE	FALSE	FALSE	FALSE	FALSE	FALSE	FALSE	FALSE	FALSE	FALSE	FALSE	FALSE	FALSE	FALSE	FALSE	swab
b00ee39d	Detected	16.2836745	175	female	60	v_con	no_dis	25k_50k	03/24/2020	Rnase P_Hs04930436_g1,Xeno_Ac00010014_a1	FALSE	FALSE	FALSE	FALSE	FALSE	FALSE	FALSE	FALSE	FALSE	FALSE	FALSE	FALSE	FALSE	FALSE	FALSE	FALSE	swab
b0161597	NA	NA	NA	female	41	NA	NA	more_150k	NA	NA	NA	NA	NA	NA	NA	NA	NA	NA	NA	NA	NA	NA	NA	NA	NA	FALSE	swab
b01b1afd	Detected	17.012061	047	male	34.08	NA	NA	50k_75k	12/26/2019	Rnase P_Hs04930436_g1,CoV_HKU1_CoV_NL63,Xeno_Ac00010014_a1	FALSE	FALSE	FALSE	FALSE	FALSE	FALSE	FALSE	FALSE	FALSE	FALSE	FALSE	TRUE	FALSE	FALSE	FALSE	NA	swab
b0242878	NA	NA	NA	male	59	some_con	mild_dis	125k_150k	NA	NA	NA	NA	NA	NA	NA	NA	NA	NA	NA	NA	NA	NA	NA	NA	NA	FALSE	swab
b0283da8	Detected	13.2958385	238	female	3	some_con	mild_dis	75k_100k	04/10/2020	Xeno_Ac00010014_a1,Rnase P_Hs04930436_g1	FALSE	FALSE	FALSE	FALSE	FALSE	FALSE	FALSE	FALSE	FALSE	FALSE	FALSE	FALSE	FALSE	FALSE	FALSE	FALSE	swab
b028b2e6	NA	NA	NA	female	28	some_con	mild_dis	more_150k	NA	NA	NA	NA	NA	NA	NA	NA	NA	NA	NA	NA	NA	NA	NA	NA	NA	FALSE	swab
b0298385	NA	NA	NA	male	43	v_con	strong_dis	more_150k	NA	NA	NA	NA	NA	NA	NA	NA	NA	NA	NA	NA	NA	NA	NA	NA	NA	FALSE	swab
b02a47da	Detected	15.8348785	183	male	50	v_con	mild_dis	more_150k	03/26/2020	Xeno_Ac00010014_a1,Rnase P_Hs04930436_g1	FALSE	FALSE	FALSE	FALSE	FALSE	FALSE	FALSE	FALSE	FALSE	FALSE	FALSE	FALSE	FALSE	FALSE	FALSE	FALSE	swab
b036b4d4	Detected	17.4923935	276	male	41	v_con	mild_dis	less_25k	04/19/2020	Rnase P_Hs04930436_g1,Xeno_Ac00010014_a1	FALSE	FALSE	FALSE	FALSE	FALSE	FALSE	FALSE	FALSE	FALSE	FALSE	FALSE	FALSE	FALSE	FALSE	FALSE	FALSE	swab
b03b2cea	Detected	16.320207	226	female	56	some_con	mild_dis	more_150k	04/08/2020	Rnase P_Hs04930436_g1,Xeno_Ac00010014_a1	FALSE	FALSE	FALSE	FALSE	FALSE	FALSE	FALSE	FALSE	FALSE	FALSE	FALSE	FALSE	FALSE	FALSE	FALSE	FALSE	swab
b042ec13	Detected	13.5919495	266	male	39	v_con	mild_dis	25k_50k	04/17/2020	Xeno_Ac00010014_a1,Rnase P_Hs04930436_g1	FALSE	FALSE	FALSE	FALSE	FALSE	FALSE	FALSE	FALSE	FALSE	FALSE	FALSE	FALSE	FALSE	FALSE	FALSE	FALSE	swab
b045300b	NA	NA	NA	male	39	v_con	mild_dis	more_150k	NA	NA	NA	NA	NA	NA	NA	NA	NA	NA	NA	NA	NA	NA	NA	NA	NA	FALSE	swab
b0453380	Detected	21.2920515	101	female	24.92	NA	NA	75k_100k	02/04/2020	Flu_A_pan,Xeno_Ac00010014_a1,Rnase P_Hs04930436_g1,Flu_A_H1	FALSE	FALSE	FALSE	TRUE	FALSE	FALSE	FALSE	FALSE	FALSE	FALSE	FALSE	FALSE	FALSE	FALSE	FALSE	FALSE	swab
b0493e50	Detected	17.16986	285	male	48	some_con	mild_dis	50k_75k	04/21/2020	Rnase P_Hs04930436_g1,Xeno_Ac00010014_a1	FALSE	FALSE	FALSE	FALSE	FALSE	FALSE	FALSE	FALSE	FALSE	FALSE	FALSE	FALSE	FALSE	FALSE	FALSE	FALSE	swab
b04cfc83	Detected	16.793382	128	female	56.83	v_con	no_dis	25k_50k	02/28/2020	Rnase P_Hs04930436_g1,Xeno_Ac00010014_a1,AdV_1of2	TRUE	FALSE	FALSE	FALSE	FALSE	FALSE	FALSE	FALSE	FALSE	FALSE	FALSE	FALSE	FALSE	FALSE	FALSE	FALSE	swab
b0537a2b	Detected	16.7500335	233	female	38	NA	NA	75k_100k	04/09/2020	Rnase P_Hs04930436_g1,Xeno_Ac00010014_a1	FALSE	FALSE	FALSE	FALSE	FALSE	FALSE	FALSE	FALSE	FALSE	FALSE	FALSE	FALSE	FALSE	FALSE	FALSE	FALSE	swab
b0545c50	Detected	21.1999605	254	female	52	v_con	no_dis	dont_say	04/14/2020	Rnase P_Hs04930436_g1,Xeno_Ac00010014_a1	FALSE	FALSE	FALSE	FALSE	FALSE	FALSE	FALSE	FALSE	FALSE	FALSE	FALSE	FALSE	FALSE	FALSE	FALSE	FALSE	swab
b0565685	NA	NA	NA	female	26	NA	NA	less_25k	NA	NA	NA	NA	NA	NA	NA	NA	NA	NA	NA	NA	NA	NA	NA	NA	NA	FALSE	swab
b056e67a	Detected	13.738638	245	female	34	some_con	strong_dis	more_150k	04/13/2020	Xeno_Ac00010014_a1,Rnase P_Hs04930436_g1	FALSE	FALSE	FALSE	FALSE	FALSE	FALSE	FALSE	FALSE	FALSE	FALSE	FALSE	FALSE	FALSE	FALSE	FALSE	FALSE	swab
b05aad14	Detected	18.5663355	047	male	44.33	NA	NA	more_150k	12/26/2019	Flu_A_pan,Flu_A_H1,Rnase P_Hs04930436_g1,Xeno_Ac00010014_a1	FALSE	FALSE	FALSE	TRUE	FALSE	FALSE	FALSE	FALSE	FALSE	FALSE	FALSE	FALSE	FALSE	FALSE	FALSE	NA	swab
b060cb59	Detected	12.277006	166	male	2.83	v_con	mild_dis	dont_say	03/16/2020	Xeno_Ac00010014_a1,AdV_1of2,S.pneumoniae,RV_1of2,RV_2of2,Rnase P_Hs04930436_g1	TRUE	FALSE	FALSE	FALSE	FALSE	FALSE	FALSE	FALSE	FALSE	FALSE	TRUE	FALSE	TRUE	FALSE	FALSE	FALSE	swab
b0651e04	Detected	19.0908325	217	female	34	v_con	strong_dis	more_150k	04/06/2020	Rnase P_Hs04930436_g1,Xeno_Ac00010014_a1	FALSE	FALSE	FALSE	FALSE	FALSE	FALSE	FALSE	FALSE	FALSE	FALSE	FALSE	FALSE	FALSE	FALSE	FALSE	FALSE	swab
b069706e	Detected	12.747776	021	female	71.75	NA	NA	dont_say	12/02/2019	Rnase P_Hs04930436_g1,Xeno_Ac00010014_a1	FALSE	FALSE	FALSE	FALSE	FALSE	FALSE	FALSE	FALSE	FALSE	FALSE	FALSE	FALSE	FALSE	FALSE	FALSE	NA	swab
b07708f0	Detected	16.807283	187	male	41	v_con	mild_dis	75k_100k	03/27/2020	Rnase P_Hs04930436_g1,Xeno_Ac00010014_a1	FALSE	FALSE	FALSE	FALSE	FALSE	FALSE	FALSE	FALSE	FALSE	FALSE	FALSE	FALSE	FALSE	FALSE	FALSE	FALSE	swab
b0789d29	Detected	20.8892425	240	female	33	v_con	no_dis	100k_125k	04/11/2020	Xeno_Ac00010014_a1,Rnase P_Hs04930436_g1	FALSE	FALSE	FALSE	FALSE	FALSE	FALSE	FALSE	FALSE	FALSE	FALSE	FALSE	FALSE	FALSE	FALSE	FALSE	FALSE	swab
b079225a	Detected	15.937097	274	male	73	v_con	mild_dis	dont_say	04/19/2020	Xeno_Ac00010014_a1,Rnase P_Hs04930436_g1	FALSE	FALSE	FALSE	FALSE	FALSE	FALSE	FALSE	FALSE	FALSE	FALSE	FALSE	FALSE	FALSE	FALSE	FALSE	FALSE	swab
b07c4375	Detected	17.61944	152	female	40.33	v_con	mild_dis	50k_75k	03/11/2020	Rnase P_Hs04930436_g1	FALSE	FALSE	FALSE	FALSE	FALSE	FALSE	FALSE	FALSE	FALSE	FALSE	FALSE	FALSE	FALSE	FALSE	FALSE	FALSE	swab
b0819378	NA	NA	NA	male	74	some_con	mild_dis	dont_say	NA	NA	NA	NA	NA	NA	NA	NA	NA	NA	NA	NA	NA	NA	NA	NA	NA	FALSE	swab
b082c5f0	Detected	18.3198815	211	female	52	v_con	mild_dis	75k_100k	04/04/2020	Rnase P_Hs04930436_g1,Xeno_Ac00010014_a1	FALSE	FALSE	FALSE	FALSE	FALSE	FALSE	FALSE	FALSE	FALSE	FALSE	FALSE	FALSE	FALSE	FALSE	FALSE	FALSE	swab
b082f182	Detected	15.3080715	256	female	32	v_con	mild_dis	dont_say	04/15/2020	Xeno_Ac00010014_a1,Xeno_Ac00010014_a1,Rnase P_Hs04930436_g1,Rnase P_Hs04930436_g1	FALSE	FALSE	FALSE	FALSE	FALSE	FALSE	FALSE	FALSE	FALSE	FALSE	FALSE	FALSE	FALSE	FALSE	FALSE	FALSE	swab
b08302f1	NA	NA	NA	male	62	v_con	no_dis	dont_say	NA	NA	NA	NA	NA	NA	NA	NA	NA	NA	NA	NA	NA	NA	NA	NA	NA	FALSE	swab
b086cfc8	Detected	15.7366365	251	male	35	v_con	mild_dis	more_150k	04/14/2020	Xeno_Ac00010014_a1,Rnase P_Hs04930436_g1	FALSE	FALSE	FALSE	FALSE	FALSE	FALSE	FALSE	FALSE	FALSE	FALSE	FALSE	FALSE	FALSE	FALSE	FALSE	FALSE	swab
b08794ae	NA	NA	NA	male	26	v_con	mild_dis	25k_50k	NA	NA	NA	NA	NA	NA	NA	NA	NA	NA	NA	NA	NA	NA	NA	NA	NA	FALSE	swab
b0909d67	Detected	14.580985	277	female	39	v_con	mild_dis	dont_say	04/19/2020	Xeno_Ac00010014_a1,Rnase P_Hs04930436_g1	FALSE	FALSE	FALSE	FALSE	FALSE	FALSE	FALSE	FALSE	FALSE	FALSE	FALSE	FALSE	FALSE	FALSE	FALSE	FALSE	swab
b0922830	NA	NA	NA	female	30	some_con	mild_dis	125k_150k	NA	NA	NA	NA	NA	NA	NA	NA	NA	NA	NA	NA	NA	NA	NA	NA	NA	FALSE	swab
b093a8e1	NA	NA	NA	female	41	some_con	mild_dis	dont_know	NA	NA	NA	NA	NA	NA	NA	NA	NA	NA	NA	NA	NA	NA	NA	NA	NA	FALSE	swab
b094fbff	NA	NA	NA	male	29	v_con	mild_dis	75k_100k	NA	NA	NA	NA	NA	NA	NA	NA	NA	NA	NA	NA	NA	NA	NA	NA	NA	FALSE	swab
b096d5b3	NA	NA	NA	female	45	v_con	mild_dis	more_150k	NA	NA	NA	NA	NA	NA	NA	NA	NA	NA	NA	NA	NA	NA	NA	NA	NA	FALSE	swab
b09c0cd9	Detected	17.8160305	194	male	32.58	some_con	mild_dis	more_150k	03/09/2020	Xeno_Ac00010014_a1,Rnase P_Hs04930436_g1	FALSE	FALSE	FALSE	FALSE	FALSE	FALSE	FALSE	FALSE	FALSE	FALSE	FALSE	FALSE	FALSE	FALSE	FALSE	FALSE	swab
b0b04bb6	Detected	14.1529385	256	male	45	some_con	mild_dis	125k_150k	04/15/2020	Rnase P_Hs04930436_g1,Xeno_Ac00010014_a1	FALSE	FALSE	FALSE	FALSE	FALSE	FALSE	FALSE	FALSE	FALSE	FALSE	FALSE	FALSE	FALSE	FALSE	FALSE	FALSE	swab
b0b0add8	Detected	15.6395235	038	female	56	NA	NA	more_150k	12/18/2019	Rnase P_Hs04930436_g1,Xeno_Ac00010014_a1	FALSE	FALSE	FALSE	FALSE	FALSE	FALSE	FALSE	FALSE	FALSE	FALSE	FALSE	FALSE	FALSE	FALSE	FALSE	NA	swab
b0bbb8c7	Detected	13.93666075	282	female	55	v_con	mild_dis	less_25k	04/20/2020	Rnase P_Hs04930436_g1,Xeno_Ac00010014_a1	FALSE	FALSE	FALSE	FALSE	FALSE	FALSE	FALSE	FALSE	FALSE	FALSE	FALSE	FALSE	FALSE	FALSE	FALSE	FALSE	swab
b0c96795	Detected	15.2430585	262	male	19	v_con	strong_dis	less_25k	04/16/2020	Xeno_Ac00010014_a1,Rnase P_Hs04930436_g1	FALSE	FALSE	FALSE	FALSE	FALSE	FALSE	FALSE	FALSE	FALSE	FALSE	FALSE	FALSE	FALSE	FALSE	FALSE	FALSE	swab
b0cd0f70	Detected	14.595972	265	female	38	v_con	mild_dis	75k_100k	04/17/2020	Rnase P_Hs04930436_g1,Xeno_Ac00010014_a1	FALSE	FALSE	FALSE	FALSE	FALSE	FALSE	FALSE	FALSE	FALSE	FALSE	FALSE	FALSE	FALSE	FALSE	FALSE	FALSE	swab
b0ce8bde	NA	NA	NA	male	70	v_con	mild_dis	25k_50k	NA	NA	NA	NA	NA	NA	NA	NA	NA	NA	NA	NA	NA	NA	NA	NA	NA	FALSE	swab
b0d16348	Detected	13.839228	071	male	34.83	NA	NA	more_150k	01/13/2020	Xeno_Ac00010014_a1,Rnase P_Hs04930436_g1,Flu_B_pan	FALSE	FALSE	FALSE	FALSE	TRUE	FALSE	FALSE	FALSE	FALSE	FALSE	FALSE	FALSE	FALSE	FALSE	FALSE	FALSE	swab
b0e096c3	Detected	11.5904885	261	male	34	some_con	mild_dis	more_150k	04/16/2020	Xeno_Ac00010014_a1,AdV_1of2,Rnase P_Hs04930436_g1	TRUE	FALSE	FALSE	FALSE	FALSE	FALSE	FALSE	FALSE	FALSE	FALSE	FALSE	FALSE	FALSE	FALSE	FALSE	FALSE	swab
b0e11787	NA	NA	NA	male	27	NA	NA	75k_100k	NA	NA	NA	NA	NA	NA	NA	NA	NA	NA	NA	NA	NA	NA	NA	NA	NA	FALSE	swab
b0e5e90e	Detected	22.4598435	291	female	27	v_con	mild_dis	75k_100k	04/22/2020	Rnase P_Hs04930436_g1,Xeno_Ac00010014_a1	FALSE	FALSE	FALSE	FALSE	FALSE	FALSE	FALSE	FALSE	FALSE	FALSE	FALSE	FALSE	FALSE	FALSE	FALSE	FALSE	swab
b0eaf2a7	NA	NA	NA	male	37	v_con	no_dis	more_150k	NA	NA	NA	NA	NA	NA	NA	NA	NA	NA	NA	NA	NA	NA	NA	NA	NA	FALSE	swab
b0ef2226	Detected	14.9312495	275	male	48	some_con	mild_dis	dont_say	04/19/2020	Xeno_Ac00010014_a1,Rnase P_Hs04930436_g1	FALSE	FALSE	FALSE	FALSE	FALSE	FALSE	FALSE	FALSE	FALSE	FALSE	FALSE	FALSE	FALSE	FALSE	FALSE	FALSE	swab
b0f1a9d2	Detected	15.76391525	297	female	30	v_con	mild_dis	125k_150k	04/23/2020	RV_2of2,RV_1of2,Xeno_Ac00010014_a1,Rnase P_Hs04930436_g1	FALSE	FALSE	FALSE	FALSE	FALSE	FALSE	FALSE	FALSE	FALSE	FALSE	TRUE	FALSE	FALSE	FALSE	FALSE	FALSE	swab
b0f3d1d9	NA	NA	NA	male	29	NA	NA	more_150k	NA	NA	NA	NA	NA	NA	NA	NA	NA	NA	NA	NA	NA	NA	NA	NA	NA	FALSE	swab
b0f6d3d2	Detected	17.9995975	150	NA	NA	NA	NA	NA	03/10/2020	Xeno_Ac00010014_a1,Rnase P_Hs04930436_g1	FALSE	FALSE	FALSE	FALSE	FALSE	FALSE	FALSE	FALSE	FALSE	FALSE	FALSE	FALSE	FALSE	FALSE	FALSE	FALSE	swab
b0fdd603	NotDetected	NA	NA	male	48.58	NA	NA	75k_100k	NA	NA	NA	NA	NA	NA	NA	NA	NA	NA	NA	NA	NA	NA	NA	NA	NA	FALSE	swab
b102e562	Detected	18.1910085	214	male	33	some_con	mild_dis	more_150k	04/06/2020	Rnase P_Hs04930436_g1,Xeno_Ac00010014_a1	FALSE	FALSE	FALSE	FALSE	FALSE	FALSE	FALSE	FALSE	FALSE	FALSE	FALSE	FALSE	FALSE	FALSE	FALSE	FALSE	swab
b1081cdd	Detected	13.8428395	212	female	67	v_con	no_dis	25k_50k	04/05/2020	Rnase P_Hs04930436_g1,Xeno_Ac00010014_a1	FALSE	FALSE	FALSE	FALSE	FALSE	FALSE	FALSE	FALSE	FALSE	FALSE	FALSE	FALSE	FALSE	FALSE	FALSE	FALSE	swab
b10884a3	Detected	14.9819265	201	male	64	v_con	mild_dis	50k_75k	04/01/2020	Xeno_Ac00010014_a1,Rnase P_Hs04930436_g1	FALSE	FALSE	FALSE	FALSE	FALSE	FALSE	FALSE	FALSE	FALSE	FALSE	FALSE	FALSE	FALSE	FALSE	FALSE	FALSE	swab
b108b787	Detected	13.65131525	220	male	30	some_con	mild_dis	125k_150k	04/07/2020	Rnase P_Hs04930436_g1,Xeno_Ac00010014_a1	FALSE	FALSE	FALSE	FALSE	FALSE	FALSE	FALSE	FALSE	FALSE	FALSE	FALSE	FALSE	FALSE	FALSE	FALSE	TRUE	swab
b10b0163	Detected	16.3133575	217	female	30	v_con	mild_dis	more_150k	04/06/2020	Xeno_Ac00010014_a1,Rnase P_Hs04930436_g1	FALSE	FALSE	FALSE	FALSE	FALSE	FALSE	FALSE	FALSE	FALSE	FALSE	FALSE	FALSE	FALSE	FALSE	FALSE	FALSE	swab
b10bdf15	Detected	14.6589345	247	female	48	v_con	mild_dis	125k_150k	04/13/2020	Rnase P_Hs04930436_g1,Xeno_Ac00010014_a1	FALSE	FALSE	FALSE	FALSE	FALSE	FALSE	FALSE	FALSE	FALSE	FALSE	FALSE	FALSE	FALSE	FALSE	FALSE	FALSE	swab
b110b6d2	Detected	18.1935415	183	female	40	NA	NA	more_150k	03/26/2020	Rnase P_Hs04930436_g1,Xeno_Ac00010014_a1	FALSE	FALSE	FALSE	FALSE	FALSE	FALSE	FALSE	FALSE	FALSE	FALSE	FALSE	FALSE	FALSE	FALSE	FALSE	FALSE	swab
b112a33f	Detected	15.956739	318	female	48	v_con	mild_dis	dont_say	04/28/2020	Xeno_Ac00010014_a1,Rnase P_Hs04930436_g1	FALSE	FALSE	FALSE	FALSE	FALSE	FALSE	FALSE	FALSE	FALSE	FALSE	FALSE	FALSE	FALSE	FALSE	FALSE	FALSE	swab
b11d3d99	Detected	12.16222875	282	female	33	v_con	mild_dis	75k_100k	04/21/2020	Rnase P_Hs04930436_g1,Xeno_Ac00010014_a1	FALSE	FALSE	FALSE	FALSE	FALSE	FALSE	FALSE	FALSE	FALSE	FALSE	FALSE	FALSE	FALSE	FALSE	FALSE	FALSE	swab
b11f16db	Detected	15.183871	227	female	46.83	some_con	no_dis	50k_75k	03/17/2020	Xeno_Ac00010014_a1,Rnase P_Hs04930436_g1	FALSE	FALSE	FALSE	FALSE	FALSE	FALSE	FALSE	FALSE	FALSE	FALSE	FALSE	FALSE	FALSE	FALSE	FALSE	FALSE	swab
b12b8b07	Detected	22.5527425	243	male	23	v_con	mild_dis	less_25k	04/11/2020	Xeno_Ac00010014_a1,Rnase P_Hs04930436_g1	FALSE	FALSE	FALSE	FALSE	FALSE	FALSE	FALSE	FALSE	FALSE	FALSE	FALSE	FALSE	FALSE	FALSE	FALSE	FALSE	swab
b12de704	Detected	13.371584	214	male	51	v_con	mild_dis	dont_say	04/06/2020	Rnase P_Hs04930436_g1,Xeno_Ac00010014_a1	FALSE	FALSE	FALSE	FALSE	FALSE	FALSE	FALSE	FALSE	FALSE	FALSE	FALSE	FALSE	FALSE	FALSE	FALSE	FALSE	swab
b12e4f01	NA	NA	NA	female	26	v_con	mild_dis	50k_75k	NA	NA	NA	NA	NA	NA	NA	NA	NA	NA	NA	NA	NA	NA	NA	NA	NA	FALSE	swab
b133d5dd	Detected	18.346684	277	female	76	v_con	mild_dis	100k_125k	04/19/2020	Xeno_Ac00010014_a1,Rnase P_Hs04930436_g1	FALSE	FALSE	FALSE	FALSE	FALSE	FALSE	FALSE	FALSE	FALSE	FALSE	FALSE	FALSE	FALSE	FALSE	FALSE	FALSE	swab
b13583fc	NA	NA	NA	female	33	v_con	mild_dis	dont_say	NA	NA	NA	NA	NA	NA	NA	NA	NA	NA	NA	NA	NA	NA	NA	NA	NA	FALSE	swab
b1362855	NA	NA	NA	female	41	some_con	mild_dis	100k_125k	NA	NA	NA	NA	NA	NA	NA	NA	NA	NA	NA	NA	NA	NA	NA	NA	NA	FALSE	swab
b13959a9	NA	NA	NA	male	40	v_con	strong_dis	more_150k	NA	NA	NA	NA	NA	NA	NA	NA	NA	NA	NA	NA	NA	NA	NA	NA	NA	FALSE	swab
b13e36ea	Detected	12.978503	282	female	61	v_con	mild_dis	50k_75k	04/21/2020	Rnase P_Hs04930436_g1,Xeno_Ac00010014_a1	FALSE	FALSE	FALSE	FALSE	FALSE	FALSE	FALSE	FALSE	FALSE	FALSE	FALSE	FALSE	FALSE	FALSE	FALSE	FALSE	swab
b1421502	Detected	15.1565845	209	female	12	some_con	mild_dis	more_150k	04/03/2020	Xeno_Ac00010014_a1,Rnase P_Hs04930436_g1	FALSE	FALSE	FALSE	FALSE	FALSE	FALSE	FALSE	FALSE	FALSE	FALSE	FALSE	FALSE	FALSE	FALSE	FALSE	FALSE	swab
b142cf5e	NA	NA	NA	male	32	v_con	no_dis	more_150k	NA	NA	NA	NA	NA	NA	NA	NA	NA	NA	NA	NA	NA	NA	NA	NA	NA	FALSE	swab
b1451d8f	NA	NA	NA	male	57	v_con	mild_dis	more_150k	NA	NA	NA	NA	NA	NA	NA	NA	NA	NA	NA	NA	NA	NA	NA	NA	NA	FALSE	swab
b1470eac	Detected	17.7643935	206	female	50	v_con	mild_dis	more_150k	04/02/2020	Xeno_Ac00010014_a1,Rnase P_Hs04930436_g1	FALSE	FALSE	FALSE	FALSE	FALSE	FALSE	FALSE	FALSE	FALSE	FALSE	FALSE	FALSE	FALSE	FALSE	FALSE	FALSE	swab
b1486ac5	NA	NA	NA	female	58	v_con	mild_dis	more_150k	NA	NA	NA	NA	NA	NA	NA	NA	NA	NA	NA	NA	NA	NA	NA	NA	NA	TRUE	swab
b14bbfad	Detected	17.39446	033	female	30.5	NA	NA	125k_150k	12/13/2019	Rnase P_Hs04930436_g1,Xeno_Ac00010014_a1,Flu_B_pan	FALSE	FALSE	FALSE	FALSE	TRUE	FALSE	FALSE	FALSE	FALSE	FALSE	FALSE	FALSE	FALSE	FALSE	FALSE	NA	swab
b14d93a7	Detected	16.16341	236	female	26	NA	NA	25k_50k	04/10/2020	Rnase P_Hs04930436_g1,Xeno_Ac00010014_a1	FALSE	FALSE	FALSE	FALSE	FALSE	FALSE	FALSE	FALSE	FALSE	FALSE	FALSE	FALSE	FALSE	FALSE	FALSE	FALSE	swab
b1552ed2	Detected	13.0652715	219	male	33	NA	NA	more_150k	04/06/2020	Rnase P_Hs04930436_g1,Xeno_Ac00010014_a1	FALSE	FALSE	FALSE	FALSE	FALSE	FALSE	FALSE	FALSE	FALSE	FALSE	FALSE	FALSE	FALSE	FALSE	FALSE	FALSE	swab
b15e90a7	Detected	14.3159685	234	male	56	some_con	mild_dis	dont_know	04/09/2020	Xeno_Ac00010014_a1,Rnase P_Hs04930436_g1,Rnase P_Hs04930436_g1,Xeno_Ac00010014_a1	FALSE	FALSE	FALSE	FALSE	FALSE	FALSE	FALSE	FALSE	FALSE	FALSE	FALSE	FALSE	FALSE	FALSE	FALSE	FALSE	swab
b15f0ad7	NA	NA	NA	male	31	some_con	strong_dis	dont_say	NA	NA	NA	NA	NA	NA	NA	NA	NA	NA	NA	NA	NA	NA	NA	NA	NA	FALSE	swab
b1674b53	Detected	20.124649	244	female	44	some_con	mild_dis	dont_say	04/12/2020	Rnase P_Hs04930436_g1,Xeno_Ac00010014_a1	FALSE	FALSE	FALSE	FALSE	FALSE	FALSE	FALSE	FALSE	FALSE	FALSE	FALSE	FALSE	FALSE	FALSE	FALSE	FALSE	swab
b17dae35	Detected	17.687295	195	female	59	NA	NA	dont_say	03/30/2020	Rnase P_Hs04930436_g1,Xeno_Ac00010014_a1	FALSE	FALSE	FALSE	FALSE	FALSE	FALSE	FALSE	FALSE	FALSE	FALSE	FALSE	FALSE	FALSE	FALSE	FALSE	FALSE	swab
b1802d8b	Detected	16.1674545	208	female	31	v_con	mild_dis	75k_100k	04/03/2020	Rnase P_Hs04930436_g1,Xeno_Ac00010014_a1	FALSE	FALSE	FALSE	FALSE	FALSE	FALSE	FALSE	FALSE	FALSE	FALSE	FALSE	FALSE	FALSE	FALSE	FALSE	FALSE	swab
b1858829	NotDetected	NA	NA	female	29	some_con	mild_dis	more_150k	NA	NA	NA	NA	NA	NA	NA	NA	NA	NA	NA	NA	NA	NA	NA	NA	NA	FALSE	swab
b1868dbc	Detected	12.326068	119	male	13.75	NA	NA	100k_125k	02/13/2020	Flu_A_pan,Flu_A_H1,Xeno_Ac00010014_a1,Rnase P_Hs04930436_g1	FALSE	FALSE	FALSE	TRUE	FALSE	FALSE	FALSE	FALSE	FALSE	FALSE	FALSE	FALSE	FALSE	FALSE	FALSE	FALSE	swab
b18c3860	NA	NA	NA	female	37	v_con	mild_dis	100k_125k	NA	NA	NA	NA	NA	NA	NA	NA	NA	NA	NA	NA	NA	NA	NA	NA	NA	FALSE	swab
b1912752	Detected	16.6534785	209	male	61	v_con	mild_dis	75k_100k	04/03/2020	Rnase P_Hs04930436_g1,Xeno_Ac00010014_a1	FALSE	FALSE	FALSE	FALSE	FALSE	FALSE	FALSE	FALSE	FALSE	FALSE	FALSE	FALSE	FALSE	FALSE	FALSE	FALSE	swab
b19a3cc6	Detected	16.778741	237	male	32	v_con	mild_dis	100k_125k	04/10/2020	Xeno_Ac00010014_a1,Rnase P_Hs04930436_g1	FALSE	FALSE	FALSE	FALSE	FALSE	FALSE	FALSE	FALSE	FALSE	FALSE	FALSE	FALSE	FALSE	FALSE	FALSE	FALSE	swab
b19f8327	Detected	9.35966	241	male	24	v_con	strong_dis	25k_50k	04/11/2020	Xeno_Ac00010014_a1,Rnase P_Hs04930436_g1	FALSE	FALSE	FALSE	FALSE	FALSE	FALSE	FALSE	FALSE	FALSE	FALSE	FALSE	FALSE	FALSE	FALSE	FALSE	FALSE	swab
b1a3e4ad	Detected	11.8703135	216	male	57	v_con	mild_dis	dont_say	04/06/2020	Xeno_Ac00010014_a1,Rnase P_Hs04930436_g1	FALSE	FALSE	FALSE	FALSE	FALSE	FALSE	FALSE	FALSE	FALSE	FALSE	FALSE	FALSE	FALSE	FALSE	FALSE	FALSE	swab
b1a430b8	NA	NA	NA	male	46	v_con	mild_dis	more_150k	NA	NA	NA	NA	NA	NA	NA	NA	NA	NA	NA	NA	NA	NA	NA	NA	NA	FALSE	swab
b1ab16c0	Detected	15.5542045	294	female	47	v_con	no_dis	less_25k	04/23/2020	Rnase P_Hs04930436_g1,Xeno_Ac00010014_a1	FALSE	FALSE	FALSE	FALSE	FALSE	FALSE	FALSE	FALSE	FALSE	FALSE	FALSE	FALSE	FALSE	FALSE	FALSE	FALSE	swab
b1b22a1c	Detected	18.039563	216	male	64	v_con	no_dis	more_150k	04/06/2020	Xeno_Ac00010014_a1,Rnase P_Hs04930436_g1	FALSE	FALSE	FALSE	FALSE	FALSE	FALSE	FALSE	FALSE	FALSE	FALSE	FALSE	FALSE	FALSE	FALSE	FALSE	FALSE	swab
b1b27145	Detected	13.4316655	236	male	35	v_con	mild_dis	dont_say	04/10/2020	Rnase P_Hs04930436_g1,Xeno_Ac00010014_a1	FALSE	FALSE	FALSE	FALSE	FALSE	FALSE	FALSE	FALSE	FALSE	FALSE	FALSE	FALSE	FALSE	FALSE	FALSE	FALSE	swab
b1b4508a	NA	NA	NA	male	51	not_con	mild_dis	100k_125k	NA	NA	NA	NA	NA	NA	NA	NA	NA	NA	NA	NA	NA	NA	NA	NA	NA	FALSE	swab
b1b8e748	Detected	19.3828325	022	male	27.75	NA	NA	25k_50k	12/02/2019	Xeno_Ac00010014_a1,RV_1of2,Rnase P_Hs04930436_g1	FALSE	FALSE	FALSE	FALSE	FALSE	FALSE	FALSE	FALSE	FALSE	FALSE	TRUE	FALSE	FALSE	FALSE	FALSE	NA	swab
b1c1b50b	Detected	12.74545	208	female	45	v_con	mild_dis	100k_125k	04/03/2020	Xeno_Ac00010014_a1,Rnase P_Hs04930436_g1	FALSE	FALSE	FALSE	FALSE	FALSE	FALSE	FALSE	FALSE	FALSE	FALSE	FALSE	FALSE	FALSE	FALSE	FALSE	FALSE	swab
b1c857cd	Detected	17.8912735	154	female	42.83	v_con	no_dis	75k_100k	03/12/2020	Rnase P_Hs04930436_g1,Xeno_Ac00010014_a1	FALSE	FALSE	FALSE	FALSE	FALSE	FALSE	FALSE	FALSE	FALSE	FALSE	FALSE	FALSE	FALSE	FALSE	FALSE	FALSE	swab
b1c93c3f	Detected	16.500291	068	female	49.25	NA	NA	more_150k	01/09/2020	Xeno_Ac00010014_a1,Rnase P_Hs04930436_g1	FALSE	FALSE	FALSE	FALSE	FALSE	FALSE	FALSE	FALSE	FALSE	FALSE	FALSE	FALSE	FALSE	FALSE	FALSE	FALSE	swab
b1c93e68	Detected	18.528232	211	male	62	v_con	mild_dis	more_150k	04/03/2020	Xeno_Ac00010014_a1,Rnase P_Hs04930436_g1	FALSE	FALSE	FALSE	FALSE	FALSE	FALSE	FALSE	FALSE	FALSE	FALSE	FALSE	FALSE	FALSE	FALSE	FALSE	FALSE	swab
b1ddd3e0	Detected	19.5337525	099	female	27.5	NA	NA	50k_75k	02/03/2020	Rnase P_Hs04930436_g1,RSVB,Xeno_Ac00010014_a1	FALSE	FALSE	FALSE	FALSE	FALSE	FALSE	FALSE	FALSE	FALSE	TRUE	FALSE	FALSE	FALSE	FALSE	FALSE	FALSE	swab
b1e1d233	Detected	12.891977	249	male	41	NA	NA	50k_75k	04/13/2020	Xeno_Ac00010014_a1,Rnase P_Hs04930436_g1	FALSE	FALSE	FALSE	FALSE	FALSE	FALSE	FALSE	FALSE	FALSE	FALSE	FALSE	FALSE	FALSE	FALSE	FALSE	FALSE	swab
b1eb62a6	Detected	16.558878	196	female	43	v_con	strong_dis	dont_say	03/30/2020	Rnase P_Hs04930436_g1,Xeno_Ac00010014_a1	FALSE	FALSE	FALSE	FALSE	FALSE	FALSE	FALSE	FALSE	FALSE	FALSE	FALSE	FALSE	FALSE	FALSE	FALSE	FALSE	swab
b1f2bae3	Detected	13.4935885	271	female	33	some_con	mild_dis	more_150k	04/18/2020	Rnase P_Hs04930436_g1,Xeno_Ac00010014_a1	FALSE	FALSE	FALSE	FALSE	FALSE	FALSE	FALSE	FALSE	FALSE	FALSE	FALSE	FALSE	FALSE	FALSE	FALSE	FALSE	swab
b1f4871d	NA	NA	NA	male	62	v_con	no_dis	more_150k	NA	NA	NA	NA	NA	NA	NA	NA	NA	NA	NA	NA	NA	NA	NA	NA	NA	FALSE	swab
b1f4defe	NA	NA	NA	male	34	NA	NA	25k_50k	NA	NA	NA	NA	NA	NA	NA	NA	NA	NA	NA	NA	NA	NA	NA	NA	NA	FALSE	swab
b1f8107d	Detected	22.3245715	280	female	34	v_con	mild_dis	75k_100k	04/20/2020	Xeno_Ac00010014_a1,Rnase P_Hs04930436_g1	FALSE	FALSE	FALSE	FALSE	FALSE	FALSE	FALSE	FALSE	FALSE	FALSE	FALSE	FALSE	FALSE	FALSE	FALSE	FALSE	swab
b1fcf564	Detected	17.707097	183	female	54	NA	NA	125k_150k	03/26/2020	Xeno_Ac00010014_a1,Rnase P_Hs04930436_g1	FALSE	FALSE	FALSE	FALSE	FALSE	FALSE	FALSE	FALSE	FALSE	FALSE	FALSE	FALSE	FALSE	FALSE	FALSE	FALSE	swab
b1feada0	Detected	15.753835	166	female	27.25	v_con	mild_dis	25k_50k	03/16/2020	Rnase P_Hs04930436_g1,Xeno_Ac00010014_a1	FALSE	FALSE	FALSE	FALSE	FALSE	FALSE	FALSE	FALSE	FALSE	FALSE	FALSE	FALSE	FALSE	FALSE	FALSE	FALSE	swab
b2138b69	Detected	10.433525	215	male	34	some_con	mild_dis	more_150k	04/06/2020	Xeno_Ac00010014_a1,Rnase P_Hs04930436_g1	FALSE	FALSE	FALSE	FALSE	FALSE	FALSE	FALSE	FALSE	FALSE	FALSE	FALSE	FALSE	FALSE	FALSE	FALSE	FALSE	swab
b213f9bc	NA	NA	NA	female	70	v_con	mild_dis	50k_75k	NA	NA	NA	NA	NA	NA	NA	NA	NA	NA	NA	NA	NA	NA	NA	NA	NA	FALSE	swab
b21775c0	NA	NA	NA	male	61	v_con	mild_dis	125k_150k	NA	NA	NA	NA	NA	NA	NA	NA	NA	NA	NA	NA	NA	NA	NA	NA	NA	FALSE	swab
b21827d4	NA	NA	NA	male	26	v_con	strong_dis	100k_125k	NA	NA	NA	NA	NA	NA	NA	NA	NA	NA	NA	NA	NA	NA	NA	NA	NA	FALSE	swab
b218af4a	NA	NA	NA	male	38	v_con	strong_dis	more_150k	NA	NA	NA	NA	NA	NA	NA	NA	NA	NA	NA	NA	NA	NA	NA	NA	NA	FALSE	swab
b218ea96	Detected	13.046879	274	male	74	v_con	mild_dis	more_150k	04/19/2020	Rnase P_Hs04930436_g1,Xeno_Ac00010014_a1	FALSE	FALSE	FALSE	FALSE	FALSE	FALSE	FALSE	FALSE	FALSE	FALSE	FALSE	FALSE	FALSE	FALSE	FALSE	FALSE	swab
b21f012f	Detected	18.5627905	278	female	40	v_con	mild_dis	more_150k	04/19/2020	Xeno_Ac00010014_a1,Rnase P_Hs04930436_g1	FALSE	FALSE	FALSE	FALSE	FALSE	FALSE	FALSE	FALSE	FALSE	FALSE	FALSE	FALSE	FALSE	FALSE	FALSE	FALSE	swab
b21fe7d7	Detected	18.2842225	210	female	30	some_con	strong_dis	50k_75k	04/03/2020	Rnase P_Hs04930436_g1,Xeno_Ac00010014_a1	FALSE	FALSE	FALSE	FALSE	FALSE	FALSE	FALSE	FALSE	FALSE	FALSE	FALSE	FALSE	FALSE	FALSE	FALSE	FALSE	swab
b2216943	NA	NA	NA	male	61	v_con	no_dis	more_150k	NA	NA	NA	NA	NA	NA	NA	NA	NA	NA	NA	NA	NA	NA	NA	NA	NA	FALSE	swab
b22682ab	Detected	15.0504325	235	male	41	NA	NA	dont_say	04/09/2020	Rnase P_Hs04930436_g1,Xeno_Ac00010014_a1,Rnase P_Hs04930436_g1,Xeno_Ac00010014_a1	FALSE	FALSE	FALSE	FALSE	FALSE	FALSE	FALSE	FALSE	FALSE	FALSE	FALSE	FALSE	FALSE	FALSE	FALSE	FALSE	swab
b22a0b18	Detected	17.1254035	252	female	37	NA	NA	125k_150k	04/14/2020	Xeno_Ac00010014_a1,Rnase P_Hs04930436_g1	FALSE	FALSE	FALSE	FALSE	FALSE	FALSE	FALSE	FALSE	FALSE	FALSE	FALSE	FALSE	FALSE	FALSE	FALSE	FALSE	swab
b22a4462	Detected	13.0589535	231	female	47	NA	NA	more_150k	04/08/2020	Xeno_Ac00010014_a1,Rnase P_Hs04930436_g1	FALSE	FALSE	FALSE	FALSE	FALSE	FALSE	FALSE	FALSE	FALSE	FALSE	FALSE	FALSE	FALSE	FALSE	FALSE	FALSE	swab
b22ec969	Detected	20.319003	190	male	31.5	some_con	mild_dis	more_150k	03/09/2020	Xeno_Ac00010014_a1,Rnase P_Hs04930436_g1	FALSE	FALSE	FALSE	FALSE	FALSE	FALSE	FALSE	FALSE	FALSE	FALSE	FALSE	FALSE	FALSE	FALSE	FALSE	FALSE	swab
b2338fe5	NA	NA	NA	female	34	v_con	mild_dis	75k_100k	NA	NA	NA	NA	NA	NA	NA	NA	NA	NA	NA	NA	NA	NA	NA	NA	NA	FALSE	swab
b2363b6b	NA	NA	NA	NA	NA	NA	NA	NA	NA	NA	NA	NA	NA	NA	NA	NA	NA	NA	NA	NA	NA	NA	NA	NA	NA	FALSE	swab
b23900f8	Detected	15.736846	203	female	43	v_con	mild_dis	75k_100k	04/01/2020	Xeno_Ac00010014_a1,Rnase P_Hs04930436_g1	FALSE	FALSE	FALSE	FALSE	FALSE	FALSE	FALSE	FALSE	FALSE	FALSE	FALSE	FALSE	FALSE	FALSE	FALSE	FALSE	swab
b239599a	Detected	14.4432665	236	male	41	v_con	mild_dis	more_150k	04/10/2020	Rnase P_Hs04930436_g1,Xeno_Ac00010014_a1	FALSE	FALSE	FALSE	FALSE	FALSE	FALSE	FALSE	FALSE	FALSE	FALSE	FALSE	FALSE	FALSE	FALSE	FALSE	FALSE	swab
b23cf1b2	Detected	14.879447	247	female	71	v_con	no_dis	50k_75k	04/13/2020	Rnase P_Hs04930436_g1,Xeno_Ac00010014_a1	FALSE	FALSE	FALSE	FALSE	FALSE	FALSE	FALSE	FALSE	FALSE	FALSE	FALSE	FALSE	FALSE	FALSE	FALSE	FALSE	swab
b242f204	Detected	17.59274	240	female	31	NA	NA	75k_100k	04/11/2020	Rnase P_Hs04930436_g1,Xeno_Ac00010014_a1	FALSE	FALSE	FALSE	FALSE	FALSE	FALSE	FALSE	FALSE	FALSE	FALSE	FALSE	FALSE	FALSE	FALSE	FALSE	FALSE	swab
b24e5d73	Detected	17.6323845	235	male	24	NA	NA	more_150k	04/09/2020	RV_2of2,Rnase P_Hs04930436_g1,Xeno_Ac00010014_a1,RV_1of2,Xeno_Ac00010014_a1,Rnase P_Hs04930436_g1	FALSE	FALSE	FALSE	FALSE	FALSE	FALSE	FALSE	FALSE	FALSE	FALSE	TRUE	FALSE	FALSE	FALSE	FALSE	FALSE	swab
b252fdd5	Detected	12.77406525	030	male	40.25	NA	NA	more_150k	12/11/2019	Rnase P_Hs04930436_g1,Xeno_Ac00010014_a1	FALSE	FALSE	FALSE	FALSE	FALSE	FALSE	FALSE	FALSE	FALSE	FALSE	FALSE	FALSE	FALSE	FALSE	FALSE	NA	swab
b254e9e3	NotDetected	NA	NA	NA	NA	NA	NA	NA	NA	NA	NA	NA	NA	NA	NA	NA	NA	NA	NA	NA	NA	NA	NA	NA	NA	FALSE	swab
b257bb98	NA	NA	NA	male	29	v_con	mild_dis	100k_125k	NA	NA	NA	NA	NA	NA	NA	NA	NA	NA	NA	NA	NA	NA	NA	NA	NA	FALSE	swab
b25e205c	Detected	17.563503	121	female	32	v_con	mild_dis	75k_100k	02/24/2020	Xeno_Ac00010014_a1,Rnase P_Hs04930436_g1	FALSE	FALSE	FALSE	FALSE	FALSE	FALSE	FALSE	FALSE	FALSE	FALSE	FALSE	FALSE	FALSE	FALSE	FALSE	FALSE	swab
b2603231	Detected	17.760291	238	male	61	v_con	no_dis	75k_100k	04/10/2020	Rnase P_Hs04930436_g1,Xeno_Ac00010014_a1	FALSE	FALSE	FALSE	FALSE	FALSE	FALSE	FALSE	FALSE	FALSE	FALSE	FALSE	FALSE	FALSE	FALSE	FALSE	FALSE	swab
b26a7c86	NA	NA	NA	male	52	v_con	mild_dis	25k_50k	NA	NA	NA	NA	NA	NA	NA	NA	NA	NA	NA	NA	NA	NA	NA	NA	NA	FALSE	swab
b26b5092	Detected	12.48675525	261	female	14	v_con	strong_dis	more_150k	04/16/2020	Rnase P_Hs04930436_g1,Xeno_Ac00010014_a1	FALSE	FALSE	FALSE	FALSE	FALSE	FALSE	FALSE	FALSE	FALSE	FALSE	FALSE	FALSE	FALSE	FALSE	FALSE	FALSE	swab
b26b737d	Detected	15.454612	231	female	69	v_con	mild_dis	50k_75k	04/08/2020	Xeno_Ac00010014_a1,Rnase P_Hs04930436_g1	FALSE	FALSE	FALSE	FALSE	FALSE	FALSE	FALSE	FALSE	FALSE	FALSE	FALSE	FALSE	FALSE	FALSE	FALSE	FALSE	swab
b26cdc6c	NA	NA	NA	male	53	some_con	no_dis	100k_125k	NA	NA	NA	NA	NA	NA	NA	NA	NA	NA	NA	NA	NA	NA	NA	NA	NA	FALSE	swab
b26f3915	Detected	12.75429	168	male	7.5	v_con	mild_dis	75k_100k	03/17/2020	Flu_A_pan,S.pneumoniae,Xeno_Ac00010014_a1,Rnase P_Hs04930436_g1	FALSE	FALSE	FALSE	TRUE	FALSE	FALSE	FALSE	FALSE	FALSE	FALSE	FALSE	FALSE	TRUE	FALSE	FALSE	FALSE	swab
b278ac9e	Detected	17.3225395	190	female	54.33	v_con	mild_dis	more_150k	03/09/2020	Rnase P_Hs04930436_g1,Xeno_Ac00010014_a1,RV_1of2	FALSE	FALSE	FALSE	FALSE	FALSE	FALSE	FALSE	FALSE	FALSE	FALSE	TRUE	FALSE	FALSE	FALSE	FALSE	FALSE	swab
b2857c1e	Detected	15.939402	129	female	62.33	some_con	mild_dis	75k_100k	02/28/2020	Rnase P_Hs04930436_g1,S.pneumoniae,RV_2of2,Xeno_Ac00010014_a1,RV_1of2	FALSE	FALSE	FALSE	FALSE	FALSE	FALSE	FALSE	FALSE	FALSE	FALSE	TRUE	FALSE	TRUE	FALSE	FALSE	FALSE	swab
b28abae2	Detected	20.5059555	208	female	33	some_con	strong_dis	more_150k	04/03/2020	Rnase P_Hs04930436_g1,Xeno_Ac00010014_a1	FALSE	FALSE	FALSE	FALSE	FALSE	FALSE	FALSE	FALSE	FALSE	FALSE	FALSE	FALSE	FALSE	FALSE	FALSE	FALSE	swab
b28ecb31	Detected	12.7538605	037	female	23.75	NA	NA	25k_50k	12/18/2019	RV_1of2,S.pneumoniae,Rnase P_Hs04930436_g1,Xeno_Ac00010014_a1	FALSE	FALSE	FALSE	FALSE	FALSE	FALSE	FALSE	FALSE	FALSE	FALSE	TRUE	FALSE	TRUE	FALSE	FALSE	NA	swab
b2943236	Detected	16.072277	173	NA	NA	NA	NA	NA	03/17/2020	Rnase P_Hs04930436_g1,Xeno_Ac00010014_a1	FALSE	FALSE	FALSE	FALSE	FALSE	FALSE	FALSE	FALSE	FALSE	FALSE	FALSE	FALSE	FALSE	FALSE	FALSE	FALSE	swab
b294fa6d	Detected	15.3643145	284	female	19	NA	NA	less_25k	04/21/2020	Rnase P_Hs04930436_g1,Xeno_Ac00010014_a1	FALSE	FALSE	FALSE	FALSE	FALSE	FALSE	FALSE	FALSE	FALSE	FALSE	FALSE	FALSE	FALSE	FALSE	FALSE	FALSE	swab
b2974884	Detected	16.190931	320	female	45	some_con	mild_dis	more_150k	04/29/2020	Rnase P_Hs04930436_g1,Xeno_Ac00010014_a1	FALSE	FALSE	FALSE	FALSE	FALSE	FALSE	FALSE	FALSE	FALSE	FALSE	FALSE	FALSE	FALSE	FALSE	FALSE	FALSE	swab
b298f2a3	NA	NA	NA	female	51	some_con	mild_dis	dont_say	NA	NA	NA	NA	NA	NA	NA	NA	NA	NA	NA	NA	NA	NA	NA	NA	NA	FALSE	swab
b2a3a663	Detected	13.18185825	288	male	29	some_con	mild_dis	more_150k	04/22/2020	Rnase P_Hs04930436_g1,Xeno_Ac00010014_a1	FALSE	FALSE	FALSE	FALSE	FALSE	FALSE	FALSE	FALSE	FALSE	FALSE	FALSE	FALSE	FALSE	FALSE	FALSE	FALSE	swab
b2a6e0db	Detected	16.55902	168	female	37.5	v_con	mild_dis	dont_know	03/17/2020	Rnase P_Hs04930436_g1,Xeno_Ac00010014_a1	FALSE	FALSE	FALSE	FALSE	FALSE	FALSE	FALSE	FALSE	FALSE	FALSE	FALSE	FALSE	FALSE	FALSE	FALSE	FALSE	swab
b2a9f694	Detected	18.858373	203	male	68	v_con	no_dis	dont_say	04/01/2020	Rnase P_Hs04930436_g1,Xeno_Ac00010014_a1	FALSE	FALSE	FALSE	FALSE	FALSE	FALSE	FALSE	FALSE	FALSE	FALSE	FALSE	FALSE	FALSE	FALSE	FALSE	FALSE	swab
b2abe3fd	Detected	16.2498585	184	male	27	v_con	mild_dis	dont_say	03/26/2020	Rnase P_Hs04930436_g1,Xeno_Ac00010014_a1	FALSE	FALSE	FALSE	FALSE	FALSE	FALSE	FALSE	FALSE	FALSE	FALSE	FALSE	FALSE	FALSE	FALSE	FALSE	FALSE	swab
b2afd80e	Detected	23.303667	150	NA	NA	NA	NA	NA	03/10/2020	Rnase P_Hs04930436_g1,Xeno_Ac00010014_a1	FALSE	FALSE	FALSE	FALSE	FALSE	FALSE	FALSE	FALSE	FALSE	FALSE	FALSE	FALSE	FALSE	FALSE	FALSE	FALSE	swab
b2b1bdf7	Detected	18.2405705	176	NA	NA	NA	NA	NA	03/13/2020	Xeno_Ac00010014_a1,Rnase P_Hs04930436_g1	FALSE	FALSE	FALSE	FALSE	FALSE	FALSE	FALSE	FALSE	FALSE	FALSE	FALSE	FALSE	FALSE	FALSE	FALSE	FALSE	swab
b2bae795	Detected	15.6144005	233	female	50	NA	NA	75k_100k	04/09/2020	Rnase P_Hs04930436_g1,Xeno_Ac00010014_a1	FALSE	FALSE	FALSE	FALSE	FALSE	FALSE	FALSE	FALSE	FALSE	FALSE	FALSE	FALSE	FALSE	FALSE	FALSE	FALSE	swab
b2bb60d0	Detected	16.5681955	176	female	32	v_con	mild_dis	more_150k	03/12/2020	Xeno_Ac00010014_a1,Rnase P_Hs04930436_g1	FALSE	FALSE	FALSE	FALSE	FALSE	FALSE	FALSE	FALSE	FALSE	FALSE	FALSE	FALSE	FALSE	FALSE	FALSE	FALSE	swab
b2bb7fc4	Detected	12.069645	293	female	45	some_con	mild_dis	more_150k	04/23/2020	Rnase P_Hs04930436_g1,Xeno_Ac00010014_a1	FALSE	FALSE	FALSE	FALSE	FALSE	FALSE	FALSE	FALSE	FALSE	FALSE	FALSE	FALSE	FALSE	FALSE	FALSE	FALSE	swab
b2c0fa7b	Detected	20.993416	172	female	2.58	some_con	mild_dis	75k_100k	03/17/2020	Xeno_Ac00010014_a1,Rnase P_Hs04930436_g1,RV_1of2,RV_2of2	FALSE	FALSE	FALSE	FALSE	FALSE	FALSE	FALSE	FALSE	FALSE	FALSE	TRUE	FALSE	FALSE	FALSE	FALSE	FALSE	swab
b2c41083	Detected	14.230681	272	female	40	v_con	mild_dis	dont_say	04/18/2020	Xeno_Ac00010014_a1,Rnase P_Hs04930436_g1	FALSE	FALSE	FALSE	FALSE	FALSE	FALSE	FALSE	FALSE	FALSE	FALSE	FALSE	FALSE	FALSE	FALSE	FALSE	FALSE	swab
b2c8e178	Detected	17.4518245	268	female	27	some_con	strong_dis	50k_75k	04/17/2020	Xeno_Ac00010014_a1,Rnase P_Hs04930436_g1	FALSE	FALSE	FALSE	FALSE	FALSE	FALSE	FALSE	FALSE	FALSE	FALSE	FALSE	FALSE	FALSE	FALSE	FALSE	FALSE	swab
b2cbbbb9	NA	NA	NA	female	59	v_con	mild_dis	125k_150k	NA	NA	NA	NA	NA	NA	NA	NA	NA	NA	NA	NA	NA	NA	NA	NA	NA	FALSE	swab
b2ddda5e	Detected	9.741501	266	female	40	v_con	strong_dis	125k_150k	04/17/2020	Rnase P_Hs04930436_g1,Xeno_Ac00010014_a1	FALSE	FALSE	FALSE	FALSE	FALSE	FALSE	FALSE	FALSE	FALSE	FALSE	FALSE	FALSE	FALSE	FALSE	FALSE	FALSE	swab
b2de48fa	Detected	16.1331565	151	female	10.33	v_con	mild_dis	more_150k	03/11/2020	Rnase P_Hs04930436_g1,Xeno_Ac00010014_a1,RV_1of2	FALSE	FALSE	FALSE	FALSE	FALSE	FALSE	FALSE	FALSE	FALSE	FALSE	TRUE	FALSE	FALSE	FALSE	FALSE	FALSE	swab
b2ded6d9	Detected	13.707432	297	male	52	NA	NA	more_150k	04/23/2020	Xeno_Ac00010014_a1,Rnase P_Hs04930436_g1	FALSE	FALSE	FALSE	FALSE	FALSE	FALSE	FALSE	FALSE	FALSE	FALSE	FALSE	FALSE	FALSE	FALSE	FALSE	FALSE	swab
b2e75325	Detected	18.4356145	148	female	60.08	v_con	mild_dis	less_25k	03/06/2020	Rnase P_Hs04930436_g1,Xeno_Ac00010014_a1	FALSE	FALSE	FALSE	FALSE	FALSE	FALSE	FALSE	FALSE	FALSE	FALSE	FALSE	FALSE	FALSE	FALSE	FALSE	FALSE	swab
b2e7ef3e	Detected	13.641109	250	male	25	v_con	mild_dis	dont_say	04/14/2020	Rnase P_Hs04930436_g1,Xeno_Ac00010014_a1	FALSE	FALSE	FALSE	FALSE	FALSE	FALSE	FALSE	FALSE	FALSE	FALSE	FALSE	FALSE	FALSE	FALSE	FALSE	FALSE	swab
b2eda017	Detected	16.67355	183	female	62	v_con	mild_dis	100k_125k	03/26/2020	Rnase P_Hs04930436_g1,Xeno_Ac00010014_a1	FALSE	FALSE	FALSE	FALSE	FALSE	FALSE	FALSE	FALSE	FALSE	FALSE	FALSE	FALSE	FALSE	FALSE	FALSE	FALSE	swab
b2f0931d	Detected	12.88723675	275	female	28	v_con	mild_dis	75k_100k	04/19/2020	Rnase P_Hs04930436_g1,Xeno_Ac00010014_a1	FALSE	FALSE	FALSE	FALSE	FALSE	FALSE	FALSE	FALSE	FALSE	FALSE	FALSE	FALSE	FALSE	FALSE	FALSE	FALSE	swab
b2f821c8	Detected	16.6282185	176	female	29.25	some_con	mild_dis	more_150k	03/12/2020	RV_1of2,Xeno_Ac00010014_a1,RV_2of2,Rnase P_Hs04930436_g1	FALSE	FALSE	FALSE	FALSE	FALSE	FALSE	FALSE	FALSE	FALSE	FALSE	TRUE	FALSE	FALSE	FALSE	FALSE	FALSE	swab
b2ff5a1f	Detected	14.194883	272	female	29	v_con	mild_dis	50k_75k	04/18/2020	Rnase P_Hs04930436_g1,Xeno_Ac00010014_a1	FALSE	FALSE	FALSE	FALSE	FALSE	FALSE	FALSE	FALSE	FALSE	FALSE	FALSE	FALSE	FALSE	FALSE	FALSE	FALSE	swab
b3055cd7	Detected	18.8435845	229	female	32	v_con	mild_dis	25k_50k	04/08/2020	Xeno_Ac00010014_a1,Rnase P_Hs04930436_g1	FALSE	FALSE	FALSE	FALSE	FALSE	FALSE	FALSE	FALSE	FALSE	FALSE	FALSE	FALSE	FALSE	FALSE	FALSE	FALSE	swab
b307f331	Detected	22.971858	123	female	2.08	some_con	mild_dis	25k_50k	02/25/2020	Xeno_Ac00010014_a1,Rnase P_Hs04930436_g1	FALSE	FALSE	FALSE	FALSE	FALSE	FALSE	FALSE	FALSE	FALSE	FALSE	FALSE	FALSE	FALSE	FALSE	FALSE	FALSE	swab
b309a3fe	NA	NA	NA	female	33	NA	NA	more_150k	NA	NA	NA	NA	NA	NA	NA	NA	NA	NA	NA	NA	NA	NA	NA	NA	NA	TRUE	swab
b310482f	Detected	13.124567	296	male	30.25	v_con	mild_dis	25k_50k	04/09/2020	Rnase P_Hs04930436_g1,Xeno_Ac00010014_a1	FALSE	FALSE	FALSE	FALSE	FALSE	FALSE	FALSE	FALSE	FALSE	FALSE	FALSE	FALSE	FALSE	FALSE	FALSE	NA	swab
b3107bfa	Detected	19.089278	227	female	42.58	some_con	mild_dis	more_150k	03/16/2020	Rnase P_Hs04930436_g1,Xeno_Ac00010014_a1	FALSE	FALSE	FALSE	FALSE	FALSE	FALSE	FALSE	FALSE	FALSE	FALSE	FALSE	FALSE	FALSE	FALSE	FALSE	FALSE	swab
b31121d7	Detected	17.560425	171	female	37.5	some_con	mild_dis	more_150k	03/17/2020	Xeno_Ac00010014_a1,Rnase P_Hs04930436_g1	FALSE	FALSE	FALSE	FALSE	FALSE	FALSE	FALSE	FALSE	FALSE	FALSE	FALSE	FALSE	FALSE	FALSE	FALSE	FALSE	swab
b315dac7	Detected	15.733139	266	male	37	some_con	mild_dis	100k_125k	04/17/2020	Xeno_Ac00010014_a1,Rnase P_Hs04930436_g1	FALSE	FALSE	FALSE	FALSE	FALSE	FALSE	FALSE	FALSE	FALSE	FALSE	FALSE	FALSE	FALSE	FALSE	FALSE	FALSE	swab
b3183fbe	Detected	16.4260445	205	female	54	some_con	mild_dis	25k_50k	04/01/2020	Xeno_Ac00010014_a1,Rnase P_Hs04930436_g1	FALSE	FALSE	FALSE	FALSE	FALSE	FALSE	FALSE	FALSE	FALSE	FALSE	FALSE	FALSE	FALSE	FALSE	FALSE	FALSE	swab
b31a7b7d	Detected	15.055641	223	female	26	v_con	mild_dis	25k_50k	04/07/2020	Rnase P_Hs04930436_g1,Xeno_Ac00010014_a1	FALSE	FALSE	FALSE	FALSE	FALSE	FALSE	FALSE	FALSE	FALSE	FALSE	FALSE	FALSE	FALSE	FALSE	FALSE	FALSE	swab
b322542b	Detected	17.9739515	196	female	45	v_con	mild_dis	50k_75k	03/30/2020	Xeno_Ac00010014_a1,Rnase P_Hs04930436_g1,RV_2of2,RV_1of2	FALSE	FALSE	FALSE	FALSE	FALSE	FALSE	FALSE	FALSE	FALSE	FALSE	TRUE	FALSE	FALSE	FALSE	FALSE	FALSE	swab
b325443f	Detected	10.9693535	266	male	34	v_con	mild_dis	more_150k	04/17/2020	Rnase P_Hs04930436_g1,Xeno_Ac00010014_a1	FALSE	FALSE	FALSE	FALSE	FALSE	FALSE	FALSE	FALSE	FALSE	FALSE	FALSE	FALSE	FALSE	FALSE	FALSE	FALSE	swab
b32c7a22	NotDetected	NA	NA	female	29.75	NA	NA	125k_150k	NA	NA	NA	NA	NA	NA	NA	NA	NA	NA	NA	NA	NA	NA	NA	NA	NA	FALSE	swab
b331149d	Detected	12.814163	249	female	49	NA	NA	50k_75k	04/13/2020	Xeno_Ac00010014_a1,Rnase P_Hs04930436_g1	FALSE	FALSE	FALSE	FALSE	FALSE	FALSE	FALSE	FALSE	FALSE	FALSE	FALSE	FALSE	FALSE	FALSE	FALSE	FALSE	swab
b333e7dd	NA	NA	NA	male	54	v_con	mild_dis	more_150k	NA	NA	NA	NA	NA	NA	NA	NA	NA	NA	NA	NA	NA	NA	NA	NA	NA	FALSE	swab
b334319d	Detected	19.9810465	022	female	68.25	NA	NA	100k_125k	12/02/2019	Xeno_Ac00010014_a1,Rnase P_Hs04930436_g1	FALSE	FALSE	FALSE	FALSE	FALSE	FALSE	FALSE	FALSE	FALSE	FALSE	FALSE	FALSE	FALSE	FALSE	FALSE	NA	swab
b348a099	NA	NA	NA	female	32	v_con	mild_dis	25k_50k	NA	NA	NA	NA	NA	NA	NA	NA	NA	NA	NA	NA	NA	NA	NA	NA	NA	FALSE	swab
b35146a3	Detected	16.4968505	150	NA	NA	NA	NA	NA	03/10/2020	Rnase P_Hs04930436_g1,Xeno_Ac00010014_a1	FALSE	FALSE	FALSE	FALSE	FALSE	FALSE	FALSE	FALSE	FALSE	FALSE	FALSE	FALSE	FALSE	FALSE	FALSE	FALSE	swab
b3519034	Detected	13.635453	245	male	32	v_con	strong_dis	more_150k	04/13/2020	Xeno_Ac00010014_a1,Rnase P_Hs04930436_g1	FALSE	FALSE	FALSE	FALSE	FALSE	FALSE	FALSE	FALSE	FALSE	FALSE	FALSE	FALSE	FALSE	FALSE	FALSE	FALSE	swab
b354ae11	NA	NA	NA	female	32	v_con	no_dis	75k_100k	NA	NA	NA	NA	NA	NA	NA	NA	NA	NA	NA	NA	NA	NA	NA	NA	NA	FALSE	swab
b35d8bd4	NA	NA	NA	female	35	some_con	mild_dis	less_25k	NA	NA	NA	NA	NA	NA	NA	NA	NA	NA	NA	NA	NA	NA	NA	NA	NA	FALSE	swab
b35f2743	Detected	20.723852	272	female	29	v_con	no_dis	less_25k	04/18/2020	Xeno_Ac00010014_a1,Rnase P_Hs04930436_g1	FALSE	FALSE	FALSE	FALSE	FALSE	FALSE	FALSE	FALSE	FALSE	FALSE	FALSE	FALSE	FALSE	FALSE	FALSE	FALSE	swab
b35f2989	NA	NA	NA	female	22	v_con	mild_dis	75k_100k	NA	NA	NA	NA	NA	NA	NA	NA	NA	NA	NA	NA	NA	NA	NA	NA	NA	FALSE	swab
b35fda68	Detected	17.4538985	129	male	23.67	v_con	mild_dis	100k_125k	02/28/2020	Xeno_Ac00010014_a1,Rnase P_Hs04930436_g1	FALSE	FALSE	FALSE	FALSE	FALSE	FALSE	FALSE	FALSE	FALSE	FALSE	FALSE	FALSE	FALSE	FALSE	FALSE	FALSE	swab
b36b2f1d	Detected	12.8261375	258	male	24	some_con	mild_dis	100k_125k	04/15/2020	Rnase P_Hs04930436_g1,Xeno_Ac00010014_a1	FALSE	FALSE	FALSE	FALSE	FALSE	FALSE	FALSE	FALSE	FALSE	FALSE	FALSE	FALSE	FALSE	FALSE	FALSE	FALSE	swab
b36c5549	NA	NA	NA	male	67	some_con	mild_dis	125k_150k	NA	NA	NA	NA	NA	NA	NA	NA	NA	NA	NA	NA	NA	NA	NA	NA	NA	FALSE	swab
b36caf6d	NA	NA	NA	male	4	v_con	mild_dis	125k_150k	NA	NA	NA	NA	NA	NA	NA	NA	NA	NA	NA	NA	NA	NA	NA	NA	NA	FALSE	swab
b3838f18	Detected	16.9678755	224	male	35	v_con	mild_dis	more_150k	04/07/2020	Xeno_Ac00010014_a1,Rnase P_Hs04930436_g1	FALSE	FALSE	FALSE	FALSE	FALSE	FALSE	FALSE	FALSE	FALSE	FALSE	FALSE	FALSE	FALSE	FALSE	FALSE	FALSE	swab
b38670b2	Detected	20.07568	171	female	31.67	v_con	mild_dis	75k_100k	03/17/2020	Rnase P_Hs04930436_g1,Xeno_Ac00010014_a1	FALSE	FALSE	FALSE	FALSE	FALSE	FALSE	FALSE	FALSE	FALSE	FALSE	FALSE	FALSE	FALSE	FALSE	FALSE	FALSE	swab
b388b2e1	Detected	21.005334	073	female	24.5	NA	NA	100k_125k	01/14/2020	Xeno_Ac00010014_a1,Rnase P_Hs04930436_g1,Flu_B_pan,Rnase P_Hs04930436_g1,Xeno_Ac00010014_a1,Flu_B_pan	FALSE	FALSE	FALSE	FALSE	TRUE	FALSE	FALSE	FALSE	FALSE	FALSE	FALSE	FALSE	FALSE	FALSE	FALSE	FALSE	swab
b392c05b	Detected	12.109257	221	female	31	v_con	mild_dis	125k_150k	04/07/2020	Xeno_Ac00010014_a1,Rnase P_Hs04930436_g1	FALSE	FALSE	FALSE	FALSE	FALSE	FALSE	FALSE	FALSE	FALSE	FALSE	FALSE	FALSE	FALSE	FALSE	FALSE	FALSE	swab
b39550d3	Detected	18.1897335	233	male	12	some_con	mild_dis	25k_50k	04/09/2020	Xeno_Ac00010014_a1,Rnase P_Hs04930436_g1	FALSE	FALSE	FALSE	FALSE	FALSE	FALSE	FALSE	FALSE	FALSE	FALSE	FALSE	FALSE	FALSE	FALSE	FALSE	FALSE	swab
b39f9785	Detected	17.3335925	228	female	37	NA	NA	100k_125k	04/08/2020	Rnase P_Hs04930436_g1,Xeno_Ac00010014_a1	FALSE	FALSE	FALSE	FALSE	FALSE	FALSE	FALSE	FALSE	FALSE	FALSE	FALSE	FALSE	FALSE	FALSE	FALSE	FALSE	swab
b3a01f1d	Detected	12.113459	075	male	34.83	NA	NA	more_150k	01/15/2020	Flu_A_H1,Flu_A_pan,Rnase P_Hs04930436_g1,Xeno_Ac00010014_a1	FALSE	FALSE	FALSE	TRUE	FALSE	FALSE	FALSE	FALSE	FALSE	FALSE	FALSE	FALSE	FALSE	FALSE	FALSE	FALSE	swab
b3a0ac54	Detected	17.795749	040	female	57.08	NA	NA	more_150k	12/19/2019	RV_1of2,Xeno_Ac00010014_a1,Rnase P_Hs04930436_g1	FALSE	FALSE	FALSE	FALSE	FALSE	FALSE	FALSE	FALSE	FALSE	FALSE	TRUE	FALSE	FALSE	FALSE	FALSE	NA	swab
b3a2ae92	Detected	16.9442835	247	male	29	v_con	strong_dis	more_150k	04/13/2020	Xeno_Ac00010014_a1,Rnase P_Hs04930436_g1	FALSE	FALSE	FALSE	FALSE	FALSE	FALSE	FALSE	FALSE	FALSE	FALSE	FALSE	FALSE	FALSE	FALSE	FALSE	FALSE	swab
b3abd3e1	Detected	13.6492735	320	male	34	some_con	mild_dis	125k_150k	04/29/2020	Rnase P_Hs04930436_g1,Xeno_Ac00010014_a1	FALSE	FALSE	FALSE	FALSE	FALSE	FALSE	FALSE	FALSE	FALSE	FALSE	FALSE	FALSE	FALSE	FALSE	FALSE	FALSE	swab
b3ac4104	Detected	13.9527365	180	male	36	some_con	mild_dis	125k_150k	03/25/2020	Rnase P_Hs04930436_g1,Flu_A_pan,Flu_A_H1,Xeno_Ac00010014_a1	FALSE	FALSE	FALSE	TRUE	FALSE	FALSE	FALSE	FALSE	FALSE	FALSE	FALSE	FALSE	FALSE	FALSE	FALSE	FALSE	swab
b3afbf39	NA	NA	NA	female	3	some_con	no_dis	more_150k	NA	NA	NA	NA	NA	NA	NA	NA	NA	NA	NA	NA	NA	NA	NA	NA	NA	FALSE	swab
b3b13799	Detected	18.8176825	088	male	30.42	NA	NA	75k_100k	01/27/2020	Xeno_Ac00010014_a1,Rnase P_Hs04930436_g1	FALSE	FALSE	FALSE	FALSE	FALSE	FALSE	FALSE	FALSE	FALSE	FALSE	FALSE	FALSE	FALSE	FALSE	FALSE	FALSE	swab
b3b6b784	Detected	16.642862	095	male	38.33	NA	NA	more_150k	01/30/2020	Xeno_Ac00010014_a1,Rnase P_Hs04930436_g1	FALSE	FALSE	FALSE	FALSE	FALSE	FALSE	FALSE	FALSE	FALSE	FALSE	FALSE	FALSE	FALSE	FALSE	FALSE	FALSE	swab
b3c0e2cc	Detected	18.01045	050	male	64.75	NA	NA	more_150k	12/30/2019	Xeno_Ac00010014_a1,Rnase P_Hs04930436_g1,Rnase P_Hs04930436_g1,Xeno_Ac00010014_a1	FALSE	FALSE	FALSE	FALSE	FALSE	FALSE	FALSE	FALSE	FALSE	FALSE	FALSE	FALSE	FALSE	FALSE	FALSE	NA	swab
b3ca381d	NA	NA	NA	female	58	NA	NA	100k_125k	NA	NA	NA	NA	NA	NA	NA	NA	NA	NA	NA	NA	NA	NA	NA	NA	NA	FALSE	swab
b3cbed1e	Detected	17.0068815	285	female	43	v_con	no_dis	more_150k	04/21/2020	Xeno_Ac00010014_a1,Rnase P_Hs04930436_g1	FALSE	FALSE	FALSE	FALSE	FALSE	FALSE	FALSE	FALSE	FALSE	FALSE	FALSE	FALSE	FALSE	FALSE	FALSE	FALSE	swab
b3d01ec8	Detected	18.3310075	137	NA	NA	NA	NA	NA	03/04/2020	Rnase P_Hs04930436_g1,Xeno_Ac00010014_a1	FALSE	FALSE	FALSE	FALSE	FALSE	FALSE	FALSE	FALSE	FALSE	FALSE	FALSE	FALSE	FALSE	FALSE	FALSE	FALSE	swab
b3d0bc7e	NA	NA	NA	female	61	v_con	mild_dis	more_150k	NA	NA	NA	NA	NA	NA	NA	NA	NA	NA	NA	NA	NA	NA	NA	NA	NA	FALSE	swab
b3d89d3c	Detected	14.4696005	043	female	28.17	NA	NA	75k_100k	12/23/2019	S.pneumoniae,hPIV1_hPIV2,Xeno_Ac00010014_a1,Rnase P_Hs04930436_g1	FALSE	FALSE	FALSE	FALSE	FALSE	FALSE	FALSE	TRUE	FALSE	FALSE	FALSE	FALSE	TRUE	FALSE	FALSE	NA	swab
b3dcefcf	Detected	20.4384945	196	female	35	some_con	mild_dis	50k_75k	03/30/2020	Rnase P_Hs04930436_g1,Xeno_Ac00010014_a1	FALSE	FALSE	FALSE	FALSE	FALSE	FALSE	FALSE	FALSE	FALSE	FALSE	FALSE	FALSE	FALSE	FALSE	FALSE	FALSE	swab
b3dd7251	Detected	15.3719705	173	male	41.83	v_con	mild_dis	more_150k	03/17/2020	RV_1of2,RV_2of2,Xeno_Ac00010014_a1,Rnase P_Hs04930436_g1	FALSE	FALSE	FALSE	FALSE	FALSE	FALSE	FALSE	FALSE	FALSE	FALSE	TRUE	FALSE	FALSE	FALSE	FALSE	FALSE	swab
b3df5d13	Detected	14.7493725	216	male	51	some_con	mild_dis	75k_100k	04/06/2020	Xeno_Ac00010014_a1,Rnase P_Hs04930436_g1	FALSE	FALSE	FALSE	FALSE	FALSE	FALSE	FALSE	FALSE	FALSE	FALSE	FALSE	FALSE	FALSE	FALSE	FALSE	FALSE	swab
b3e69ebe	NA	NA	NA	female	36	NA	NA	dont_say	NA	NA	NA	NA	NA	NA	NA	NA	NA	NA	NA	NA	NA	NA	NA	NA	NA	FALSE	swab
b3e6de03	NA	NA	NA	male	24	v_con	mild_dis	dont_know	NA	NA	NA	NA	NA	NA	NA	NA	NA	NA	NA	NA	NA	NA	NA	NA	NA	FALSE	swab
b3e89653	Detected	18.7513985	247	female	62	NA	NA	125k_150k	04/13/2020	Rnase P_Hs04930436_g1,Xeno_Ac00010014_a1	FALSE	FALSE	FALSE	FALSE	FALSE	FALSE	FALSE	FALSE	FALSE	FALSE	FALSE	FALSE	FALSE	FALSE	FALSE	FALSE	swab
b3e8dd87	Detected	18.231808	197	female	24	some_con	mild_dis	50k_75k	03/30/2020	Xeno_Ac00010014_a1,Rnase P_Hs04930436_g1	FALSE	FALSE	FALSE	FALSE	FALSE	FALSE	FALSE	FALSE	FALSE	FALSE	FALSE	FALSE	FALSE	FALSE	FALSE	FALSE	swab
b3f02703	Detected	17.870992	257	female	50	v_con	mild_dis	more_150k	04/15/2020	Xeno_Ac00010014_a1,Rnase P_Hs04930436_g1	FALSE	FALSE	FALSE	FALSE	FALSE	FALSE	FALSE	FALSE	FALSE	FALSE	FALSE	FALSE	FALSE	FALSE	FALSE	FALSE	swab
b3f2de11	NotDetected	NA	NA	female	31	NA	NA	dont_say	NA	NA	NA	NA	NA	NA	NA	NA	NA	NA	NA	NA	NA	NA	NA	NA	NA	FALSE	swab
b3f56657	Detected	15.0050005	168	male	67.75	not_con	mild_dis	75k_100k	03/17/2020	Xeno_Ac00010014_a1,Rnase P_Hs04930436_g1	FALSE	FALSE	FALSE	FALSE	FALSE	FALSE	FALSE	FALSE	FALSE	FALSE	FALSE	FALSE	FALSE	FALSE	FALSE	FALSE	swab
b3fadf82	Detected	17.255727	205	female	36	some_con	mild_dis	100k_125k	04/01/2020	Rnase P_Hs04930436_g1,CoV_HKU1_CoV_NL63,Xeno_Ac00010014_a1	FALSE	FALSE	FALSE	FALSE	FALSE	FALSE	FALSE	FALSE	FALSE	FALSE	FALSE	TRUE	FALSE	FALSE	FALSE	FALSE	swab
b3fafef6	Detected	12.2396305	260	female	56	some_con	mild_dis	75k_100k	04/16/2020	Xeno_Ac00010014_a1,Rnase P_Hs04930436_g1	FALSE	FALSE	FALSE	FALSE	FALSE	FALSE	FALSE	FALSE	FALSE	FALSE	FALSE	FALSE	FALSE	FALSE	FALSE	FALSE	swab
b403546c	NA	NA	NA	female	6	v_con	mild_dis	100k_125k	NA	NA	NA	NA	NA	NA	NA	NA	NA	NA	NA	NA	NA	NA	NA	NA	NA	FALSE	swab
b40b9b91	Detected	14.7793525	187	male	42	NA	NA	50k_75k	03/27/2020	Rnase P_Hs04930436_g1,Xeno_Ac00010014_a1	FALSE	FALSE	FALSE	FALSE	FALSE	FALSE	FALSE	FALSE	FALSE	FALSE	FALSE	FALSE	FALSE	FALSE	FALSE	FALSE	swab
b40ea543	NA	NA	NA	male	29	NA	NA	more_150k	NA	NA	NA	NA	NA	NA	NA	NA	NA	NA	NA	NA	NA	NA	NA	NA	NA	FALSE	swab
b413984e	Detected	13.8930935	195	male	25	v_con	strong_dis	less_25k	03/30/2020	Rnase P_Hs04930436_g1,Xeno_Ac00010014_a1	FALSE	FALSE	FALSE	FALSE	FALSE	FALSE	FALSE	FALSE	FALSE	FALSE	FALSE	FALSE	FALSE	FALSE	FALSE	FALSE	swab
b4164fa1	NA	NA	NA	female	49	v_con	no_dis	less_25k	NA	NA	NA	NA	NA	NA	NA	NA	NA	NA	NA	NA	NA	NA	NA	NA	NA	FALSE	swab
b41c930d	Detected	17.794091	254	male	56	NA	NA	more_150k	04/14/2020	Rnase P_Hs04930436_g1,Xeno_Ac00010014_a1	FALSE	FALSE	FALSE	FALSE	FALSE	FALSE	FALSE	FALSE	FALSE	FALSE	FALSE	FALSE	FALSE	FALSE	FALSE	FALSE	swab
b41e6b86	Detected	19.9032585	151	female	39.83	v_con	mild_dis	125k_150k	03/11/2020	hMPV,Xeno_Ac00010014_a1,Rnase P_Hs04930436_g1	FALSE	FALSE	FALSE	FALSE	FALSE	FALSE	TRUE	FALSE	FALSE	FALSE	FALSE	FALSE	FALSE	FALSE	FALSE	FALSE	swab
b4266db7	Detected	18.8083705	095	female	63.75	NA	NA	125k_150k	01/30/2020	Rnase P_Hs04930436_g1,Xeno_Ac00010014_a1,RSVB,CoV_HKU1_CoV_NL63	FALSE	FALSE	FALSE	FALSE	FALSE	FALSE	FALSE	FALSE	FALSE	TRUE	FALSE	TRUE	FALSE	FALSE	FALSE	FALSE	swab
b432aa39	Detected	15.4717735	274	male	41	v_con	mild_dis	more_150k	04/19/2020	Xeno_Ac00010014_a1,Rnase P_Hs04930436_g1	FALSE	FALSE	FALSE	FALSE	FALSE	FALSE	FALSE	FALSE	FALSE	FALSE	FALSE	FALSE	FALSE	FALSE	FALSE	FALSE	swab
b43461ff	Detected	16.5107485	071	female	44.58	NA	NA	25k_50k	01/13/2020	Flu_A_pan,Flu_A_H1,Xeno_Ac00010014_a1,Rnase P_Hs04930436_g1	FALSE	FALSE	FALSE	TRUE	FALSE	FALSE	FALSE	FALSE	FALSE	FALSE	FALSE	FALSE	FALSE	FALSE	FALSE	FALSE	swab
b4385b97	Detected	17.3302615	223	female	45	v_con	mild_dis	more_150k	04/07/2020	Xeno_Ac00010014_a1,Rnase P_Hs04930436_g1	FALSE	FALSE	FALSE	FALSE	FALSE	FALSE	FALSE	FALSE	FALSE	FALSE	FALSE	FALSE	FALSE	FALSE	FALSE	FALSE	swab
b43b167b	Detected	13.642915	248	female	76	v_con	mild_dis	125k_150k	04/13/2020	Xeno_Ac00010014_a1,Rnase P_Hs04930436_g1	FALSE	FALSE	FALSE	FALSE	FALSE	FALSE	FALSE	FALSE	FALSE	FALSE	FALSE	FALSE	FALSE	FALSE	FALSE	FALSE	swab
b442e6c5	Detected	18.236887	271	female	48	some_con	strong_dis	dont_know	04/18/2020	Rnase P_Hs04930436_g1,Xeno_Ac00010014_a1	FALSE	FALSE	FALSE	FALSE	FALSE	FALSE	FALSE	FALSE	FALSE	FALSE	FALSE	FALSE	FALSE	FALSE	FALSE	FALSE	swab
b444dd16	Detected	17.710855	112	male	35.08	NA	NA	more_150k	02/14/2020	RV_1of2,Rnase P_Hs04930436_g1,Xeno_Ac00010014_a1	FALSE	FALSE	FALSE	FALSE	FALSE	FALSE	FALSE	FALSE	FALSE	FALSE	TRUE	FALSE	FALSE	FALSE	FALSE	FALSE	swab
b4468260	Detected	16.602304	290	female	64	v_con	no_dis	more_150k	04/22/2020	Xeno_Ac00010014_a1,Rnase P_Hs04930436_g1	FALSE	FALSE	FALSE	FALSE	FALSE	FALSE	FALSE	FALSE	FALSE	FALSE	FALSE	FALSE	FALSE	FALSE	FALSE	FALSE	swab
b4483d7f	NA	NA	NA	female	58	v_con	no_dis	100k_125k	NA	NA	NA	NA	NA	NA	NA	NA	NA	NA	NA	NA	NA	NA	NA	NA	NA	FALSE	swab
b44fee1e	Detected	12.1423545	147	female	44.83	v_con	mild_dis	more_150k	03/06/2020	RV_2of2,RV_1of2,Xeno_Ac00010014_a1,Rnase P_Hs04930436_g1	FALSE	FALSE	FALSE	FALSE	FALSE	FALSE	FALSE	FALSE	FALSE	FALSE	TRUE	FALSE	FALSE	FALSE	FALSE	FALSE	swab
b457549b	Detected	17.425127	191	female	53	some_con	mild_dis	100k_125k	03/27/2020	Xeno_Ac00010014_a1,Rnase P_Hs04930436_g1	FALSE	FALSE	FALSE	FALSE	FALSE	FALSE	FALSE	FALSE	FALSE	FALSE	FALSE	FALSE	FALSE	FALSE	FALSE	FALSE	swab
b45764ba	NA	NA	NA	female	64	some_con	mild_dis	more_150k	NA	NA	NA	NA	NA	NA	NA	NA	NA	NA	NA	NA	NA	NA	NA	NA	NA	FALSE	swab
b4579e45	Detected	13.945491	217	female	50	NA	NA	more_150k	04/06/2020	Rnase P_Hs04930436_g1,Xeno_Ac00010014_a1	FALSE	FALSE	FALSE	FALSE	FALSE	FALSE	FALSE	FALSE	FALSE	FALSE	FALSE	FALSE	FALSE	FALSE	FALSE	FALSE	swab
b45c59f1	NA	NA	NA	female	56	some_con	mild_dis	125k_150k	NA	NA	NA	NA	NA	NA	NA	NA	NA	NA	NA	NA	NA	NA	NA	NA	NA	FALSE	swab
b45eb771	NA	NA	NA	male	69	some_con	strong_dis	more_150k	NA	NA	NA	NA	NA	NA	NA	NA	NA	NA	NA	NA	NA	NA	NA	NA	NA	FALSE	handle
b4692e59	NA	NA	NA	male	33	v_con	strong_dis	more_150k	NA	NA	NA	NA	NA	NA	NA	NA	NA	NA	NA	NA	NA	NA	NA	NA	NA	FALSE	swab
b46a9fd8	Detected	16.915086	233	male	31	v_con	mild_dis	dont_know	04/09/2020	Rnase P_Hs04930436_g1,Xeno_Ac00010014_a1	FALSE	FALSE	FALSE	FALSE	FALSE	FALSE	FALSE	FALSE	FALSE	FALSE	FALSE	FALSE	FALSE	FALSE	FALSE	FALSE	swab
b46dbf7c	NA	NA	NA	female	61	NA	NA	50k_75k	NA	NA	NA	NA	NA	NA	NA	NA	NA	NA	NA	NA	NA	NA	NA	NA	NA	FALSE	swab
b46fa605	Detected	20.723914	106	female	30	NA	NA	dont_say	02/07/2020	Rnase P_Hs04930436_g1,Flu_A_pan,Xeno_Ac00010014_a1,Flu_A_H1	FALSE	FALSE	FALSE	TRUE	FALSE	FALSE	FALSE	FALSE	FALSE	FALSE	FALSE	FALSE	FALSE	FALSE	FALSE	FALSE	swab
b472725d	Detected	19.236819	038	female	17.25	NA	NA	more_150k	12/18/2019	Rnase P_Hs04930436_g1,Flu_B_pan,Xeno_Ac00010014_a1	FALSE	FALSE	FALSE	FALSE	TRUE	FALSE	FALSE	FALSE	FALSE	FALSE	FALSE	FALSE	FALSE	FALSE	FALSE	NA	swab
b47a5c49	Detected	12.46133125	255	female	50	v_con	mild_dis	25k_50k	04/15/2020	RV_1of2,Rnase P_Hs04930436_g1,Xeno_Ac00010014_a1	FALSE	FALSE	FALSE	FALSE	FALSE	FALSE	FALSE	FALSE	FALSE	FALSE	TRUE	FALSE	FALSE	FALSE	FALSE	FALSE	swab
b47b7d20	Detected	13.900673	095	female	41.33	NA	NA	more_150k	01/30/2020	Rnase P_Hs04930436_g1,Xeno_Ac00010014_a1	FALSE	FALSE	FALSE	FALSE	FALSE	FALSE	FALSE	FALSE	FALSE	FALSE	FALSE	FALSE	FALSE	FALSE	FALSE	FALSE	swab
b481355a	NA	NA	NA	female	70	v_con	strong_dis	25k_50k	NA	NA	NA	NA	NA	NA	NA	NA	NA	NA	NA	NA	NA	NA	NA	NA	NA	FALSE	swab
b4828be9	Detected	20.333187	107	male	35.33	NA	NA	75k_100k	02/10/2020	Rnase P_Hs04930436_g1,Xeno_Ac00010014_a1	FALSE	FALSE	FALSE	FALSE	FALSE	FALSE	FALSE	FALSE	FALSE	FALSE	FALSE	FALSE	FALSE	FALSE	FALSE	FALSE	swab
b4834d87	Detected	16.176791	240	female	34	v_con	mild_dis	more_150k	04/11/2020	Rnase P_Hs04930436_g1,Xeno_Ac00010014_a1	FALSE	FALSE	FALSE	FALSE	FALSE	FALSE	FALSE	FALSE	FALSE	FALSE	FALSE	FALSE	FALSE	FALSE	FALSE	FALSE	swab
b483f5eb	Detected	14.5563825	219	female	31	v_con	mild_dis	more_150k	04/06/2020	Xeno_Ac00010014_a1,Rnase P_Hs04930436_g1	FALSE	FALSE	FALSE	FALSE	FALSE	FALSE	FALSE	FALSE	FALSE	FALSE	FALSE	FALSE	FALSE	FALSE	FALSE	FALSE	swab
b4870929	Detected	13.595759	142	female	42.08	some_con	mild_dis	more_150k	03/05/2020	Xeno_Ac00010014_a1,Rnase P_Hs04930436_g1	FALSE	FALSE	FALSE	FALSE	FALSE	FALSE	FALSE	FALSE	FALSE	FALSE	FALSE	FALSE	FALSE	FALSE	FALSE	FALSE	swab
b48741f4	Detected	19.5625405	035	female	21.67	NA	NA	25k_50k	12/16/2019	Xeno_Ac00010014_a1,Rnase P_Hs04930436_g1,Flu_B_pan	FALSE	FALSE	FALSE	FALSE	TRUE	FALSE	FALSE	FALSE	FALSE	FALSE	FALSE	FALSE	FALSE	FALSE	FALSE	NA	swab
b488553a	NA	NA	NA	male	61	v_con	mild_dis	100k_125k	NA	NA	NA	NA	NA	NA	NA	NA	NA	NA	NA	NA	NA	NA	NA	NA	NA	FALSE	swab
b48899ce	Detected	14.5145315	261	male	45	some_con	mild_dis	more_150k	04/16/2020	Rnase P_Hs04930436_g1,Xeno_Ac00010014_a1	FALSE	FALSE	FALSE	FALSE	FALSE	FALSE	FALSE	FALSE	FALSE	FALSE	FALSE	FALSE	FALSE	FALSE	FALSE	FALSE	swab
b48cb67b	Detected	14.539585	271	female	52	NA	NA	125k_150k	04/18/2020	Xeno_Ac00010014_a1,Rnase P_Hs04930436_g1	FALSE	FALSE	FALSE	FALSE	FALSE	FALSE	FALSE	FALSE	FALSE	FALSE	FALSE	FALSE	FALSE	FALSE	FALSE	FALSE	swab
b48ec761	NA	NA	NA	female	23	v_con	strong_dis	dont_say	NA	NA	NA	NA	NA	NA	NA	NA	NA	NA	NA	NA	NA	NA	NA	NA	NA	FALSE	swab
b4946efb	Detected	14.1985015	185	male	40	v_con	mild_dis	100k_125k	03/26/2020	Xeno_Ac00010014_a1,Rnase P_Hs04930436_g1,AdV_2of2	TRUE	FALSE	FALSE	FALSE	FALSE	FALSE	FALSE	FALSE	FALSE	FALSE	FALSE	FALSE	FALSE	FALSE	FALSE	FALSE	swab
b494acca	NA	NA	NA	male	74	v_con	mild_dis	more_150k	NA	NA	NA	NA	NA	NA	NA	NA	NA	NA	NA	NA	NA	NA	NA	NA	NA	FALSE	swab
b49883d9	Detected	19.4181865	148	female	26.42	v_con	mild_dis	25k_50k	03/06/2020	Xeno_Ac00010014_a1,Rnase P_Hs04930436_g1	FALSE	FALSE	FALSE	FALSE	FALSE	FALSE	FALSE	FALSE	FALSE	FALSE	FALSE	FALSE	FALSE	FALSE	FALSE	FALSE	swab
b49b4b85	Detected	14.1833565	050	female	38.08	NA	NA	more_150k	12/30/2019	RV_2of2,Xeno_Ac00010014_a1,RV_1of2,Rnase P_Hs04930436_g1,RV_2of2,Rnase P_Hs04930436_g1,Xeno_Ac00010014_a1,RV_1of2	FALSE	FALSE	FALSE	FALSE	FALSE	FALSE	FALSE	FALSE	FALSE	FALSE	TRUE	FALSE	FALSE	FALSE	FALSE	NA	swab
b4a8b87d	Detected	17.4124155	276	female	64	some_con	no_dis	more_150k	04/19/2020	Rnase P_Hs04930436_g1,Xeno_Ac00010014_a1	FALSE	FALSE	FALSE	FALSE	FALSE	FALSE	FALSE	FALSE	FALSE	FALSE	FALSE	FALSE	FALSE	FALSE	FALSE	FALSE	swab
b4b153b3	Detected	16.086591	153	female	27.25	v_con	strong_dis	25k_50k	03/12/2020	Rnase P_Hs04930436_g1,Xeno_Ac00010014_a1	FALSE	FALSE	FALSE	FALSE	FALSE	FALSE	FALSE	FALSE	FALSE	FALSE	FALSE	FALSE	FALSE	FALSE	FALSE	FALSE	swab
b4bba7c3	Detected	16.4050905	247	female	37	v_con	no_dis	100k_125k	04/13/2020	Rnase P_Hs04930436_g1,Xeno_Ac00010014_a1	FALSE	FALSE	FALSE	FALSE	FALSE	FALSE	FALSE	FALSE	FALSE	FALSE	FALSE	FALSE	FALSE	FALSE	FALSE	FALSE	swab
b4c30968	NA	NA	NA	female	36	some_con	mild_dis	more_150k	NA	NA	NA	NA	NA	NA	NA	NA	NA	NA	NA	NA	NA	NA	NA	NA	NA	FALSE	swab
b4c6632b	Detected	14.6797625	196	male	27	some_con	mild_dis	more_150k	03/30/2020	Xeno_Ac00010014_a1,Rnase P_Hs04930436_g1,B.pertussis	FALSE	FALSE	FALSE	FALSE	FALSE	FALSE	FALSE	FALSE	FALSE	FALSE	FALSE	FALSE	FALSE	FALSE	FALSE	FALSE	swab
b4c77d25	NA	NA	NA	female	18	v_con	mild_dis	125k_150k	NA	NA	NA	NA	NA	NA	NA	NA	NA	NA	NA	NA	NA	NA	NA	NA	NA	FALSE	swab
b4c986ce	NA	NA	NA	female	65	v_con	mild_dis	125k_150k	NA	NA	NA	NA	NA	NA	NA	NA	NA	NA	NA	NA	NA	NA	NA	NA	NA	FALSE	swab
b4d0e892	Detected	19.805994	181	female	57	v_con	mild_dis	100k_125k	03/25/2020	Xeno_Ac00010014_a1,Rnase P_Hs04930436_g1	FALSE	FALSE	FALSE	FALSE	FALSE	FALSE	FALSE	FALSE	FALSE	FALSE	FALSE	FALSE	FALSE	FALSE	FALSE	FALSE	swab
b4d18c6e	NA	NA	NA	female	26	NA	NA	more_150k	NA	NA	NA	NA	NA	NA	NA	NA	NA	NA	NA	NA	NA	NA	NA	NA	NA	FALSE	swab
b4d2d579	NA	NA	NA	male	67	v_con	mild_dis	50k_75k	NA	NA	NA	NA	NA	NA	NA	NA	NA	NA	NA	NA	NA	NA	NA	NA	NA	FALSE	swab
b4d45562	Detected	21.2601765	274	female	52	v_con	mild_dis	more_150k	04/18/2020	Rnase P_Hs04930436_g1,Xeno_Ac00010014_a1	FALSE	FALSE	FALSE	FALSE	FALSE	FALSE	FALSE	FALSE	FALSE	FALSE	FALSE	FALSE	FALSE	FALSE	FALSE	FALSE	swab
b4d6844b	Detected	21.3026305	057	male	28.75	NA	NA	100k_125k	01/02/2020	Xeno_Ac00010014_a1,Rnase P_Hs04930436_g1	FALSE	FALSE	FALSE	FALSE	FALSE	FALSE	FALSE	FALSE	FALSE	FALSE	FALSE	FALSE	FALSE	FALSE	FALSE	NA	swab
b4dae4b7	NA	NA	NA	female	46	some_con	mild_dis	more_150k	NA	NA	NA	NA	NA	NA	NA	NA	NA	NA	NA	NA	NA	NA	NA	NA	NA	TRUE	swab
b4de37dc	NA	NA	NA	female	20	v_con	mild_dis	more_150k	NA	NA	NA	NA	NA	NA	NA	NA	NA	NA	NA	NA	NA	NA	NA	NA	NA	FALSE	swab
b4e9e610	Detected	18.5618095	185	female	47	some_con	mild_dis	more_150k	03/26/2020	Xeno_Ac00010014_a1,Rnase P_Hs04930436_g1	FALSE	FALSE	FALSE	FALSE	FALSE	FALSE	FALSE	FALSE	FALSE	FALSE	FALSE	FALSE	FALSE	FALSE	FALSE	FALSE	swab
b4f4fcbb	NA	NA	NA	female	26	NA	NA	100k_125k	NA	NA	NA	NA	NA	NA	NA	NA	NA	NA	NA	NA	NA	NA	NA	NA	NA	FALSE	swab
b4f5ff85	Detected	15.9529455	030	male	20.25	NA	NA	50k_75k	12/11/2019	Xeno_Ac00010014_a1,Rnase P_Hs04930436_g1	FALSE	FALSE	FALSE	FALSE	FALSE	FALSE	FALSE	FALSE	FALSE	FALSE	FALSE	FALSE	FALSE	FALSE	FALSE	NA	swab
b4fb90f0	NA	NA	NA	female	31	v_con	strong_dis	25k_50k	NA	NA	NA	NA	NA	NA	NA	NA	NA	NA	NA	NA	NA	NA	NA	NA	NA	FALSE	swab
b4fe7f12	NA	NA	NA	male	8	v_con	mild_dis	more_150k	NA	NA	NA	NA	NA	NA	NA	NA	NA	NA	NA	NA	NA	NA	NA	NA	NA	FALSE	swab
b505f102	NA	NA	NA	female	35	v_con	mild_dis	25k_50k	NA	NA	NA	NA	NA	NA	NA	NA	NA	NA	NA	NA	NA	NA	NA	NA	NA	FALSE	swab
b511fc6f	Detected	18.6133375	295	female	37	v_con	mild_dis	100k_125k	04/23/2020	RV_1of2,Rnase P_Hs04930436_g1,Xeno_Ac00010014_a1	FALSE	FALSE	FALSE	FALSE	FALSE	FALSE	FALSE	FALSE	FALSE	FALSE	TRUE	FALSE	FALSE	FALSE	FALSE	FALSE	swab
b51a2fd6	Detected	16.670098	150	NA	NA	NA	NA	NA	03/10/2020	Xeno_Ac00010014_a1,Rnase P_Hs04930436_g1	FALSE	FALSE	FALSE	FALSE	FALSE	FALSE	FALSE	FALSE	FALSE	FALSE	FALSE	FALSE	FALSE	FALSE	FALSE	FALSE	swab
b51cdfa8	NA	NA	NA	male	36	v_con	mild_dis	more_150k	NA	NA	NA	NA	NA	NA	NA	NA	NA	NA	NA	NA	NA	NA	NA	NA	NA	FALSE	swab
b51d14db	Detected	15.4504995	214	male	29	NA	NA	125k_150k	04/06/2020	Rnase P_Hs04930436_g1,Xeno_Ac00010014_a1	FALSE	FALSE	FALSE	FALSE	FALSE	FALSE	FALSE	FALSE	FALSE	FALSE	FALSE	FALSE	FALSE	FALSE	FALSE	FALSE	swab
b520a9fa	Detected	14.94125075	201	male	69	v_con	no_dis	more_150k	04/01/2020	Rnase P_Hs04930436_g1,Xeno_Ac00010014_a1	FALSE	FALSE	FALSE	FALSE	FALSE	FALSE	FALSE	FALSE	FALSE	FALSE	FALSE	FALSE	FALSE	FALSE	FALSE	FALSE	swab
b520fc63	Detected	20.785733	257	female	43	v_con	no_dis	100k_125k	04/15/2020	Xeno_Ac00010014_a1,Rnase P_Hs04930436_g1	FALSE	FALSE	FALSE	FALSE	FALSE	FALSE	FALSE	FALSE	FALSE	FALSE	FALSE	FALSE	FALSE	FALSE	FALSE	FALSE	swab
b5216a1b	Detected	15.4261025	071	female	7.25	NA	NA	dont_know	01/13/2020	Flu_A_pan,Xeno_Ac00010014_a1,Rnase P_Hs04930436_g1,S.pneumoniae,Flu_A_H1	FALSE	FALSE	FALSE	TRUE	FALSE	FALSE	FALSE	FALSE	FALSE	FALSE	FALSE	FALSE	TRUE	FALSE	FALSE	FALSE	swab
b521af78	NA	NA	NA	male	41	v_con	mild_dis	more_150k	NA	NA	NA	NA	NA	NA	NA	NA	NA	NA	NA	NA	NA	NA	NA	NA	NA	FALSE	swab
b5228ca8	NA	NA	NA	female	47	v_con	mild_dis	more_150k	NA	NA	NA	NA	NA	NA	NA	NA	NA	NA	NA	NA	NA	NA	NA	NA	NA	FALSE	swab
b52f9c1c	NA	NA	NA	male	49	v_con	mild_dis	more_150k	NA	NA	NA	NA	NA	NA	NA	NA	NA	NA	NA	NA	NA	NA	NA	NA	NA	FALSE	swab
b531cd4f	Detected	14.4426095	275	female	24	some_con	mild_dis	50k_75k	04/19/2020	Xeno_Ac00010014_a1,Rnase P_Hs04930436_g1	FALSE	FALSE	FALSE	FALSE	FALSE	FALSE	FALSE	FALSE	FALSE	FALSE	FALSE	FALSE	FALSE	FALSE	FALSE	FALSE	swab
b5372306	NA	NA	NA	male	28	v_con	mild_dis	125k_150k	NA	NA	NA	NA	NA	NA	NA	NA	NA	NA	NA	NA	NA	NA	NA	NA	NA	FALSE	swab
b5391fea	Detected	12.322519	247	female	22	some_con	strong_dis	50k_75k	04/13/2020	Xeno_Ac00010014_a1,Rnase P_Hs04930436_g1	FALSE	FALSE	FALSE	FALSE	FALSE	FALSE	FALSE	FALSE	FALSE	FALSE	FALSE	FALSE	FALSE	FALSE	FALSE	FALSE	swab
b53a954a	Detected	20.6451835	196	male	18	v_con	mild_dis	more_150k	03/30/2020	Rnase P_Hs04930436_g1,Xeno_Ac00010014_a1	FALSE	FALSE	FALSE	FALSE	FALSE	FALSE	FALSE	FALSE	FALSE	FALSE	FALSE	FALSE	FALSE	FALSE	FALSE	FALSE	swab
b53b0f8d	Detected	14.1153115	171	female	4.42	some_con	strong_dis	more_150k	03/17/2020	Rnase P_Hs04930436_g1,Xeno_Ac00010014_a1	FALSE	FALSE	FALSE	FALSE	FALSE	FALSE	FALSE	FALSE	FALSE	FALSE	FALSE	FALSE	FALSE	FALSE	FALSE	FALSE	swab
b548ab12	Detected	14.339347	209	female	13	some_con	strong_dis	more_150k	04/03/2020	Rnase P_Hs04930436_g1,Xeno_Ac00010014_a1	FALSE	FALSE	FALSE	FALSE	FALSE	FALSE	FALSE	FALSE	FALSE	FALSE	FALSE	FALSE	FALSE	FALSE	FALSE	FALSE	swab
b5538e76	Detected	18.415288	201	male	31	some_con	mild_dis	75k_100k	04/01/2020	Xeno_Ac00010014_a1,Rnase P_Hs04930436_g1	FALSE	FALSE	FALSE	FALSE	FALSE	FALSE	FALSE	FALSE	FALSE	FALSE	FALSE	FALSE	FALSE	FALSE	FALSE	FALSE	swab
b5590972	Detected	19.4383385	211	female	45	some_con	no_dis	25k_50k	04/04/2020	Rnase P_Hs04930436_g1,Xeno_Ac00010014_a1	FALSE	FALSE	FALSE	FALSE	FALSE	FALSE	FALSE	FALSE	FALSE	FALSE	FALSE	FALSE	FALSE	FALSE	FALSE	FALSE	swab
b55aeee0	NA	NA	NA	female	35	v_con	mild_dis	dont_know	NA	NA	NA	NA	NA	NA	NA	NA	NA	NA	NA	NA	NA	NA	NA	NA	NA	FALSE	swab
b55bb7c8	NA	NA	NA	female	42	NA	NA	75k_100k	NA	NA	NA	NA	NA	NA	NA	NA	NA	NA	NA	NA	NA	NA	NA	NA	NA	FALSE	swab
b56405a0	Detected	19.107447	173	NA	NA	NA	NA	NA	03/17/2020	Rnase P_Hs04930436_g1,Xeno_Ac00010014_a1	FALSE	FALSE	FALSE	FALSE	FALSE	FALSE	FALSE	FALSE	FALSE	FALSE	FALSE	FALSE	FALSE	FALSE	FALSE	FALSE	swab
b564d5fb	Detected	15.7683625	053	male	60.83	NA	NA	100k_125k	12/30/2019	Rnase P_Hs04930436_g1,CoV_HKU1_CoV_NL63,Xeno_Ac00010014_a1,CoV_HKU1_CoV_NL63,Rnase P_Hs04930436_g1	FALSE	FALSE	FALSE	FALSE	FALSE	FALSE	FALSE	FALSE	FALSE	FALSE	FALSE	TRUE	FALSE	FALSE	FALSE	NA	swab
b5652394	NA	NA	NA	male	19	some_con	strong_dis	more_150k	NA	NA	NA	NA	NA	NA	NA	NA	NA	NA	NA	NA	NA	NA	NA	NA	NA	FALSE	swab
b56c19e1	Detected	22.504574	277	female	42	v_con	mild_dis	125k_150k	04/19/2020	Xeno_Ac00010014_a1,Rnase P_Hs04930436_g1	FALSE	FALSE	FALSE	FALSE	FALSE	FALSE	FALSE	FALSE	FALSE	FALSE	FALSE	FALSE	FALSE	FALSE	FALSE	FALSE	swab
b56e456b	NA	NA	NA	female	31	v_con	mild_dis	75k_100k	NA	NA	NA	NA	NA	NA	NA	NA	NA	NA	NA	NA	NA	NA	NA	NA	NA	FALSE	swab
b56f307f	Detected	17.129443	291	male	59	v_con	no_dis	dont_say	04/22/2020	Rnase P_Hs04930436_g1,Xeno_Ac00010014_a1	FALSE	FALSE	FALSE	FALSE	FALSE	FALSE	FALSE	FALSE	FALSE	FALSE	FALSE	FALSE	FALSE	FALSE	FALSE	FALSE	swab
b5702122	NA	NA	NA	male	42	v_con	mild_dis	more_150k	NA	NA	NA	NA	NA	NA	NA	NA	NA	NA	NA	NA	NA	NA	NA	NA	NA	FALSE	swab
b570a7da	NA	NA	NA	female	23	v_con	mild_dis	less_25k	NA	NA	NA	NA	NA	NA	NA	NA	NA	NA	NA	NA	NA	NA	NA	NA	NA	FALSE	swab
b570ea4e	NA	NA	NA	male	55	some_con	mild_dis	more_150k	NA	NA	NA	NA	NA	NA	NA	NA	NA	NA	NA	NA	NA	NA	NA	NA	NA	FALSE	swab
b572c825	Detected	13.0795815	241	female	55	some_con	mild_dis	more_150k	04/11/2020	Xeno_Ac00010014_a1,Rnase P_Hs04930436_g1	FALSE	FALSE	FALSE	FALSE	FALSE	FALSE	FALSE	FALSE	FALSE	FALSE	FALSE	FALSE	FALSE	FALSE	FALSE	FALSE	swab
b5737215	Detected	21.026849	101	female	35.33	NA	NA	125k_150k	02/04/2020	Rnase P_Hs04930436_g1,Xeno_Ac00010014_a1	FALSE	FALSE	FALSE	FALSE	FALSE	FALSE	FALSE	FALSE	FALSE	FALSE	FALSE	FALSE	FALSE	FALSE	FALSE	FALSE	swab
b5775d12	Detected	11.216221000000001	246	male	58	NA	NA	75k_100k	04/13/2020	Xeno_Ac00010014_a1,Rnase P_Hs04930436_g1	FALSE	FALSE	FALSE	FALSE	FALSE	FALSE	FALSE	FALSE	FALSE	FALSE	FALSE	FALSE	FALSE	FALSE	FALSE	FALSE	swab
b579dd46	NA	NA	NA	male	30	some_con	mild_dis	50k_75k	NA	NA	NA	NA	NA	NA	NA	NA	NA	NA	NA	NA	NA	NA	NA	NA	NA	FALSE	swab
b57ae580	Detected	16.7286865	280	female	54	v_con	mild_dis	dont_say	04/20/2020	Xeno_Ac00010014_a1,Rnase P_Hs04930436_g1	FALSE	FALSE	FALSE	FALSE	FALSE	FALSE	FALSE	FALSE	FALSE	FALSE	FALSE	FALSE	FALSE	FALSE	FALSE	FALSE	swab
b57fdc91	Detected	17.997584	166	female	36.83	v_con	mild_dis	more_150k	03/16/2020	Xeno_Ac00010014_a1,Rnase P_Hs04930436_g1,RV_1of2	FALSE	FALSE	FALSE	FALSE	FALSE	FALSE	FALSE	FALSE	FALSE	FALSE	TRUE	FALSE	FALSE	FALSE	FALSE	FALSE	swab
b5847ea2	Detected	19.578037	254	male	44	NA	NA	25k_50k	04/14/2020	Xeno_Ac00010014_a1,Rnase P_Hs04930436_g1	FALSE	FALSE	FALSE	FALSE	FALSE	FALSE	FALSE	FALSE	FALSE	FALSE	FALSE	FALSE	FALSE	FALSE	FALSE	FALSE	swab
b585baeb	Detected	15.7889075	196	male	50	v_con	mild_dis	more_150k	03/30/2020	Xeno_Ac00010014_a1,Rnase P_Hs04930436_g1	FALSE	FALSE	FALSE	FALSE	FALSE	FALSE	FALSE	FALSE	FALSE	FALSE	FALSE	FALSE	FALSE	FALSE	FALSE	FALSE	swab
b5873dfb	NA	NA	NA	male	24	NA	NA	75k_100k	NA	NA	NA	NA	NA	NA	NA	NA	NA	NA	NA	NA	NA	NA	NA	NA	NA	FALSE	swab
b58ab117	Detected	17.105422	158	female	48.25	v_con	mild_dis	more_150k	03/16/2020	Rnase P_Hs04930436_g1,Xeno_Ac00010014_a1	FALSE	FALSE	FALSE	FALSE	FALSE	FALSE	FALSE	FALSE	FALSE	FALSE	FALSE	FALSE	FALSE	FALSE	FALSE	FALSE	swab
b58c261a	Detected	19.8608025	085	female	28.25	NA	NA	75k_100k	01/23/2020	Rnase P_Hs04930436_g1,Xeno_Ac00010014_a1,Flu_B_pan	FALSE	FALSE	FALSE	FALSE	TRUE	FALSE	FALSE	FALSE	FALSE	FALSE	FALSE	FALSE	FALSE	FALSE	FALSE	FALSE	swab
b58ce6b0	Detected	18.380314	224	female	33	v_con	no_dis	75k_100k	04/07/2020	Rnase P_Hs04930436_g1,Xeno_Ac00010014_a1	FALSE	FALSE	FALSE	FALSE	FALSE	FALSE	FALSE	FALSE	FALSE	FALSE	FALSE	FALSE	FALSE	FALSE	FALSE	FALSE	swab
b592c1e2	NA	NA	NA	female	31	some_con	mild_dis	dont_say	NA	NA	NA	NA	NA	NA	NA	NA	NA	NA	NA	NA	NA	NA	NA	NA	NA	FALSE	swab
b596d344	Detected	16.278064	211	female	70	some_con	no_dis	75k_100k	04/04/2020	Rnase P_Hs04930436_g1,Xeno_Ac00010014_a1	FALSE	FALSE	FALSE	FALSE	FALSE	FALSE	FALSE	FALSE	FALSE	FALSE	FALSE	FALSE	FALSE	FALSE	FALSE	FALSE	swab
b5976dd7	Detected	17.0690585	223	male	49	v_con	mild_dis	more_150k	04/07/2020	Xeno_Ac00010014_a1,Rnase P_Hs04930436_g1	FALSE	FALSE	FALSE	FALSE	FALSE	FALSE	FALSE	FALSE	FALSE	FALSE	FALSE	FALSE	FALSE	FALSE	FALSE	FALSE	swab
b597c587	Detected	16.574503	288	female	47	some_con	mild_dis	more_150k	04/22/2020	Xeno_Ac00010014_a1,Rnase P_Hs04930436_g1	FALSE	FALSE	FALSE	FALSE	FALSE	FALSE	FALSE	FALSE	FALSE	FALSE	FALSE	FALSE	FALSE	FALSE	FALSE	FALSE	swab
b59be150	Detected	13.2974635	220	male	22	some_con	strong_dis	50k_75k	04/07/2020	Rnase P_Hs04930436_g1,Xeno_Ac00010014_a1	FALSE	FALSE	FALSE	FALSE	FALSE	FALSE	FALSE	FALSE	FALSE	FALSE	FALSE	FALSE	FALSE	FALSE	FALSE	FALSE	swab
b59cd031	NA	NA	NA	female	59	some_con	mild_dis	125k_150k	NA	NA	NA	NA	NA	NA	NA	NA	NA	NA	NA	NA	NA	NA	NA	NA	NA	TRUE	swab
b59f5f49	NA	NA	NA	female	74	v_con	no_dis	dont_say	NA	NA	NA	NA	NA	NA	NA	NA	NA	NA	NA	NA	NA	NA	NA	NA	NA	FALSE	swab
b5a3c5a6	Detected	12.0660175	272	female	32	some_con	mild_dis	more_150k	04/18/2020	Rnase P_Hs04930436_g1,Xeno_Ac00010014_a1	FALSE	FALSE	FALSE	FALSE	FALSE	FALSE	FALSE	FALSE	FALSE	FALSE	FALSE	FALSE	FALSE	FALSE	FALSE	FALSE	swab
b5a9c0cb	NA	NA	NA	male	50	v_con	mild_dis	more_150k	NA	NA	NA	NA	NA	NA	NA	NA	NA	NA	NA	NA	NA	NA	NA	NA	NA	FALSE	swab
b5b04a31	Detected	18.544442	173	female	37.33	v_con	strong_dis	more_150k	03/17/2020	Xeno_Ac00010014_a1,Rnase P_Hs04930436_g1	FALSE	FALSE	FALSE	FALSE	FALSE	FALSE	FALSE	FALSE	FALSE	FALSE	FALSE	FALSE	FALSE	FALSE	FALSE	FALSE	swab
b5b28fb9	NA	NA	NA	male	61	v_con	mild_dis	125k_150k	NA	NA	NA	NA	NA	NA	NA	NA	NA	NA	NA	NA	NA	NA	NA	NA	NA	FALSE	swab
b5b64208	NA	NA	NA	male	56	v_con	mild_dis	more_150k	NA	NA	NA	NA	NA	NA	NA	NA	NA	NA	NA	NA	NA	NA	NA	NA	NA	FALSE	swab
b5b74c53	Detected	14.7172705	217	male	47	v_con	mild_dis	dont_say	04/06/2020	Xeno_Ac00010014_a1,Rnase P_Hs04930436_g1	FALSE	FALSE	FALSE	FALSE	FALSE	FALSE	FALSE	FALSE	FALSE	FALSE	FALSE	FALSE	FALSE	FALSE	FALSE	FALSE	swab
b5b8a119	Detected	12.8892445	236	male	57	v_con	strong_dis	more_150k	04/10/2020	Rnase P_Hs04930436_g1,Xeno_Ac00010014_a1	FALSE	FALSE	FALSE	FALSE	FALSE	FALSE	FALSE	FALSE	FALSE	FALSE	FALSE	FALSE	FALSE	FALSE	FALSE	FALSE	swab
b5bcf612	Detected	17.642104	109	male	63.08	NA	NA	100k_125k	02/11/2020	Rnase P_Hs04930436_g1,Xeno_Ac00010014_a1	FALSE	FALSE	FALSE	FALSE	FALSE	FALSE	FALSE	FALSE	FALSE	FALSE	FALSE	FALSE	FALSE	FALSE	FALSE	FALSE	handle
b5bd1bb1	Detected	15.810986	267	male	28	v_con	mild_dis	dont_say	04/17/2020	Xeno_Ac00010014_a1,Rnase P_Hs04930436_g1	FALSE	FALSE	FALSE	FALSE	FALSE	FALSE	FALSE	FALSE	FALSE	FALSE	FALSE	FALSE	FALSE	FALSE	FALSE	FALSE	swab
b5c12b25	NotDetected	NA	NA	female	60	some_con	mild_dis	25k_50k	NA	NA	NA	NA	NA	NA	NA	NA	NA	NA	NA	NA	NA	NA	NA	NA	NA	FALSE	swab
b5c1a979	Detected	16.496528	115	female	21.25	NA	NA	less_25k	02/19/2020	Xeno_Ac00010014_a1,Rnase P_Hs04930436_g1,Xeno_Ac00010014_a1	FALSE	FALSE	FALSE	FALSE	FALSE	FALSE	FALSE	FALSE	FALSE	FALSE	FALSE	FALSE	FALSE	FALSE	FALSE	FALSE	swab
b5c20192	Detected	19.1436855	218	male	59	NA	NA	125k_150k	04/06/2020	Rnase P_Hs04930436_g1,Xeno_Ac00010014_a1	FALSE	FALSE	FALSE	FALSE	FALSE	FALSE	FALSE	FALSE	FALSE	FALSE	FALSE	FALSE	FALSE	FALSE	FALSE	FALSE	swab
b5c3117b	Detected	15.5578185	212	male	25	NA	NA	50k_75k	04/05/2020	Xeno_Ac00010014_a1,Rnase P_Hs04930436_g1	FALSE	FALSE	FALSE	FALSE	FALSE	FALSE	FALSE	FALSE	FALSE	FALSE	FALSE	FALSE	FALSE	FALSE	FALSE	FALSE	swab
b5c36100	NA	NA	NA	male	39	v_con	mild_dis	125k_150k	NA	NA	NA	NA	NA	NA	NA	NA	NA	NA	NA	NA	NA	NA	NA	NA	NA	FALSE	swab
b5ca6ff9	NA	NA	NA	female	19	some_con	mild_dis	more_150k	NA	NA	NA	NA	NA	NA	NA	NA	NA	NA	NA	NA	NA	NA	NA	NA	NA	FALSE	swab
b5cf3ed3	NA	NA	NA	female	60	v_con	no_dis	dont_say	NA	NA	NA	NA	NA	NA	NA	NA	NA	NA	NA	NA	NA	NA	NA	NA	NA	FALSE	swab
b5d21f6e	Detected	18.553563	225	male	45	NA	NA	more_150k	04/07/2020	Xeno_Ac00010014_a1,Rnase P_Hs04930436_g1	FALSE	FALSE	FALSE	FALSE	FALSE	FALSE	FALSE	FALSE	FALSE	FALSE	FALSE	FALSE	FALSE	FALSE	FALSE	FALSE	swab
b5d879e4	Detected	15.8583915	154	female	36.75	NA	NA	125k_150k	03/12/2020	Xeno_Ac00010014_a1,Rnase P_Hs04930436_g1	FALSE	FALSE	FALSE	FALSE	FALSE	FALSE	FALSE	FALSE	FALSE	FALSE	FALSE	FALSE	FALSE	FALSE	FALSE	FALSE	swab
b5dd556a	Detected	15.554332	271	male	57	NA	NA	75k_100k	04/18/2020	Rnase P_Hs04930436_g1,Xeno_Ac00010014_a1	FALSE	FALSE	FALSE	FALSE	FALSE	FALSE	FALSE	FALSE	FALSE	FALSE	FALSE	FALSE	FALSE	FALSE	FALSE	FALSE	swab
b5e02802	NA	NA	NA	male	43	v_con	no_dis	dont_say	NA	NA	NA	NA	NA	NA	NA	NA	NA	NA	NA	NA	NA	NA	NA	NA	NA	FALSE	swab
b5e1512e	NA	NA	NA	female	58	some_con	no_dis	dont_know	NA	NA	NA	NA	NA	NA	NA	NA	NA	NA	NA	NA	NA	NA	NA	NA	NA	FALSE	swab
b5eb9dfe	NA	NA	NA	male	9	v_con	no_dis	more_150k	NA	NA	NA	NA	NA	NA	NA	NA	NA	NA	NA	NA	NA	NA	NA	NA	NA	FALSE	swab
b5ec4de7	Detected	18.4665775	237	female	29	v_con	no_dis	100k_125k	04/10/2020	Xeno_Ac00010014_a1,Rnase P_Hs04930436_g1	FALSE	FALSE	FALSE	FALSE	FALSE	FALSE	FALSE	FALSE	FALSE	FALSE	FALSE	FALSE	FALSE	FALSE	FALSE	FALSE	swab
b5f4b08c	Detected	17.7934065	145	female	37.33	v_con	mild_dis	125k_150k	03/06/2020	Flu_A_H1,Rnase P_Hs04930436_g1,Xeno_Ac00010014_a1	FALSE	FALSE	FALSE	TRUE	FALSE	FALSE	FALSE	FALSE	FALSE	FALSE	FALSE	FALSE	FALSE	FALSE	FALSE	FALSE	swab
b5f6c1d0	Detected	21.1101495	152	female	30.75	v_con	mild_dis	more_150k	03/16/2020	Rnase P_Hs04930436_g1,RV_2of2,Xeno_Ac00010014_a1,RV_1of2	FALSE	FALSE	FALSE	FALSE	FALSE	FALSE	FALSE	FALSE	FALSE	FALSE	TRUE	FALSE	FALSE	FALSE	FALSE	FALSE	swab
b5faf0ce	Detected	19.3034245	151	male	24.75	some_con	mild_dis	125k_150k	03/11/2020	Xeno_Ac00010014_a1,Rnase P_Hs04930436_g1	FALSE	FALSE	FALSE	FALSE	FALSE	FALSE	FALSE	FALSE	FALSE	FALSE	FALSE	FALSE	FALSE	FALSE	FALSE	FALSE	swab
b5fda6be	Detected	10.7018745	265	female	36	v_con	strong_dis	more_150k	04/17/2020	Rnase P_Hs04930436_g1,Xeno_Ac00010014_a1	FALSE	FALSE	FALSE	FALSE	FALSE	FALSE	FALSE	FALSE	FALSE	FALSE	FALSE	FALSE	FALSE	FALSE	FALSE	FALSE	swab
b604d9aa	Detected	18.8767265	145	female	27.5	some_con	no_dis	less_25k	03/06/2020	Rnase P_Hs04930436_g1,Xeno_Ac00010014_a1	FALSE	FALSE	FALSE	FALSE	FALSE	FALSE	FALSE	FALSE	FALSE	FALSE	FALSE	FALSE	FALSE	FALSE	FALSE	FALSE	swab
b608c7ff	Detected	17.1845845	183	female	48	NA	NA	125k_150k	03/26/2020	Rnase P_Hs04930436_g1,Xeno_Ac00010014_a1	FALSE	FALSE	FALSE	FALSE	FALSE	FALSE	FALSE	FALSE	FALSE	FALSE	FALSE	FALSE	FALSE	FALSE	FALSE	FALSE	swab
b609495e	NA	NA	NA	male	64	v_con	mild_dis	25k_50k	NA	NA	NA	NA	NA	NA	NA	NA	NA	NA	NA	NA	NA	NA	NA	NA	NA	FALSE	swab
b60b53a1	Detected	15.13267	271	female	34	v_con	mild_dis	more_150k	04/18/2020	Xeno_Ac00010014_a1,Rnase P_Hs04930436_g1	FALSE	FALSE	FALSE	FALSE	FALSE	FALSE	FALSE	FALSE	FALSE	FALSE	FALSE	FALSE	FALSE	FALSE	FALSE	FALSE	swab
b60e18f4	Detected	15.5355765	243	male	26	NA	NA	100k_125k	04/11/2020	Xeno_Ac00010014_a1,Rnase P_Hs04930436_g1	FALSE	FALSE	FALSE	FALSE	FALSE	FALSE	FALSE	FALSE	FALSE	FALSE	FALSE	FALSE	FALSE	FALSE	FALSE	FALSE	swab
b6111814	NA	NA	NA	female	38	some_con	mild_dis	more_150k	NA	NA	NA	NA	NA	NA	NA	NA	NA	NA	NA	NA	NA	NA	NA	NA	NA	FALSE	swab
b614e808	Detected	15.8751085	278	female	37	v_con	mild_dis	more_150k	04/20/2020	Rnase P_Hs04930436_g1,Xeno_Ac00010014_a1	FALSE	FALSE	FALSE	FALSE	FALSE	FALSE	FALSE	FALSE	FALSE	FALSE	FALSE	FALSE	FALSE	FALSE	FALSE	FALSE	swab
b6215ec9	Detected	10.87480475	213	female	65	v_con	mild_dis	dont_say	04/05/2020	Xeno_Ac00010014_a1,Rnase P_Hs04930436_g1	FALSE	FALSE	FALSE	FALSE	FALSE	FALSE	FALSE	FALSE	FALSE	FALSE	FALSE	FALSE	FALSE	FALSE	FALSE	FALSE	swab
b624cb13	Detected	17.5863095	260	female	20	NA	NA	less_25k	04/16/2020	Rnase P_Hs04930436_g1,Xeno_Ac00010014_a1	FALSE	FALSE	FALSE	FALSE	FALSE	FALSE	FALSE	FALSE	FALSE	FALSE	FALSE	FALSE	FALSE	FALSE	FALSE	FALSE	swab
b625200f	Detected	16.5683515	148	male	36.08	v_con	mild_dis	more_150k	03/06/2020	Xeno_Ac00010014_a1,Rnase P_Hs04930436_g1,CoV_HKU1_CoV_NL63	FALSE	FALSE	FALSE	FALSE	FALSE	FALSE	FALSE	FALSE	FALSE	FALSE	FALSE	TRUE	FALSE	FALSE	FALSE	FALSE	swab
b626879b	Detected	16.899704	260	male	35	v_con	mild_dis	75k_100k	04/16/2020	Rnase P_Hs04930436_g1,Xeno_Ac00010014_a1	FALSE	FALSE	FALSE	FALSE	FALSE	FALSE	FALSE	FALSE	FALSE	FALSE	FALSE	FALSE	FALSE	FALSE	FALSE	FALSE	swab
b62a1d63	Detected	14.392241	290	male	72	v_con	mild_dis	50k_75k	04/22/2020	Xeno_Ac00010014_a1,Rnase P_Hs04930436_g1	FALSE	FALSE	FALSE	FALSE	FALSE	FALSE	FALSE	FALSE	FALSE	FALSE	FALSE	FALSE	FALSE	FALSE	FALSE	FALSE	swab
b62dac94	Detected	17.1609915	247	female	31	v_con	mild_dis	100k_125k	04/13/2020	Xeno_Ac00010014_a1,Rnase P_Hs04930436_g1	FALSE	FALSE	FALSE	FALSE	FALSE	FALSE	FALSE	FALSE	FALSE	FALSE	FALSE	FALSE	FALSE	FALSE	FALSE	FALSE	swab
b639bd90	Detected	13.246799	239	male	57	v_con	strong_dis	more_150k	04/10/2020	Xeno_Ac00010014_a1,Rnase P_Hs04930436_g1	FALSE	FALSE	FALSE	FALSE	FALSE	FALSE	FALSE	FALSE	FALSE	FALSE	FALSE	FALSE	FALSE	FALSE	FALSE	FALSE	swab
b63a9264	Detected	18.5675405	203	male	48	NA	NA	75k_100k	04/01/2020	Xeno_Ac00010014_a1,Rnase P_Hs04930436_g1	FALSE	FALSE	FALSE	FALSE	FALSE	FALSE	FALSE	FALSE	FALSE	FALSE	FALSE	FALSE	FALSE	FALSE	FALSE	FALSE	swab
b63c0a8b	Detected	16.70154	256	female	33	v_con	mild_dis	more_150k	04/15/2020	RV_1of2,AdV_1of2,AdV_1of2,Xeno_Ac00010014_a1,Rnase P_Hs04930436_g1,RV_1of2,Rnase P_Hs04930436_g1,Xeno_Ac00010014_a1	TRUE	FALSE	FALSE	FALSE	FALSE	FALSE	FALSE	FALSE	FALSE	FALSE	TRUE	FALSE	FALSE	FALSE	FALSE	FALSE	swab
b63c9524	Detected	18.346182	215	male	41	some_con	mild_dis	125k_150k	04/06/2020	Rnase P_Hs04930436_g1,Xeno_Ac00010014_a1	FALSE	FALSE	FALSE	FALSE	FALSE	FALSE	FALSE	FALSE	FALSE	FALSE	FALSE	FALSE	FALSE	FALSE	FALSE	FALSE	swab
b63d9506	Detected	16.77958	200	female	33	v_con	mild_dis	more_150k	04/01/2020	Xeno_Ac00010014_a1,Rnase P_Hs04930436_g1	FALSE	FALSE	FALSE	FALSE	FALSE	FALSE	FALSE	FALSE	FALSE	FALSE	FALSE	FALSE	FALSE	FALSE	FALSE	FALSE	swab
b643c896	NA	NA	NA	female	12	v_con	mild_dis	more_150k	NA	NA	NA	NA	NA	NA	NA	NA	NA	NA	NA	NA	NA	NA	NA	NA	NA	FALSE	swab
b64ccfb8	NA	NA	NA	female	59	some_con	no_dis	75k_100k	NA	NA	NA	NA	NA	NA	NA	NA	NA	NA	NA	NA	NA	NA	NA	NA	NA	FALSE	swab
b64da9ab	NA	NA	NA	female	35	v_con	mild_dis	more_150k	NA	NA	NA	NA	NA	NA	NA	NA	NA	NA	NA	NA	NA	NA	NA	NA	NA	FALSE	swab
b64de6cb	Detected	14.3498275	179	male	64	v_con	mild_dis	more_150k	03/24/2020	RV_1of2,RV_2of2,Xeno_Ac00010014_a1,Rnase P_Hs04930436_g1	FALSE	FALSE	FALSE	FALSE	FALSE	FALSE	FALSE	FALSE	FALSE	FALSE	TRUE	FALSE	FALSE	FALSE	FALSE	FALSE	swab
b65177a1	Detected	10.5541235	267	male	54	v_con	mild_dis	more_150k	04/17/2020	Xeno_Ac00010014_a1,Rnase P_Hs04930436_g1	FALSE	FALSE	FALSE	FALSE	FALSE	FALSE	FALSE	FALSE	FALSE	FALSE	FALSE	FALSE	FALSE	FALSE	FALSE	FALSE	swab
b6552c50	Detected	12.242494	205	female	33	v_con	mild_dis	more_150k	04/01/2020	Xeno_Ac00010014_a1,Rnase P_Hs04930436_g1	FALSE	FALSE	FALSE	FALSE	FALSE	FALSE	FALSE	FALSE	FALSE	FALSE	FALSE	FALSE	FALSE	FALSE	FALSE	FALSE	swab
b65c06ce	NotDetected	NA	NA	male	27	some_con	strong_dis	more_150k	NA	NA	NA	NA	NA	NA	NA	NA	NA	NA	NA	NA	NA	NA	NA	NA	NA	FALSE	swab
b65dc465	Detected	17.6143145	239	male	37	v_con	no_dis	75k_100k	04/10/2020	Rnase P_Hs04930436_g1,Xeno_Ac00010014_a1	FALSE	FALSE	FALSE	FALSE	FALSE	FALSE	FALSE	FALSE	FALSE	FALSE	FALSE	FALSE	FALSE	FALSE	FALSE	FALSE	swab
b661477d	Detected	18.8633945	290	male	59	v_con	strong_dis	100k_125k	04/22/2020	Xeno_Ac00010014_a1,Rnase P_Hs04930436_g1	FALSE	FALSE	FALSE	FALSE	FALSE	FALSE	FALSE	FALSE	FALSE	FALSE	FALSE	FALSE	FALSE	FALSE	FALSE	FALSE	swab
b666ee0b	Detected	14.247122	240	female	52	some_con	mild_dis	125k_150k	04/11/2020	Xeno_Ac00010014_a1,Rnase P_Hs04930436_g1	FALSE	FALSE	FALSE	FALSE	FALSE	FALSE	FALSE	FALSE	FALSE	FALSE	FALSE	FALSE	FALSE	FALSE	FALSE	FALSE	swab
b66955ec	NA	NA	NA	male	33	some_con	mild_dis	25k_50k	NA	NA	NA	NA	NA	NA	NA	NA	NA	NA	NA	NA	NA	NA	NA	NA	NA	FALSE	swab
b66af08f	Detected	16.8610925	203	male	28	not_con	mild_dis	less_25k	04/01/2020	Xeno_Ac00010014_a1,Rnase P_Hs04930436_g1	FALSE	FALSE	FALSE	FALSE	FALSE	FALSE	FALSE	FALSE	FALSE	FALSE	FALSE	FALSE	FALSE	FALSE	FALSE	FALSE	swab
b66b4b1c	Detected	17.382495	215	female	29	v_con	mild_dis	75k_100k	04/06/2020	Xeno_Ac00010014_a1,Rnase P_Hs04930436_g1	FALSE	FALSE	FALSE	FALSE	FALSE	FALSE	FALSE	FALSE	FALSE	FALSE	FALSE	FALSE	FALSE	FALSE	FALSE	FALSE	swab
b66ccc3d	Detected	16.87192	102	female	38.58	NA	NA	more_150k	02/04/2020	Flu_A_H1,Rnase P_Hs04930436_g1,Flu_A_pan,Xeno_Ac00010014_a1	FALSE	FALSE	FALSE	TRUE	FALSE	FALSE	FALSE	FALSE	FALSE	FALSE	FALSE	FALSE	FALSE	FALSE	FALSE	FALSE	swab
b670dab1	Detected	13.2405935	212	male	30	v_con	strong_dis	dont_say	04/05/2020	Rnase P_Hs04930436_g1,Xeno_Ac00010014_a1	FALSE	FALSE	FALSE	FALSE	FALSE	FALSE	FALSE	FALSE	FALSE	FALSE	FALSE	FALSE	FALSE	FALSE	FALSE	FALSE	swab
b67280fb	Detected	19.178682	183	male	32.58	some_con	mild_dis	more_150k	03/26/2020	Xeno_Ac00010014_a1,Rnase P_Hs04930436_g1	FALSE	FALSE	FALSE	FALSE	FALSE	FALSE	FALSE	FALSE	FALSE	FALSE	FALSE	FALSE	FALSE	FALSE	FALSE	FALSE	swab
b6759aac	Detected	16.1198165	037	female	12.33	NA	NA	more_150k	12/18/2019	Flu_B_pan,Xeno_Ac00010014_a1,Rnase P_Hs04930436_g1	FALSE	FALSE	FALSE	FALSE	TRUE	FALSE	FALSE	FALSE	FALSE	FALSE	FALSE	FALSE	FALSE	FALSE	FALSE	NA	swab
b6769727	Detected	13.8437355	130	male	19.25	v_con	mild_dis	less_25k	02/28/2020	RSVA,Xeno_Ac00010014_a1,Rnase P_Hs04930436_g1	FALSE	FALSE	FALSE	FALSE	FALSE	FALSE	FALSE	FALSE	FALSE	TRUE	FALSE	FALSE	FALSE	FALSE	FALSE	FALSE	swab
b677546a	Detected	19.550522	030	female	31	NA	NA	more_150k	12/11/2019	Xeno_Ac00010014_a1,Rnase P_Hs04930436_g1,Flu_B_pan	FALSE	FALSE	FALSE	FALSE	TRUE	FALSE	FALSE	FALSE	FALSE	FALSE	FALSE	FALSE	FALSE	FALSE	FALSE	NA	swab
b678bd62	Detected	17.6737505	295	female	27	v_con	mild_dis	25k_50k	04/23/2020	Rnase P_Hs04930436_g1,Xeno_Ac00010014_a1	FALSE	FALSE	FALSE	FALSE	FALSE	FALSE	FALSE	FALSE	FALSE	FALSE	FALSE	FALSE	FALSE	FALSE	FALSE	FALSE	swab
b67e2e24	NA	NA	NA	male	29	NA	NA	75k_100k	NA	NA	NA	NA	NA	NA	NA	NA	NA	NA	NA	NA	NA	NA	NA	NA	NA	FALSE	swab
b68af452	Detected	15.285605	238	female	33	some_con	strong_dis	75k_100k	04/10/2020	Rnase P_Hs04930436_g1,Xeno_Ac00010014_a1	FALSE	FALSE	FALSE	FALSE	FALSE	FALSE	FALSE	FALSE	FALSE	FALSE	FALSE	FALSE	FALSE	FALSE	FALSE	FALSE	swab
b69486c5	Detected	18.517854	167	female	66.75	v_con	no_dis	more_150k	03/16/2020	Rnase P_Hs04930436_g1,Xeno_Ac00010014_a1	FALSE	FALSE	FALSE	FALSE	FALSE	FALSE	FALSE	FALSE	FALSE	FALSE	FALSE	FALSE	FALSE	FALSE	FALSE	FALSE	swab
b6972ad7	NA	NA	NA	NA	NA	NA	NA	NA	NA	NA	NA	NA	NA	NA	NA	NA	NA	NA	NA	NA	NA	NA	NA	NA	NA	FALSE	swab
b69fd490	Detected	16.593483	195	male	22	v_con	mild_dis	less_25k	03/30/2020	Xeno_Ac00010014_a1,Rnase P_Hs04930436_g1	FALSE	FALSE	FALSE	FALSE	FALSE	FALSE	FALSE	FALSE	FALSE	FALSE	FALSE	FALSE	FALSE	FALSE	FALSE	FALSE	swab
b6a1e69b	Detected	17.020643	014	male	38.08	NA	NA	more_150k	11/19/2019	Rnase P_Rnase P_Hs04930436_g1,Xeno_Xeno_Ac00010014_a1	FALSE	FALSE	FALSE	FALSE	FALSE	FALSE	FALSE	FALSE	FALSE	FALSE	FALSE	FALSE	FALSE	FALSE	FALSE	NA	swab
b6aa2d4f	Detected	17.2996765	113	female	27	NA	NA	75k_100k	02/18/2020	Xeno_Ac00010014_a1,Rnase P_Hs04930436_g1,RV_1of2	FALSE	FALSE	FALSE	FALSE	FALSE	FALSE	FALSE	FALSE	FALSE	FALSE	TRUE	FALSE	FALSE	FALSE	FALSE	FALSE	swab
b6ab9800	Detected	11.1893825	292	male	65	v_con	mild_dis	dont_say	04/23/2020	Rnase P_Hs04930436_g1,Xeno_Ac00010014_a1	FALSE	FALSE	FALSE	FALSE	FALSE	FALSE	FALSE	FALSE	FALSE	FALSE	FALSE	FALSE	FALSE	FALSE	FALSE	FALSE	swab
b6abbf27	NA	NA	NA	male	43	v_con	mild_dis	more_150k	NA	NA	NA	NA	NA	NA	NA	NA	NA	NA	NA	NA	NA	NA	NA	NA	NA	FALSE	swab
b6aca1e9	Detected	13.7372375	181	female	40	NA	NA	more_150k	03/26/2020	Rnase P_Hs04930436_g1,Xeno_Ac00010014_a1	FALSE	FALSE	FALSE	FALSE	FALSE	FALSE	FALSE	FALSE	FALSE	FALSE	FALSE	FALSE	FALSE	FALSE	FALSE	FALSE	swab
b6acca3a	NA	NA	NA	female	51	v_con	no_dis	75k_100k	NA	NA	NA	NA	NA	NA	NA	NA	NA	NA	NA	NA	NA	NA	NA	NA	NA	FALSE	swab
b6ad8a05	Detected	23.1545695	191	male	72	some_con	mild_dis	25k_50k	03/27/2020	Xeno_Ac00010014_a1,Rnase P_Hs04930436_g1	FALSE	FALSE	FALSE	FALSE	FALSE	FALSE	FALSE	FALSE	FALSE	FALSE	FALSE	FALSE	FALSE	FALSE	FALSE	FALSE	swab
b6b808f9	NA	NA	NA	female	38	NA	NA	dont_say	NA	NA	NA	NA	NA	NA	NA	NA	NA	NA	NA	NA	NA	NA	NA	NA	NA	FALSE	swab
b6ba0c26	Detected	20.786657	152	NA	NA	NA	NA	NA	03/12/2020	Xeno_Ac00010014_a1,Rnase P_Hs04930436_g1	FALSE	FALSE	FALSE	FALSE	FALSE	FALSE	FALSE	FALSE	FALSE	FALSE	FALSE	FALSE	FALSE	FALSE	FALSE	FALSE	swab
b6c54817	NA	NA	NA	female	56	v_con	mild_dis	125k_150k	NA	NA	NA	NA	NA	NA	NA	NA	NA	NA	NA	NA	NA	NA	NA	NA	NA	FALSE	swab
b6c939c5	Detected	16.528824	203	female	53	v_con	no_dis	25k_50k	04/01/2020	Rnase P_Hs04930436_g1,Xeno_Ac00010014_a1	FALSE	FALSE	FALSE	FALSE	FALSE	FALSE	FALSE	FALSE	FALSE	FALSE	FALSE	FALSE	FALSE	FALSE	FALSE	FALSE	swab
b6c9e3b1	NA	NA	NA	female	61	v_con	mild_dis	more_150k	NA	NA	NA	NA	NA	NA	NA	NA	NA	NA	NA	NA	NA	NA	NA	NA	NA	FALSE	handle
b6cab9bf	Detected	17.4293385	142	NA	NA	NA	NA	NA	03/05/2020	Rnase P_Hs04930436_g1,Xeno_Ac00010014_a1	FALSE	FALSE	FALSE	FALSE	FALSE	FALSE	FALSE	FALSE	FALSE	FALSE	FALSE	FALSE	FALSE	FALSE	FALSE	FALSE	swab
b6cacf47	Detected	19.126617	100	male	39.25	NA	NA	125k_150k	02/03/2020	Rnase P_Hs04930436_g1,Flu_A_pan,Flu_A_H1,Xeno_Ac00010014_a1	FALSE	FALSE	FALSE	TRUE	FALSE	FALSE	FALSE	FALSE	FALSE	FALSE	FALSE	FALSE	FALSE	FALSE	FALSE	FALSE	swab
b6caf4e4	NA	NA	NA	male	43	v_con	mild_dis	125k_150k	NA	NA	NA	NA	NA	NA	NA	NA	NA	NA	NA	NA	NA	NA	NA	NA	NA	FALSE	swab
b6cb8706	Detected	17.820863	280	female	28	some_con	mild_dis	25k_50k	04/20/2020	Xeno_Ac00010014_a1,Rnase P_Hs04930436_g1	FALSE	FALSE	FALSE	FALSE	FALSE	FALSE	FALSE	FALSE	FALSE	FALSE	FALSE	FALSE	FALSE	FALSE	FALSE	FALSE	swab
b6ccefec	NA	NA	NA	female	31	v_con	no_dis	125k_150k	NA	NA	NA	NA	NA	NA	NA	NA	NA	NA	NA	NA	NA	NA	NA	NA	NA	FALSE	swab
b6ccf812	Detected	18.1455555	246	female	35	NA	NA	more_150k	04/13/2020	Xeno_Ac00010014_a1,Rnase P_Hs04930436_g1	FALSE	FALSE	FALSE	FALSE	FALSE	FALSE	FALSE	FALSE	FALSE	FALSE	FALSE	FALSE	FALSE	FALSE	FALSE	FALSE	swab
b6d4b6d9	Detected	16.9644445	263	female	37	some_con	mild_dis	more_150k	04/16/2020	Rnase P_Hs04930436_g1,Xeno_Ac00010014_a1	FALSE	FALSE	FALSE	FALSE	FALSE	FALSE	FALSE	FALSE	FALSE	FALSE	FALSE	FALSE	FALSE	FALSE	FALSE	FALSE	swab
b6d77664	NA	NA	NA	female	26	v_con	mild_dis	75k_100k	NA	NA	NA	NA	NA	NA	NA	NA	NA	NA	NA	NA	NA	NA	NA	NA	NA	FALSE	swab
b6d8f7ed	Detected	19.454656	171	female	47.33	v_con	mild_dis	more_150k	03/17/2020	CoV_HKU1_CoV_NL63,Xeno_Ac00010014_a1,Rnase P_Hs04930436_g1	FALSE	FALSE	FALSE	FALSE	FALSE	FALSE	FALSE	FALSE	FALSE	FALSE	FALSE	TRUE	FALSE	FALSE	FALSE	FALSE	swab
b6dce255	Detected	16.326518	275	female	58	v_con	mild_dis	more_150k	04/19/2020	Xeno_Ac00010014_a1,Rnase P_Hs04930436_g1	FALSE	FALSE	FALSE	FALSE	FALSE	FALSE	FALSE	FALSE	FALSE	FALSE	FALSE	FALSE	FALSE	FALSE	FALSE	FALSE	swab
b6de0696	Detected	13.9388595	195	female	52	v_con	strong_dis	more_150k	03/30/2020	Rnase P_Hs04930436_g1,Xeno_Ac00010014_a1	FALSE	FALSE	FALSE	FALSE	FALSE	FALSE	FALSE	FALSE	FALSE	FALSE	FALSE	FALSE	FALSE	FALSE	FALSE	FALSE	swab
b6e09375	NA	NA	NA	male	45	v_con	mild_dis	more_150k	NA	NA	NA	NA	NA	NA	NA	NA	NA	NA	NA	NA	NA	NA	NA	NA	NA	FALSE	swab
b6e434d7	NA	NA	NA	male	25	v_con	mild_dis	more_150k	NA	NA	NA	NA	NA	NA	NA	NA	NA	NA	NA	NA	NA	NA	NA	NA	NA	FALSE	swab
b6e5bd3a	Detected	18.9278605	106	female	48.25	NA	NA	more_150k	02/07/2020	Xeno_Ac00010014_a1,Rnase P_Hs04930436_g1	FALSE	FALSE	FALSE	FALSE	FALSE	FALSE	FALSE	FALSE	FALSE	FALSE	FALSE	FALSE	FALSE	FALSE	FALSE	FALSE	swab
b6e69ff4	Detected	17.2142065	172	male	45.5	v_con	no_dis	more_150k	03/17/2020	Rnase P_Hs04930436_g1,Xeno_Ac00010014_a1	FALSE	FALSE	FALSE	FALSE	FALSE	FALSE	FALSE	FALSE	FALSE	FALSE	FALSE	FALSE	FALSE	FALSE	FALSE	FALSE	swab
b6ee4bdc	NA	NA	NA	female	3	v_con	mild_dis	more_150k	NA	NA	NA	NA	NA	NA	NA	NA	NA	NA	NA	NA	NA	NA	NA	NA	NA	FALSE	swab
b6f66eb8	Detected	14.560568	192	female	37	v_con	mild_dis	more_150k	03/30/2020	Xeno_Ac00010014_a1,Rnase P_Hs04930436_g1	FALSE	FALSE	FALSE	FALSE	FALSE	FALSE	FALSE	FALSE	FALSE	FALSE	FALSE	FALSE	FALSE	FALSE	FALSE	FALSE	swab
b6fba715	NA	NA	NA	male	20	v_con	no_dis	more_150k	NA	NA	NA	NA	NA	NA	NA	NA	NA	NA	NA	NA	NA	NA	NA	NA	NA	FALSE	swab
b7033983	Detected	15.6420615	206	male	58	v_con	no_dis	125k_150k	04/02/2020	Xeno_Ac00010014_a1,Rnase P_Hs04930436_g1	FALSE	FALSE	FALSE	FALSE	FALSE	FALSE	FALSE	FALSE	FALSE	FALSE	FALSE	FALSE	FALSE	FALSE	FALSE	FALSE	swab
b7034bec	Detected	15.950743	145	male	28	v_con	mild_dis	25k_50k	03/06/2020	Rnase P_Hs04930436_g1,Xeno_Ac00010014_a1	FALSE	FALSE	FALSE	FALSE	FALSE	FALSE	FALSE	FALSE	FALSE	FALSE	FALSE	FALSE	FALSE	FALSE	FALSE	FALSE	swab
b7035ad0	NA	NA	NA	male	30	v_con	mild_dis	less_25k	NA	NA	NA	NA	NA	NA	NA	NA	NA	NA	NA	NA	NA	NA	NA	NA	NA	FALSE	swab
b704ab90	NA	NA	NA	male	24	v_con	no_dis	more_150k	NA	NA	NA	NA	NA	NA	NA	NA	NA	NA	NA	NA	NA	NA	NA	NA	NA	FALSE	swab
b70ef214	Detected	14.228401	214	male	39	some_con	mild_dis	more_150k	04/06/2020	Rnase P_Hs04930436_g1,Xeno_Ac00010014_a1,S.pneumoniae	FALSE	FALSE	FALSE	FALSE	FALSE	FALSE	FALSE	FALSE	FALSE	FALSE	FALSE	FALSE	TRUE	FALSE	FALSE	FALSE	swab
b713a238	Detected	18.5955705	180	female	48	v_con	mild_dis	125k_150k	03/25/2020	Xeno_Ac00010014_a1,Rnase P_Hs04930436_g1	FALSE	FALSE	FALSE	FALSE	FALSE	FALSE	FALSE	FALSE	FALSE	FALSE	FALSE	FALSE	FALSE	FALSE	FALSE	FALSE	swab
b71e4511	Detected	14.9554865	266	female	39	NA	NA	50k_75k	04/17/2020	Xeno_Ac00010014_a1,Rnase P_Hs04930436_g1	FALSE	FALSE	FALSE	FALSE	FALSE	FALSE	FALSE	FALSE	FALSE	FALSE	FALSE	FALSE	FALSE	FALSE	FALSE	FALSE	swab
b721e4b2	Detected	13.901033	239	female	29	v_con	mild_dis	50k_75k	04/10/2020	Rnase P_Hs04930436_g1,Xeno_Ac00010014_a1	FALSE	FALSE	FALSE	FALSE	FALSE	FALSE	FALSE	FALSE	FALSE	FALSE	FALSE	FALSE	FALSE	FALSE	FALSE	FALSE	swab
b7221aac	Detected	19.6186965	038	female	43.5	NA	NA	more_150k	12/18/2019	Rnase P_Hs04930436_g1,RSVA,CoV_HKU1_CoV_NL63,Xeno_Ac00010014_a1	FALSE	FALSE	FALSE	FALSE	FALSE	FALSE	FALSE	FALSE	FALSE	TRUE	FALSE	TRUE	FALSE	FALSE	FALSE	NA	swab
b722b4d0	Detected	19.137153	167	NA	NA	NA	NA	NA	03/17/2020	Rnase P_Hs04930436_g1,Xeno_Ac00010014_a1	FALSE	FALSE	FALSE	FALSE	FALSE	FALSE	FALSE	FALSE	FALSE	FALSE	FALSE	FALSE	FALSE	FALSE	FALSE	FALSE	swab
b72d20a1	Detected	20.6609705	189	male	31.25	some_con	mild_dis	more_150k	03/09/2020	Xeno_Ac00010014_a1,Rnase P_Hs04930436_g1	FALSE	FALSE	FALSE	FALSE	FALSE	FALSE	FALSE	FALSE	FALSE	FALSE	FALSE	FALSE	FALSE	FALSE	FALSE	FALSE	swab
b7305186	NA	NA	NA	female	32	some_con	strong_dis	100k_125k	NA	NA	NA	NA	NA	NA	NA	NA	NA	NA	NA	NA	NA	NA	NA	NA	NA	FALSE	swab
b73797bf	NA	NA	NA	female	72	v_con	no_dis	75k_100k	NA	NA	NA	NA	NA	NA	NA	NA	NA	NA	NA	NA	NA	NA	NA	NA	NA	FALSE	swab
b73ae2a5	Detected	15.7787135	145	female	4.92	v_con	mild_dis	more_150k	03/06/2020	RSVA,Xeno_Ac00010014_a1,Rnase P_Hs04930436_g1	FALSE	FALSE	FALSE	FALSE	FALSE	FALSE	FALSE	FALSE	FALSE	TRUE	FALSE	FALSE	FALSE	FALSE	FALSE	FALSE	swab
b73c7fd6	Detected	16.004119	063	female	35.75	NA	NA	50k_75k	01/07/2020	Flu_B_pan,Xeno_Ac00010014_a1,Rnase P_Hs04930436_g1	FALSE	FALSE	FALSE	FALSE	TRUE	FALSE	FALSE	FALSE	FALSE	FALSE	FALSE	FALSE	FALSE	FALSE	FALSE	NA	swab
b73f71c9	Detected	14.899883	255	female	36	v_con	mild_dis	50k_75k	04/15/2020	Rnase P_Hs04930436_g1,Xeno_Ac00010014_a1	FALSE	FALSE	FALSE	FALSE	FALSE	FALSE	FALSE	FALSE	FALSE	FALSE	FALSE	FALSE	FALSE	FALSE	FALSE	FALSE	swab
b74a6b95	NA	NA	NA	male	36	some_con	mild_dis	more_150k	NA	NA	NA	NA	NA	NA	NA	NA	NA	NA	NA	NA	NA	NA	NA	NA	NA	FALSE	swab
b74f1234	Detected	14.233489	271	female	46	v_con	no_dis	more_150k	04/18/2020	Xeno_Ac00010014_a1,Rnase P_Hs04930436_g1	FALSE	FALSE	FALSE	FALSE	FALSE	FALSE	FALSE	FALSE	FALSE	FALSE	FALSE	FALSE	FALSE	FALSE	FALSE	FALSE	swab
b756628b	NA	NA	NA	female	45	v_con	mild_dis	more_150k	NA	NA	NA	NA	NA	NA	NA	NA	NA	NA	NA	NA	NA	NA	NA	NA	NA	FALSE	swab
b75869bf	Detected	12.784976	119	female	48.83	NA	NA	75k_100k	02/13/2020	Flu_A_H1,Flu_A_pan,Xeno_Ac00010014_a1,Rnase P_Hs04930436_g1	FALSE	FALSE	FALSE	TRUE	FALSE	FALSE	FALSE	FALSE	FALSE	FALSE	FALSE	FALSE	FALSE	FALSE	FALSE	FALSE	swab
b75bf89b	Detected	17.733051	021	male	58.58	NA	NA	50k_75k	12/02/2019	Rnase P_Hs04930436_g1,Xeno_Ac00010014_a1	FALSE	FALSE	FALSE	FALSE	FALSE	FALSE	FALSE	FALSE	FALSE	FALSE	FALSE	FALSE	FALSE	FALSE	FALSE	NA	handle
b75e5dd0	Detected	16.443779	073	female	24.75	NA	NA	100k_125k	01/14/2020	Flu_B_pan,Xeno_Ac00010014_a1,Rnase P_Hs04930436_g1	FALSE	FALSE	FALSE	FALSE	TRUE	FALSE	FALSE	FALSE	FALSE	FALSE	FALSE	FALSE	FALSE	FALSE	FALSE	FALSE	swab
b75fe230	Detected	13.78772975	184	female	38	v_con	strong_dis	more_150k	03/26/2020	Rnase P_Hs04930436_g1,Xeno_Ac00010014_a1	FALSE	FALSE	FALSE	FALSE	FALSE	FALSE	FALSE	FALSE	FALSE	FALSE	FALSE	FALSE	FALSE	FALSE	FALSE	FALSE	swab
b7616778	Detected	10.8052685	255	male	32	v_con	mild_dis	100k_125k	04/15/2020	Xeno_Ac00010014_a1,Rnase P_Hs04930436_g1	FALSE	FALSE	FALSE	FALSE	FALSE	FALSE	FALSE	FALSE	FALSE	FALSE	FALSE	FALSE	FALSE	FALSE	FALSE	FALSE	swab
b7662112	Detected	16.7255785	191	female	35	some_con	mild_dis	25k_50k	03/27/2020	Rnase P_Hs04930436_g1,Xeno_Ac00010014_a1	FALSE	FALSE	FALSE	FALSE	FALSE	FALSE	FALSE	FALSE	FALSE	FALSE	FALSE	FALSE	FALSE	FALSE	FALSE	FALSE	swab
b76a2b13	Detected	20.5079465	166	female	33.08	some_con	strong_dis	more_150k	03/16/2020	Xeno_Ac00010014_a1,Rnase P_Hs04930436_g1	FALSE	FALSE	FALSE	FALSE	FALSE	FALSE	FALSE	FALSE	FALSE	FALSE	FALSE	FALSE	FALSE	FALSE	FALSE	FALSE	swab
b76a6494	Detected	11.1551675	252	male	56	v_con	mild_dis	more_150k	04/14/2020	Rnase P_Hs04930436_g1,Xeno_Ac00010014_a1	FALSE	FALSE	FALSE	FALSE	FALSE	FALSE	FALSE	FALSE	FALSE	FALSE	FALSE	FALSE	FALSE	FALSE	FALSE	FALSE	swab
b777bfbc	Detected	13.2818865	192	male	30	NA	NA	dont_say	03/30/2020	Xeno_Ac00010014_a1,Rnase P_Hs04930436_g1	FALSE	FALSE	FALSE	FALSE	FALSE	FALSE	FALSE	FALSE	FALSE	FALSE	FALSE	FALSE	FALSE	FALSE	FALSE	FALSE	swab
b77f4174	Detected	12.98754375	215	female	37	v_con	mild_dis	more_150k	04/06/2020	Rnase P_Hs04930436_g1,Xeno_Ac00010014_a1	FALSE	FALSE	FALSE	FALSE	FALSE	FALSE	FALSE	FALSE	FALSE	FALSE	FALSE	FALSE	FALSE	FALSE	FALSE	FALSE	swab
b7821763	Detected	15.34041475	293	female	63	v_con	strong_dis	less_25k	04/23/2020	Rnase P_Hs04930436_g1,Xeno_Ac00010014_a1	FALSE	FALSE	FALSE	FALSE	FALSE	FALSE	FALSE	FALSE	FALSE	FALSE	FALSE	FALSE	FALSE	FALSE	FALSE	FALSE	swab
b7821c7c	NA	NA	NA	female	62	v_con	mild_dis	more_150k	NA	NA	NA	NA	NA	NA	NA	NA	NA	NA	NA	NA	NA	NA	NA	NA	NA	FALSE	swab
b7890ce5	Detected	13.767049	185	male	60	NA	NA	more_150k	03/26/2020	Rnase P_Hs04930436_g1,Xeno_Ac00010014_a1	FALSE	FALSE	FALSE	FALSE	FALSE	FALSE	FALSE	FALSE	FALSE	FALSE	FALSE	FALSE	FALSE	FALSE	FALSE	FALSE	swab
b78c5107	NA	NA	NA	female	41	some_con	mild_dis	more_150k	NA	NA	NA	NA	NA	NA	NA	NA	NA	NA	NA	NA	NA	NA	NA	NA	NA	FALSE	swab
b78d4e89	Detected	16.899963	151	female	42.58	some_con	mild_dis	75k_100k	03/11/2020	Xeno_Ac00010014_a1,Rnase P_Hs04930436_g1	FALSE	FALSE	FALSE	FALSE	FALSE	FALSE	FALSE	FALSE	FALSE	FALSE	FALSE	FALSE	FALSE	FALSE	FALSE	FALSE	swab
b791e6df	Detected	17.783683	291	male	50	v_con	no_dis	100k_125k	04/22/2020	Rnase P_Hs04930436_g1	FALSE	FALSE	FALSE	FALSE	FALSE	FALSE	FALSE	FALSE	FALSE	FALSE	FALSE	FALSE	FALSE	FALSE	FALSE	FALSE	swab
b792245a	Detected	16.777486	120	male	33.83	NA	NA	more_150k	02/24/2020	Xeno_Ac00010014_a1,Rnase P_Hs04930436_g1,M.pneumoniae	FALSE	FALSE	FALSE	FALSE	FALSE	FALSE	FALSE	FALSE	FALSE	FALSE	FALSE	FALSE	FALSE	FALSE	TRUE	FALSE	swab
b795d54d	Detected	14.773924	213	male	62	v_con	mild_dis	125k_150k	04/05/2020	Xeno_Ac00010014_a1,Rnase P_Hs04930436_g1	FALSE	FALSE	FALSE	FALSE	FALSE	FALSE	FALSE	FALSE	FALSE	FALSE	FALSE	FALSE	FALSE	FALSE	FALSE	FALSE	swab
b79a351f	Detected	16.661627	033	female	34.75	NA	NA	more_150k	12/13/2019	Rnase P_Hs04930436_g1,Xeno_Ac00010014_a1	FALSE	FALSE	FALSE	FALSE	FALSE	FALSE	FALSE	FALSE	FALSE	FALSE	FALSE	FALSE	FALSE	FALSE	FALSE	NA	swab
b79cd77c	NA	NA	NA	male	38	some_con	mild_dis	125k_150k	NA	NA	NA	NA	NA	NA	NA	NA	NA	NA	NA	NA	NA	NA	NA	NA	NA	FALSE	swab
b7a1d4e0	NA	NA	NA	male	38	some_con	mild_dis	more_150k	NA	NA	NA	NA	NA	NA	NA	NA	NA	NA	NA	NA	NA	NA	NA	NA	NA	FALSE	swab
b7a6df3c	Detected	21.3378115	211	male	22	v_con	mild_dis	25k_50k	04/03/2020	Xeno_Ac00010014_a1,Rnase P_Hs04930436_g1	FALSE	FALSE	FALSE	FALSE	FALSE	FALSE	FALSE	FALSE	FALSE	FALSE	FALSE	FALSE	FALSE	FALSE	FALSE	FALSE	swab
b7a741eb	NA	NA	NA	male	61	NA	NA	75k_100k	NA	NA	NA	NA	NA	NA	NA	NA	NA	NA	NA	NA	NA	NA	NA	NA	NA	TRUE	swab
b7b1319e	Detected	15.9907305	284	female	63	v_con	mild_dis	dont_say	04/21/2020	Xeno_Ac00010014_a1,Rnase P_Hs04930436_g1	FALSE	FALSE	FALSE	FALSE	FALSE	FALSE	FALSE	FALSE	FALSE	FALSE	FALSE	FALSE	FALSE	FALSE	FALSE	FALSE	swab
b7b245d4	Detected	16.0337685	289	male	71	some_con	mild_dis	100k_125k	04/22/2020	Rnase P_Hs04930436_g1,Xeno_Ac00010014_a1	FALSE	FALSE	FALSE	FALSE	FALSE	FALSE	FALSE	FALSE	FALSE	FALSE	FALSE	FALSE	FALSE	FALSE	FALSE	FALSE	swab
b7b3d8cb	Detected	19.9065985	268	female	24	v_con	mild_dis	25k_50k	04/17/2020	Rnase P_Hs04930436_g1,Xeno_Ac00010014_a1	FALSE	FALSE	FALSE	FALSE	FALSE	FALSE	FALSE	FALSE	FALSE	FALSE	FALSE	FALSE	FALSE	FALSE	FALSE	FALSE	swab
b7b3e46d	Detected	14.4568135	256	female	45	v_con	strong_dis	125k_150k	04/15/2020	Xeno_Ac00010014_a1,RV_1of2,Xeno_Ac00010014_a1,Rnase P_Hs04930436_g1,Rnase P_Hs04930436_g1	FALSE	FALSE	FALSE	FALSE	FALSE	FALSE	FALSE	FALSE	FALSE	FALSE	TRUE	FALSE	FALSE	FALSE	FALSE	FALSE	swab
b7b6c20b	Detected	13.690122	208	female	50	NA	NA	dont_say	04/03/2020	Xeno_Ac00010014_a1,Rnase P_Hs04930436_g1	FALSE	FALSE	FALSE	FALSE	FALSE	FALSE	FALSE	FALSE	FALSE	FALSE	FALSE	FALSE	FALSE	FALSE	FALSE	FALSE	swab
b7b78cd6	Detected	15.091208	106	male	6.5	NA	NA	75k_100k	02/07/2020	Rnase P_Hs04930436_g1,Xeno_Ac00010014_a1,Flu_A_H3,Flu_A_pan	FALSE	FALSE	FALSE	TRUE	FALSE	FALSE	FALSE	FALSE	FALSE	FALSE	FALSE	FALSE	FALSE	FALSE	FALSE	FALSE	swab
b7b875d7	NA	NA	NA	male	13	v_con	strong_dis	more_150k	NA	NA	NA	NA	NA	NA	NA	NA	NA	NA	NA	NA	NA	NA	NA	NA	NA	FALSE	swab
b7bc1bf2	Detected	15.5603095	199	male	35	some_con	mild_dis	more_150k	03/31/2020	Rnase P_Hs04930436_g1,Xeno_Ac00010014_a1	FALSE	FALSE	FALSE	FALSE	FALSE	FALSE	FALSE	FALSE	FALSE	FALSE	FALSE	FALSE	FALSE	FALSE	FALSE	FALSE	swab
b7bd5265	NA	NA	NA	female	70	v_con	no_dis	dont_say	NA	NA	NA	NA	NA	NA	NA	NA	NA	NA	NA	NA	NA	NA	NA	NA	NA	FALSE	handle
b7c0e5f3	Detected	16.296503	224	female	21	v_con	mild_dis	25k_50k	04/07/2020	Rnase P_Hs04930436_g1,Xeno_Ac00010014_a1	FALSE	FALSE	FALSE	FALSE	FALSE	FALSE	FALSE	FALSE	FALSE	FALSE	FALSE	FALSE	FALSE	FALSE	FALSE	FALSE	swab
b7d314d0	NA	NA	NA	male	67	v_con	mild_dis	less_25k	NA	NA	NA	NA	NA	NA	NA	NA	NA	NA	NA	NA	NA	NA	NA	NA	NA	FALSE	swab
b7d84375	Detected	20.6271025	020	female	28.25	NA	NA	less_25k	11/27/2019	Xeno_Ac00010014_a1,Rnase P_Hs04930436_g1	FALSE	FALSE	FALSE	FALSE	FALSE	FALSE	FALSE	FALSE	FALSE	FALSE	FALSE	FALSE	FALSE	FALSE	FALSE	NA	swab
b7de7ed1	Detected	12.4781155	241	female	33	some_con	mild_dis	more_150k	04/11/2020	Xeno_Ac00010014_a1,Rnase P_Hs04930436_g1	FALSE	FALSE	FALSE	FALSE	FALSE	FALSE	FALSE	FALSE	FALSE	FALSE	FALSE	FALSE	FALSE	FALSE	FALSE	FALSE	swab
b7def7d2	Detected	18.449562	320	male	94	v_con	mild_dis	25k_50k	04/29/2020	Rnase P_Hs04930436_g1,Xeno_Ac00010014_a1	FALSE	FALSE	FALSE	FALSE	FALSE	FALSE	FALSE	FALSE	FALSE	FALSE	FALSE	FALSE	FALSE	FALSE	FALSE	FALSE	swab
b7dfa92b	Detected	16.281761500000002	179	female	27	some_con	mild_dis	100k_125k	03/24/2020	Xeno_Ac00010014_a1,Rnase P_Hs04930436_g1	FALSE	FALSE	FALSE	FALSE	FALSE	FALSE	FALSE	FALSE	FALSE	FALSE	FALSE	FALSE	FALSE	FALSE	FALSE	FALSE	swab
b7e11d4d	Detected	19.34789	130	female	27.25	v_con	mild_dis	100k_125k	02/28/2020	Rnase P_Hs04930436_g1,Xeno_Ac00010014_a1	FALSE	FALSE	FALSE	FALSE	FALSE	FALSE	FALSE	FALSE	FALSE	FALSE	FALSE	FALSE	FALSE	FALSE	FALSE	FALSE	swab
b7e8b2c4	Detected	18.275181	214	female	66	NA	NA	dont_say	04/06/2020	Rnase P_Hs04930436_g1,Xeno_Ac00010014_a1	FALSE	FALSE	FALSE	FALSE	FALSE	FALSE	FALSE	FALSE	FALSE	FALSE	FALSE	FALSE	FALSE	FALSE	FALSE	FALSE	swab
b7e96d66	Detected	18.632308	082	other	41	NA	NA	more_150k	01/22/2020	Flu_A_H1,Xeno_Ac00010014_a1,Rnase P_Hs04930436_g1,Flu_A_pan	FALSE	FALSE	FALSE	TRUE	FALSE	FALSE	FALSE	FALSE	FALSE	FALSE	FALSE	FALSE	FALSE	FALSE	FALSE	FALSE	swab
b7e9d26e	Detected	24.958053	152	NA	NA	NA	NA	NA	03/12/2020	Rnase P_Hs04930436_g1,Xeno_Ac00010014_a1	FALSE	FALSE	FALSE	FALSE	FALSE	FALSE	FALSE	FALSE	FALSE	FALSE	FALSE	FALSE	FALSE	FALSE	FALSE	FALSE	swab
b7f0446a	NA	NA	NA	female	63	not_con	no_dis	50k_75k	NA	NA	NA	NA	NA	NA	NA	NA	NA	NA	NA	NA	NA	NA	NA	NA	NA	FALSE	swab
b7f367cd	NA	NA	NA	female	54	some_con	mild_dis	75k_100k	NA	NA	NA	NA	NA	NA	NA	NA	NA	NA	NA	NA	NA	NA	NA	NA	NA	FALSE	swab
b7f4d940	NA	NA	NA	male	35	v_con	mild_dis	50k_75k	NA	NA	NA	NA	NA	NA	NA	NA	NA	NA	NA	NA	NA	NA	NA	NA	NA	FALSE	swab
b7f654c0	Detected	18.338112	059	male	32.33	NA	NA	100k_125k	01/03/2020	Xeno_Ac00010014_a1,Rnase P_Hs04930436_g1	FALSE	FALSE	FALSE	FALSE	FALSE	FALSE	FALSE	FALSE	FALSE	FALSE	FALSE	FALSE	FALSE	FALSE	FALSE	FALSE	swab
b7f75d14	NA	NA	NA	female	79	v_con	mild_dis	dont_say	NA	NA	NA	NA	NA	NA	NA	NA	NA	NA	NA	NA	NA	NA	NA	NA	NA	FALSE	swab
b800e612	NA	NA	NA	male	64	some_con	no_dis	more_150k	NA	NA	NA	NA	NA	NA	NA	NA	NA	NA	NA	NA	NA	NA	NA	NA	NA	FALSE	swab
b802313a	Detected	16.0043235	209	male	67	NA	NA	75k_100k	04/03/2020	Xeno_Ac00010014_a1,Rnase P_Hs04930436_g1	FALSE	FALSE	FALSE	FALSE	FALSE	FALSE	FALSE	FALSE	FALSE	FALSE	FALSE	FALSE	FALSE	FALSE	FALSE	FALSE	swab
b80d1196	Detected	24.136402	148	female	38	v_con	mild_dis	100k_125k	03/06/2020	Xeno_Ac00010014_a1,Rnase P_Hs04930436_g1	FALSE	FALSE	FALSE	FALSE	FALSE	FALSE	FALSE	FALSE	FALSE	FALSE	FALSE	FALSE	FALSE	FALSE	FALSE	FALSE	swab
b8106dcf	Detected	15.69075725	275	female	22	v_con	mild_dis	75k_100k	04/19/2020	Rnase P_Hs04930436_g1,Xeno_Ac00010014_a1	FALSE	FALSE	FALSE	FALSE	FALSE	FALSE	FALSE	FALSE	FALSE	FALSE	FALSE	FALSE	FALSE	FALSE	FALSE	FALSE	swab
b816dd62	Detected	16.9528015	180	female	53	some_con	mild_dis	more_150k	03/25/2020	Rnase P_Hs04930436_g1,Xeno_Ac00010014_a1	FALSE	FALSE	FALSE	FALSE	FALSE	FALSE	FALSE	FALSE	FALSE	FALSE	FALSE	FALSE	FALSE	FALSE	FALSE	FALSE	swab
b82129cf	Detected	20.0824965	279	male	29	v_con	mild_dis	more_150k	04/20/2020	Rnase P_Hs04930436_g1,Xeno_Ac00010014_a1	FALSE	FALSE	FALSE	FALSE	FALSE	FALSE	FALSE	FALSE	FALSE	FALSE	FALSE	FALSE	FALSE	FALSE	FALSE	FALSE	swab
b829e8a1	Detected	17.7018355	255	male	51	NA	NA	more_150k	04/15/2020	Rnase P_Hs04930436_g1,Xeno_Ac00010014_a1	FALSE	FALSE	FALSE	FALSE	FALSE	FALSE	FALSE	FALSE	FALSE	FALSE	FALSE	FALSE	FALSE	FALSE	FALSE	FALSE	swab
b82d3a16	NA	NA	NA	female	24	some_con	mild_dis	25k_50k	NA	NA	NA	NA	NA	NA	NA	NA	NA	NA	NA	NA	NA	NA	NA	NA	NA	FALSE	swab
b82dd314	Detected	12.57318275	280	female	52	v_con	no_dis	dont_say	04/20/2020	Rnase P_Hs04930436_g1,Xeno_Ac00010014_a1	FALSE	FALSE	FALSE	FALSE	FALSE	FALSE	FALSE	FALSE	FALSE	FALSE	FALSE	FALSE	FALSE	FALSE	FALSE	FALSE	swab
b82f7e0d	Detected	14.0227285	285	female	28	v_con	mild_dis	75k_100k	04/21/2020	Rnase P_Hs04930436_g1,Xeno_Ac00010014_a1	FALSE	FALSE	FALSE	FALSE	FALSE	FALSE	FALSE	FALSE	FALSE	FALSE	FALSE	FALSE	FALSE	FALSE	FALSE	FALSE	swab
b830e6fa	NA	NA	NA	male	39	v_con	mild_dis	more_150k	NA	NA	NA	NA	NA	NA	NA	NA	NA	NA	NA	NA	NA	NA	NA	NA	NA	FALSE	swab
b831587a	Detected	17.9550465	176	male	37.33	v_con	no_dis	more_150k	03/12/2020	Xeno_Ac00010014_a1,Rnase P_Hs04930436_g1	FALSE	FALSE	FALSE	FALSE	FALSE	FALSE	FALSE	FALSE	FALSE	FALSE	FALSE	FALSE	FALSE	FALSE	FALSE	FALSE	swab
b834f2b4	Detected	14.7407215	192	male	43	v_con	mild_dis	more_150k	03/30/2020	Xeno_Ac00010014_a1,AdV_1of2,Rnase P_Hs04930436_g1,AdV_2of2	TRUE	FALSE	FALSE	FALSE	FALSE	FALSE	FALSE	FALSE	FALSE	FALSE	FALSE	FALSE	FALSE	FALSE	FALSE	FALSE	swab
b8399ec9	NA	NA	NA	female	63	v_con	mild_dis	75k_100k	NA	NA	NA	NA	NA	NA	NA	NA	NA	NA	NA	NA	NA	NA	NA	NA	NA	FALSE	swab
b8415be5	Detected	12.3054375	262	female	26	v_con	mild_dis	more_150k	04/16/2020	Xeno_Ac00010014_a1,Rnase P_Hs04930436_g1	FALSE	FALSE	FALSE	FALSE	FALSE	FALSE	FALSE	FALSE	FALSE	FALSE	FALSE	FALSE	FALSE	FALSE	FALSE	FALSE	swab
b842e8c6	Detected	17.171875	151	male	8.58	some_con	mild_dis	more_150k	03/11/2020	Xeno_Ac00010014_a1,Flu_A_pan,Flu_A_H1,Rnase P_Hs04930436_g1,S.pneumoniae	FALSE	FALSE	FALSE	TRUE	FALSE	FALSE	FALSE	FALSE	FALSE	FALSE	FALSE	FALSE	TRUE	FALSE	FALSE	FALSE	swab
b8474932	Detected	19.253175	194	male	31	some_con	mild_dis	more_150k	03/10/2020	Xeno_Ac00010014_a1,Rnase P_Hs04930436_g1	FALSE	FALSE	FALSE	FALSE	FALSE	FALSE	FALSE	FALSE	FALSE	FALSE	FALSE	FALSE	FALSE	FALSE	FALSE	FALSE	swab
b8477cb9	Detected	14.997324	220	female	50	NA	NA	100k_125k	04/07/2020	Xeno_Ac00010014_a1,Rnase P_Hs04930436_g1	FALSE	FALSE	FALSE	FALSE	FALSE	FALSE	FALSE	FALSE	FALSE	FALSE	FALSE	FALSE	FALSE	FALSE	FALSE	FALSE	swab
b84c49d3	Detected	12.695077	201	male	30	some_con	no_dis	more_150k	04/01/2020	Xeno_Ac00010014_a1,Rnase P_Hs04930436_g1	FALSE	FALSE	FALSE	FALSE	FALSE	FALSE	FALSE	FALSE	FALSE	FALSE	FALSE	FALSE	FALSE	FALSE	FALSE	FALSE	swab
b852893c	Detected	13.592197	047	female	62.5	NA	NA	100k_125k	12/26/2019	Xeno_Ac00010014_a1,Rnase P_Hs04930436_g1	FALSE	FALSE	FALSE	FALSE	FALSE	FALSE	FALSE	FALSE	FALSE	FALSE	FALSE	FALSE	FALSE	FALSE	FALSE	NA	swab
b8575018	NA	NA	NA	male	48	v_con	no_dis	dont_say	NA	NA	NA	NA	NA	NA	NA	NA	NA	NA	NA	NA	NA	NA	NA	NA	NA	FALSE	swab
b859a45d	Detected	13.67365	060	female	31.92	NA	NA	more_150k	01/06/2020	Rnase P_Hs04930436_g1,Xeno_Ac00010014_a1,Flu_B_pan,hMPV	FALSE	FALSE	FALSE	FALSE	TRUE	FALSE	TRUE	FALSE	FALSE	FALSE	FALSE	FALSE	FALSE	FALSE	FALSE	NA	swab
b85ac305	Detected	13.8516385	095	female	64.92	NA	NA	100k_125k	01/30/2020	Xeno_Ac00010014_a1,Rnase P_Hs04930436_g1,Flu_B_pan	FALSE	FALSE	FALSE	FALSE	TRUE	FALSE	FALSE	FALSE	FALSE	FALSE	FALSE	FALSE	FALSE	FALSE	FALSE	FALSE	swab
b8677fa3	Detected	17.078395	152	female	31.25	v_con	no_dis	less_25k	03/16/2020	Xeno_Ac00010014_a1,Rnase P_Hs04930436_g1	FALSE	FALSE	FALSE	FALSE	FALSE	FALSE	FALSE	FALSE	FALSE	FALSE	FALSE	FALSE	FALSE	FALSE	FALSE	FALSE	swab
b86a65c5	NA	NA	NA	female	69	NA	NA	less_25k	NA	NA	NA	NA	NA	NA	NA	NA	NA	NA	NA	NA	NA	NA	NA	NA	NA	FALSE	swab
b86cd16a	Detected	21.511726	318	female	14	v_con	no_dis	less_25k	04/28/2020	Rnase P_Hs04930436_g1,Xeno_Ac00010014_a1	FALSE	FALSE	FALSE	FALSE	FALSE	FALSE	FALSE	FALSE	FALSE	FALSE	FALSE	FALSE	FALSE	FALSE	FALSE	FALSE	swab
b8703eb2	Detected	17.774804	109	female	45.25	NA	NA	100k_125k	02/11/2020	Rnase P_Hs04930436_g1,Flu_A_pan,Xeno_Ac00010014_a1,Flu_A_H1	FALSE	FALSE	FALSE	TRUE	FALSE	FALSE	FALSE	FALSE	FALSE	FALSE	FALSE	FALSE	FALSE	FALSE	FALSE	NA	swab
b871d2f5	Detected	15.261263	179	female	60	NA	NA	50k_75k	03/25/2020	Rnase P_Hs04930436_g1,Xeno_Ac00010014_a1	FALSE	FALSE	FALSE	FALSE	FALSE	FALSE	FALSE	FALSE	FALSE	FALSE	FALSE	FALSE	FALSE	FALSE	FALSE	FALSE	swab
b873f3c6	NA	NA	NA	female	38	v_con	mild_dis	100k_125k	NA	NA	NA	NA	NA	NA	NA	NA	NA	NA	NA	NA	NA	NA	NA	NA	NA	FALSE	swab
b8746a28	Detected	15.009956	266	male	56	v_con	mild_dis	more_150k	04/17/2020	Xeno_Ac00010014_a1,Rnase P_Hs04930436_g1	FALSE	FALSE	FALSE	FALSE	FALSE	FALSE	FALSE	FALSE	FALSE	FALSE	FALSE	FALSE	FALSE	FALSE	FALSE	FALSE	swab
b8758eff	NA	NA	NA	male	26	v_con	mild_dis	dont_say	NA	NA	NA	NA	NA	NA	NA	NA	NA	NA	NA	NA	NA	NA	NA	NA	NA	FALSE	swab
b877920a	Detected	17.792751	266	male	16	some_con	mild_dis	less_25k	04/17/2020	Xeno_Ac00010014_a1,Rnase P_Hs04930436_g1	FALSE	FALSE	FALSE	FALSE	FALSE	FALSE	FALSE	FALSE	FALSE	FALSE	FALSE	FALSE	FALSE	FALSE	FALSE	FALSE	swab
b877fea4	NA	NA	NA	male	45	v_con	mild_dis	more_150k	NA	NA	NA	NA	NA	NA	NA	NA	NA	NA	NA	NA	NA	NA	NA	NA	NA	FALSE	swab
b88162ad	Detected	14.016465	245	female	40	NA	NA	dont_know	04/13/2020	Rnase P_Hs04930436_g1,Xeno_Ac00010014_a1	FALSE	FALSE	FALSE	FALSE	FALSE	FALSE	FALSE	FALSE	FALSE	FALSE	FALSE	FALSE	FALSE	FALSE	FALSE	FALSE	swab
b882fc15	Detected	15.798907	275	female	54	v_con	mild_dis	125k_150k	04/19/2020	Rnase P_Hs04930436_g1,Xeno_Ac00010014_a1	FALSE	FALSE	FALSE	FALSE	FALSE	FALSE	FALSE	FALSE	FALSE	FALSE	FALSE	FALSE	FALSE	FALSE	FALSE	FALSE	swab
b8843ea3	NA	NA	NA	female	33	some_con	strong_dis	less_25k	NA	NA	NA	NA	NA	NA	NA	NA	NA	NA	NA	NA	NA	NA	NA	NA	NA	FALSE	swab
b885c6a6	NA	NA	NA	male	42	v_con	mild_dis	dont_say	NA	NA	NA	NA	NA	NA	NA	NA	NA	NA	NA	NA	NA	NA	NA	NA	NA	FALSE	swab
b8892d7a	Detected	17.1722155	256	male	42	some_con	mild_dis	more_150k	04/15/2020	Xeno_Ac00010014_a1,Rnase P_Hs04930436_g1,Xeno_Ac00010014_a1,Rnase P_Hs04930436_g1,RV_1of2	FALSE	FALSE	FALSE	FALSE	FALSE	FALSE	FALSE	FALSE	FALSE	FALSE	TRUE	FALSE	FALSE	FALSE	FALSE	FALSE	swab
b88cb2a5	NA	NA	NA	female	44	v_con	mild_dis	100k_125k	NA	NA	NA	NA	NA	NA	NA	NA	NA	NA	NA	NA	NA	NA	NA	NA	NA	FALSE	swab
b88df6c5	Detected	19.2417955	320	male	66	some_con	mild_dis	125k_150k	04/29/2020	Rnase P_Hs04930436_g1,Xeno_Ac00010014_a1	FALSE	FALSE	FALSE	FALSE	FALSE	FALSE	FALSE	FALSE	FALSE	FALSE	FALSE	FALSE	FALSE	FALSE	FALSE	FALSE	swab
b88fddc9	Detected	17.8422455	139	female	26.5	some_con	mild_dis	25k_50k	03/04/2020	Xeno_Ac00010014_a1,Rnase P_Hs04930436_g1	FALSE	FALSE	FALSE	FALSE	FALSE	FALSE	FALSE	FALSE	FALSE	FALSE	FALSE	FALSE	FALSE	FALSE	FALSE	FALSE	swab
b88ffa11	NA	NA	NA	female	37	v_con	mild_dis	dont_say	NA	NA	NA	NA	NA	NA	NA	NA	NA	NA	NA	NA	NA	NA	NA	NA	NA	TRUE	swab
b8926486	NA	NA	NA	female	68	v_con	mild_dis	dont_say	NA	NA	NA	NA	NA	NA	NA	NA	NA	NA	NA	NA	NA	NA	NA	NA	NA	FALSE	swab
b89afdea	Detected	17.9881745	223	male	62	v_con	mild_dis	less_25k	04/07/2020	Rnase P_Hs04930436_g1,Xeno_Ac00010014_a1	FALSE	FALSE	FALSE	FALSE	FALSE	FALSE	FALSE	FALSE	FALSE	FALSE	FALSE	FALSE	FALSE	FALSE	FALSE	FALSE	swab
b89bed91	Detected	19.8646785	151	male	39.33	v_con	mild_dis	125k_150k	03/11/2020	Rnase P_Hs04930436_g1,Xeno_Ac00010014_a1	FALSE	FALSE	FALSE	FALSE	FALSE	FALSE	FALSE	FALSE	FALSE	FALSE	FALSE	FALSE	FALSE	FALSE	FALSE	FALSE	swab
b89c55b1	Detected	9.5819305	231	female	3	some_con	mild_dis	more_150k	04/08/2020	Rnase P_Hs04930436_g1,Xeno_Ac00010014_a1,CoV_HKU1_CoV_NL63	FALSE	FALSE	FALSE	FALSE	FALSE	FALSE	FALSE	FALSE	FALSE	FALSE	FALSE	TRUE	FALSE	FALSE	FALSE	FALSE	swab
b89cef22	Detected	19.8730355	195	female	54	NA	NA	50k_75k	03/30/2020	Xeno_Ac00010014_a1,Rnase P_Hs04930436_g1	FALSE	FALSE	FALSE	FALSE	FALSE	FALSE	FALSE	FALSE	FALSE	FALSE	FALSE	FALSE	FALSE	FALSE	FALSE	FALSE	swab
b8a03956	NA	NA	NA	female	60	some_con	mild_dis	75k_100k	NA	NA	NA	NA	NA	NA	NA	NA	NA	NA	NA	NA	NA	NA	NA	NA	NA	FALSE	swab
b8a4dd7e	NA	NA	NA	female	41	v_con	mild_dis	more_150k	NA	NA	NA	NA	NA	NA	NA	NA	NA	NA	NA	NA	NA	NA	NA	NA	NA	TRUE	swab
b8a4f1cc	NA	NA	NA	female	65	v_con	no_dis	less_25k	NA	NA	NA	NA	NA	NA	NA	NA	NA	NA	NA	NA	NA	NA	NA	NA	NA	FALSE	swab
b8a6f99a	Detected	17.0082955	225	female	28	v_con	mild_dis	25k_50k	04/08/2020	Xeno_Ac00010014_a1,Rnase P_Hs04930436_g1	FALSE	FALSE	FALSE	FALSE	FALSE	FALSE	FALSE	FALSE	FALSE	FALSE	FALSE	FALSE	FALSE	FALSE	FALSE	FALSE	swab
b8b1fa65	Detected	16.376954	119	female	34.5	NA	NA	dont_say	02/13/2020	Rnase P_Hs04930436_g1,Xeno_Ac00010014_a1	FALSE	FALSE	FALSE	FALSE	FALSE	FALSE	FALSE	FALSE	FALSE	FALSE	FALSE	FALSE	FALSE	FALSE	FALSE	FALSE	swab
b8b4c8d7	Detected	16.4981555	184	male	38	some_con	mild_dis	125k_150k	03/26/2020	Xeno_Ac00010014_a1,Rnase P_Hs04930436_g1	FALSE	FALSE	FALSE	FALSE	FALSE	FALSE	FALSE	FALSE	FALSE	FALSE	FALSE	FALSE	FALSE	FALSE	FALSE	FALSE	swab
b8bd895a	Detected	18.6256145	112	female	39.08	NA	NA	more_150k	02/14/2020	Xeno_Ac00010014_a1,Rnase P_Hs04930436_g1,S.pneumoniae	FALSE	FALSE	FALSE	FALSE	FALSE	FALSE	FALSE	FALSE	FALSE	FALSE	FALSE	FALSE	TRUE	FALSE	FALSE	FALSE	swab
b8be97bf	Detected	18.2417705	119	female	11.33	NA	NA	more_150k	02/13/2020	Rnase P_Hs04930436_g1,Xeno_Ac00010014_a1,Flu_A_pan,Flu_A_H1	FALSE	FALSE	FALSE	TRUE	FALSE	FALSE	FALSE	FALSE	FALSE	FALSE	FALSE	FALSE	FALSE	FALSE	FALSE	FALSE	swab
b8ce29ee	Detected	13.3134435	223	male	36	v_con	mild_dis	125k_150k	04/07/2020	Rnase P_Hs04930436_g1,Xeno_Ac00010014_a1	FALSE	FALSE	FALSE	FALSE	FALSE	FALSE	FALSE	FALSE	FALSE	FALSE	FALSE	FALSE	FALSE	FALSE	FALSE	TRUE	swab
b8d0808f	Detected	21.8807965	046	female	40.83	NA	NA	100k_125k	12/26/2019	Xeno_Ac00010014_a1,Rnase P_Hs04930436_g1,M.pneumoniae	FALSE	FALSE	FALSE	FALSE	FALSE	FALSE	FALSE	FALSE	FALSE	FALSE	FALSE	FALSE	FALSE	FALSE	TRUE	NA	swab
b8d36242	NA	NA	NA	male	63	some_con	mild_dis	less_25k	NA	NA	NA	NA	NA	NA	NA	NA	NA	NA	NA	NA	NA	NA	NA	NA	NA	FALSE	swab
b8d6d714	NA	NA	NA	male	44	v_con	strong_dis	75k_100k	NA	NA	NA	NA	NA	NA	NA	NA	NA	NA	NA	NA	NA	NA	NA	NA	NA	FALSE	swab
b8dd9f8c	Detected	12.8094515	271	male	50	v_con	mild_dis	more_150k	04/18/2020	Rnase P_Hs04930436_g1,Xeno_Ac00010014_a1	FALSE	FALSE	FALSE	FALSE	FALSE	FALSE	FALSE	FALSE	FALSE	FALSE	FALSE	FALSE	FALSE	FALSE	FALSE	FALSE	swab
b8df9f3b	Detected	13.437625	101	female	43.83	NA	NA	more_150k	02/04/2020	Xeno_Ac00010014_a1,Rnase P_Hs04930436_g1	FALSE	FALSE	FALSE	FALSE	FALSE	FALSE	FALSE	FALSE	FALSE	FALSE	FALSE	FALSE	FALSE	FALSE	FALSE	FALSE	swab
b8e020b5	Detected	12.0548535	220	female	54	some_con	mild_dis	25k_50k	04/07/2020	Rnase P_Hs04930436_g1,Xeno_Ac00010014_a1	FALSE	FALSE	FALSE	FALSE	FALSE	FALSE	FALSE	FALSE	FALSE	FALSE	FALSE	FALSE	FALSE	FALSE	FALSE	FALSE	swab
b8e2beae	Detected	15.633961	261	female	56	some_con	no_dis	more_150k	04/16/2020	Rnase P_Hs04930436_g1,Xeno_Ac00010014_a1	FALSE	FALSE	FALSE	FALSE	FALSE	FALSE	FALSE	FALSE	FALSE	FALSE	FALSE	FALSE	FALSE	FALSE	FALSE	FALSE	swab
b8e4ce85	Detected	17.508299	059	male	36.58	NA	NA	more_150k	01/03/2020	Xeno_Ac00010014_a1,Rnase P_Hs04930436_g1	FALSE	FALSE	FALSE	FALSE	FALSE	FALSE	FALSE	FALSE	FALSE	FALSE	FALSE	FALSE	FALSE	FALSE	FALSE	FALSE	swab
b8e5e4d2	NA	NA	NA	male	50	some_con	mild_dis	more_150k	NA	NA	NA	NA	NA	NA	NA	NA	NA	NA	NA	NA	NA	NA	NA	NA	NA	FALSE	swab
b8e79430	Detected	19.6358185	130	male	48.58	some_con	strong_dis	more_150k	02/28/2020	Rnase P_Hs04930436_g1,Xeno_Ac00010014_a1	FALSE	FALSE	FALSE	FALSE	FALSE	FALSE	FALSE	FALSE	FALSE	FALSE	FALSE	FALSE	FALSE	FALSE	FALSE	FALSE	swab
b8ecbc50	NA	NA	NA	male	24	NA	NA	75k_100k	NA	NA	NA	NA	NA	NA	NA	NA	NA	NA	NA	NA	NA	NA	NA	NA	NA	FALSE	swab
b8ed0af7	Detected	13.7482765	249	male	67	v_con	mild_dis	dont_say	04/13/2020	Rnase P_Hs04930436_g1,Xeno_Ac00010014_a1	FALSE	FALSE	FALSE	FALSE	FALSE	FALSE	FALSE	FALSE	FALSE	FALSE	FALSE	FALSE	FALSE	FALSE	FALSE	FALSE	swab
b8f46907	Detected	17.222039	318	female	50	v_con	mild_dis	more_150k	04/28/2020	Rnase P_Hs04930436_g1,Xeno_Ac00010014_a1	FALSE	FALSE	FALSE	FALSE	FALSE	FALSE	FALSE	FALSE	FALSE	FALSE	FALSE	FALSE	FALSE	FALSE	FALSE	FALSE	swab
b8fa6280	Detected	13.7853935	188	NA	NA	NA	NA	NA	03/06/2020	Rnase P_Hs04930436_g1,Xeno_Ac00010014_a1	FALSE	FALSE	FALSE	FALSE	FALSE	FALSE	FALSE	FALSE	FALSE	FALSE	FALSE	FALSE	FALSE	FALSE	FALSE	FALSE	swab
b8fdc7ff	Detected	17.580353	173	female	59.83	some_con	mild_dis	50k_75k	03/17/2020	Xeno_Ac00010014_a1,RV_2of2,Rnase P_Hs04930436_g1	FALSE	FALSE	FALSE	FALSE	FALSE	FALSE	FALSE	FALSE	FALSE	FALSE	TRUE	FALSE	FALSE	FALSE	FALSE	FALSE	swab
b8ffe9a0	NA	NA	NA	male	27	v_con	no_dis	less_25k	NA	NA	NA	NA	NA	NA	NA	NA	NA	NA	NA	NA	NA	NA	NA	NA	NA	FALSE	swab
b900970c	Detected	15.1745485	148	male	40.83	v_con	mild_dis	more_150k	03/06/2020	Rnase P_Hs04930436_g1,Xeno_Ac00010014_a1	FALSE	FALSE	FALSE	FALSE	FALSE	FALSE	FALSE	FALSE	FALSE	FALSE	FALSE	FALSE	FALSE	FALSE	FALSE	FALSE	swab
b9085f2d	Detected	18.2323785	181	male	51	NA	NA	125k_150k	03/26/2020	Xeno_Ac00010014_a1,Rnase P_Hs04930436_g1	FALSE	FALSE	FALSE	FALSE	FALSE	FALSE	FALSE	FALSE	FALSE	FALSE	FALSE	FALSE	FALSE	FALSE	FALSE	FALSE	swab
b908e03a	Detected	14.577794	253	female	53	v_con	mild_dis	more_150k	04/14/2020	Xeno_Ac00010014_a1,Rnase P_Hs04930436_g1	FALSE	FALSE	FALSE	FALSE	FALSE	FALSE	FALSE	FALSE	FALSE	FALSE	FALSE	FALSE	FALSE	FALSE	FALSE	FALSE	swab
b90e4ed3	Detected	15.4288685	294	female	15	some_con	mild_dis	more_150k	04/23/2020	Rnase P_Hs04930436_g1,Xeno_Ac00010014_a1	FALSE	FALSE	FALSE	FALSE	FALSE	FALSE	FALSE	FALSE	FALSE	FALSE	FALSE	FALSE	FALSE	FALSE	FALSE	FALSE	swab
b90f1157	NA	NA	NA	male	33	v_con	no_dis	more_150k	NA	NA	NA	NA	NA	NA	NA	NA	NA	NA	NA	NA	NA	NA	NA	NA	NA	FALSE	swab
b90f810a	Detected	18.8807615	173	NA	NA	NA	NA	NA	03/17/2020	Rnase P_Hs04930436_g1,Xeno_Ac00010014_a1	FALSE	FALSE	FALSE	FALSE	FALSE	FALSE	FALSE	FALSE	FALSE	FALSE	FALSE	FALSE	FALSE	FALSE	FALSE	FALSE	swab
b9152b5c	NA	NA	NA	male	62	v_con	mild_dis	50k_75k	NA	NA	NA	NA	NA	NA	NA	NA	NA	NA	NA	NA	NA	NA	NA	NA	NA	FALSE	swab
b91ebf4b	Detected	13.357285	209	male	36	v_con	mild_dis	more_150k	04/03/2020	Rnase P_Hs04930436_g1,Xeno_Ac00010014_a1	FALSE	FALSE	FALSE	FALSE	FALSE	FALSE	FALSE	FALSE	FALSE	FALSE	FALSE	FALSE	FALSE	FALSE	FALSE	FALSE	swab
b92104ae	Detected	13.711861	214	male	36	v_con	strong_dis	25k_50k	04/06/2020	Rnase P_Hs04930436_g1,Xeno_Ac00010014_a1	FALSE	FALSE	FALSE	FALSE	FALSE	FALSE	FALSE	FALSE	FALSE	FALSE	FALSE	FALSE	FALSE	FALSE	FALSE	FALSE	swab
b921f5d6	Detected	12.9276695	257	male	59	v_con	mild_dis	more_150k	04/15/2020	Xeno_Ac00010014_a1,Rnase P_Hs04930436_g1	FALSE	FALSE	FALSE	FALSE	FALSE	FALSE	FALSE	FALSE	FALSE	FALSE	FALSE	FALSE	FALSE	FALSE	FALSE	FALSE	swab
b92732ab	NA	NA	NA	female	48	some_con	mild_dis	75k_100k	NA	NA	NA	NA	NA	NA	NA	NA	NA	NA	NA	NA	NA	NA	NA	NA	NA	FALSE	swab
b9279ab2	Detected	13.890037	158	female	44.25	some_con	mild_dis	more_150k	03/16/2020	Rnase P_Hs04930436_g1,Xeno_Ac00010014_a1	FALSE	FALSE	FALSE	FALSE	FALSE	FALSE	FALSE	FALSE	FALSE	FALSE	FALSE	FALSE	FALSE	FALSE	FALSE	FALSE	swab
b927a789	NA	NA	NA	female	58	NA	NA	25k_50k	NA	NA	NA	NA	NA	NA	NA	NA	NA	NA	NA	NA	NA	NA	NA	NA	NA	TRUE	swab
b92e5b41	NA	NA	NA	female	64	v_con	strong_dis	less_25k	NA	NA	NA	NA	NA	NA	NA	NA	NA	NA	NA	NA	NA	NA	NA	NA	NA	FALSE	swab
b92f9461	Detected	16.2171765	110	female	50.83	NA	NA	100k_125k	02/12/2020	Flu_A_pan,Flu_A_H1,Xeno_Ac00010014_a1,Rnase P_Hs04930436_g1	FALSE	FALSE	FALSE	TRUE	FALSE	FALSE	FALSE	FALSE	FALSE	FALSE	FALSE	FALSE	FALSE	FALSE	FALSE	FALSE	swab
b938fe17	Detected	17.4726805	298	female	36	some_con	mild_dis	75k_100k	04/23/2020	Xeno_Ac00010014_a1,Rnase P_Hs04930436_g1	FALSE	FALSE	FALSE	FALSE	FALSE	FALSE	FALSE	FALSE	FALSE	FALSE	FALSE	FALSE	FALSE	FALSE	FALSE	FALSE	swab
b93c6497	Detected	15.025299	218	female	43	not_con	mild_dis	dont_say	04/06/2020	Rnase P_Hs04930436_g1,Xeno_Ac00010014_a1	FALSE	FALSE	FALSE	FALSE	FALSE	FALSE	FALSE	FALSE	FALSE	FALSE	FALSE	FALSE	FALSE	FALSE	FALSE	FALSE	swab
b9402668	Detected	18.399489	266	male	51	v_con	mild_dis	more_150k	04/17/2020	Rnase P_Hs04930436_g1,Xeno_Ac00010014_a1	FALSE	FALSE	FALSE	FALSE	FALSE	FALSE	FALSE	FALSE	FALSE	FALSE	FALSE	FALSE	FALSE	FALSE	FALSE	FALSE	swab
b9450c90	NA	NA	NA	female	74	NA	NA	dont_say	NA	NA	NA	NA	NA	NA	NA	NA	NA	NA	NA	NA	NA	NA	NA	NA	NA	FALSE	swab
b94771fb	Detected	17.491957	047	female	48.08	NA	NA	50k_75k	12/26/2019	Rnase P_Hs04930436_g1,Xeno_Ac00010014_a1	FALSE	FALSE	FALSE	FALSE	FALSE	FALSE	FALSE	FALSE	FALSE	FALSE	FALSE	FALSE	FALSE	FALSE	FALSE	NA	swab
b94b25f7	NA	NA	NA	male	49	NA	NA	100k_125k	NA	NA	NA	NA	NA	NA	NA	NA	NA	NA	NA	NA	NA	NA	NA	NA	NA	FALSE	swab
b94b490c	Detected	13.8748995	288	male	23	v_con	mild_dis	more_150k	04/22/2020	Rnase P_Hs04930436_g1,RV_1of2,Xeno_Ac00010014_a1	FALSE	FALSE	FALSE	FALSE	FALSE	FALSE	FALSE	FALSE	FALSE	FALSE	TRUE	FALSE	FALSE	FALSE	FALSE	FALSE	swab
b94c16c8	Detected	18.7338065	090	male	40.58	NA	NA	125k_150k	01/28/2020	Rnase P_Hs04930436_g1,Flu_B_pan,Xeno_Ac00010014_a1	FALSE	FALSE	FALSE	FALSE	TRUE	FALSE	FALSE	FALSE	FALSE	FALSE	FALSE	FALSE	FALSE	FALSE	FALSE	FALSE	swab
b9502864	Detected	15.3670715	190	female	42.25	some_con	mild_dis	dont_say	03/09/2020	Rnase P_Hs04930436_g1,CoV_229E_CoV_OC43,Xeno_Ac00010014_a1	FALSE	FALSE	FALSE	FALSE	FALSE	FALSE	FALSE	FALSE	FALSE	FALSE	FALSE	TRUE	FALSE	FALSE	FALSE	FALSE	swab
b95a417e	Detected	14.0894935	269	male	24	some_con	mild_dis	50k_75k	04/17/2020	Rnase P_Hs04930436_g1,Xeno_Ac00010014_a1	FALSE	FALSE	FALSE	FALSE	FALSE	FALSE	FALSE	FALSE	FALSE	FALSE	FALSE	FALSE	FALSE	FALSE	FALSE	FALSE	swab
b963a4dc	Detected	14.99418275	252	male	55	some_con	no_dis	dont_say	04/14/2020	Rnase P_Hs04930436_g1,Xeno_Ac00010014_a1	FALSE	FALSE	FALSE	FALSE	FALSE	FALSE	FALSE	FALSE	FALSE	FALSE	FALSE	FALSE	FALSE	FALSE	FALSE	FALSE	swab
b968ea7f	Detected	17.9671555	197	female	39	some_con	mild_dis	dont_say	03/30/2020	Rnase P_Hs04930436_g1,Xeno_Ac00010014_a1	FALSE	FALSE	FALSE	FALSE	FALSE	FALSE	FALSE	FALSE	FALSE	FALSE	FALSE	FALSE	FALSE	FALSE	FALSE	FALSE	swab
b96ea3f3	Detected	16.6407875	229	male	30	NA	NA	more_150k	04/08/2020	Rnase P_Hs04930436_g1,Xeno_Ac00010014_a1	FALSE	FALSE	FALSE	FALSE	FALSE	FALSE	FALSE	FALSE	FALSE	FALSE	FALSE	FALSE	FALSE	FALSE	FALSE	FALSE	swab
b96f3d4c	Detected	16.084098	323	female	26	v_con	mild_dis	less_25k	04/29/2020	Rnase P_Hs04930436_g1,Xeno_Ac00010014_a1	FALSE	FALSE	FALSE	FALSE	FALSE	FALSE	FALSE	FALSE	FALSE	FALSE	FALSE	FALSE	FALSE	FALSE	FALSE	FALSE	swab
b973f7ab	Detected	12.6084945	208	male	37	v_con	mild_dis	25k_50k	04/03/2020	Xeno_Ac00010014_a1,Rnase P_Hs04930436_g1	FALSE	FALSE	FALSE	FALSE	FALSE	FALSE	FALSE	FALSE	FALSE	FALSE	FALSE	FALSE	FALSE	FALSE	FALSE	FALSE	swab
b97f49ef	Detected	14.7267045	250	female	32	v_con	mild_dis	50k_75k	04/13/2020	Xeno_Ac00010014_a1,Rnase P_Hs04930436_g1	FALSE	FALSE	FALSE	FALSE	FALSE	FALSE	FALSE	FALSE	FALSE	FALSE	FALSE	FALSE	FALSE	FALSE	FALSE	FALSE	swab
b9806421	Detected	14.756955	252	male	51	not_con	strong_dis	more_150k	04/14/2020	Xeno_Ac00010014_a1,Rnase P_Hs04930436_g1	FALSE	FALSE	FALSE	FALSE	FALSE	FALSE	FALSE	FALSE	FALSE	FALSE	FALSE	FALSE	FALSE	FALSE	FALSE	FALSE	swab
b981d3b7	Detected	12.1573925	221	male	38	v_con	no_dis	dont_say	04/07/2020	Xeno_Ac00010014_a1,Rnase P_Hs04930436_g1	FALSE	FALSE	FALSE	FALSE	FALSE	FALSE	FALSE	FALSE	FALSE	FALSE	FALSE	FALSE	FALSE	FALSE	FALSE	FALSE	swab
b98649ff	Detected	16.340356	218	male	33	v_con	mild_dis	more_150k	04/06/2020	Rnase P_Hs04930436_g1,Xeno_Ac00010014_a1	FALSE	FALSE	FALSE	FALSE	FALSE	FALSE	FALSE	FALSE	FALSE	FALSE	FALSE	FALSE	FALSE	FALSE	FALSE	FALSE	swab
b988d865	Detected	15.7823225	047	male	61.25	NA	NA	25k_50k	12/26/2019	Xeno_Ac00010014_a1,S.pneumoniae,Rnase P_Hs04930436_g1,RV_1of2	FALSE	FALSE	FALSE	FALSE	FALSE	FALSE	FALSE	FALSE	FALSE	FALSE	TRUE	FALSE	TRUE	FALSE	FALSE	NA	swab
b98bc608	Detected	19.163177	219	female	31	NA	NA	100k_125k	04/06/2020	Rnase P_Hs04930436_g1,Xeno_Ac00010014_a1	FALSE	FALSE	FALSE	FALSE	FALSE	FALSE	FALSE	FALSE	FALSE	FALSE	FALSE	FALSE	FALSE	FALSE	FALSE	FALSE	swab
b98c42ae	Detected	15.621785	250	female	37	NA	NA	more_150k	04/13/2020	Xeno_Ac00010014_a1,Rnase P_Hs04930436_g1	FALSE	FALSE	FALSE	FALSE	FALSE	FALSE	FALSE	FALSE	FALSE	FALSE	FALSE	FALSE	FALSE	FALSE	FALSE	FALSE	swab
b9978b71	NA	NA	NA	male	47	some_con	mild_dis	50k_75k	NA	NA	NA	NA	NA	NA	NA	NA	NA	NA	NA	NA	NA	NA	NA	NA	NA	FALSE	swab
b999146f	Detected	17.0199305	214	male	42	some_con	no_dis	more_150k	04/06/2020	Rnase P_Hs04930436_g1,Xeno_Ac00010014_a1	FALSE	FALSE	FALSE	FALSE	FALSE	FALSE	FALSE	FALSE	FALSE	FALSE	FALSE	FALSE	FALSE	FALSE	FALSE	FALSE	swab
b9a0134b	Detected	17.631914	250	male	39	NA	NA	100k_125k	04/13/2020	Xeno_Ac00010014_a1,Rnase P_Hs04930436_g1	FALSE	FALSE	FALSE	FALSE	FALSE	FALSE	FALSE	FALSE	FALSE	FALSE	FALSE	FALSE	FALSE	FALSE	FALSE	FALSE	swab
b9a8f220	Detected	16.3108385	142	male	39.58	some_con	mild_dis	more_150k	03/05/2020	Rnase P_Hs04930436_g1,Xeno_Ac00010014_a1	FALSE	FALSE	FALSE	FALSE	FALSE	FALSE	FALSE	FALSE	FALSE	FALSE	FALSE	FALSE	FALSE	FALSE	FALSE	FALSE	swab
b9ae6056	Detected	17.7790675	214	female	38	some_con	no_dis	75k_100k	04/06/2020	Xeno_Ac00010014_a1,Rnase P_Hs04930436_g1	FALSE	FALSE	FALSE	FALSE	FALSE	FALSE	FALSE	FALSE	FALSE	FALSE	FALSE	FALSE	FALSE	FALSE	FALSE	FALSE	swab
b9bb4b5d	Detected	16.837644	191	female	40	v_con	mild_dis	more_150k	03/27/2020	Xeno_Ac00010014_a1,Rnase P_Hs04930436_g1,S.pneumoniae	FALSE	FALSE	FALSE	FALSE	FALSE	FALSE	FALSE	FALSE	FALSE	FALSE	FALSE	FALSE	TRUE	FALSE	FALSE	FALSE	swab
b9bb59ab	Detected	13.538112	153	male	3.58	some_con	mild_dis	more_150k	03/12/2020	hPIV1_hPIV2,Rnase P_Hs04930436_g1,S.pneumoniae,Xeno_Ac00010014_a1	FALSE	FALSE	FALSE	FALSE	FALSE	FALSE	FALSE	TRUE	FALSE	FALSE	FALSE	FALSE	TRUE	FALSE	FALSE	FALSE	swab
b9c2c373	Detected	13.1955385	261	male	54	v_con	no_dis	more_150k	04/16/2020	Xeno_Ac00010014_a1,Rnase P_Hs04930436_g1	FALSE	FALSE	FALSE	FALSE	FALSE	FALSE	FALSE	FALSE	FALSE	FALSE	FALSE	FALSE	FALSE	FALSE	FALSE	FALSE	swab
b9c4b26e	Detected	18.168185	213	male	54	some_con	strong_dis	dont_say	04/05/2020	Rnase P_Hs04930436_g1,Xeno_Ac00010014_a1	FALSE	FALSE	FALSE	FALSE	FALSE	FALSE	FALSE	FALSE	FALSE	FALSE	FALSE	FALSE	FALSE	FALSE	FALSE	FALSE	swab
b9c695b8	NA	NA	NA	male	46	some_con	mild_dis	more_150k	NA	NA	NA	NA	NA	NA	NA	NA	NA	NA	NA	NA	NA	NA	NA	NA	NA	FALSE	swab
b9cc4623	Detected	15.630417	167	NA	NA	NA	NA	NA	03/17/2020	Xeno_Ac00010014_a1,Rnase P_Hs04930436_g1	FALSE	FALSE	FALSE	FALSE	FALSE	FALSE	FALSE	FALSE	FALSE	FALSE	FALSE	FALSE	FALSE	FALSE	FALSE	FALSE	swab
b9cefe1f	Detected	18.417009	152	male	26.5	v_con	mild_dis	125k_150k	03/12/2020	Rnase P_Hs04930436_g1,Xeno_Ac00010014_a1,CoV_HKU1_CoV_NL63	FALSE	FALSE	FALSE	FALSE	FALSE	FALSE	FALSE	FALSE	FALSE	FALSE	FALSE	TRUE	FALSE	FALSE	FALSE	FALSE	swab
b9d30d1b	NA	NA	NA	male	44	v_con	mild_dis	more_150k	NA	NA	NA	NA	NA	NA	NA	NA	NA	NA	NA	NA	NA	NA	NA	NA	NA	FALSE	swab
b9dfc314	Detected	15.796974	180	male	44	NA	NA	more_150k	03/25/2020	Xeno_Ac00010014_a1,Rnase P_Hs04930436_g1	FALSE	FALSE	FALSE	FALSE	FALSE	FALSE	FALSE	FALSE	FALSE	FALSE	FALSE	FALSE	FALSE	FALSE	FALSE	FALSE	swab
b9e03ae9	NA	NA	NA	female	62	v_con	no_dis	more_150k	NA	NA	NA	NA	NA	NA	NA	NA	NA	NA	NA	NA	NA	NA	NA	NA	NA	FALSE	swab
b9e2baa3	Detected	17.4555505	180	male	39	v_con	no_dis	100k_125k	03/25/2020	Rnase P_Hs04930436_g1,Xeno_Ac00010014_a1	FALSE	FALSE	FALSE	FALSE	FALSE	FALSE	FALSE	FALSE	FALSE	FALSE	FALSE	FALSE	FALSE	FALSE	FALSE	FALSE	swab
b9e5d3df	Detected	15.605441	247	female	31	NA	NA	less_25k	04/13/2020	Xeno_Ac00010014_a1,Rnase P_Hs04930436_g1	FALSE	FALSE	FALSE	FALSE	FALSE	FALSE	FALSE	FALSE	FALSE	FALSE	FALSE	FALSE	FALSE	FALSE	FALSE	FALSE	swab
b9e73d2b	Detected	19.8956685	293	female	35	v_con	no_dis	dont_say	04/23/2020	Rnase P_Hs04930436_g1,Xeno_Ac00010014_a1	FALSE	FALSE	FALSE	FALSE	FALSE	FALSE	FALSE	FALSE	FALSE	FALSE	FALSE	FALSE	FALSE	FALSE	FALSE	FALSE	swab
b9f556a0	Detected	16.9859955	037	female	33.08	NA	NA	less_25k	12/18/2019	Rnase P_Hs04930436_g1,Xeno_Ac00010014_a1	FALSE	FALSE	FALSE	FALSE	FALSE	FALSE	FALSE	FALSE	FALSE	FALSE	FALSE	FALSE	FALSE	FALSE	FALSE	NA	swab
b9fa3177	Detected	14.5245505	216	male	33	NA	NA	50k_75k	04/06/2020	Rnase P_Hs04930436_g1,Xeno_Ac00010014_a1	FALSE	FALSE	FALSE	FALSE	FALSE	FALSE	FALSE	FALSE	FALSE	FALSE	FALSE	FALSE	FALSE	FALSE	FALSE	FALSE	swab
ba012782	Detected	23.637209	146	female	36.83	v_con	mild_dis	more_150k	03/06/2020	Xeno_Ac00010014_a1,Rnase P_Hs04930436_g1	FALSE	FALSE	FALSE	FALSE	FALSE	FALSE	FALSE	FALSE	FALSE	FALSE	FALSE	FALSE	FALSE	FALSE	FALSE	FALSE	swab
ba01669a	Detected	9.1186015	297	male	41	v_con	mild_dis	dont_know	04/23/2020	Xeno_Ac00010014_a1,Rnase P_Hs04930436_g1	FALSE	FALSE	FALSE	FALSE	FALSE	FALSE	FALSE	FALSE	FALSE	FALSE	FALSE	FALSE	FALSE	FALSE	FALSE	FALSE	swab
ba050607	Detected	15.8626775	143	NA	NA	NA	NA	NA	03/05/2020	Rnase P_Hs04930436_g1,Xeno_Ac00010014_a1,Rnase P_Hs04930436_g1,Xeno_Ac00010014_a1	FALSE	FALSE	FALSE	FALSE	FALSE	FALSE	FALSE	FALSE	FALSE	FALSE	FALSE	FALSE	FALSE	FALSE	FALSE	FALSE	swab
ba0b241d	Detected	16.6105805	194	female	61.08	v_con	mild_dis	25k_50k	03/09/2020	Rnase P_Hs04930436_g1,RSVA,Xeno_Ac00010014_a1	FALSE	FALSE	FALSE	FALSE	FALSE	FALSE	FALSE	FALSE	FALSE	TRUE	FALSE	FALSE	FALSE	FALSE	FALSE	FALSE	swab
ba112661	NA	NA	NA	female	52	NA	NA	more_150k	NA	NA	NA	NA	NA	NA	NA	NA	NA	NA	NA	NA	NA	NA	NA	NA	NA	FALSE	swab
ba12b439	NA	NA	NA	female	29	some_con	mild_dis	75k_100k	NA	NA	NA	NA	NA	NA	NA	NA	NA	NA	NA	NA	NA	NA	NA	NA	NA	FALSE	swab
ba177d85	Detected	12.84423975	117	male	8.75	NA	NA	125k_150k	02/20/2020	Rnase P_Hs04930436_g1,RV_1of2,Xeno_Ac00010014_a1,S.pneumoniae	FALSE	FALSE	FALSE	FALSE	FALSE	FALSE	FALSE	FALSE	FALSE	FALSE	TRUE	FALSE	TRUE	FALSE	FALSE	FALSE	swab
ba189b5d	NA	NA	NA	female	54	NA	NA	50k_75k	NA	NA	NA	NA	NA	NA	NA	NA	NA	NA	NA	NA	NA	NA	NA	NA	NA	FALSE	swab
ba1a3ce2	NA	NA	NA	female	44	some_con	strong_dis	more_150k	NA	NA	NA	NA	NA	NA	NA	NA	NA	NA	NA	NA	NA	NA	NA	NA	NA	FALSE	swab
ba1fbc98	Detected	15.72686825	273	male	25	v_con	strong_dis	dont_know	04/18/2020	Xeno_Ac00010014_a1,Rnase P_Hs04930436_g1	FALSE	FALSE	FALSE	FALSE	FALSE	FALSE	FALSE	FALSE	FALSE	FALSE	FALSE	FALSE	FALSE	FALSE	FALSE	FALSE	swab
ba285201	Detected	16.7132325	095	female	77	NA	NA	dont_say	01/30/2020	Rnase P_Hs04930436_g1,Xeno_Ac00010014_a1	FALSE	FALSE	FALSE	FALSE	FALSE	FALSE	FALSE	FALSE	FALSE	FALSE	FALSE	FALSE	FALSE	FALSE	FALSE	FALSE	swab
ba288591	Detected	24.0675975	200	female	38	some_con	no_dis	50k_75k	04/01/2020	Rnase P_Hs04930436_g1,Xeno_Ac00010014_a1	FALSE	FALSE	FALSE	FALSE	FALSE	FALSE	FALSE	FALSE	FALSE	FALSE	FALSE	FALSE	FALSE	FALSE	FALSE	FALSE	swab
ba2b659e	NA	NA	NA	male	14	v_con	no_dis	more_150k	NA	NA	NA	NA	NA	NA	NA	NA	NA	NA	NA	NA	NA	NA	NA	NA	NA	FALSE	swab
ba2d5079	NA	NA	NA	female	47	v_con	mild_dis	more_150k	NA	NA	NA	NA	NA	NA	NA	NA	NA	NA	NA	NA	NA	NA	NA	NA	NA	FALSE	swab
ba3001e9	NA	NA	NA	male	46	v_con	no_dis	100k_125k	NA	NA	NA	NA	NA	NA	NA	NA	NA	NA	NA	NA	NA	NA	NA	NA	NA	FALSE	swab
ba306388	NA	NA	NA	male	5	v_con	strong_dis	more_150k	NA	NA	NA	NA	NA	NA	NA	NA	NA	NA	NA	NA	NA	NA	NA	NA	NA	FALSE	swab
ba387981	NA	NA	NA	male	68	v_con	mild_dis	more_150k	NA	NA	NA	NA	NA	NA	NA	NA	NA	NA	NA	NA	NA	NA	NA	NA	NA	FALSE	swab
ba389dbc	NA	NA	NA	female	25	v_con	strong_dis	25k_50k	NA	NA	NA	NA	NA	NA	NA	NA	NA	NA	NA	NA	NA	NA	NA	NA	NA	FALSE	swab
ba3b0ac0	Detected	14.9479635	234	male	48	not_con	no_dis	125k_150k	04/09/2020	Xeno_Ac00010014_a1,Rnase P_Hs04930436_g1,Xeno_Ac00010014_a1,Rnase P_Hs04930436_g1	FALSE	FALSE	FALSE	FALSE	FALSE	FALSE	FALSE	FALSE	FALSE	FALSE	FALSE	FALSE	FALSE	FALSE	FALSE	FALSE	swab
ba3d0475	Detected	18.187542	053	NA	NA	NA	NA	NA	12/30/2019	Rnase P_Hs04930436_g1,CoV_HKU1_CoV_NL63,Xeno_Ac00010014_a1,Xeno_Ac00010014_a1,Rnase P_Hs04930436_g1,CoV_HKU1_CoV_NL63	FALSE	FALSE	FALSE	FALSE	FALSE	FALSE	FALSE	FALSE	FALSE	FALSE	FALSE	TRUE	FALSE	FALSE	FALSE	NA	swab
ba3db232	Detected	13.7741265	206	male	65	v_con	mild_dis	75k_100k	04/02/2020	Xeno_Ac00010014_a1,Rnase P_Hs04930436_g1	FALSE	FALSE	FALSE	FALSE	FALSE	FALSE	FALSE	FALSE	FALSE	FALSE	FALSE	FALSE	FALSE	FALSE	FALSE	FALSE	swab
ba3ed669	Detected	15.969623	117	female	43.58	NA	NA	dont_say	02/20/2020	Flu_A_pan,Rnase P_Hs04930436_g1,Flu_A_H1,Xeno_Ac00010014_a1	FALSE	FALSE	FALSE	TRUE	FALSE	FALSE	FALSE	FALSE	FALSE	FALSE	FALSE	FALSE	FALSE	FALSE	FALSE	NA	swab
ba413b58	Detected	13.027195	073	female	29.5	NA	NA	75k_100k	01/14/2020	CoV_HKU1_CoV_NL63,Rnase P_Hs04930436_g1,Xeno_Ac00010014_a1	FALSE	FALSE	FALSE	FALSE	FALSE	FALSE	FALSE	FALSE	FALSE	FALSE	FALSE	TRUE	FALSE	FALSE	FALSE	FALSE	swab
ba44257c	Detected	21.373144	166	female	30.92	v_con	mild_dis	25k_50k	03/16/2020	Rnase P_Hs04930436_g1,Xeno_Ac00010014_a1	FALSE	FALSE	FALSE	FALSE	FALSE	FALSE	FALSE	FALSE	FALSE	FALSE	FALSE	FALSE	FALSE	FALSE	FALSE	FALSE	swab
ba460405	NA	NA	NA	female	39	some_con	mild_dis	75k_100k	NA	NA	NA	NA	NA	NA	NA	NA	NA	NA	NA	NA	NA	NA	NA	NA	NA	FALSE	swab
ba55b41e	Detected	13.2062265	191	male	45	NA	NA	more_150k	03/27/2020	Xeno_Ac00010014_a1,Rnase P_Hs04930436_g1	FALSE	FALSE	FALSE	FALSE	FALSE	FALSE	FALSE	FALSE	FALSE	FALSE	FALSE	FALSE	FALSE	FALSE	FALSE	FALSE	swab
ba576d7d	Detected	18.1564055	279	male	23	some_con	mild_dis	50k_75k	04/20/2020	Xeno_Ac00010014_a1,Rnase P_Hs04930436_g1	FALSE	FALSE	FALSE	FALSE	FALSE	FALSE	FALSE	FALSE	FALSE	FALSE	FALSE	FALSE	FALSE	FALSE	FALSE	FALSE	swab
ba5b7180	Detected	17.314632	282	female	29	some_con	mild_dis	less_25k	04/20/2020	Rnase P_Hs04930436_g1,Xeno_Ac00010014_a1	FALSE	FALSE	FALSE	FALSE	FALSE	FALSE	FALSE	FALSE	FALSE	FALSE	FALSE	FALSE	FALSE	FALSE	FALSE	FALSE	swab
ba5b802a	Detected	14.7085525	260	male	36	v_con	mild_dis	100k_125k	04/16/2020	Xeno_Ac00010014_a1,Rnase P_Hs04930436_g1	FALSE	FALSE	FALSE	FALSE	FALSE	FALSE	FALSE	FALSE	FALSE	FALSE	FALSE	FALSE	FALSE	FALSE	FALSE	FALSE	swab
ba5d5282	NA	NA	NA	female	67	some_con	mild_dis	100k_125k	NA	NA	NA	NA	NA	NA	NA	NA	NA	NA	NA	NA	NA	NA	NA	NA	NA	FALSE	swab
ba5ec479	Detected	13.760497	266	female	80	some_con	mild_dis	dont_say	04/17/2020	Xeno_Ac00010014_a1,Rnase P_Hs04930436_g1	FALSE	FALSE	FALSE	FALSE	FALSE	FALSE	FALSE	FALSE	FALSE	FALSE	FALSE	FALSE	FALSE	FALSE	FALSE	FALSE	swab
ba649630	Detected	22.859972	230	female	35	some_con	mild_dis	100k_125k	04/08/2020	Xeno_Ac00010014_a1,Rnase P_Hs04930436_g1	FALSE	FALSE	FALSE	FALSE	FALSE	FALSE	FALSE	FALSE	FALSE	FALSE	FALSE	FALSE	FALSE	FALSE	FALSE	FALSE	swab
ba6ef79e	NotDetected	NA	NA	male	33.83	some_con	mild_dis	125k_150k	NA	NA	NA	NA	NA	NA	NA	NA	NA	NA	NA	NA	NA	NA	NA	NA	NA	FALSE	swab
ba6f62b1	Detected	18.8086185	210	female	40	NA	NA	25k_50k	04/03/2020	Xeno_Ac00010014_a1,Rnase P_Hs04930436_g1	FALSE	FALSE	FALSE	FALSE	FALSE	FALSE	FALSE	FALSE	FALSE	FALSE	FALSE	FALSE	FALSE	FALSE	FALSE	FALSE	swab
ba77718e	NA	NA	NA	male	80	v_con	mild_dis	dont_know	NA	NA	NA	NA	NA	NA	NA	NA	NA	NA	NA	NA	NA	NA	NA	NA	NA	FALSE	swab
ba7b5e2b	Detected	20.3176395	173	female	32.33	v_con	strong_dis	75k_100k	03/17/2020	Rnase P_Hs04930436_g1,RV_1of2,Xeno_Ac00010014_a1	FALSE	FALSE	FALSE	FALSE	FALSE	FALSE	FALSE	FALSE	FALSE	FALSE	TRUE	FALSE	FALSE	FALSE	FALSE	FALSE	swab
ba7baa93	Detected	16.135663	145	male	30.17	v_con	mild_dis	100k_125k	03/06/2020	Xeno_Ac00010014_a1,Rnase P_Hs04930436_g1,hMPV	FALSE	FALSE	FALSE	FALSE	FALSE	FALSE	TRUE	FALSE	FALSE	FALSE	FALSE	FALSE	FALSE	FALSE	FALSE	FALSE	swab
ba7be7bb	Detected	17.9763185	201	male	53	v_con	mild_dis	75k_100k	04/01/2020	Xeno_Ac00010014_a1,Rnase P_Hs04930436_g1	FALSE	FALSE	FALSE	FALSE	FALSE	FALSE	FALSE	FALSE	FALSE	FALSE	FALSE	FALSE	FALSE	FALSE	FALSE	FALSE	swab
ba800528	Detected	14.797740999999998	152	NA	NA	NA	NA	NA	03/13/2020	Rnase P_Hs04930436_g1,Xeno_Ac00010014_a1	FALSE	FALSE	FALSE	FALSE	FALSE	FALSE	FALSE	FALSE	FALSE	FALSE	FALSE	FALSE	FALSE	FALSE	FALSE	NA	swab
ba83c32a	NA	NA	NA	male	39	not_con	no_dis	50k_75k	NA	NA	NA	NA	NA	NA	NA	NA	NA	NA	NA	NA	NA	NA	NA	NA	NA	FALSE	swab
ba84158a	Detected	14.3580925	293	female	33	some_con	mild_dis	75k_100k	04/23/2020	Rnase P_Hs04930436_g1,Xeno_Ac00010014_a1	FALSE	FALSE	FALSE	FALSE	FALSE	FALSE	FALSE	FALSE	FALSE	FALSE	FALSE	FALSE	FALSE	FALSE	FALSE	FALSE	swab
ba89e248	Detected	16.0089775	146	male	38.83	not_con	no_dis	more_150k	03/06/2020	hMPV,Xeno_Ac00010014_a1,Rnase P_Hs04930436_g1	FALSE	FALSE	FALSE	FALSE	FALSE	FALSE	TRUE	FALSE	FALSE	FALSE	FALSE	FALSE	FALSE	FALSE	FALSE	FALSE	swab
ba8d25d4	Detected	11.10354775	293	male	62	v_con	mild_dis	100k_125k	04/23/2020	Xeno_Ac00010014_a1,Rnase P_Hs04930436_g1	FALSE	FALSE	FALSE	FALSE	FALSE	FALSE	FALSE	FALSE	FALSE	FALSE	FALSE	FALSE	FALSE	FALSE	FALSE	FALSE	swab
ba9033ae	Detected	17.3422555	045	female	30.75	NA	NA	75k_100k	12/26/2019	Rnase P_Hs04930436_g1,Xeno_Ac00010014_a1	FALSE	FALSE	FALSE	FALSE	FALSE	FALSE	FALSE	FALSE	FALSE	FALSE	FALSE	FALSE	FALSE	FALSE	FALSE	NA	swab
ba977ff2	Detected	13.2557895	233	male	37	v_con	mild_dis	125k_150k	04/09/2020	Xeno_Ac00010014_a1,Rnase P_Hs04930436_g1	FALSE	FALSE	FALSE	FALSE	FALSE	FALSE	FALSE	FALSE	FALSE	FALSE	FALSE	FALSE	FALSE	FALSE	FALSE	FALSE	swab
ba9d3cb6	Detected	13.61734975	221	female	26	some_con	mild_dis	50k_75k	04/07/2020	Xeno_Ac00010014_a1,Rnase P_Hs04930436_g1	FALSE	FALSE	FALSE	FALSE	FALSE	FALSE	FALSE	FALSE	FALSE	FALSE	FALSE	FALSE	FALSE	FALSE	FALSE	FALSE	swab
ba9db793	NA	NA	NA	male	49	v_con	mild_dis	more_150k	NA	NA	NA	NA	NA	NA	NA	NA	NA	NA	NA	NA	NA	NA	NA	NA	NA	FALSE	swab
baa19e53	NA	NA	NA	male	42	NA	NA	more_150k	NA	NA	NA	NA	NA	NA	NA	NA	NA	NA	NA	NA	NA	NA	NA	NA	NA	FALSE	swab
baa28075	Detected	13.558762	240	female	64	NA	NA	25k_50k	04/11/2020	Xeno_Ac00010014_a1,Rnase P_Hs04930436_g1	FALSE	FALSE	FALSE	FALSE	FALSE	FALSE	FALSE	FALSE	FALSE	FALSE	FALSE	FALSE	FALSE	FALSE	FALSE	FALSE	swab
baa3879a	Detected	10.298316	110	female	57	NA	NA	75k_100k	02/12/2020	Rnase P_Hs04930436_g1,Xeno_Ac00010014_a1	FALSE	FALSE	FALSE	FALSE	FALSE	FALSE	FALSE	FALSE	FALSE	FALSE	FALSE	FALSE	FALSE	FALSE	FALSE	FALSE	swab
baa665b7	Detected	18.543671	149	male	18.5	NA	NA	125k_150k	03/10/2020	Rnase P_Hs04930436_g1,Xeno_Ac00010014_a1	FALSE	FALSE	FALSE	FALSE	FALSE	FALSE	FALSE	FALSE	FALSE	FALSE	FALSE	FALSE	FALSE	FALSE	FALSE	FALSE	swab
baaa2abd	Detected	14.385168	270	female	44	v_con	mild_dis	100k_125k	04/17/2020	Rnase P_Hs04930436_g1,Xeno_Ac00010014_a1	FALSE	FALSE	FALSE	FALSE	FALSE	FALSE	FALSE	FALSE	FALSE	FALSE	FALSE	FALSE	FALSE	FALSE	FALSE	FALSE	swab
bab1dbc0	Detected	21.6747945	166	female	44.58	some_con	mild_dis	dont_say	03/16/2020	Xeno_Ac00010014_a1,Rnase P_Hs04930436_g1	FALSE	FALSE	FALSE	FALSE	FALSE	FALSE	FALSE	FALSE	FALSE	FALSE	FALSE	FALSE	FALSE	FALSE	FALSE	FALSE	swab
bab313fa	Detected	15.953278	118	female	30.17	v_con	mild_dis	more_150k	02/21/2020	Xeno_Ac00010014_a1,hMPV,Rnase P_Hs04930436_g1,Rnase P_Hs04930436_g1,Xeno_Ac00010014_a1,hMPV	FALSE	FALSE	FALSE	FALSE	FALSE	FALSE	TRUE	FALSE	FALSE	FALSE	FALSE	FALSE	FALSE	FALSE	FALSE	FALSE	swab
bab5e56d	Detected	14.8885985	075	female	39.75	NA	NA	more_150k	01/15/2020	Xeno_Ac00010014_a1,Flu_B_pan,Rnase P_Hs04930436_g1	FALSE	FALSE	FALSE	FALSE	TRUE	FALSE	FALSE	FALSE	FALSE	FALSE	FALSE	FALSE	FALSE	FALSE	FALSE	FALSE	swab
bab6b992	NA	NA	NA	male	39	v_con	mild_dis	75k_100k	NA	NA	NA	NA	NA	NA	NA	NA	NA	NA	NA	NA	NA	NA	NA	NA	NA	FALSE	swab
bab73fac	Detected	15.893375	280	female	57	v_con	no_dis	less_25k	04/20/2020	Xeno_Ac00010014_a1,Rnase P_Hs04930436_g1	FALSE	FALSE	FALSE	FALSE	FALSE	FALSE	FALSE	FALSE	FALSE	FALSE	FALSE	FALSE	FALSE	FALSE	FALSE	FALSE	swab
baba24a5	Detected	14.46558475	237	female	56	some_con	mild_dis	dont_say	04/10/2020	RV_2of2,Rnase P_Hs04930436_g1,Xeno_Ac00010014_a1	FALSE	FALSE	FALSE	FALSE	FALSE	FALSE	FALSE	FALSE	FALSE	FALSE	TRUE	FALSE	FALSE	FALSE	FALSE	FALSE	swab
babade22	NA	NA	NA	female	1	v_con	mild_dis	more_150k	NA	NA	NA	NA	NA	NA	NA	NA	NA	NA	NA	NA	NA	NA	NA	NA	NA	FALSE	swab
babb2926	NA	NA	NA	female	55	some_con	mild_dis	50k_75k	NA	NA	NA	NA	NA	NA	NA	NA	NA	NA	NA	NA	NA	NA	NA	NA	NA	FALSE	swab
babbe1a6	Detected	14.6853725	176	female	31	some_con	mild_dis	25k_50k	03/12/2020	Rnase P_Hs04930436_g1,Xeno_Ac00010014_a1	FALSE	FALSE	FALSE	FALSE	FALSE	FALSE	FALSE	FALSE	FALSE	FALSE	FALSE	FALSE	FALSE	FALSE	FALSE	TRUE	swab
bac29203	Detected	10.5115295	261	female	45	NA	NA	100k_125k	04/16/2020	Xeno_Ac00010014_a1,Rnase P_Hs04930436_g1	FALSE	FALSE	FALSE	FALSE	FALSE	FALSE	FALSE	FALSE	FALSE	FALSE	FALSE	FALSE	FALSE	FALSE	FALSE	FALSE	swab
bacaa81f	NA	NA	NA	female	24	some_con	mild_dis	75k_100k	NA	NA	NA	NA	NA	NA	NA	NA	NA	NA	NA	NA	NA	NA	NA	NA	NA	FALSE	swab
bacbdb84	Detected	16.190426	276	male	38	v_con	mild_dis	dont_say	04/19/2020	Rnase P_Hs04930436_g1,Xeno_Ac00010014_a1	FALSE	FALSE	FALSE	FALSE	FALSE	FALSE	FALSE	FALSE	FALSE	FALSE	FALSE	FALSE	FALSE	FALSE	FALSE	FALSE	swab
bad6acf2	Detected	23.5556605	172	female	41.83	v_con	mild_dis	dont_say	03/17/2020	Rnase P_Hs04930436_g1,Xeno_Ac00010014_a1	FALSE	FALSE	FALSE	FALSE	FALSE	FALSE	FALSE	FALSE	FALSE	FALSE	FALSE	FALSE	FALSE	FALSE	FALSE	FALSE	swab
badd19e5	Detected	14.8860435	229	female	38.58	some_con	mild_dis	75k_100k	04/08/2020	Rnase P_Hs04930436_g1,Xeno_Ac00010014_a1	FALSE	FALSE	FALSE	FALSE	FALSE	FALSE	FALSE	FALSE	FALSE	FALSE	FALSE	FALSE	FALSE	FALSE	FALSE	FALSE	swab
bae12e5b	Detected	20.8408605	036	female	28	NA	NA	dont_say	12/17/2019	Rnase P_Hs04930436_g1,Xeno_Ac00010014_a1	FALSE	FALSE	FALSE	FALSE	FALSE	FALSE	FALSE	FALSE	FALSE	FALSE	FALSE	FALSE	FALSE	FALSE	FALSE	NA	swab
baeaa4e4	Detected	18.8840955	213	female	80	v_con	no_dis	50k_75k	04/05/2020	Xeno_Ac00010014_a1,Rnase P_Hs04930436_g1	FALSE	FALSE	FALSE	FALSE	FALSE	FALSE	FALSE	FALSE	FALSE	FALSE	FALSE	FALSE	FALSE	FALSE	FALSE	FALSE	swab
baee9f8d	NA	NA	NA	female	49	some_con	strong_dis	100k_125k	NA	NA	NA	NA	NA	NA	NA	NA	NA	NA	NA	NA	NA	NA	NA	NA	NA	FALSE	swab
baeeb989	Detected	14.74743175	185	female	63	NA	NA	75k_100k	03/26/2020	Rnase P_Hs04930436_g1,Xeno_Ac00010014_a1	FALSE	FALSE	FALSE	FALSE	FALSE	FALSE	FALSE	FALSE	FALSE	FALSE	FALSE	FALSE	FALSE	FALSE	FALSE	FALSE	swab
baf28183	Detected	16.9848585	243	male	41	some_con	mild_dis	more_150k	04/11/2020	Xeno_Ac00010014_a1,Rnase P_Hs04930436_g1	FALSE	FALSE	FALSE	FALSE	FALSE	FALSE	FALSE	FALSE	FALSE	FALSE	FALSE	FALSE	FALSE	FALSE	FALSE	FALSE	swab
baf54479	NA	NA	NA	female	62	v_con	mild_dis	125k_150k	NA	NA	NA	NA	NA	NA	NA	NA	NA	NA	NA	NA	NA	NA	NA	NA	NA	FALSE	swab
baf97016	NA	NA	NA	male	68	v_con	mild_dis	100k_125k	NA	NA	NA	NA	NA	NA	NA	NA	NA	NA	NA	NA	NA	NA	NA	NA	NA	FALSE	swab
bafe85bb	Detected	17.780769	095	female	44.25	NA	NA	50k_75k	01/30/2020	Flu_B_pan,Rnase P_Hs04930436_g1,Xeno_Ac00010014_a1	FALSE	FALSE	FALSE	FALSE	TRUE	FALSE	FALSE	FALSE	FALSE	FALSE	FALSE	FALSE	FALSE	FALSE	FALSE	FALSE	swab
bb0661a1	Detected	12.472529	288	female	44	some_con	mild_dis	125k_150k	04/22/2020	Xeno_Ac00010014_a1,Rnase P_Hs04930436_g1	FALSE	FALSE	FALSE	FALSE	FALSE	FALSE	FALSE	FALSE	FALSE	FALSE	FALSE	FALSE	FALSE	FALSE	FALSE	FALSE	swab
bb07808e	Detected	16.98509	192	male	70	NA	NA	100k_125k	03/30/2020	Xeno_Ac00010014_a1,Rnase P_Hs04930436_g1	FALSE	FALSE	FALSE	FALSE	FALSE	FALSE	FALSE	FALSE	FALSE	FALSE	FALSE	FALSE	FALSE	FALSE	FALSE	TRUE	swab
bb098743	Detected	21.390028	053	female	30.75	NA	NA	75k_100k	12/30/2019	Xeno_Ac00010014_a1,Rnase P_Hs04930436_g1,Flu_B_pan	FALSE	FALSE	FALSE	FALSE	TRUE	FALSE	FALSE	FALSE	FALSE	FALSE	FALSE	FALSE	FALSE	FALSE	FALSE	NA	swab
bb0f7fc3	NA	NA	NA	male	39	NA	NA	more_150k	NA	NA	NA	NA	NA	NA	NA	NA	NA	NA	NA	NA	NA	NA	NA	NA	NA	FALSE	swab
bb11f2c9	Detected	17.5535805	179	male	37	v_con	mild_dis	25k_50k	03/24/2020	Xeno_Ac00010014_a1,Rnase P_Hs04930436_g1	FALSE	FALSE	FALSE	FALSE	FALSE	FALSE	FALSE	FALSE	FALSE	FALSE	FALSE	FALSE	FALSE	FALSE	FALSE	FALSE	swab
bb160aa9	Detected	21.0611165	233	female	42	NA	NA	125k_150k	04/09/2020	Xeno_Ac00010014_a1,Rnase P_Hs04930436_g1	FALSE	FALSE	FALSE	FALSE	FALSE	FALSE	FALSE	FALSE	FALSE	FALSE	FALSE	FALSE	FALSE	FALSE	FALSE	FALSE	swab
bb16a0aa	Detected	22.833434	320	female	39	NA	NA	more_150k	04/29/2020	Xeno_Ac00010014_a1,Rnase P_Hs04930436_g1	FALSE	FALSE	FALSE	FALSE	FALSE	FALSE	FALSE	FALSE	FALSE	FALSE	FALSE	FALSE	FALSE	FALSE	FALSE	FALSE	swab
bb1702c4	Detected	16.497588	152	NA	NA	NA	NA	NA	03/12/2020	Rnase P_Hs04930436_g1,Xeno_Ac00010014_a1	FALSE	FALSE	FALSE	FALSE	FALSE	FALSE	FALSE	FALSE	FALSE	FALSE	FALSE	FALSE	FALSE	FALSE	FALSE	FALSE	swab
bb191b2b	NA	NA	NA	male	30	some_con	mild_dis	dont_say	NA	NA	NA	NA	NA	NA	NA	NA	NA	NA	NA	NA	NA	NA	NA	NA	NA	FALSE	swab
bb1a1f34	NA	NA	NA	male	20	some_con	mild_dis	dont_know	NA	NA	NA	NA	NA	NA	NA	NA	NA	NA	NA	NA	NA	NA	NA	NA	NA	FALSE	swab
bb1cf0f8	Detected	21.0139645	172	female	22.42	some_con	mild_dis	more_150k	03/17/2020	Rnase P_Hs04930436_g1,Xeno_Ac00010014_a1	FALSE	FALSE	FALSE	FALSE	FALSE	FALSE	FALSE	FALSE	FALSE	FALSE	FALSE	FALSE	FALSE	FALSE	FALSE	FALSE	swab
bb1e3be1	Detected	17.8496805	280	male	66	v_con	no_dis	less_25k	04/20/2020	Xeno_Ac00010014_a1,Rnase P_Hs04930436_g1	FALSE	FALSE	FALSE	FALSE	FALSE	FALSE	FALSE	FALSE	FALSE	FALSE	FALSE	FALSE	FALSE	FALSE	FALSE	FALSE	swab
bb1f4c58	NA	NA	NA	male	48	v_con	mild_dis	more_150k	NA	NA	NA	NA	NA	NA	NA	NA	NA	NA	NA	NA	NA	NA	NA	NA	NA	FALSE	swab
bb240983	Detected	15.940132	181	female	69	v_con	mild_dis	125k_150k	03/25/2020	Rnase P_Hs04930436_g1,Xeno_Ac00010014_a1	FALSE	FALSE	FALSE	FALSE	FALSE	FALSE	FALSE	FALSE	FALSE	FALSE	FALSE	FALSE	FALSE	FALSE	FALSE	FALSE	swab
bb2984c7	Detected	13.7722215	236	female	32	some_con	mild_dis	more_150k	04/10/2020	Xeno_Ac00010014_a1,Rnase P_Hs04930436_g1	FALSE	FALSE	FALSE	FALSE	FALSE	FALSE	FALSE	FALSE	FALSE	FALSE	FALSE	FALSE	FALSE	FALSE	FALSE	FALSE	swab
bb2b73ae	Detected	13.116861	212	male	37	some_con	mild_dis	more_150k	04/05/2020	Xeno_Ac00010014_a1,Rnase P_Hs04930436_g1	FALSE	FALSE	FALSE	FALSE	FALSE	FALSE	FALSE	FALSE	FALSE	FALSE	FALSE	FALSE	FALSE	FALSE	FALSE	FALSE	swab
bb32bd1c	Detected	18.929287	146	female	56.83	v_con	no_dis	more_150k	03/06/2020	Rnase P_Hs04930436_g1,Xeno_Ac00010014_a1	FALSE	FALSE	FALSE	FALSE	FALSE	FALSE	FALSE	FALSE	FALSE	FALSE	FALSE	FALSE	FALSE	FALSE	FALSE	FALSE	swab
bb342644	Detected	22.267257	275	female	34	v_con	no_dis	more_150k	04/19/2020	Xeno_Ac00010014_a1,Rnase P_Hs04930436_g1	FALSE	FALSE	FALSE	FALSE	FALSE	FALSE	FALSE	FALSE	FALSE	FALSE	FALSE	FALSE	FALSE	FALSE	FALSE	FALSE	swab
bb47e868	Detected	9.0985625	256	female	59	v_con	mild_dis	more_150k	04/15/2020	Xeno_Ac00010014_a1,Rnase P_Hs04930436_g1,Xeno_Ac00010014_a1,Rnase P_Hs04930436_g1	FALSE	FALSE	FALSE	FALSE	FALSE	FALSE	FALSE	FALSE	FALSE	FALSE	FALSE	FALSE	FALSE	FALSE	FALSE	FALSE	swab
bb4a13a7	NA	NA	NA	female	4	v_con	mild_dis	more_150k	NA	NA	NA	NA	NA	NA	NA	NA	NA	NA	NA	NA	NA	NA	NA	NA	NA	TRUE	swab
bb511a7d	Detected	13.3216745	242	female	59	v_con	no_dis	75k_100k	04/11/2020	Rnase P_Hs04930436_g1,Xeno_Ac00010014_a1	FALSE	FALSE	FALSE	FALSE	FALSE	FALSE	FALSE	FALSE	FALSE	FALSE	FALSE	FALSE	FALSE	FALSE	FALSE	FALSE	swab
bb5152ac	NA	NA	NA	female	29	v_con	strong_dis	100k_125k	NA	NA	NA	NA	NA	NA	NA	NA	NA	NA	NA	NA	NA	NA	NA	NA	NA	FALSE	swab
bb595f63	Detected	15.48953	231	female	28	some_con	mild_dis	dont_say	04/09/2020	Rnase P_Hs04930436_g1,Xeno_Ac00010014_a1	FALSE	FALSE	FALSE	FALSE	FALSE	FALSE	FALSE	FALSE	FALSE	FALSE	FALSE	FALSE	FALSE	FALSE	FALSE	FALSE	swab
bb5a6a01	NA	NA	NA	male	33	v_con	mild_dis	more_150k	NA	NA	NA	NA	NA	NA	NA	NA	NA	NA	NA	NA	NA	NA	NA	NA	NA	FALSE	swab
bb5b61dd	NA	NA	NA	female	25	v_con	mild_dis	100k_125k	NA	NA	NA	NA	NA	NA	NA	NA	NA	NA	NA	NA	NA	NA	NA	NA	NA	FALSE	swab
bb5d2122	Detected	14.8466915	266	male	24	NA	NA	75k_100k	04/17/2020	Xeno_Ac00010014_a1,Rnase P_Hs04930436_g1	FALSE	FALSE	FALSE	FALSE	FALSE	FALSE	FALSE	FALSE	FALSE	FALSE	FALSE	FALSE	FALSE	FALSE	FALSE	FALSE	swab
bb610b11	Detected	10.428184	256	male	51	some_con	mild_dis	more_150k	04/15/2020	Xeno_Ac00010014_a1,Rnase P_Hs04930436_g1,Xeno_Ac00010014_a1,Rnase P_Hs04930436_g1	FALSE	FALSE	FALSE	FALSE	FALSE	FALSE	FALSE	FALSE	FALSE	FALSE	FALSE	FALSE	FALSE	FALSE	FALSE	FALSE	swab
bb632a38	Detected	16.1802615	284	male	68	v_con	mild_dis	100k_125k	04/21/2020	Xeno_Ac00010014_a1,Rnase P_Hs04930436_g1	FALSE	FALSE	FALSE	FALSE	FALSE	FALSE	FALSE	FALSE	FALSE	FALSE	FALSE	FALSE	FALSE	FALSE	FALSE	FALSE	swab
bb64cf30	Detected	19.716496	208	male	52	NA	NA	75k_100k	04/03/2020	Rnase P_Hs04930436_g1,Xeno_Ac00010014_a1	FALSE	FALSE	FALSE	FALSE	FALSE	FALSE	FALSE	FALSE	FALSE	FALSE	FALSE	FALSE	FALSE	FALSE	FALSE	FALSE	swab
bb67282d	Detected	15.5984805	267	female	59	v_con	mild_dis	dont_say	04/17/2020	Xeno_Ac00010014_a1,Rnase P_Hs04930436_g1	FALSE	FALSE	FALSE	FALSE	FALSE	FALSE	FALSE	FALSE	FALSE	FALSE	FALSE	FALSE	FALSE	FALSE	FALSE	FALSE	handle
bb6e4ea5	Detected	18.1402455	217	female	37	some_con	mild_dis	more_150k	04/06/2020	Xeno_Ac00010014_a1,Rnase P_Hs04930436_g1	FALSE	FALSE	FALSE	FALSE	FALSE	FALSE	FALSE	FALSE	FALSE	FALSE	FALSE	FALSE	FALSE	FALSE	FALSE	FALSE	swab
bb75d75e	Detected	12.1782035	279	male	42	v_con	mild_dis	dont_say	04/20/2020	Xeno_Ac00010014_a1,Rnase P_Hs04930436_g1	FALSE	FALSE	FALSE	FALSE	FALSE	FALSE	FALSE	FALSE	FALSE	FALSE	FALSE	FALSE	FALSE	FALSE	FALSE	FALSE	swab
bb7c1c64	Detected	14.475732	211	male	15	v_con	strong_dis	more_150k	04/04/2020	Xeno_Ac00010014_a1,Rnase P_Hs04930436_g1	FALSE	FALSE	FALSE	FALSE	FALSE	FALSE	FALSE	FALSE	FALSE	FALSE	FALSE	FALSE	FALSE	FALSE	FALSE	FALSE	swab
bb7d12a8	NA	NA	NA	male	38	v_con	mild_dis	more_150k	NA	NA	NA	NA	NA	NA	NA	NA	NA	NA	NA	NA	NA	NA	NA	NA	NA	FALSE	swab
bb7f5d55	Detected	18.8801375	278	male	33	some_con	mild_dis	more_150k	04/20/2020	Rnase P_Hs04930436_g1,Xeno_Ac00010014_a1	FALSE	FALSE	FALSE	FALSE	FALSE	FALSE	FALSE	FALSE	FALSE	FALSE	FALSE	FALSE	FALSE	FALSE	FALSE	FALSE	swab
bb80e9c8	Detected	17.282695	180	female	26	v_con	no_dis	75k_100k	03/25/2020	Rnase P_Hs04930436_g1,Xeno_Ac00010014_a1	FALSE	FALSE	FALSE	FALSE	FALSE	FALSE	FALSE	FALSE	FALSE	FALSE	FALSE	FALSE	FALSE	FALSE	FALSE	FALSE	swab
bb80ea1e	Detected	13.910946	181	female	8	NA	NA	more_150k	03/25/2020	Rnase P_Hs04930436_g1,Xeno_Ac00010014_a1	FALSE	FALSE	FALSE	FALSE	FALSE	FALSE	FALSE	FALSE	FALSE	FALSE	FALSE	FALSE	FALSE	FALSE	FALSE	FALSE	swab
bb81ed94	NA	NA	NA	female	19	v_con	mild_dis	more_150k	NA	NA	NA	NA	NA	NA	NA	NA	NA	NA	NA	NA	NA	NA	NA	NA	NA	FALSE	swab
bb87ea52	NA	NA	NA	male	63	v_con	no_dis	50k_75k	NA	NA	NA	NA	NA	NA	NA	NA	NA	NA	NA	NA	NA	NA	NA	NA	NA	FALSE	swab
bb8811fb	NA	NA	NA	male	33	some_con	mild_dis	100k_125k	NA	NA	NA	NA	NA	NA	NA	NA	NA	NA	NA	NA	NA	NA	NA	NA	NA	FALSE	swab
bb89bb77	Detected	16.141207	241	female	18	v_con	mild_dis	less_25k	04/11/2020	Rnase P_Hs04930436_g1,Xeno_Ac00010014_a1	FALSE	FALSE	FALSE	FALSE	FALSE	FALSE	FALSE	FALSE	FALSE	FALSE	FALSE	FALSE	FALSE	FALSE	FALSE	FALSE	swab
bb8ca01c	Detected	18.834626	227	female	44	some_con	strong_dis	less_25k	04/08/2020	Xeno_Ac00010014_a1,Rnase P_Hs04930436_g1	FALSE	FALSE	FALSE	FALSE	FALSE	FALSE	FALSE	FALSE	FALSE	FALSE	FALSE	FALSE	FALSE	FALSE	FALSE	FALSE	swab
bb8da706	Detected	15.736118	225	female	67	v_con	strong_dis	100k_125k	04/07/2020	Rnase P_Hs04930436_g1,Xeno_Ac00010014_a1	FALSE	FALSE	FALSE	FALSE	FALSE	FALSE	FALSE	FALSE	FALSE	FALSE	FALSE	FALSE	FALSE	FALSE	FALSE	FALSE	swab
bb8f0bf0	Detected	17.509183	176	female	39.83	v_con	mild_dis	75k_100k	03/12/2020	Rnase P_Hs04930436_g1,Xeno_Ac00010014_a1	FALSE	FALSE	FALSE	FALSE	FALSE	FALSE	FALSE	FALSE	FALSE	FALSE	FALSE	FALSE	FALSE	FALSE	FALSE	FALSE	swab
bb90444b	NA	NA	NA	female	48	some_con	mild_dis	125k_150k	NA	NA	NA	NA	NA	NA	NA	NA	NA	NA	NA	NA	NA	NA	NA	NA	NA	FALSE	swab
bba15caa	Detected	24.16253	171	female	49	NA	NA	dont_say	03/17/2020	Xeno_Ac00010014_a1,Rnase P_Hs04930436_g1	FALSE	FALSE	FALSE	FALSE	FALSE	FALSE	FALSE	FALSE	FALSE	FALSE	FALSE	FALSE	FALSE	FALSE	FALSE	FALSE	swab
bba2957d	Detected	13.7511045	279	male	18	v_con	mild_dis	dont_know	04/20/2020	Rnase P_Hs04930436_g1,Xeno_Ac00010014_a1	FALSE	FALSE	FALSE	FALSE	FALSE	FALSE	FALSE	FALSE	FALSE	FALSE	FALSE	FALSE	FALSE	FALSE	FALSE	FALSE	swab
bba780e6	NA	NA	NA	female	59	some_con	mild_dis	dont_say	NA	NA	NA	NA	NA	NA	NA	NA	NA	NA	NA	NA	NA	NA	NA	NA	NA	FALSE	swab
bbac13ac	NA	NA	NA	male	54	v_con	mild_dis	dont_say	NA	NA	NA	NA	NA	NA	NA	NA	NA	NA	NA	NA	NA	NA	NA	NA	NA	FALSE	swab
bbacb3c2	Detected	20.650055	295	female	42	NA	NA	more_150k	04/23/2020	Xeno_Ac00010014_a1,Rnase P_Hs04930436_g1	FALSE	FALSE	FALSE	FALSE	FALSE	FALSE	FALSE	FALSE	FALSE	FALSE	FALSE	FALSE	FALSE	FALSE	FALSE	FALSE	swab
bbadca1d	Detected	15.9451185	273	male	51	v_con	mild_dis	less_25k	04/18/2020	Xeno_Ac00010014_a1,Rnase P_Hs04930436_g1	FALSE	FALSE	FALSE	FALSE	FALSE	FALSE	FALSE	FALSE	FALSE	FALSE	FALSE	FALSE	FALSE	FALSE	FALSE	FALSE	swab
bbb448e0	Detected	18.71237	249	male	34	some_con	no_dis	50k_75k	04/13/2020	Rnase P_Hs04930436_g1,Xeno_Ac00010014_a1	FALSE	FALSE	FALSE	FALSE	FALSE	FALSE	FALSE	FALSE	FALSE	FALSE	FALSE	FALSE	FALSE	FALSE	FALSE	FALSE	swab
bbb8cc24	Detected	18.5394525	180	female	46	v_con	strong_dis	100k_125k	03/25/2020	Xeno_Ac00010014_a1,Rnase P_Hs04930436_g1	FALSE	FALSE	FALSE	FALSE	FALSE	FALSE	FALSE	FALSE	FALSE	FALSE	FALSE	FALSE	FALSE	FALSE	FALSE	FALSE	swab
bbba5741	Detected	17.477029	116	female	41.25	NA	NA	more_150k	02/19/2020	Rnase P_Hs04930436_g1,Rnase P_Hs04930436_g1,Xeno_Ac00010014_a1,Xeno_Ac00010014_a1	FALSE	FALSE	FALSE	FALSE	FALSE	FALSE	FALSE	FALSE	FALSE	FALSE	FALSE	FALSE	FALSE	FALSE	FALSE	FALSE	swab
bbbe4728	Detected	20.17805	047	male	32.08	NA	NA	100k_125k	12/26/2019	Xeno_Ac00010014_a1,Rnase P_Hs04930436_g1	FALSE	FALSE	FALSE	FALSE	FALSE	FALSE	FALSE	FALSE	FALSE	FALSE	FALSE	FALSE	FALSE	FALSE	FALSE	NA	swab
bbbf5c1c	Detected	14.9328225	210	male	4	NA	NA	more_150k	04/03/2020	Rnase P_Hs04930436_g1,Xeno_Ac00010014_a1	FALSE	FALSE	FALSE	FALSE	FALSE	FALSE	FALSE	FALSE	FALSE	FALSE	FALSE	FALSE	FALSE	FALSE	FALSE	FALSE	swab
bbc30340	NA	NA	NA	male	15	NA	NA	dont_say	NA	NA	NA	NA	NA	NA	NA	NA	NA	NA	NA	NA	NA	NA	NA	NA	NA	FALSE	swab
bbc3ac60	Detected	15.01268	099	female	5.5	NA	NA	more_150k	02/03/2020	Xeno_Ac00010014_a1,RV_1of2,Rnase P_Hs04930436_g1,S.pneumoniae	FALSE	FALSE	FALSE	FALSE	FALSE	FALSE	FALSE	FALSE	FALSE	FALSE	TRUE	FALSE	TRUE	FALSE	FALSE	FALSE	swab
bbc76e0d	Detected	13.3835865	294	female	54	NA	NA	125k_150k	04/23/2020	Rnase P_Hs04930436_g1,Xeno_Ac00010014_a1	FALSE	FALSE	FALSE	FALSE	FALSE	FALSE	FALSE	FALSE	FALSE	FALSE	FALSE	FALSE	FALSE	FALSE	FALSE	FALSE	swab
bbd125dd	Detected	15.3344165	231	male	65	v_con	no_dis	more_150k	04/08/2020	Xeno_Ac00010014_a1,Rnase P_Hs04930436_g1	FALSE	FALSE	FALSE	FALSE	FALSE	FALSE	FALSE	FALSE	FALSE	FALSE	FALSE	FALSE	FALSE	FALSE	FALSE	FALSE	swab
bbd44b75	Detected	10.4340465	242	female	34	v_con	mild_dis	more_150k	04/11/2020	Xeno_Ac00010014_a1,Rnase P_Hs04930436_g1	FALSE	FALSE	FALSE	FALSE	FALSE	FALSE	FALSE	FALSE	FALSE	FALSE	FALSE	FALSE	FALSE	FALSE	FALSE	FALSE	swab
bbd5de9a	NA	NA	NA	female	26	NA	NA	dont_know	NA	NA	NA	NA	NA	NA	NA	NA	NA	NA	NA	NA	NA	NA	NA	NA	NA	FALSE	swab
bbd5e96b	Detected	21.8011935	153	NA	NA	NA	NA	NA	03/12/2020	Rnase P_Hs04930436_g1,Xeno_Ac00010014_a1	FALSE	FALSE	FALSE	FALSE	FALSE	FALSE	FALSE	FALSE	FALSE	FALSE	FALSE	FALSE	FALSE	FALSE	FALSE	FALSE	swab
bbd680e8	Detected	15.4214135	053	male	29.75	NA	NA	more_150k	12/30/2019	Xeno_Ac00010014_a1,Rnase P_Hs04930436_g1,CoV_HKU1_CoV_NL63,Xeno_Ac00010014_a1,Rnase P_Hs04930436_g1,CoV_HKU1_CoV_NL63	FALSE	FALSE	FALSE	FALSE	FALSE	FALSE	FALSE	FALSE	FALSE	FALSE	FALSE	TRUE	FALSE	FALSE	FALSE	NA	swab
bbda4e76	Detected	19.2988185	140	female	30.75	some_con	strong_dis	50k_75k	03/05/2020	Rnase P_Hs04930436_g1,RV_1of2,Xeno_Ac00010014_a1	FALSE	FALSE	FALSE	FALSE	FALSE	FALSE	FALSE	FALSE	FALSE	FALSE	TRUE	FALSE	FALSE	FALSE	FALSE	FALSE	swab
bbdd8a08	Detected	15.9346345	220	male	41	NA	NA	more_150k	04/07/2020	Xeno_Ac00010014_a1,Rnase P_Hs04930436_g1	FALSE	FALSE	FALSE	FALSE	FALSE	FALSE	FALSE	FALSE	FALSE	FALSE	FALSE	FALSE	FALSE	FALSE	FALSE	FALSE	swab
bbe0b454	NA	NA	NA	female	25	v_con	mild_dis	25k_50k	NA	NA	NA	NA	NA	NA	NA	NA	NA	NA	NA	NA	NA	NA	NA	NA	NA	FALSE	swab
bbe16b40	Detected	11.004763	293	female	44	v_con	mild_dis	75k_100k	04/23/2020	Xeno_Ac00010014_a1,Rnase P_Hs04930436_g1	FALSE	FALSE	FALSE	FALSE	FALSE	FALSE	FALSE	FALSE	FALSE	FALSE	FALSE	FALSE	FALSE	FALSE	FALSE	FALSE	swab
bbe1988e	Detected	15.481773	240	female	46	some_con	strong_dis	more_150k	04/11/2020	Xeno_Ac00010014_a1,Rnase P_Hs04930436_g1	FALSE	FALSE	FALSE	FALSE	FALSE	FALSE	FALSE	FALSE	FALSE	FALSE	FALSE	FALSE	FALSE	FALSE	FALSE	FALSE	swab
bbe1c6d6	Detected	16.71439	203	female	26	some_con	mild_dis	more_150k	04/01/2020	Xeno_Ac00010014_a1,Rnase P_Hs04930436_g1	FALSE	FALSE	FALSE	FALSE	FALSE	FALSE	FALSE	FALSE	FALSE	FALSE	FALSE	FALSE	FALSE	FALSE	FALSE	FALSE	swab
bbe5be42	Detected	16.326447	294	female	24	some_con	mild_dis	100k_125k	04/23/2020	Xeno_Ac00010014_a1,Rnase P_Hs04930436_g1	FALSE	FALSE	FALSE	FALSE	FALSE	FALSE	FALSE	FALSE	FALSE	FALSE	FALSE	FALSE	FALSE	FALSE	FALSE	FALSE	swab
bbeaf751	NA	NA	NA	male	69	v_con	mild_dis	dont_know	NA	NA	NA	NA	NA	NA	NA	NA	NA	NA	NA	NA	NA	NA	NA	NA	NA	FALSE	swab
bbef3228	Detected	12.7764725	281	female	50	NA	NA	125k_150k	04/20/2020	Rnase P_Hs04930436_g1,Xeno_Ac00010014_a1	FALSE	FALSE	FALSE	FALSE	FALSE	FALSE	FALSE	FALSE	FALSE	FALSE	FALSE	FALSE	FALSE	FALSE	FALSE	FALSE	swab
bbf186c2	NA	NA	NA	male	51	v_con	mild_dis	75k_100k	NA	NA	NA	NA	NA	NA	NA	NA	NA	NA	NA	NA	NA	NA	NA	NA	NA	FALSE	swab
bbf4cbf1	NA	NA	NA	female	44	v_con	mild_dis	more_150k	NA	NA	NA	NA	NA	NA	NA	NA	NA	NA	NA	NA	NA	NA	NA	NA	NA	FALSE	swab
bbf72177	NA	NA	NA	male	57	v_con	mild_dis	more_150k	NA	NA	NA	NA	NA	NA	NA	NA	NA	NA	NA	NA	NA	NA	NA	NA	NA	FALSE	swab
bbf7e1e9	Detected	17.9787165	020	male	72.25	NA	NA	100k_125k	11/27/2019	RV_1of2,Rnase P_Hs04930436_g1,Xeno_Ac00010014_a1	FALSE	FALSE	FALSE	FALSE	FALSE	FALSE	FALSE	FALSE	FALSE	FALSE	TRUE	FALSE	FALSE	FALSE	FALSE	NA	swab
bbfc54b9	Detected	18.3080945	247	male	73	v_con	mild_dis	dont_say	04/13/2020	Rnase P_Hs04930436_g1,Xeno_Ac00010014_a1	FALSE	FALSE	FALSE	FALSE	FALSE	FALSE	FALSE	FALSE	FALSE	FALSE	FALSE	FALSE	FALSE	FALSE	FALSE	FALSE	swab
bbfff8a0	NA	NA	NA	female	41	v_con	strong_dis	less_25k	NA	NA	NA	NA	NA	NA	NA	NA	NA	NA	NA	NA	NA	NA	NA	NA	NA	FALSE	swab
bc05809b	Detected	14.85160475	201	female	70	v_con	mild_dis	more_150k	04/01/2020	Xeno_Ac00010014_a1,Rnase P_Hs04930436_g1	FALSE	FALSE	FALSE	FALSE	FALSE	FALSE	FALSE	FALSE	FALSE	FALSE	FALSE	FALSE	FALSE	FALSE	FALSE	FALSE	swab
bc07fa13	NA	NA	NA	male	27	NA	NA	more_150k	NA	NA	NA	NA	NA	NA	NA	NA	NA	NA	NA	NA	NA	NA	NA	NA	NA	FALSE	swab
bc105710	Detected	15.2977635	245	male	64	NA	NA	100k_125k	04/13/2020	Rnase P_Hs04930436_g1,Xeno_Ac00010014_a1	FALSE	FALSE	FALSE	FALSE	FALSE	FALSE	FALSE	FALSE	FALSE	FALSE	FALSE	FALSE	FALSE	FALSE	FALSE	FALSE	swab
bc133850	Detected	19.795573	266	female	43	NA	NA	less_25k	04/17/2020	Xeno_Ac00010014_a1,Rnase P_Hs04930436_g1	FALSE	FALSE	FALSE	FALSE	FALSE	FALSE	FALSE	FALSE	FALSE	FALSE	FALSE	FALSE	FALSE	FALSE	FALSE	FALSE	swab
bc1ba2b9	Detected	18.824578	217	female	58	NA	NA	125k_150k	04/06/2020	Xeno_Ac00010014_a1,Rnase P_Hs04930436_g1	FALSE	FALSE	FALSE	FALSE	FALSE	FALSE	FALSE	FALSE	FALSE	FALSE	FALSE	FALSE	FALSE	FALSE	FALSE	FALSE	swab
bc22199a	Detected	15.821179	197	male	35	v_con	mild_dis	more_150k	03/30/2020	Rnase P_Hs04930436_g1,Xeno_Ac00010014_a1	FALSE	FALSE	FALSE	FALSE	FALSE	FALSE	FALSE	FALSE	FALSE	FALSE	FALSE	FALSE	FALSE	FALSE	FALSE	FALSE	swab
bc26293b	Detected	16.8925895	068	NA	NA	NA	NA	NA	01/09/2020	Xeno_Ac00010014_a1,Rnase P_Hs04930436_g1,CoV_HKU1_CoV_NL63,S.pneumoniae	FALSE	FALSE	FALSE	FALSE	FALSE	FALSE	FALSE	FALSE	FALSE	FALSE	FALSE	TRUE	TRUE	FALSE	FALSE	FALSE	swab
bc29c68e	Detected	15.2126195	255	male	35	v_con	strong_dis	75k_100k	04/15/2020	Rnase P_Hs04930436_g1,Xeno_Ac00010014_a1	FALSE	FALSE	FALSE	FALSE	FALSE	FALSE	FALSE	FALSE	FALSE	FALSE	FALSE	FALSE	FALSE	FALSE	FALSE	FALSE	swab
bc2b0d7d	Detected	19.2092325	146	NA	NA	NA	NA	NA	03/06/2020	Rnase P_Hs04930436_g1,Xeno_Ac00010014_a1	FALSE	FALSE	FALSE	FALSE	FALSE	FALSE	FALSE	FALSE	FALSE	FALSE	FALSE	FALSE	FALSE	FALSE	FALSE	FALSE	swab
bc331c3e	Detected	16.151415	229	male	51	v_con	mild_dis	more_150k	04/08/2020	Xeno_Ac00010014_a1,Rnase P_Hs04930436_g1	FALSE	FALSE	FALSE	FALSE	FALSE	FALSE	FALSE	FALSE	FALSE	FALSE	FALSE	FALSE	FALSE	FALSE	FALSE	FALSE	swab
bc3b21f2	Detected	17.412464999999997	152	female	22.25	v_con	mild_dis	50k_75k	03/16/2020	Rnase P_Hs04930436_g1,Xeno_Ac00010014_a1	FALSE	FALSE	FALSE	FALSE	FALSE	FALSE	FALSE	FALSE	FALSE	FALSE	FALSE	FALSE	FALSE	FALSE	FALSE	FALSE	swab
bc3d2a58	Detected	15.9051375	136	female	38.25	v_con	mild_dis	more_150k	03/03/2020	Xeno_Ac00010014_a1,Rnase P_Hs04930436_g1	FALSE	FALSE	FALSE	FALSE	FALSE	FALSE	FALSE	FALSE	FALSE	FALSE	FALSE	FALSE	FALSE	FALSE	FALSE	FALSE	swab
bc3fd2ed	NotDetected	NA	NA	female	18	some_con	mild_dis	more_150k	NA	NA	NA	NA	NA	NA	NA	NA	NA	NA	NA	NA	NA	NA	NA	NA	NA	FALSE	swab
bc442164	NA	NA	NA	female	51	some_con	strong_dis	more_150k	NA	NA	NA	NA	NA	NA	NA	NA	NA	NA	NA	NA	NA	NA	NA	NA	NA	FALSE	swab
bc479ce1	Detected	14.2452665	282	female	47	v_con	mild_dis	more_150k	04/20/2020	Xeno_Ac00010014_a1,Rnase P_Hs04930436_g1	FALSE	FALSE	FALSE	FALSE	FALSE	FALSE	FALSE	FALSE	FALSE	FALSE	FALSE	FALSE	FALSE	FALSE	FALSE	FALSE	swab
bc47e07d	Detected	17.8010485	272	female	38	some_con	mild_dis	more_150k	04/18/2020	Xeno_Ac00010014_a1,Rnase P_Hs04930436_g1	FALSE	FALSE	FALSE	FALSE	FALSE	FALSE	FALSE	FALSE	FALSE	FALSE	FALSE	FALSE	FALSE	FALSE	FALSE	FALSE	swab
bc4abaa1	Detected	18.83957	074	female	50	NA	NA	dont_say	01/14/2020	Rnase P_Hs04930436_g1,Xeno_Ac00010014_a1	FALSE	FALSE	FALSE	FALSE	FALSE	FALSE	FALSE	FALSE	FALSE	FALSE	FALSE	FALSE	FALSE	FALSE	FALSE	FALSE	swab
bc4bc218	Detected	16.937858	153	female	52.08	some_con	mild_dis	25k_50k	03/12/2020	Xeno_Ac00010014_a1,Rnase P_Hs04930436_g1	FALSE	FALSE	FALSE	FALSE	FALSE	FALSE	FALSE	FALSE	FALSE	FALSE	FALSE	FALSE	FALSE	FALSE	FALSE	FALSE	swab
bc50bd70	NA	NA	NA	female	10	v_con	mild_dis	more_150k	NA	NA	NA	NA	NA	NA	NA	NA	NA	NA	NA	NA	NA	NA	NA	NA	NA	FALSE	swab
bc52661d	Detected	16.4076885	206	male	65	NA	NA	50k_75k	04/02/2020	Rnase P_Hs04930436_g1,Xeno_Ac00010014_a1	FALSE	FALSE	FALSE	FALSE	FALSE	FALSE	FALSE	FALSE	FALSE	FALSE	FALSE	FALSE	FALSE	FALSE	FALSE	FALSE	swab
bc53d98f	Detected	16.572611	232	female	33	v_con	mild_dis	more_150k	04/09/2020	Rnase P_Hs04930436_g1,Xeno_Ac00010014_a1	FALSE	FALSE	FALSE	FALSE	FALSE	FALSE	FALSE	FALSE	FALSE	FALSE	FALSE	FALSE	FALSE	FALSE	FALSE	FALSE	swab
bc5acc16	Detected	10.7142155	260	female	16	v_con	mild_dis	more_150k	04/16/2020	RV_1of2,Rnase P_Hs04930436_g1,Xeno_Ac00010014_a1	FALSE	FALSE	FALSE	FALSE	FALSE	FALSE	FALSE	FALSE	FALSE	FALSE	TRUE	FALSE	FALSE	FALSE	FALSE	FALSE	swab
bc5f855d	NA	NA	NA	female	91	v_con	mild_dis	25k_50k	NA	NA	NA	NA	NA	NA	NA	NA	NA	NA	NA	NA	NA	NA	NA	NA	NA	FALSE	swab
bc6005ca	Detected	13.494671	292	female	55	v_con	mild_dis	more_150k	04/23/2020	Xeno_Ac00010014_a1,Rnase P_Hs04930436_g1	FALSE	FALSE	FALSE	FALSE	FALSE	FALSE	FALSE	FALSE	FALSE	FALSE	FALSE	FALSE	FALSE	FALSE	FALSE	FALSE	swab
bc602199	Detected	11.9131585	320	female	28	v_con	mild_dis	25k_50k	04/29/2020	Rnase P_Hs04930436_g1,Xeno_Ac00010014_a1	FALSE	FALSE	FALSE	FALSE	FALSE	FALSE	FALSE	FALSE	FALSE	FALSE	FALSE	FALSE	FALSE	FALSE	FALSE	FALSE	swab
bc68685e	Detected	12.4258875	271	female	32	v_con	no_dis	75k_100k	04/18/2020	Rnase P_Hs04930436_g1,Xeno_Ac00010014_a1	FALSE	FALSE	FALSE	FALSE	FALSE	FALSE	FALSE	FALSE	FALSE	FALSE	FALSE	FALSE	FALSE	FALSE	FALSE	FALSE	swab
bc688731	Detected	16.0897265	190	female	41.25	v_con	mild_dis	100k_125k	03/09/2020	Xeno_Ac00010014_a1,Rnase P_Hs04930436_g1	FALSE	FALSE	FALSE	FALSE	FALSE	FALSE	FALSE	FALSE	FALSE	FALSE	FALSE	FALSE	FALSE	FALSE	FALSE	FALSE	swab
bc700b51	NA	NA	NA	male	26	v_con	mild_dis	125k_150k	NA	NA	NA	NA	NA	NA	NA	NA	NA	NA	NA	NA	NA	NA	NA	NA	NA	FALSE	swab
bc731941	Detected	12.0999325	253	female	48	v_con	mild_dis	more_150k	04/14/2020	Xeno_Ac00010014_a1,Rnase P_Hs04930436_g1	FALSE	FALSE	FALSE	FALSE	FALSE	FALSE	FALSE	FALSE	FALSE	FALSE	FALSE	FALSE	FALSE	FALSE	FALSE	FALSE	swab
bc7c75b0	Detected	16.5661335	214	female	40	some_con	mild_dis	dont_say	04/05/2020	Rnase P_Hs04930436_g1,Xeno_Ac00010014_a1	FALSE	FALSE	FALSE	FALSE	FALSE	FALSE	FALSE	FALSE	FALSE	FALSE	FALSE	FALSE	FALSE	FALSE	FALSE	FALSE	swab
bc816743	NA	NA	NA	female	7	v_con	no_dis	25k_50k	NA	NA	NA	NA	NA	NA	NA	NA	NA	NA	NA	NA	NA	NA	NA	NA	NA	FALSE	swab
bc83855e	NA	NA	NA	female	64	v_con	mild_dis	dont_say	NA	NA	NA	NA	NA	NA	NA	NA	NA	NA	NA	NA	NA	NA	NA	NA	NA	FALSE	swab
bc86add1	Detected	14.1267485	246	female	35	some_con	mild_dis	more_150k	04/13/2020	Rnase P_Hs04930436_g1,Xeno_Ac00010014_a1	FALSE	FALSE	FALSE	FALSE	FALSE	FALSE	FALSE	FALSE	FALSE	FALSE	FALSE	FALSE	FALSE	FALSE	FALSE	FALSE	swab
bc91db6f	Detected	12.11546175	225	female	35	some_con	mild_dis	25k_50k	04/07/2020	Xeno_Ac00010014_a1,Rnase P_Hs04930436_g1	FALSE	FALSE	FALSE	FALSE	FALSE	FALSE	FALSE	FALSE	FALSE	FALSE	FALSE	FALSE	FALSE	FALSE	FALSE	FALSE	swab
bc96ca48	Detected	14.076939	179	female	36	some_con	mild_dis	more_150k	03/24/2020	RV_2of2,RV_1of2,S.pneumoniae,Rnase P_Hs04930436_g1,Xeno_Ac00010014_a1	FALSE	FALSE	FALSE	FALSE	FALSE	FALSE	FALSE	FALSE	FALSE	FALSE	TRUE	FALSE	TRUE	FALSE	FALSE	FALSE	swab
bc97f9ee	Detected	17.1543235	057	female	23.67	NA	NA	25k_50k	01/02/2020	Xeno_Ac00010014_a1,Rnase P_Hs04930436_g1	FALSE	FALSE	FALSE	FALSE	FALSE	FALSE	FALSE	FALSE	FALSE	FALSE	FALSE	FALSE	FALSE	FALSE	FALSE	NA	swab
bc9c5d5e	Detected	20.9940025	095	female	30.25	NA	NA	more_150k	01/30/2020	Xeno_Ac00010014_a1,Rnase P_Hs04930436_g1	FALSE	FALSE	FALSE	FALSE	FALSE	FALSE	FALSE	FALSE	FALSE	FALSE	FALSE	FALSE	FALSE	FALSE	FALSE	FALSE	swab
bc9f67c1	Detected	12.816846	288	female	50	v_con	mild_dis	dont_say	04/22/2020	Rnase P_Hs04930436_g1,Xeno_Ac00010014_a1	FALSE	FALSE	FALSE	FALSE	FALSE	FALSE	FALSE	FALSE	FALSE	FALSE	FALSE	FALSE	FALSE	FALSE	FALSE	FALSE	swab
bca4f134	Detected	14.683421	184	female	33	NA	NA	more_150k	03/26/2020	Xeno_Ac00010014_a1,Rnase P_Hs04930436_g1	FALSE	FALSE	FALSE	FALSE	FALSE	FALSE	FALSE	FALSE	FALSE	FALSE	FALSE	FALSE	FALSE	FALSE	FALSE	FALSE	swab
bca5491f	Detected	14.32681675	154	female	40.58	some_con	mild_dis	75k_100k	03/12/2020	Rnase P_Hs04930436_g1,Xeno_Ac00010014_a1	FALSE	FALSE	FALSE	FALSE	FALSE	FALSE	FALSE	FALSE	FALSE	FALSE	FALSE	FALSE	FALSE	FALSE	FALSE	FALSE	swab
bcaa6151	Detected	15.921339	289	male	34	v_con	no_dis	more_150k	04/22/2020	Xeno_Ac00010014_a1,Rnase P_Hs04930436_g1	FALSE	FALSE	FALSE	FALSE	FALSE	FALSE	FALSE	FALSE	FALSE	FALSE	FALSE	FALSE	FALSE	FALSE	FALSE	FALSE	swab
bcb1a7a7	Detected	16.495437	272	male	35	v_con	mild_dis	100k_125k	04/18/2020	Xeno_Ac00010014_a1,Rnase P_Hs04930436_g1	FALSE	FALSE	FALSE	FALSE	FALSE	FALSE	FALSE	FALSE	FALSE	FALSE	FALSE	FALSE	FALSE	FALSE	FALSE	FALSE	swab
bcb5d383	Detected	16.3585795	215	male	33	v_con	mild_dis	less_25k	04/06/2020	Xeno_Ac00010014_a1,Rnase P_Hs04930436_g1	FALSE	FALSE	FALSE	FALSE	FALSE	FALSE	FALSE	FALSE	FALSE	FALSE	FALSE	FALSE	FALSE	FALSE	FALSE	FALSE	swab
bcb88676	Detected	21.7779005	146	female	49.75	v_con	mild_dis	more_150k	03/06/2020	Xeno_Ac00010014_a1,Rnase P_Hs04930436_g1	FALSE	FALSE	FALSE	FALSE	FALSE	FALSE	FALSE	FALSE	FALSE	FALSE	FALSE	FALSE	FALSE	FALSE	FALSE	FALSE	swab
bcb94a14	Detected	14.1026365	055	female	68.5	NA	NA	more_150k	12/31/2019	Rnase P_Hs04930436_g1,Xeno_Ac00010014_a1	FALSE	FALSE	FALSE	FALSE	FALSE	FALSE	FALSE	FALSE	FALSE	FALSE	FALSE	FALSE	FALSE	FALSE	FALSE	NA	swab
bcc14f7e	Detected	15.263423	188	NA	NA	NA	NA	NA	03/06/2020	Rnase P_Hs04930436_g1,Xeno_Ac00010014_a1	FALSE	FALSE	FALSE	FALSE	FALSE	FALSE	FALSE	FALSE	FALSE	FALSE	FALSE	FALSE	FALSE	FALSE	FALSE	FALSE	swab
bcc46ee7	Detected	19.2210285	268	male	40	NA	NA	more_150k	04/17/2020	Xeno_Ac00010014_a1,Rnase P_Hs04930436_g1	FALSE	FALSE	FALSE	FALSE	FALSE	FALSE	FALSE	FALSE	FALSE	FALSE	FALSE	FALSE	FALSE	FALSE	FALSE	FALSE	swab
bcc62ccb	Detected	15.122492	262	female	31	v_con	mild_dis	more_150k	04/16/2020	Xeno_Ac00010014_a1,Rnase P_Hs04930436_g1	FALSE	FALSE	FALSE	FALSE	FALSE	FALSE	FALSE	FALSE	FALSE	FALSE	FALSE	FALSE	FALSE	FALSE	FALSE	FALSE	swab
bccc75a7	Detected	19.8118155	223	female	40	v_con	mild_dis	75k_100k	04/07/2020	Rnase P_Hs04930436_g1,Xeno_Ac00010014_a1	FALSE	FALSE	FALSE	FALSE	FALSE	FALSE	FALSE	FALSE	FALSE	FALSE	FALSE	FALSE	FALSE	FALSE	FALSE	FALSE	swab
bccec9dd	NA	NA	NA	female	39	some_con	mild_dis	75k_100k	NA	NA	NA	NA	NA	NA	NA	NA	NA	NA	NA	NA	NA	NA	NA	NA	NA	FALSE	swab
bcd631c8	Detected	16.4213925	176	NA	NA	NA	NA	NA	03/13/2020	Rnase P_Hs04930436_g1,Xeno_Ac00010014_a1	FALSE	FALSE	FALSE	FALSE	FALSE	FALSE	FALSE	FALSE	FALSE	FALSE	FALSE	FALSE	FALSE	FALSE	FALSE	FALSE	swab
bcd947d2	NA	NA	NA	female	25	v_con	no_dis	dont_know	NA	NA	NA	NA	NA	NA	NA	NA	NA	NA	NA	NA	NA	NA	NA	NA	NA	FALSE	swab
bce4515d	Detected	16.099045	288	female	10	some_con	mild_dis	more_150k	04/22/2020	Xeno_Ac00010014_a1,Rnase P_Hs04930436_g1	FALSE	FALSE	FALSE	FALSE	FALSE	FALSE	FALSE	FALSE	FALSE	FALSE	FALSE	FALSE	FALSE	FALSE	FALSE	FALSE	swab
bce7ccc4	NA	NA	NA	female	36	some_con	mild_dis	more_150k	NA	NA	NA	NA	NA	NA	NA	NA	NA	NA	NA	NA	NA	NA	NA	NA	NA	FALSE	swab
bce8c7ac	Detected	20.165736	255	female	43	v_con	mild_dis	100k_125k	04/15/2020	Rnase P_Hs04930436_g1,Xeno_Ac00010014_a1	FALSE	FALSE	FALSE	FALSE	FALSE	FALSE	FALSE	FALSE	FALSE	FALSE	FALSE	FALSE	FALSE	FALSE	FALSE	FALSE	swab
bcea16ed	NA	NA	NA	female	35	some_con	mild_dis	25k_50k	NA	NA	NA	NA	NA	NA	NA	NA	NA	NA	NA	NA	NA	NA	NA	NA	NA	FALSE	swab
bceb65d2	NA	NA	NA	male	29	v_con	mild_dis	less_25k	NA	NA	NA	NA	NA	NA	NA	NA	NA	NA	NA	NA	NA	NA	NA	NA	NA	FALSE	swab
bcf1df3f	Detected	13.8416855	021	female	57	NA	NA	more_150k	12/02/2019	Rnase P_Hs04930436_g1,Xeno_Ac00010014_a1	FALSE	FALSE	FALSE	FALSE	FALSE	FALSE	FALSE	FALSE	FALSE	FALSE	FALSE	FALSE	FALSE	FALSE	FALSE	NA	swab
bcf453c6	Detected	16.329545	143	male	29.67	v_con	mild_dis	100k_125k	03/05/2020	Xeno_Ac00010014_a1,CoV_HKU1_CoV_NL63,Rnase P_Hs04930436_g1	FALSE	FALSE	FALSE	FALSE	FALSE	FALSE	FALSE	FALSE	FALSE	FALSE	FALSE	TRUE	FALSE	FALSE	FALSE	FALSE	swab
bcf4d81e	Detected	18.311122	255	female	43	some_con	no_dis	100k_125k	04/15/2020	Xeno_Ac00010014_a1,Rnase P_Hs04930436_g1	FALSE	FALSE	FALSE	FALSE	FALSE	FALSE	FALSE	FALSE	FALSE	FALSE	FALSE	FALSE	FALSE	FALSE	FALSE	FALSE	swab
bcf7bc47	NA	NA	NA	male	34	v_con	mild_dis	more_150k	NA	NA	NA	NA	NA	NA	NA	NA	NA	NA	NA	NA	NA	NA	NA	NA	NA	FALSE	swab
bcf8402d	Detected	14.583595	228	female	27	v_con	mild_dis	25k_50k	04/08/2020	Xeno_Ac00010014_a1,Rnase P_Hs04930436_g1	FALSE	FALSE	FALSE	FALSE	FALSE	FALSE	FALSE	FALSE	FALSE	FALSE	FALSE	FALSE	FALSE	FALSE	FALSE	FALSE	swab
bcfd629d	Detected	10.775548	293	female	71	v_con	mild_dis	75k_100k	04/23/2020	Rnase P_Hs04930436_g1,Xeno_Ac00010014_a1	FALSE	FALSE	FALSE	FALSE	FALSE	FALSE	FALSE	FALSE	FALSE	FALSE	FALSE	FALSE	FALSE	FALSE	FALSE	FALSE	swab
bd039bd7	NA	NA	NA	female	50	v_con	mild_dis	125k_150k	NA	NA	NA	NA	NA	NA	NA	NA	NA	NA	NA	NA	NA	NA	NA	NA	NA	FALSE	swab
bd08380d	Detected	13.7168265	226	female	37	v_con	no_dis	more_150k	04/08/2020	Rnase P_Hs04930436_g1,Xeno_Ac00010014_a1	FALSE	FALSE	FALSE	FALSE	FALSE	FALSE	FALSE	FALSE	FALSE	FALSE	FALSE	FALSE	FALSE	FALSE	FALSE	FALSE	swab
bd0e1006	Detected	16.6030295	187	female	40	some_con	mild_dis	more_150k	03/27/2020	Xeno_Ac00010014_a1,Rnase P_Hs04930436_g1	FALSE	FALSE	FALSE	FALSE	FALSE	FALSE	FALSE	FALSE	FALSE	FALSE	FALSE	FALSE	FALSE	FALSE	FALSE	FALSE	swab
bd0e8357	Detected	14.5175215	130	female	35	v_con	mild_dis	125k_150k	02/28/2020	Xeno_Ac00010014_a1,CoV_229E_CoV_OC43,Rnase P_Hs04930436_g1	FALSE	FALSE	FALSE	FALSE	FALSE	FALSE	FALSE	FALSE	FALSE	FALSE	FALSE	TRUE	FALSE	FALSE	FALSE	FALSE	swab
bd1419dd	NA	NA	NA	female	47	v_con	mild_dis	more_150k	NA	NA	NA	NA	NA	NA	NA	NA	NA	NA	NA	NA	NA	NA	NA	NA	NA	FALSE	swab
bd143f29	Detected	17.154158	219	male	25	v_con	mild_dis	50k_75k	04/06/2020	Xeno_Ac00010014_a1,Rnase P_Hs04930436_g1	FALSE	FALSE	FALSE	FALSE	FALSE	FALSE	FALSE	FALSE	FALSE	FALSE	FALSE	FALSE	FALSE	FALSE	FALSE	FALSE	swab
bd157cbf	Detected	14.893697	057	male	1.5	NA	NA	125k_150k	01/02/2020	HBoV,Rnase P_Hs04930436_g1,Xeno_Ac00010014_a1,Flu_B_pan	FALSE	TRUE	FALSE	FALSE	TRUE	FALSE	FALSE	FALSE	FALSE	FALSE	FALSE	FALSE	FALSE	FALSE	FALSE	NA	swab
bd161367	Detected	19.4129855	149	male	38.08	some_con	mild_dis	dont_say	03/10/2020	Xeno_Ac00010014_a1,Rnase P_Hs04930436_g1	FALSE	FALSE	FALSE	FALSE	FALSE	FALSE	FALSE	FALSE	FALSE	FALSE	FALSE	FALSE	FALSE	FALSE	FALSE	FALSE	swab
bd222f51	Detected	18.465764	116	female	5.75	NA	NA	100k_125k	02/19/2020	Xeno_Ac00010014_a1,RV_1of2,Rnase P_Hs04930436_g1,Xeno_Ac00010014_a1,RV_1of2	FALSE	FALSE	FALSE	FALSE	FALSE	FALSE	FALSE	FALSE	FALSE	FALSE	TRUE	FALSE	FALSE	FALSE	FALSE	FALSE	swab
bd250868	Detected	14.7884465	252	female	55	v_con	no_dis	25k_50k	04/14/2020	Xeno_Ac00010014_a1,Rnase P_Hs04930436_g1	FALSE	FALSE	FALSE	FALSE	FALSE	FALSE	FALSE	FALSE	FALSE	FALSE	FALSE	FALSE	FALSE	FALSE	FALSE	FALSE	swab
bd33d16f	NA	NA	NA	female	58	some_con	no_dis	more_150k	NA	NA	NA	NA	NA	NA	NA	NA	NA	NA	NA	NA	NA	NA	NA	NA	NA	FALSE	swab
bd353c57	Detected	19.5780335	171	female	29.75	v_con	mild_dis	50k_75k	03/17/2020	Rnase P_Hs04930436_g1,Xeno_Ac00010014_a1	FALSE	FALSE	FALSE	FALSE	FALSE	FALSE	FALSE	FALSE	FALSE	FALSE	FALSE	FALSE	FALSE	FALSE	FALSE	FALSE	swab
bd39d63d	Detected	17.05435	142	male	17.67	some_con	mild_dis	more_150k	03/05/2020	Rnase P_Hs04930436_g1,Xeno_Ac00010014_a1,S.pneumoniae	FALSE	FALSE	FALSE	FALSE	FALSE	FALSE	FALSE	FALSE	FALSE	FALSE	FALSE	FALSE	TRUE	FALSE	FALSE	FALSE	swab
bd3fcaf6	Detected	18.005716	283	female	50	some_con	mild_dis	more_150k	04/21/2020	Xeno_Ac00010014_a1,Rnase P_Hs04930436_g1	FALSE	FALSE	FALSE	FALSE	FALSE	FALSE	FALSE	FALSE	FALSE	FALSE	FALSE	FALSE	FALSE	FALSE	FALSE	FALSE	swab
bd3feff4	NA	NA	NA	female	38	v_con	mild_dis	less_25k	NA	NA	NA	NA	NA	NA	NA	NA	NA	NA	NA	NA	NA	NA	NA	NA	NA	FALSE	swab
bd4128e7	NA	NA	NA	male	45	v_con	no_dis	50k_75k	NA	NA	NA	NA	NA	NA	NA	NA	NA	NA	NA	NA	NA	NA	NA	NA	NA	FALSE	swab
bd43fb5e	NA	NA	NA	male	26	v_con	mild_dis	100k_125k	NA	NA	NA	NA	NA	NA	NA	NA	NA	NA	NA	NA	NA	NA	NA	NA	NA	FALSE	swab
bd4db652	Detected	20.081747	027	female	20.5	NA	NA	more_150k	12/09/2019	Rnase P_Hs04930436_g1,EV_pan,Xeno_Ac00010014_a1	FALSE	FALSE	TRUE	FALSE	FALSE	FALSE	FALSE	FALSE	FALSE	FALSE	FALSE	FALSE	FALSE	FALSE	FALSE	NA	swab
bd517276	NA	NA	NA	female	76	NA	NA	100k_125k	NA	NA	NA	NA	NA	NA	NA	NA	NA	NA	NA	NA	NA	NA	NA	NA	NA	FALSE	swab
bd58f74f	Detected	16.505928	153	female	28.17	some_con	mild_dis	less_25k	03/12/2020	Xeno_Ac00010014_a1,Rnase P_Hs04930436_g1	FALSE	FALSE	FALSE	FALSE	FALSE	FALSE	FALSE	FALSE	FALSE	FALSE	FALSE	FALSE	FALSE	FALSE	FALSE	FALSE	swab
bd5a4992	Detected	17.384927	233	female	62	some_con	mild_dis	50k_75k	04/09/2020	Rnase P_Hs04930436_g1,Xeno_Ac00010014_a1	FALSE	FALSE	FALSE	FALSE	FALSE	FALSE	FALSE	FALSE	FALSE	FALSE	FALSE	FALSE	FALSE	FALSE	FALSE	FALSE	swab
bd5d098c	NA	NA	NA	male	58	v_con	mild_dis	dont_say	NA	NA	NA	NA	NA	NA	NA	NA	NA	NA	NA	NA	NA	NA	NA	NA	NA	FALSE	swab
bd5d2cbc	Detected	16.010474	190	male	47.08	v_con	mild_dis	125k_150k	03/09/2020	Xeno_Ac00010014_a1,Rnase P_Hs04930436_g1,Flu_A_pan,Flu_A_H1	FALSE	FALSE	FALSE	TRUE	FALSE	FALSE	FALSE	FALSE	FALSE	FALSE	FALSE	FALSE	FALSE	FALSE	FALSE	FALSE	swab
bd5fb322	Detected	12.7735245	282	male	46	NA	NA	25k_50k	04/20/2020	Rnase P_Hs04930436_g1,Xeno_Ac00010014_a1	FALSE	FALSE	FALSE	FALSE	FALSE	FALSE	FALSE	FALSE	FALSE	FALSE	FALSE	FALSE	FALSE	FALSE	FALSE	FALSE	swab
bd603937	NA	NA	NA	male	59	v_con	no_dis	100k_125k	NA	NA	NA	NA	NA	NA	NA	NA	NA	NA	NA	NA	NA	NA	NA	NA	NA	FALSE	swab
bd6a4378	Detected	18.2067065	251	female	39	v_con	mild_dis	25k_50k	04/14/2020	Xeno_Ac00010014_a1,Rnase P_Hs04930436_g1	FALSE	FALSE	FALSE	FALSE	FALSE	FALSE	FALSE	FALSE	FALSE	FALSE	FALSE	FALSE	FALSE	FALSE	FALSE	FALSE	swab
bd6e8000	Detected	9.526439	230	male	32	NA	NA	75k_100k	04/08/2020	Rnase P_Hs04930436_g1,Xeno_Ac00010014_a1	FALSE	FALSE	FALSE	FALSE	FALSE	FALSE	FALSE	FALSE	FALSE	FALSE	FALSE	FALSE	FALSE	FALSE	FALSE	FALSE	swab
bd71a888	Detected	16.286208	168	female	60.83	v_con	mild_dis	dont_say	03/17/2020	Rnase P_Hs04930436_g1,Xeno_Ac00010014_a1	FALSE	FALSE	FALSE	FALSE	FALSE	FALSE	FALSE	FALSE	FALSE	FALSE	FALSE	FALSE	FALSE	FALSE	FALSE	FALSE	swab
bd73a74c	Detected	12.8999435	149	male	33.58	v_con	mild_dis	100k_125k	03/10/2020	Xeno_Ac00010014_a1,Rnase P_Hs04930436_g1	FALSE	FALSE	FALSE	FALSE	FALSE	FALSE	FALSE	FALSE	FALSE	FALSE	FALSE	FALSE	FALSE	FALSE	FALSE	FALSE	swab
bd7741f8	NA	NA	NA	male	5	NA	NA	125k_150k	NA	NA	NA	NA	NA	NA	NA	NA	NA	NA	NA	NA	NA	NA	NA	NA	NA	FALSE	swab
bd7ce842	NA	NA	NA	male	50	NA	NA	more_150k	NA	NA	NA	NA	NA	NA	NA	NA	NA	NA	NA	NA	NA	NA	NA	NA	NA	FALSE	swab
bd7e00d6	Detected	13.74744	220	male	30	v_con	mild_dis	50k_75k	04/07/2020	Xeno_Ac00010014_a1,Rnase P_Hs04930436_g1	FALSE	FALSE	FALSE	FALSE	FALSE	FALSE	FALSE	FALSE	FALSE	FALSE	FALSE	FALSE	FALSE	FALSE	FALSE	FALSE	swab
bd8568e5	Detected	21.212699	130	female	26.92	some_con	mild_dis	25k_50k	02/28/2020	Xeno_Ac00010014_a1,Rnase P_Hs04930436_g1	FALSE	FALSE	FALSE	FALSE	FALSE	FALSE	FALSE	FALSE	FALSE	FALSE	FALSE	FALSE	FALSE	FALSE	FALSE	FALSE	swab
bd8ad924	NA	NA	NA	female	30	some_con	mild_dis	more_150k	NA	NA	NA	NA	NA	NA	NA	NA	NA	NA	NA	NA	NA	NA	NA	NA	NA	FALSE	swab
bd8da11a	Detected	16.304196	258	male	27	v_con	mild_dis	50k_75k	04/15/2020	Rnase P_Hs04930436_g1,Xeno_Ac00010014_a1	FALSE	FALSE	FALSE	FALSE	FALSE	FALSE	FALSE	FALSE	FALSE	FALSE	FALSE	FALSE	FALSE	FALSE	FALSE	FALSE	swab
bd9133cf	NA	NA	NA	female	35	v_con	mild_dis	more_150k	NA	NA	NA	NA	NA	NA	NA	NA	NA	NA	NA	NA	NA	NA	NA	NA	NA	FALSE	swab
bd91b7eb	Detected	17.1463165	213	male	33	some_con	mild_dis	75k_100k	04/05/2020	Rnase P_Hs04930436_g1,Xeno_Ac00010014_a1	FALSE	FALSE	FALSE	FALSE	FALSE	FALSE	FALSE	FALSE	FALSE	FALSE	FALSE	FALSE	FALSE	FALSE	FALSE	FALSE	swab
bd94bddb	Detected	16.6476435	047	dont_say	27.92	NA	NA	dont_say	12/26/2019	Xeno_Ac00010014_a1,Rnase P_Hs04930436_g1	FALSE	FALSE	FALSE	FALSE	FALSE	FALSE	FALSE	FALSE	FALSE	FALSE	FALSE	FALSE	FALSE	FALSE	FALSE	NA	swab
bd99220d	Detected	14.096281	283	male	31	some_con	mild_dis	dont_say	04/21/2020	Xeno_Ac00010014_a1,Rnase P_Hs04930436_g1	FALSE	FALSE	FALSE	FALSE	FALSE	FALSE	FALSE	FALSE	FALSE	FALSE	FALSE	FALSE	FALSE	FALSE	FALSE	FALSE	swab
bd9a69b3	Detected	13.983049	053	female	60.33	NA	NA	125k_150k	12/30/2019	Xeno_Ac00010014_a1,Rnase P_Hs04930436_g1	FALSE	FALSE	FALSE	FALSE	FALSE	FALSE	FALSE	FALSE	FALSE	FALSE	FALSE	FALSE	FALSE	FALSE	FALSE	NA	swab
bd9ca780	Detected	21.077353	146	female	32.58	v_con	no_dis	more_150k	03/06/2020	Xeno_Ac00010014_a1,Rnase P_Hs04930436_g1,RV_1of2,Flu_A_pan,Flu_A_H1	FALSE	FALSE	FALSE	TRUE	FALSE	FALSE	FALSE	FALSE	FALSE	FALSE	TRUE	FALSE	FALSE	FALSE	FALSE	FALSE	swab
bda35b73	Detected	13.8500715	284	female	43	v_con	mild_dis	dont_know	04/21/2020	Xeno_Ac00010014_a1,Rnase P_Hs04930436_g1	FALSE	FALSE	FALSE	FALSE	FALSE	FALSE	FALSE	FALSE	FALSE	FALSE	FALSE	FALSE	FALSE	FALSE	FALSE	FALSE	swab
bdaee032	Detected	13.92449	250	female	27	some_con	mild_dis	100k_125k	04/13/2020	Rnase P_Hs04930436_g1,Xeno_Ac00010014_a1	FALSE	FALSE	FALSE	FALSE	FALSE	FALSE	FALSE	FALSE	FALSE	FALSE	FALSE	FALSE	FALSE	FALSE	FALSE	FALSE	swab
bdbc4136	NA	NA	NA	female	43	some_con	mild_dis	75k_100k	NA	NA	NA	NA	NA	NA	NA	NA	NA	NA	NA	NA	NA	NA	NA	NA	NA	FALSE	swab
bdbf05b4	Detected	19.474043000000002	277	female	40	v_con	mild_dis	75k_100k	04/19/2020	Rnase P_Hs04930436_g1,Xeno_Ac00010014_a1	FALSE	FALSE	FALSE	FALSE	FALSE	FALSE	FALSE	FALSE	FALSE	FALSE	FALSE	FALSE	FALSE	FALSE	FALSE	FALSE	swab
bdcc75de	Detected	17.6087465	151	female	37.25	v_con	mild_dis	100k_125k	03/11/2020	Rnase P_Hs04930436_g1,Xeno_Ac00010014_a1	FALSE	FALSE	FALSE	FALSE	FALSE	FALSE	FALSE	FALSE	FALSE	FALSE	FALSE	FALSE	FALSE	FALSE	FALSE	FALSE	swab
bdd2d1cc	Detected	15.600299	276	male	33	v_con	mild_dis	25k_50k	04/19/2020	Xeno_Ac00010014_a1,Rnase P_Hs04930436_g1	FALSE	FALSE	FALSE	FALSE	FALSE	FALSE	FALSE	FALSE	FALSE	FALSE	FALSE	FALSE	FALSE	FALSE	FALSE	FALSE	swab
bdd3c810	Detected	14.1966125	030	female	51.25	NA	NA	125k_150k	12/11/2019	Xeno_Ac00010014_a1,Rnase P_Hs04930436_g1,Flu_B_pan	FALSE	FALSE	FALSE	FALSE	TRUE	FALSE	FALSE	FALSE	FALSE	FALSE	FALSE	FALSE	FALSE	FALSE	FALSE	NA	swab
bdd8ea9c	Detected	20.085411	068	female	29.25	NA	NA	50k_75k	01/09/2020	Xeno_Ac00010014_a1,Rnase P_Hs04930436_g1,Flu_A_H1,Flu_A_pan	FALSE	FALSE	FALSE	TRUE	FALSE	FALSE	FALSE	FALSE	FALSE	FALSE	FALSE	FALSE	FALSE	FALSE	FALSE	FALSE	swab
bde08841	NA	NA	NA	female	31	v_con	mild_dis	less_25k	NA	NA	NA	NA	NA	NA	NA	NA	NA	NA	NA	NA	NA	NA	NA	NA	NA	FALSE	swab
bde69947	NA	NA	NA	male	29	NA	NA	more_150k	NA	NA	NA	NA	NA	NA	NA	NA	NA	NA	NA	NA	NA	NA	NA	NA	NA	FALSE	swab
bdea22bd	Detected	14.42294425	037	female	34.58	NA	NA	more_150k	12/18/2019	Rnase P_Hs04930436_g1,Xeno_Ac00010014_a1	FALSE	FALSE	FALSE	FALSE	FALSE	FALSE	FALSE	FALSE	FALSE	FALSE	FALSE	FALSE	FALSE	FALSE	FALSE	NA	swab
bdeba9f9	Detected	20.6852935	149	male	30.42	some_con	strong_dis	more_150k	03/10/2020	Xeno_Ac00010014_a1,Rnase P_Hs04930436_g1	FALSE	FALSE	FALSE	FALSE	FALSE	FALSE	FALSE	FALSE	FALSE	FALSE	FALSE	FALSE	FALSE	FALSE	FALSE	FALSE	handle
bdeed9a5	Detected	16.027013	130	male	20.17	v_con	strong_dis	more_150k	02/28/2020	Flu_B_pan,Xeno_Ac00010014_a1,Rnase P_Hs04930436_g1	FALSE	FALSE	FALSE	FALSE	TRUE	FALSE	FALSE	FALSE	FALSE	FALSE	FALSE	FALSE	FALSE	FALSE	FALSE	FALSE	swab
bdf1e81e	NA	NA	NA	male	33	some_con	mild_dis	dont_say	NA	NA	NA	NA	NA	NA	NA	NA	NA	NA	NA	NA	NA	NA	NA	NA	NA	FALSE	swab
bdf8fe70	NA	NA	NA	male	25	v_con	mild_dis	50k_75k	NA	NA	NA	NA	NA	NA	NA	NA	NA	NA	NA	NA	NA	NA	NA	NA	NA	FALSE	swab
bdf9630a	Detected	18.887459	291	male	34	v_con	mild_dis	75k_100k	04/22/2020	Rnase P_Hs04930436_g1,Xeno_Ac00010014_a1	FALSE	FALSE	FALSE	FALSE	FALSE	FALSE	FALSE	FALSE	FALSE	FALSE	FALSE	FALSE	FALSE	FALSE	FALSE	FALSE	swab
bdfaff7e	Detected	16.6426675	152	male	27.5	v_con	mild_dis	more_150k	03/11/2020	Rnase P_Hs04930436_g1,Xeno_Ac00010014_a1	FALSE	FALSE	FALSE	FALSE	FALSE	FALSE	FALSE	FALSE	FALSE	FALSE	FALSE	FALSE	FALSE	FALSE	FALSE	FALSE	swab
be011168	Detected	15.2152085	155	male	74.5	v_con	mild_dis	more_150k	03/13/2020	Xeno_Ac00010014_a1,Rnase P_Hs04930436_g1	FALSE	FALSE	FALSE	FALSE	FALSE	FALSE	FALSE	FALSE	FALSE	FALSE	FALSE	FALSE	FALSE	FALSE	FALSE	FALSE	swab
be0ee873	Detected	16.7855395	057	female	38.58	NA	NA	125k_150k	01/02/2020	Xeno_Ac00010014_a1,Rnase P_Hs04930436_g1,S.pneumoniae,Flu_B_pan	FALSE	FALSE	FALSE	FALSE	TRUE	FALSE	FALSE	FALSE	FALSE	FALSE	FALSE	FALSE	TRUE	FALSE	FALSE	NA	swab
be1ab391	NA	NA	NA	female	32	some_con	mild_dis	125k_150k	NA	NA	NA	NA	NA	NA	NA	NA	NA	NA	NA	NA	NA	NA	NA	NA	NA	FALSE	swab
be1f057c	Detected	19.3226045	203	female	71	v_con	mild_dis	50k_75k	04/01/2020	Rnase P_Hs04930436_g1,Xeno_Ac00010014_a1	FALSE	FALSE	FALSE	FALSE	FALSE	FALSE	FALSE	FALSE	FALSE	FALSE	FALSE	FALSE	FALSE	FALSE	FALSE	FALSE	swab
be2dc515	Detected	15.998734	211	female	31	NA	NA	dont_say	04/04/2020	Xeno_Ac00010014_a1,Rnase P_Hs04930436_g1	FALSE	FALSE	FALSE	FALSE	FALSE	FALSE	FALSE	FALSE	FALSE	FALSE	FALSE	FALSE	FALSE	FALSE	FALSE	FALSE	swab
be338f02	Detected	14.0296135	244	male	29	NA	NA	more_150k	04/12/2020	Rnase P_Hs04930436_g1,Xeno_Ac00010014_a1	FALSE	FALSE	FALSE	FALSE	FALSE	FALSE	FALSE	FALSE	FALSE	FALSE	FALSE	FALSE	FALSE	FALSE	FALSE	FALSE	swab
be3689e9	Detected	17.6263615	151	male	15.83	not_con	strong_dis	more_150k	03/11/2020	Rnase P_Hs04930436_g1,Xeno_Ac00010014_a1,Flu_B_pan	FALSE	FALSE	FALSE	FALSE	TRUE	FALSE	FALSE	FALSE	FALSE	FALSE	FALSE	FALSE	FALSE	FALSE	FALSE	FALSE	swab
be37e410	Detected	18.456045	282	female	10	some_con	mild_dis	dont_know	04/20/2020	Xeno_Ac00010014_a1,Rnase P_Hs04930436_g1	FALSE	FALSE	FALSE	FALSE	FALSE	FALSE	FALSE	FALSE	FALSE	FALSE	FALSE	FALSE	FALSE	FALSE	FALSE	FALSE	swab
be398037	NA	NA	NA	male	43	some_con	mild_dis	more_150k	NA	NA	NA	NA	NA	NA	NA	NA	NA	NA	NA	NA	NA	NA	NA	NA	NA	FALSE	swab
be3fb7ba	NA	NA	NA	female	42	some_con	mild_dis	more_150k	NA	NA	NA	NA	NA	NA	NA	NA	NA	NA	NA	NA	NA	NA	NA	NA	NA	FALSE	swab
be46c5dc	Detected	17.8708475	283	male	36	v_con	mild_dis	125k_150k	04/21/2020	Rnase P_Hs04930436_g1,Xeno_Ac00010014_a1	FALSE	FALSE	FALSE	FALSE	FALSE	FALSE	FALSE	FALSE	FALSE	FALSE	FALSE	FALSE	FALSE	FALSE	FALSE	FALSE	swab
be4cfb66	Detected	17.6549265	236	female	49	some_con	no_dis	more_150k	04/10/2020	Rnase P_Hs04930436_g1,Xeno_Ac00010014_a1	FALSE	FALSE	FALSE	FALSE	FALSE	FALSE	FALSE	FALSE	FALSE	FALSE	FALSE	FALSE	FALSE	FALSE	FALSE	FALSE	swab
be5920ef	Detected	19.5663415	075	male	37.33	NA	NA	more_150k	01/15/2020	Xeno_Ac00010014_a1,Rnase P_Hs04930436_g1,Flu_A_H1,Flu_A_pan	FALSE	FALSE	FALSE	TRUE	FALSE	FALSE	FALSE	FALSE	FALSE	FALSE	FALSE	FALSE	FALSE	FALSE	FALSE	FALSE	swab
be60e462	Detected	12.733263000000001	241	female	41	v_con	mild_dis	dont_say	04/11/2020	Xeno_Ac00010014_a1,Rnase P_Hs04930436_g1	FALSE	FALSE	FALSE	FALSE	FALSE	FALSE	FALSE	FALSE	FALSE	FALSE	FALSE	FALSE	FALSE	FALSE	FALSE	FALSE	swab
be619592	NA	NA	NA	female	30	NA	NA	more_150k	NA	NA	NA	NA	NA	NA	NA	NA	NA	NA	NA	NA	NA	NA	NA	NA	NA	FALSE	swab
be6406d6	Detected	13.9297315	271	male	54	v_con	mild_dis	more_150k	04/18/2020	Rnase P_Hs04930436_g1,Xeno_Ac00010014_a1	FALSE	FALSE	FALSE	FALSE	FALSE	FALSE	FALSE	FALSE	FALSE	FALSE	FALSE	FALSE	FALSE	FALSE	FALSE	FALSE	swab
be652e1d	Detected	18.399273	181	female	19	NA	NA	more_150k	03/25/2020	Rnase P_Hs04930436_g1,Xeno_Ac00010014_a1	FALSE	FALSE	FALSE	FALSE	FALSE	FALSE	FALSE	FALSE	FALSE	FALSE	FALSE	FALSE	FALSE	FALSE	FALSE	TRUE	swab
be69e6a0	Detected	17.916542	274	female	58	v_con	no_dis	50k_75k	04/18/2020	Rnase P_Hs04930436_g1,Xeno_Ac00010014_a1	FALSE	FALSE	FALSE	FALSE	FALSE	FALSE	FALSE	FALSE	FALSE	FALSE	FALSE	FALSE	FALSE	FALSE	FALSE	FALSE	swab
be6bf4ad	NA	NA	NA	male	33	v_con	mild_dis	more_150k	NA	NA	NA	NA	NA	NA	NA	NA	NA	NA	NA	NA	NA	NA	NA	NA	NA	FALSE	swab
be728a90	NA	NA	NA	female	35	NA	NA	dont_say	NA	NA	NA	NA	NA	NA	NA	NA	NA	NA	NA	NA	NA	NA	NA	NA	NA	FALSE	swab
be7983b1	Detected	18.322082	145	female	11.33	v_con	mild_dis	more_150k	03/06/2020	Xeno_Ac00010014_a1,Rnase P_Hs04930436_g1,RV_2of2,RV_1of2	FALSE	FALSE	FALSE	FALSE	FALSE	FALSE	FALSE	FALSE	FALSE	FALSE	TRUE	FALSE	FALSE	FALSE	FALSE	FALSE	swab
be7f3268	Detected	15.41231	090	female	35.08	NA	NA	more_150k	01/28/2020	Rnase P_Hs04930436_g1,Xeno_Ac00010014_a1	FALSE	FALSE	FALSE	FALSE	FALSE	FALSE	FALSE	FALSE	FALSE	FALSE	FALSE	FALSE	FALSE	FALSE	FALSE	FALSE	swab
be859928	Detected	19.756103	215	female	30	v_con	strong_dis	125k_150k	04/06/2020	Xeno_Ac00010014_a1,Rnase P_Hs04930436_g1	FALSE	FALSE	FALSE	FALSE	FALSE	FALSE	FALSE	FALSE	FALSE	FALSE	FALSE	FALSE	FALSE	FALSE	FALSE	FALSE	swab
be87257d	Detected	15.1295825	284	male	29	some_con	mild_dis	50k_75k	04/21/2020	Rnase P_Hs04930436_g1,Xeno_Ac00010014_a1,RV_1of2	FALSE	FALSE	FALSE	FALSE	FALSE	FALSE	FALSE	FALSE	FALSE	FALSE	TRUE	FALSE	FALSE	FALSE	FALSE	FALSE	swab
be874348	Detected	15.11406325	256	female	22	v_con	strong_dis	less_25k	04/15/2020	Xeno_Ac00010014_a1,Xeno_Ac00010014_a1,Rnase P_Hs04930436_g1,Rnase P_Hs04930436_g1	FALSE	FALSE	FALSE	FALSE	FALSE	FALSE	FALSE	FALSE	FALSE	FALSE	FALSE	FALSE	FALSE	FALSE	FALSE	FALSE	swab
be8da33e	Detected	16.43706	172	male	68.17	v_con	mild_dis	125k_150k	03/17/2020	Xeno_Ac00010014_a1,Rnase P_Hs04930436_g1	FALSE	FALSE	FALSE	FALSE	FALSE	FALSE	FALSE	FALSE	FALSE	FALSE	FALSE	FALSE	FALSE	FALSE	FALSE	FALSE	swab
be8e6513	Detected	18.505522	215	female	26	v_con	mild_dis	100k_125k	04/06/2020	Xeno_Ac00010014_a1,Rnase P_Hs04930436_g1	FALSE	FALSE	FALSE	FALSE	FALSE	FALSE	FALSE	FALSE	FALSE	FALSE	FALSE	FALSE	FALSE	FALSE	FALSE	FALSE	swab
be99c6d8	NA	NA	NA	female	24	v_con	strong_dis	50k_75k	NA	NA	NA	NA	NA	NA	NA	NA	NA	NA	NA	NA	NA	NA	NA	NA	NA	FALSE	swab
bea0604c	NA	NA	NA	female	26	NA	NA	50k_75k	NA	NA	NA	NA	NA	NA	NA	NA	NA	NA	NA	NA	NA	NA	NA	NA	NA	FALSE	swab
bea52bde	Detected	17.334941	217	female	32	v_con	mild_dis	100k_125k	04/06/2020	Xeno_Ac00010014_a1,Rnase P_Hs04930436_g1	FALSE	FALSE	FALSE	FALSE	FALSE	FALSE	FALSE	FALSE	FALSE	FALSE	FALSE	FALSE	FALSE	FALSE	FALSE	FALSE	swab
bea5b923	Detected	15.9467115	254	female	24	NA	NA	50k_75k	04/14/2020	Xeno_Ac00010014_a1,Rnase P_Hs04930436_g1	FALSE	FALSE	FALSE	FALSE	FALSE	FALSE	FALSE	FALSE	FALSE	FALSE	FALSE	FALSE	FALSE	FALSE	FALSE	FALSE	swab
bea6673d	Detected	19.0050175	018	female	78.75	NA	NA	less_25k	11/25/2019	Rnase P_Rnase P_Hs04930436_g1,Xeno_Xeno_Ac00010014_a1	FALSE	FALSE	FALSE	FALSE	FALSE	FALSE	FALSE	FALSE	FALSE	FALSE	FALSE	FALSE	FALSE	FALSE	FALSE	NA	swab
beb51685	Detected	16.1963615	171	NA	NA	NA	NA	NA	03/17/2020	Xeno_Ac00010014_a1,Rnase P_Hs04930436_g1	FALSE	FALSE	FALSE	FALSE	FALSE	FALSE	FALSE	FALSE	FALSE	FALSE	FALSE	FALSE	FALSE	FALSE	FALSE	FALSE	swab
beb9a524	Detected	16.32938	285	male	39	v_con	mild_dis	dont_say	NA	NA	NA	NA	NA	NA	NA	NA	NA	NA	NA	NA	NA	NA	NA	NA	NA	FALSE	swab
bebf8177	Detected	16.6406605	263	female	57	some_con	no_dis	dont_say	04/16/2020	Rnase P_Hs04930436_g1,Xeno_Ac00010014_a1	FALSE	FALSE	FALSE	FALSE	FALSE	FALSE	FALSE	FALSE	FALSE	FALSE	FALSE	FALSE	FALSE	FALSE	FALSE	FALSE	swab
bec35494	NA	NA	NA	male	20	v_con	strong_dis	75k_100k	NA	NA	NA	NA	NA	NA	NA	NA	NA	NA	NA	NA	NA	NA	NA	NA	NA	FALSE	swab
bec5e497	NA	NA	NA	female	33	some_con	mild_dis	50k_75k	NA	NA	NA	NA	NA	NA	NA	NA	NA	NA	NA	NA	NA	NA	NA	NA	NA	FALSE	swab
bec85cdf	NA	NA	NA	female	52	v_con	mild_dis	25k_50k	NA	NA	NA	NA	NA	NA	NA	NA	NA	NA	NA	NA	NA	NA	NA	NA	NA	FALSE	swab
bed0fc4b	Detected	16.9542285	213	female	18	some_con	mild_dis	more_150k	04/05/2020	Xeno_Ac00010014_a1,Rnase P_Hs04930436_g1	FALSE	FALSE	FALSE	FALSE	FALSE	FALSE	FALSE	FALSE	FALSE	FALSE	FALSE	FALSE	FALSE	FALSE	FALSE	FALSE	swab
bed20110	NA	NA	NA	male	35	v_con	mild_dis	100k_125k	NA	NA	NA	NA	NA	NA	NA	NA	NA	NA	NA	NA	NA	NA	NA	NA	NA	FALSE	swab
bed355fd	Detected	14.310879	187	female	41	NA	NA	100k_125k	03/27/2020	Xeno_Ac00010014_a1,Rnase P_Hs04930436_g1	FALSE	FALSE	FALSE	FALSE	FALSE	FALSE	FALSE	FALSE	FALSE	FALSE	FALSE	FALSE	FALSE	FALSE	FALSE	FALSE	swab
bed3a7ea	Detected	8.492725	247	female	47	v_con	mild_dis	50k_75k	04/13/2020	Rnase P_Hs04930436_g1,Xeno_Ac00010014_a1	FALSE	FALSE	FALSE	FALSE	FALSE	FALSE	FALSE	FALSE	FALSE	FALSE	FALSE	FALSE	FALSE	FALSE	FALSE	FALSE	swab
bed73d68	Detected	14.2895325	224	female	60	NA	NA	50k_75k	04/07/2020	Xeno_Ac00010014_a1,Rnase P_Hs04930436_g1	FALSE	FALSE	FALSE	FALSE	FALSE	FALSE	FALSE	FALSE	FALSE	FALSE	FALSE	FALSE	FALSE	FALSE	FALSE	FALSE	swab
bed825ce	Detected	13.951687	278	female	22	some_con	strong_dis	dont_say	04/19/2020	Rnase P_Hs04930436_g1,Xeno_Ac00010014_a1	FALSE	FALSE	FALSE	FALSE	FALSE	FALSE	FALSE	FALSE	FALSE	FALSE	FALSE	FALSE	FALSE	FALSE	FALSE	FALSE	swab
bedfa46a	Detected	22.1489665	073	female	55.5	NA	NA	25k_50k	01/14/2020	Rnase P_Hs04930436_g1,Xeno_Ac00010014_a1,Rnase P_Hs04930436_g1,Xeno_Ac00010014_a1	FALSE	FALSE	FALSE	FALSE	FALSE	FALSE	FALSE	FALSE	FALSE	FALSE	FALSE	FALSE	FALSE	FALSE	FALSE	FALSE	handle
bee172fe	NA	NA	NA	female	73	not_con	mild_dis	dont_know	NA	NA	NA	NA	NA	NA	NA	NA	NA	NA	NA	NA	NA	NA	NA	NA	NA	FALSE	swab
bee3e150	Detected	16.750472	278	male	49	v_con	no_dis	dont_say	04/20/2020	Rnase P_Hs04930436_g1,Xeno_Ac00010014_a1	FALSE	FALSE	FALSE	FALSE	FALSE	FALSE	FALSE	FALSE	FALSE	FALSE	FALSE	FALSE	FALSE	FALSE	FALSE	FALSE	swab
bee401f2	NA	NA	NA	female	37	some_con	mild_dis	dont_say	NA	NA	NA	NA	NA	NA	NA	NA	NA	NA	NA	NA	NA	NA	NA	NA	NA	FALSE	swab
bee6a99b	Detected	13.807023	269	male	42	some_con	strong_dis	dont_say	04/17/2020	Rnase P_Hs04930436_g1,Xeno_Ac00010014_a1	FALSE	FALSE	FALSE	FALSE	FALSE	FALSE	FALSE	FALSE	FALSE	FALSE	FALSE	FALSE	FALSE	FALSE	FALSE	FALSE	swab
bee87876	Detected	13.8035255	216	female	25	v_con	mild_dis	125k_150k	04/06/2020	Rnase P_Hs04930436_g1,Xeno_Ac00010014_a1	FALSE	FALSE	FALSE	FALSE	FALSE	FALSE	FALSE	FALSE	FALSE	FALSE	FALSE	FALSE	FALSE	FALSE	FALSE	FALSE	swab
beee5a1a	Detected	17.2431705	277	male	65	v_con	no_dis	dont_say	04/19/2020	Xeno_Ac00010014_a1,Rnase P_Hs04930436_g1	FALSE	FALSE	FALSE	FALSE	FALSE	FALSE	FALSE	FALSE	FALSE	FALSE	FALSE	FALSE	FALSE	FALSE	FALSE	FALSE	swab
bef6b767	Detected	15.91942	280	female	70	v_con	no_dis	25k_50k	04/20/2020	Rnase P_Hs04930436_g1,Xeno_Ac00010014_a1	FALSE	FALSE	FALSE	FALSE	FALSE	FALSE	FALSE	FALSE	FALSE	FALSE	FALSE	FALSE	FALSE	FALSE	FALSE	FALSE	swab
bef7ae72	Detected	14.65909	273	female	48	some_con	mild_dis	50k_75k	04/18/2020	Xeno_Ac00010014_a1,RV_1of2,Rnase P_Hs04930436_g1,RV_2of2	FALSE	FALSE	FALSE	FALSE	FALSE	FALSE	FALSE	FALSE	FALSE	FALSE	TRUE	FALSE	FALSE	FALSE	FALSE	FALSE	swab
bef7d8df	Detected	16.193697	179	female	35	some_con	mild_dis	50k_75k	03/24/2020	Rnase P_Hs04930436_g1,Xeno_Ac00010014_a1	FALSE	FALSE	FALSE	FALSE	FALSE	FALSE	FALSE	FALSE	FALSE	FALSE	FALSE	FALSE	FALSE	FALSE	FALSE	FALSE	swab
befdbed0	Detected	10.6847075	294	female	41	v_con	mild_dis	125k_150k	04/23/2020	Rnase P_Hs04930436_g1,Xeno_Ac00010014_a1	FALSE	FALSE	FALSE	FALSE	FALSE	FALSE	FALSE	FALSE	FALSE	FALSE	FALSE	FALSE	FALSE	FALSE	FALSE	FALSE	swab
bf065ffb	Detected	8.866964	201	male	29	v_con	no_dis	more_150k	04/01/2020	Rnase P_Hs04930436_g1,Xeno_Ac00010014_a1	FALSE	FALSE	FALSE	FALSE	FALSE	FALSE	FALSE	FALSE	FALSE	FALSE	FALSE	FALSE	FALSE	FALSE	FALSE	FALSE	swab
bf06ecd3	Detected	17.928931	196	female	45	some_con	mild_dis	more_150k	03/30/2020	Xeno_Ac00010014_a1,Rnase P_Hs04930436_g1	FALSE	FALSE	FALSE	FALSE	FALSE	FALSE	FALSE	FALSE	FALSE	FALSE	FALSE	FALSE	FALSE	FALSE	FALSE	FALSE	swab
bf0ad5fa	NA	NA	NA	male	12	some_con	strong_dis	more_150k	NA	NA	NA	NA	NA	NA	NA	NA	NA	NA	NA	NA	NA	NA	NA	NA	NA	FALSE	swab
bf14b3cb	Detected	15.807577	271	male	74	v_con	mild_dis	dont_say	04/18/2020	Xeno_Ac00010014_a1,Rnase P_Hs04930436_g1	FALSE	FALSE	FALSE	FALSE	FALSE	FALSE	FALSE	FALSE	FALSE	FALSE	FALSE	FALSE	FALSE	FALSE	FALSE	FALSE	swab
bf14baf6	Detected	12.94339	282	female	24	some_con	mild_dis	125k_150k	04/20/2020	Rnase P_Hs04930436_g1,Xeno_Ac00010014_a1	FALSE	FALSE	FALSE	FALSE	FALSE	FALSE	FALSE	FALSE	FALSE	FALSE	FALSE	FALSE	FALSE	FALSE	FALSE	FALSE	swab
bf14c2d5	Detected	14.9013065	250	male	25	NA	NA	100k_125k	04/13/2020	Rnase P_Hs04930436_g1,Xeno_Ac00010014_a1	FALSE	FALSE	FALSE	FALSE	FALSE	FALSE	FALSE	FALSE	FALSE	FALSE	FALSE	FALSE	FALSE	FALSE	FALSE	FALSE	swab
bf14fca0	NA	NA	NA	female	47	v_con	mild_dis	50k_75k	NA	NA	NA	NA	NA	NA	NA	NA	NA	NA	NA	NA	NA	NA	NA	NA	NA	FALSE	swab
bf237e68	Detected	17.0998025	153	male	17.17	some_con	strong_dis	more_150k	03/12/2020	Xeno_Ac00010014_a1,Rnase P_Hs04930436_g1	FALSE	FALSE	FALSE	FALSE	FALSE	FALSE	FALSE	FALSE	FALSE	FALSE	FALSE	FALSE	FALSE	FALSE	FALSE	FALSE	swab
bf268f13	NA	NA	NA	female	40	v_con	strong_dis	125k_150k	NA	NA	NA	NA	NA	NA	NA	NA	NA	NA	NA	NA	NA	NA	NA	NA	NA	FALSE	swab
bf274b89	NA	NA	NA	female	54	v_con	mild_dis	more_150k	NA	NA	NA	NA	NA	NA	NA	NA	NA	NA	NA	NA	NA	NA	NA	NA	NA	FALSE	swab
bf29596a	NA	NA	NA	female	24	some_con	mild_dis	50k_75k	NA	NA	NA	NA	NA	NA	NA	NA	NA	NA	NA	NA	NA	NA	NA	NA	NA	FALSE	swab
bf353902	NA	NA	NA	male	69	v_con	mild_dis	75k_100k	NA	NA	NA	NA	NA	NA	NA	NA	NA	NA	NA	NA	NA	NA	NA	NA	NA	FALSE	swab
bf3f67cd	NA	NA	NA	female	72	v_con	no_dis	50k_75k	NA	NA	NA	NA	NA	NA	NA	NA	NA	NA	NA	NA	NA	NA	NA	NA	NA	FALSE	swab
bf4140fd	Detected	15.775337	260	female	4	some_con	mild_dis	dont_say	04/16/2020	RV_1of2,Rnase P_Hs04930436_g1,Xeno_Ac00010014_a1	FALSE	FALSE	FALSE	FALSE	FALSE	FALSE	FALSE	FALSE	FALSE	FALSE	TRUE	FALSE	FALSE	FALSE	FALSE	FALSE	swab
bf4420a2	Detected	12.7609595	271	male	40	v_con	mild_dis	dont_say	04/18/2020	Xeno_Ac00010014_a1,Rnase P_Hs04930436_g1	FALSE	FALSE	FALSE	FALSE	FALSE	FALSE	FALSE	FALSE	FALSE	FALSE	FALSE	FALSE	FALSE	FALSE	FALSE	FALSE	swab
bf461296	NA	NA	NA	female	28	some_con	mild_dis	75k_100k	NA	NA	NA	NA	NA	NA	NA	NA	NA	NA	NA	NA	NA	NA	NA	NA	NA	FALSE	swab
bf4639ce	Detected	13.97526	214	male	44	NA	NA	more_150k	04/06/2020	Rnase P_Hs04930436_g1,Xeno_Ac00010014_a1	FALSE	FALSE	FALSE	FALSE	FALSE	FALSE	FALSE	FALSE	FALSE	FALSE	FALSE	FALSE	FALSE	FALSE	FALSE	FALSE	swab
bf4c3c9d	Detected	19.438832	176	NA	NA	NA	NA	NA	03/13/2020	Rnase P_Hs04930436_g1,Xeno_Ac00010014_a1	FALSE	FALSE	FALSE	FALSE	FALSE	FALSE	FALSE	FALSE	FALSE	FALSE	FALSE	FALSE	FALSE	FALSE	FALSE	FALSE	swab
bf5151ff	Detected	13.7654045	257	female	50	NA	NA	125k_150k	04/15/2020	Rnase P_Hs04930436_g1,Xeno_Ac00010014_a1	FALSE	FALSE	FALSE	FALSE	FALSE	FALSE	FALSE	FALSE	FALSE	FALSE	FALSE	FALSE	FALSE	FALSE	FALSE	FALSE	swab
bf59489c	Detected	11.554178	318	male	30	some_con	no_dis	50k_75k	04/28/2020	Rnase P_Hs04930436_g1,Xeno_Ac00010014_a1	FALSE	FALSE	FALSE	FALSE	FALSE	FALSE	FALSE	FALSE	FALSE	FALSE	FALSE	FALSE	FALSE	FALSE	FALSE	FALSE	swab
bf5cfd09	Detected	6.968007999999999	272	male	37	v_con	strong_dis	75k_100k	04/18/2020	Xeno_Ac00010014_a1,Rnase P_Hs04930436_g1	FALSE	FALSE	FALSE	FALSE	FALSE	FALSE	FALSE	FALSE	FALSE	FALSE	FALSE	FALSE	FALSE	FALSE	FALSE	FALSE	swab
bf63eebb	Detected	18.0711155	250	male	25	some_con	mild_dis	125k_150k	04/13/2020	Xeno_Ac00010014_a1,Rnase P_Hs04930436_g1	FALSE	FALSE	FALSE	FALSE	FALSE	FALSE	FALSE	FALSE	FALSE	FALSE	FALSE	FALSE	FALSE	FALSE	FALSE	FALSE	swab
bf645e6d	Detected	12.7793545	208	male	67	v_con	mild_dis	75k_100k	04/03/2020	Xeno_Ac00010014_a1,Rnase P_Hs04930436_g1	FALSE	FALSE	FALSE	FALSE	FALSE	FALSE	FALSE	FALSE	FALSE	FALSE	FALSE	FALSE	FALSE	FALSE	FALSE	FALSE	swab
bf655590	Detected	16.5643025	145	female	53.33	v_con	mild_dis	more_150k	03/06/2020	Xeno_Ac00010014_a1,CoV_HKU1_CoV_NL63,Rnase P_Hs04930436_g1	FALSE	FALSE	FALSE	FALSE	FALSE	FALSE	FALSE	FALSE	FALSE	FALSE	FALSE	TRUE	FALSE	FALSE	FALSE	FALSE	swab
bf6af45c	Detected	13.78986	180	female	51	NA	NA	100k_125k	03/25/2020	Xeno_Ac00010014_a1,Rnase P_Hs04930436_g1	FALSE	FALSE	FALSE	FALSE	FALSE	FALSE	FALSE	FALSE	FALSE	FALSE	FALSE	FALSE	FALSE	FALSE	FALSE	FALSE	swab
bf6d952a	Detected	17.9443225	253	female	50	NA	NA	50k_75k	04/14/2020	Rnase P_Hs04930436_g1,Xeno_Ac00010014_a1	FALSE	FALSE	FALSE	FALSE	FALSE	FALSE	FALSE	FALSE	FALSE	FALSE	FALSE	FALSE	FALSE	FALSE	FALSE	FALSE	swab
bf7024f0	Detected	19.3061965	137	female	52.75	some_con	mild_dis	more_150k	03/04/2020	Xeno_Ac00010014_a1,Rnase P_Hs04930436_g1	FALSE	FALSE	FALSE	FALSE	FALSE	FALSE	FALSE	FALSE	FALSE	FALSE	FALSE	FALSE	FALSE	FALSE	FALSE	FALSE	swab
bf7427d5	Detected	16.38088	281	male	57	v_con	mild_dis	dont_say	04/20/2020	Rnase P_Hs04930436_g1,Xeno_Ac00010014_a1	FALSE	FALSE	FALSE	FALSE	FALSE	FALSE	FALSE	FALSE	FALSE	FALSE	FALSE	FALSE	FALSE	FALSE	FALSE	FALSE	swab
bf762699	Detected	16.124854	180	male	34	v_con	mild_dis	75k_100k	03/25/2020	Xeno_Ac00010014_a1,Rnase P_Hs04930436_g1	FALSE	FALSE	FALSE	FALSE	FALSE	FALSE	FALSE	FALSE	FALSE	FALSE	FALSE	FALSE	FALSE	FALSE	FALSE	FALSE	swab
bf7ad909	Detected	16.819065	148	female	57.25	some_con	no_dis	75k_100k	03/06/2020	Rnase P_Hs04930436_g1,Xeno_Ac00010014_a1	FALSE	FALSE	FALSE	FALSE	FALSE	FALSE	FALSE	FALSE	FALSE	FALSE	FALSE	FALSE	FALSE	FALSE	FALSE	FALSE	handle
bf846e33	Detected	21.238179	238	male	42	some_con	no_dis	75k_100k	04/10/2020	Rnase P_Hs04930436_g1	FALSE	FALSE	FALSE	FALSE	FALSE	FALSE	FALSE	FALSE	FALSE	FALSE	FALSE	FALSE	FALSE	FALSE	FALSE	FALSE	swab
bf85def8	Detected	13.628745	211	male	33	v_con	mild_dis	75k_100k	04/04/2020	Rnase P_Hs04930436_g1,Xeno_Ac00010014_a1	FALSE	FALSE	FALSE	FALSE	FALSE	FALSE	FALSE	FALSE	FALSE	FALSE	FALSE	FALSE	FALSE	FALSE	FALSE	FALSE	swab
bf892f8f	Detected	15.03509825	218	male	0	NA	NA	25k_50k	04/06/2020	Rnase P_Hs04930436_g1,Xeno_Ac00010014_a1	FALSE	FALSE	FALSE	FALSE	FALSE	FALSE	FALSE	FALSE	FALSE	FALSE	FALSE	FALSE	FALSE	FALSE	FALSE	FALSE	swab
bf8e4ce8	Detected	23.5993995	040	female	37.08	NA	NA	75k_100k	12/19/2019	Rnase P_Hs04930436_g1,Xeno_Ac00010014_a1	FALSE	FALSE	FALSE	FALSE	FALSE	FALSE	FALSE	FALSE	FALSE	FALSE	FALSE	FALSE	FALSE	FALSE	FALSE	NA	swab
bf8e5341	NA	NA	NA	male	62	some_con	mild_dis	dont_say	NA	NA	NA	NA	NA	NA	NA	NA	NA	NA	NA	NA	NA	NA	NA	NA	NA	FALSE	swab
bf913fe8	Detected	23.4192635	152	female	48.75	v_con	mild_dis	125k_150k	03/12/2020	RSVA,Rnase P_Hs04930436_g1,Xeno_Ac00010014_a1	FALSE	FALSE	FALSE	FALSE	FALSE	FALSE	FALSE	FALSE	FALSE	TRUE	FALSE	FALSE	FALSE	FALSE	FALSE	FALSE	swab
bf956e19	Detected	18.0950855	214	male	65	v_con	no_dis	25k_50k	04/05/2020	Rnase P_Hs04930436_g1,Xeno_Ac00010014_a1	FALSE	FALSE	FALSE	FALSE	FALSE	FALSE	FALSE	FALSE	FALSE	FALSE	FALSE	FALSE	FALSE	FALSE	FALSE	FALSE	swab
bf98644c	NA	NA	NA	male	52	v_con	mild_dis	more_150k	NA	NA	NA	NA	NA	NA	NA	NA	NA	NA	NA	NA	NA	NA	NA	NA	NA	FALSE	swab
bf98b3f9	NA	NA	NA	male	52	v_con	no_dis	more_150k	NA	NA	NA	NA	NA	NA	NA	NA	NA	NA	NA	NA	NA	NA	NA	NA	NA	FALSE	swab
bf9b48bc	Detected	15.897194	279	female	43	some_con	mild_dis	75k_100k	04/20/2020	Xeno_Ac00010014_a1,Rnase P_Hs04930436_g1	FALSE	FALSE	FALSE	FALSE	FALSE	FALSE	FALSE	FALSE	FALSE	FALSE	FALSE	FALSE	FALSE	FALSE	FALSE	FALSE	swab
bfa208fe	Detected	18.8679	297	female	70	v_con	no_dis	50k_75k	04/23/2020	Xeno_Ac00010014_a1,Rnase P_Hs04930436_g1	FALSE	FALSE	FALSE	FALSE	FALSE	FALSE	FALSE	FALSE	FALSE	FALSE	FALSE	FALSE	FALSE	FALSE	FALSE	FALSE	swab
bfa6bc6f	NA	NA	NA	male	31	some_con	mild_dis	more_150k	NA	NA	NA	NA	NA	NA	NA	NA	NA	NA	NA	NA	NA	NA	NA	NA	NA	FALSE	swab
bfaf62b8	Detected	20.3422655	206	male	33	NA	NA	75k_100k	04/02/2020	Rnase P_Hs04930436_g1,Xeno_Ac00010014_a1	FALSE	FALSE	FALSE	FALSE	FALSE	FALSE	FALSE	FALSE	FALSE	FALSE	FALSE	FALSE	FALSE	FALSE	FALSE	FALSE	swab
bfb0d2f3	Detected	14.141341	216	female	60	v_con	mild_dis	100k_125k	04/06/2020	Xeno_Ac00010014_a1,Rnase P_Hs04930436_g1	FALSE	FALSE	FALSE	FALSE	FALSE	FALSE	FALSE	FALSE	FALSE	FALSE	FALSE	FALSE	FALSE	FALSE	FALSE	FALSE	swab
bfb41ec7	Detected	17.8221515	150	NA	NA	NA	NA	NA	03/10/2020	Rnase P_Hs04930436_g1,Xeno_Ac00010014_a1	FALSE	FALSE	FALSE	FALSE	FALSE	FALSE	FALSE	FALSE	FALSE	FALSE	FALSE	FALSE	FALSE	FALSE	FALSE	FALSE	swab
bfb7d54e	Detected	17.678859	215	male	28	v_con	mild_dis	50k_75k	04/06/2020	Rnase P_Hs04930436_g1,Xeno_Ac00010014_a1	FALSE	FALSE	FALSE	FALSE	FALSE	FALSE	FALSE	FALSE	FALSE	FALSE	FALSE	FALSE	FALSE	FALSE	FALSE	FALSE	swab
bfbc7a6b	Detected	21.645365	200	male	9	NA	NA	dont_say	03/31/2020	Xeno_Ac00010014_a1,Rnase P_Hs04930436_g1	FALSE	FALSE	FALSE	FALSE	FALSE	FALSE	FALSE	FALSE	FALSE	FALSE	FALSE	FALSE	FALSE	FALSE	FALSE	FALSE	swab
bfbf59fe	Detected	14.1591615	232	male	38	some_con	mild_dis	75k_100k	04/09/2020	Rnase P_Hs04930436_g1,Xeno_Ac00010014_a1	FALSE	FALSE	FALSE	FALSE	FALSE	FALSE	FALSE	FALSE	FALSE	FALSE	FALSE	FALSE	FALSE	FALSE	FALSE	FALSE	swab
bfc1c14b	NA	NA	NA	female	67	v_con	mild_dis	100k_125k	NA	NA	NA	NA	NA	NA	NA	NA	NA	NA	NA	NA	NA	NA	NA	NA	NA	FALSE	swab
bfc243a0	Detected	16.538768	278	female	51	v_con	mild_dis	more_150k	04/20/2020	Xeno_Ac00010014_a1,Rnase P_Hs04930436_g1	FALSE	FALSE	FALSE	FALSE	FALSE	FALSE	FALSE	FALSE	FALSE	FALSE	FALSE	FALSE	FALSE	FALSE	FALSE	FALSE	swab
bfc3132f	Detected	11.2138815	284	male	18	v_con	mild_dis	125k_150k	04/21/2020	Rnase P_Hs04930436_g1,Xeno_Ac00010014_a1	FALSE	FALSE	FALSE	FALSE	FALSE	FALSE	FALSE	FALSE	FALSE	FALSE	FALSE	FALSE	FALSE	FALSE	FALSE	FALSE	swab
bfc40ab0	Detected	15.781022	037	female	60.5	NA	NA	75k_100k	12/18/2019	RV_1of2,Xeno_Ac00010014_a1,Rnase P_Hs04930436_g1	FALSE	FALSE	FALSE	FALSE	FALSE	FALSE	FALSE	FALSE	FALSE	FALSE	TRUE	FALSE	FALSE	FALSE	FALSE	NA	swab
bfd35184	Detected	22.6739775	282	female	32	v_con	mild_dis	50k_75k	04/20/2020	Rnase P_Hs04930436_g1,Xeno_Ac00010014_a1	FALSE	FALSE	FALSE	FALSE	FALSE	FALSE	FALSE	FALSE	FALSE	FALSE	FALSE	FALSE	FALSE	FALSE	FALSE	FALSE	swab
bfd84c61	Detected	16.7110745	278	male	6	some_con	strong_dis	more_150k	04/20/2020	Rnase P_Hs04930436_g1,Xeno_Ac00010014_a1	FALSE	FALSE	FALSE	FALSE	FALSE	FALSE	FALSE	FALSE	FALSE	FALSE	FALSE	FALSE	FALSE	FALSE	FALSE	FALSE	swab
bfe4d079	NA	NA	NA	dont_say	41	some_con	mild_dis	dont_say	NA	NA	NA	NA	NA	NA	NA	NA	NA	NA	NA	NA	NA	NA	NA	NA	NA	FALSE	swab
bfe88b9e	Detected	18.3928135	258	female	46	v_con	mild_dis	50k_75k	04/15/2020	Rnase P_Hs04930436_g1,Xeno_Ac00010014_a1	FALSE	FALSE	FALSE	FALSE	FALSE	FALSE	FALSE	FALSE	FALSE	FALSE	FALSE	FALSE	FALSE	FALSE	FALSE	FALSE	swab
bfea3569	Detected	12.7589185	266	male	57	v_con	mild_dis	more_150k	04/17/2020	Rnase P_Hs04930436_g1,Xeno_Ac00010014_a1	FALSE	FALSE	FALSE	FALSE	FALSE	FALSE	FALSE	FALSE	FALSE	FALSE	FALSE	FALSE	FALSE	FALSE	FALSE	FALSE	swab
bfec36ac	NA	NA	NA	female	3	v_con	mild_dis	more_150k	NA	NA	NA	NA	NA	NA	NA	NA	NA	NA	NA	NA	NA	NA	NA	NA	NA	FALSE	swab
bfecce06	Detected	18.751315	173	NA	NA	NA	NA	NA	03/17/2020	Xeno_Ac00010014_a1,Rnase P_Hs04930436_g1	FALSE	FALSE	FALSE	FALSE	FALSE	FALSE	FALSE	FALSE	FALSE	FALSE	FALSE	FALSE	FALSE	FALSE	FALSE	FALSE	swab
bfefb3b3	Detected	11.7834345	255	female	40	some_con	strong_dis	25k_50k	04/15/2020	Xeno_Ac00010014_a1,Rnase P_Hs04930436_g1	FALSE	FALSE	FALSE	FALSE	FALSE	FALSE	FALSE	FALSE	FALSE	FALSE	FALSE	FALSE	FALSE	FALSE	FALSE	FALSE	swab
bff3ba82	Detected	16.075799	318	female	36	v_con	no_dis	more_150k	04/28/2020	Xeno_Ac00010014_a1,Rnase P_Hs04930436_g1	FALSE	FALSE	FALSE	FALSE	FALSE	FALSE	FALSE	FALSE	FALSE	FALSE	FALSE	FALSE	FALSE	FALSE	FALSE	FALSE	swab
bff4ecd7	Detected	16.88042	101	NA	NA	NA	NA	NA	02/04/2020	Xeno_Ac00010014_a1,S.pneumoniae,RV_1of2,RV_2of2,Rnase P_Hs04930436_g1	FALSE	FALSE	FALSE	FALSE	FALSE	FALSE	FALSE	FALSE	FALSE	FALSE	TRUE	FALSE	TRUE	FALSE	FALSE	FALSE	swab
bfff2a24	Detected	16.7428605	237	female	60	v_con	no_dis	dont_say	04/10/2020	Xeno_Ac00010014_a1,Rnase P_Hs04930436_g1	FALSE	FALSE	FALSE	FALSE	FALSE	FALSE	FALSE	FALSE	FALSE	FALSE	FALSE	FALSE	FALSE	FALSE	FALSE	FALSE	swab
c001d728	Detected	17.7280835	243	male	38	some_con	mild_dis	dont_say	04/11/2020	Xeno_Ac00010014_a1,Rnase P_Hs04930436_g1	FALSE	FALSE	FALSE	FALSE	FALSE	FALSE	FALSE	FALSE	FALSE	FALSE	FALSE	FALSE	FALSE	FALSE	FALSE	FALSE	swab
c0078640	Detected	20.4427955	148	male	69.75	some_con	mild_dis	75k_100k	03/06/2020	Xeno_Ac00010014_a1,Rnase P_Hs04930436_g1	FALSE	FALSE	FALSE	FALSE	FALSE	FALSE	FALSE	FALSE	FALSE	FALSE	FALSE	FALSE	FALSE	FALSE	FALSE	FALSE	swab
c014ee90	Detected	16.08185	284	female	43	v_con	mild_dis	75k_100k	04/21/2020	Xeno_Ac00010014_a1,Rnase P_Hs04930436_g1	FALSE	FALSE	FALSE	FALSE	FALSE	FALSE	FALSE	FALSE	FALSE	FALSE	FALSE	FALSE	FALSE	FALSE	FALSE	FALSE	swab
c01696b7	Detected	16.0655375	267	male	52	v_con	mild_dis	125k_150k	04/17/2020	Xeno_Ac00010014_a1,Rnase P_Hs04930436_g1	FALSE	FALSE	FALSE	FALSE	FALSE	FALSE	FALSE	FALSE	FALSE	FALSE	FALSE	FALSE	FALSE	FALSE	FALSE	FALSE	swab
c0176056	NotDetected	NA	NA	male	60	v_con	no_dis	dont_say	NA	NA	NA	NA	NA	NA	NA	NA	NA	NA	NA	NA	NA	NA	NA	NA	NA	FALSE	swab
c017a4fa	NA	NA	NA	female	36	some_con	mild_dis	50k_75k	NA	NA	NA	NA	NA	NA	NA	NA	NA	NA	NA	NA	NA	NA	NA	NA	NA	FALSE	swab
c01cc814	Detected	21.854488	145	female	39.08	v_con	mild_dis	more_150k	03/06/2020	Xeno_Ac00010014_a1,Rnase P_Hs04930436_g1	FALSE	FALSE	FALSE	FALSE	FALSE	FALSE	FALSE	FALSE	FALSE	FALSE	FALSE	FALSE	FALSE	FALSE	FALSE	FALSE	swab
c01e65ff	Detected	18.149897	133	NA	NA	NA	NA	NA	03/02/2020	Xeno_Ac00010014_a1,Rnase P_Hs04930436_g1	FALSE	FALSE	FALSE	FALSE	FALSE	FALSE	FALSE	FALSE	FALSE	FALSE	FALSE	FALSE	FALSE	FALSE	FALSE	FALSE	swab
c025b528	NA	NA	NA	female	32	v_con	no_dis	dont_say	NA	NA	NA	NA	NA	NA	NA	NA	NA	NA	NA	NA	NA	NA	NA	NA	NA	FALSE	swab
c02aecbb	Detected	13.9540145	274	female	62	v_con	mild_dis	75k_100k	04/19/2020	Rnase P_Hs04930436_g1,Xeno_Ac00010014_a1	FALSE	FALSE	FALSE	FALSE	FALSE	FALSE	FALSE	FALSE	FALSE	FALSE	FALSE	FALSE	FALSE	FALSE	FALSE	FALSE	swab
c02b812c	NA	NA	NA	male	77	v_con	mild_dis	dont_say	NA	NA	NA	NA	NA	NA	NA	NA	NA	NA	NA	NA	NA	NA	NA	NA	NA	FALSE	swab
c02cd8f3	Detected	14.1881265	107	female	51.08	NA	NA	25k_50k	02/10/2020	Rnase P_Hs04930436_g1,Xeno_Ac00010014_a1	FALSE	FALSE	FALSE	FALSE	FALSE	FALSE	FALSE	FALSE	FALSE	FALSE	FALSE	FALSE	FALSE	FALSE	FALSE	FALSE	swab
c032aa6e	NA	NA	NA	male	72	some_con	no_dis	75k_100k	NA	NA	NA	NA	NA	NA	NA	NA	NA	NA	NA	NA	NA	NA	NA	NA	NA	FALSE	swab
c033dc5b	Detected	18.392193	166	male	33.33	v_con	mild_dis	75k_100k	03/16/2020	Rnase P_Hs04930436_g1,Xeno_Ac00010014_a1	FALSE	FALSE	FALSE	FALSE	FALSE	FALSE	FALSE	FALSE	FALSE	FALSE	FALSE	FALSE	FALSE	FALSE	FALSE	FALSE	swab
c0364b3e	NotDetected	NA	NA	female	33	v_con	strong_dis	more_150k	NA	NA	NA	NA	NA	NA	NA	NA	NA	NA	NA	NA	NA	NA	NA	NA	NA	FALSE	swab
c03af1ff	Detected	17.8135625	295	female	48	some_con	no_dis	75k_100k	04/23/2020	Rnase P_Hs04930436_g1,Xeno_Ac00010014_a1	FALSE	FALSE	FALSE	FALSE	FALSE	FALSE	FALSE	FALSE	FALSE	FALSE	FALSE	FALSE	FALSE	FALSE	FALSE	FALSE	swab
c03dafc6	NA	NA	NA	female	58	some_con	mild_dis	50k_75k	NA	NA	NA	NA	NA	NA	NA	NA	NA	NA	NA	NA	NA	NA	NA	NA	NA	FALSE	swab
c0401bcd	Detected	18.4334755	269	female	25	some_con	mild_dis	more_150k	04/17/2020	Rnase P_Hs04930436_g1,Xeno_Ac00010014_a1	FALSE	FALSE	FALSE	FALSE	FALSE	FALSE	FALSE	FALSE	FALSE	FALSE	FALSE	FALSE	FALSE	FALSE	FALSE	FALSE	swab
c041490b	Detected	17.589985	148	male	42.5	v_con	mild_dis	125k_150k	03/06/2020	Rnase P_Hs04930436_g1,Flu_A_pan,Flu_A_H1,Xeno_Ac00010014_a1	FALSE	FALSE	FALSE	TRUE	FALSE	FALSE	FALSE	FALSE	FALSE	FALSE	FALSE	FALSE	FALSE	FALSE	FALSE	FALSE	swab
c0429ed3	NA	NA	NA	female	54	v_con	mild_dis	100k_125k	NA	NA	NA	NA	NA	NA	NA	NA	NA	NA	NA	NA	NA	NA	NA	NA	NA	FALSE	swab
c044d5d9	Detected	18.374342	088	female	31.25	NA	NA	50k_75k	01/27/2020	Xeno_Ac00010014_a1,Rnase P_Hs04930436_g1,Flu_B_pan	FALSE	FALSE	FALSE	FALSE	TRUE	FALSE	FALSE	FALSE	FALSE	FALSE	FALSE	FALSE	FALSE	FALSE	FALSE	FALSE	swab
c047bdb3	Detected	15.7575465	295	male	64	v_con	no_dis	50k_75k	04/23/2020	Xeno_Ac00010014_a1,Rnase P_Hs04930436_g1	FALSE	FALSE	FALSE	FALSE	FALSE	FALSE	FALSE	FALSE	FALSE	FALSE	FALSE	FALSE	FALSE	FALSE	FALSE	FALSE	swab
c056b192	Detected	21.1403305	207	female	37	some_con	mild_dis	more_150k	04/02/2020	Rnase P_Hs04930436_g1,Xeno_Ac00010014_a1	FALSE	FALSE	FALSE	FALSE	FALSE	FALSE	FALSE	FALSE	FALSE	FALSE	FALSE	FALSE	FALSE	FALSE	FALSE	FALSE	swab
c05d0c16	Detected	11.4741495	167	male	69	v_con	mild_dis	more_150k	03/16/2020	Rnase P_Hs04930436_g1,Xeno_Ac00010014_a1	FALSE	FALSE	FALSE	FALSE	FALSE	FALSE	FALSE	FALSE	FALSE	FALSE	FALSE	FALSE	FALSE	FALSE	FALSE	TRUE	swab
c05f58dd	Detected	11.427864	237	female	19	v_con	mild_dis	more_150k	04/10/2020	CoV_HKU1_CoV_NL63,Xeno_Ac00010014_a1,Rnase P_Hs04930436_g1	FALSE	FALSE	FALSE	FALSE	FALSE	FALSE	FALSE	FALSE	FALSE	FALSE	FALSE	TRUE	FALSE	FALSE	FALSE	FALSE	swab
c0636bbd	Detected	15.552906	055	female	45	NA	NA	more_150k	12/31/2019	Rnase P_Hs04930436_g1,CoV_HKU1_CoV_NL63,Xeno_Ac00010014_a1	FALSE	FALSE	FALSE	FALSE	FALSE	FALSE	FALSE	FALSE	FALSE	FALSE	FALSE	TRUE	FALSE	FALSE	FALSE	NA	swab
c0645bbb	Detected	12.33389925	209	female	35	NA	NA	more_150k	04/03/2020	Rnase P_Hs04930436_g1,Xeno_Ac00010014_a1,RV_1of2	FALSE	FALSE	FALSE	FALSE	FALSE	FALSE	FALSE	FALSE	FALSE	FALSE	TRUE	FALSE	FALSE	FALSE	FALSE	FALSE	swab
c0728fe5	Detected	15.9456765	205	male	29	v_con	strong_dis	100k_125k	04/01/2020	Rnase P_Hs04930436_g1,Xeno_Ac00010014_a1	FALSE	FALSE	FALSE	FALSE	FALSE	FALSE	FALSE	FALSE	FALSE	FALSE	FALSE	FALSE	FALSE	FALSE	FALSE	TRUE	swab
c0775e81	Detected	13.54233225	196	male	60	some_con	mild_dis	50k_75k	03/30/2020	Rnase P_Hs04930436_g1,Xeno_Ac00010014_a1	FALSE	FALSE	FALSE	FALSE	FALSE	FALSE	FALSE	FALSE	FALSE	FALSE	FALSE	FALSE	FALSE	FALSE	FALSE	FALSE	swab
c086d047	Detected	16.539712	290	male	37	v_con	mild_dis	100k_125k	04/22/2020	Rnase P_Hs04930436_g1,Xeno_Ac00010014_a1	FALSE	FALSE	FALSE	FALSE	FALSE	FALSE	FALSE	FALSE	FALSE	FALSE	FALSE	FALSE	FALSE	FALSE	FALSE	FALSE	swab
c08b1a64	Detected	18.3360015	226	female	35	v_con	mild_dis	more_150k	04/08/2020	Xeno_Ac00010014_a1,Rnase P_Hs04930436_g1	FALSE	FALSE	FALSE	FALSE	FALSE	FALSE	FALSE	FALSE	FALSE	FALSE	FALSE	FALSE	FALSE	FALSE	FALSE	FALSE	swab
c08eab1b	NA	NA	NA	female	45	some_con	mild_dis	125k_150k	NA	NA	NA	NA	NA	NA	NA	NA	NA	NA	NA	NA	NA	NA	NA	NA	NA	FALSE	swab
c0956d15	Detected	19.466117	282	male	12	v_con	mild_dis	25k_50k	04/21/2020	Xeno_Ac00010014_a1,Rnase P_Hs04930436_g1	FALSE	FALSE	FALSE	FALSE	FALSE	FALSE	FALSE	FALSE	FALSE	FALSE	FALSE	FALSE	FALSE	FALSE	FALSE	FALSE	swab
c09a9f28	Detected	13.5116575	262	male	72	some_con	mild_dis	dont_say	04/16/2020	Rnase P_Hs04930436_g1,Xeno_Ac00010014_a1	FALSE	FALSE	FALSE	FALSE	FALSE	FALSE	FALSE	FALSE	FALSE	FALSE	FALSE	FALSE	FALSE	FALSE	FALSE	FALSE	swab
c0a90a42	Detected	16.025131	166	male	34.75	v_con	mild_dis	100k_125k	03/16/2020	Xeno_Ac00010014_a1,Rnase P_Hs04930436_g1,CoV_HKU1_CoV_NL63	FALSE	FALSE	FALSE	FALSE	FALSE	FALSE	FALSE	FALSE	FALSE	FALSE	FALSE	TRUE	FALSE	FALSE	FALSE	FALSE	swab
c0aaf620	Detected	17.845092	196	male	42	v_con	strong_dis	50k_75k	03/30/2020	Xeno_Ac00010014_a1,Rnase P_Hs04930436_g1	FALSE	FALSE	FALSE	FALSE	FALSE	FALSE	FALSE	FALSE	FALSE	FALSE	FALSE	FALSE	FALSE	FALSE	FALSE	FALSE	swab
c0b7cdd5	Detected	17.837385	239	male	67	v_con	no_dis	100k_125k	04/10/2020	Rnase P_Hs04930436_g1,Xeno_Ac00010014_a1	FALSE	FALSE	FALSE	FALSE	FALSE	FALSE	FALSE	FALSE	FALSE	FALSE	FALSE	FALSE	FALSE	FALSE	FALSE	FALSE	swab
c0b8c73a	Detected	13.772676	055	female	33.58	NA	NA	more_150k	12/31/2019	Flu_B_pan,Xeno_Ac00010014_a1,Rnase P_Hs04930436_g1	FALSE	FALSE	FALSE	FALSE	TRUE	FALSE	FALSE	FALSE	FALSE	FALSE	FALSE	FALSE	FALSE	FALSE	FALSE	NA	swab
c0b93f72	Detected	13.72286775	278	female	38	v_con	mild_dis	75k_100k	04/19/2020	Rnase P_Hs04930436_g1,Xeno_Ac00010014_a1	FALSE	FALSE	FALSE	FALSE	FALSE	FALSE	FALSE	FALSE	FALSE	FALSE	FALSE	FALSE	FALSE	FALSE	FALSE	FALSE	swab
c0bb571e	Detected	14.8843395	255	female	71	v_con	mild_dis	100k_125k	04/15/2020	Rnase P_Hs04930436_g1,Xeno_Ac00010014_a1	FALSE	FALSE	FALSE	FALSE	FALSE	FALSE	FALSE	FALSE	FALSE	FALSE	FALSE	FALSE	FALSE	FALSE	FALSE	FALSE	swab
c0bbc398	Detected	16.830129	117	male	27.67	NA	NA	more_150k	02/20/2020	Rnase P_Hs04930436_g1,CoV_HKU1_CoV_NL63,Xeno_Ac00010014_a1	FALSE	FALSE	FALSE	FALSE	FALSE	FALSE	FALSE	FALSE	FALSE	FALSE	FALSE	TRUE	FALSE	FALSE	FALSE	FALSE	swab
c0bd8c75	Detected	14.234714	238	male	35	some_con	mild_dis	dont_say	04/10/2020	Xeno_Ac00010014_a1,Rnase P_Hs04930436_g1	FALSE	FALSE	FALSE	FALSE	FALSE	FALSE	FALSE	FALSE	FALSE	FALSE	FALSE	FALSE	FALSE	FALSE	FALSE	FALSE	swab
c0c1b42a	Detected	19.9027885	191	male	41	some_con	mild_dis	100k_125k	03/27/2020	Xeno_Ac00010014_a1,Rnase P_Hs04930436_g1	FALSE	FALSE	FALSE	FALSE	FALSE	FALSE	FALSE	FALSE	FALSE	FALSE	FALSE	FALSE	FALSE	FALSE	FALSE	FALSE	swab
c0c25658	Detected	13.722265	201	male	28	NA	NA	dont_say	04/01/2020	Xeno_Ac00010014_a1,Rnase P_Hs04930436_g1	FALSE	FALSE	FALSE	FALSE	FALSE	FALSE	FALSE	FALSE	FALSE	FALSE	FALSE	FALSE	FALSE	FALSE	FALSE	FALSE	swab
c0c37cef	Detected	18.1480685	197	female	26	NA	NA	25k_50k	03/30/2020	Xeno_Ac00010014_a1,Rnase P_Hs04930436_g1	FALSE	FALSE	FALSE	FALSE	FALSE	FALSE	FALSE	FALSE	FALSE	FALSE	FALSE	FALSE	FALSE	FALSE	FALSE	FALSE	swab
c0c4a844	Detected	13.697676	273	male	47	v_con	mild_dis	dont_say	04/18/2020	Xeno_Ac00010014_a1,Rnase P_Hs04930436_g1	FALSE	FALSE	FALSE	FALSE	FALSE	FALSE	FALSE	FALSE	FALSE	FALSE	FALSE	FALSE	FALSE	FALSE	FALSE	FALSE	swab
c0c59434	Detected	18.535116	171	female	51.33	v_con	no_dis	more_150k	03/17/2020	Xeno_Ac00010014_a1,Rnase P_Hs04930436_g1	FALSE	FALSE	FALSE	FALSE	FALSE	FALSE	FALSE	FALSE	FALSE	FALSE	FALSE	FALSE	FALSE	FALSE	FALSE	FALSE	swab
c0c9c976	Detected	19.7462795	281	female	34	v_con	no_dis	75k_100k	04/20/2020	Xeno_Ac00010014_a1,Rnase P_Hs04930436_g1	FALSE	FALSE	FALSE	FALSE	FALSE	FALSE	FALSE	FALSE	FALSE	FALSE	FALSE	FALSE	FALSE	FALSE	FALSE	FALSE	swab
c0cc5df5	Detected	16.3591435	132	NA	NA	NA	NA	NA	03/02/2020	Flu_A_H3,Xeno_Ac00010014_a1,Flu_A_pan,Rnase P_Hs04930436_g1	FALSE	FALSE	FALSE	TRUE	FALSE	FALSE	FALSE	FALSE	FALSE	FALSE	FALSE	FALSE	FALSE	FALSE	FALSE	FALSE	swab
c0d20782	Detected	15.3930995	285	male	22	some_con	mild_dis	25k_50k	04/21/2020	Xeno_Ac00010014_a1,Rnase P_Hs04930436_g1	FALSE	FALSE	FALSE	FALSE	FALSE	FALSE	FALSE	FALSE	FALSE	FALSE	FALSE	FALSE	FALSE	FALSE	FALSE	FALSE	swab
c0d5ab37	Detected	17.5220275	252	female	27	some_con	strong_dis	125k_150k	04/14/2020	Xeno_Ac00010014_a1,Rnase P_Hs04930436_g1	FALSE	FALSE	FALSE	FALSE	FALSE	FALSE	FALSE	FALSE	FALSE	FALSE	FALSE	FALSE	FALSE	FALSE	FALSE	FALSE	swab
c0d7bfb5	Detected	15.8700535	142	male	29.75	some_con	strong_dis	more_150k	03/05/2020	Xeno_Ac00010014_a1,Rnase P_Hs04930436_g1	FALSE	FALSE	FALSE	FALSE	FALSE	FALSE	FALSE	FALSE	FALSE	FALSE	FALSE	FALSE	FALSE	FALSE	FALSE	FALSE	swab
c0db82e7	Detected	13.458621	145	male	62.75	v_con	mild_dis	more_150k	03/06/2020	Rnase P_Hs04930436_g1,Xeno_Ac00010014_a1	FALSE	FALSE	FALSE	FALSE	FALSE	FALSE	FALSE	FALSE	FALSE	FALSE	FALSE	FALSE	FALSE	FALSE	FALSE	FALSE	swab
c0defe88	Detected	15.63144475	142	male	24.5	some_con	strong_dis	125k_150k	03/05/2020	Xeno_Ac00010014_a1,Rnase P_Hs04930436_g1	FALSE	FALSE	FALSE	FALSE	FALSE	FALSE	FALSE	FALSE	FALSE	FALSE	FALSE	FALSE	FALSE	FALSE	FALSE	FALSE	swab
c0e6b289	Detected	17.501211	038	female	25.92	NA	NA	100k_125k	12/18/2019	Xeno_Ac00010014_a1,Rnase P_Hs04930436_g1	FALSE	FALSE	FALSE	FALSE	FALSE	FALSE	FALSE	FALSE	FALSE	FALSE	FALSE	FALSE	FALSE	FALSE	FALSE	NA	swab
c0e6c941	NA	NA	NA	female	38	some_con	mild_dis	dont_say	NA	NA	NA	NA	NA	NA	NA	NA	NA	NA	NA	NA	NA	NA	NA	NA	NA	FALSE	swab
c0ea2241	Detected	18.4665315	277	female	64	some_con	mild_dis	75k_100k	04/19/2020	Rnase P_Hs04930436_g1,Xeno_Ac00010014_a1	FALSE	FALSE	FALSE	FALSE	FALSE	FALSE	FALSE	FALSE	FALSE	FALSE	FALSE	FALSE	FALSE	FALSE	FALSE	FALSE	swab
c0ea5275	Detected	15.037891	274	male	41	v_con	mild_dis	more_150k	04/18/2020	Xeno_Ac00010014_a1,Rnase P_Hs04930436_g1	FALSE	FALSE	FALSE	FALSE	FALSE	FALSE	FALSE	FALSE	FALSE	FALSE	FALSE	FALSE	FALSE	FALSE	FALSE	FALSE	swab
c0ec0262	Detected	19.520509	298	male	31	some_con	strong_dis	25k_50k	04/23/2020	Xeno_Ac00010014_a1,Rnase P_Hs04930436_g1	FALSE	FALSE	FALSE	FALSE	FALSE	FALSE	FALSE	FALSE	FALSE	FALSE	FALSE	FALSE	FALSE	FALSE	FALSE	FALSE	swab
c0f2478f	NotDetected	NA	NA	female	55	v_con	no_dis	50k_75k	NA	NA	NA	NA	NA	NA	NA	NA	NA	NA	NA	NA	NA	NA	NA	NA	NA	FALSE	swab
c0f63517	Detected	11.924529	234	male	82	v_con	strong_dis	less_25k	04/09/2020	Rnase P_Hs04930436_g1,Xeno_Ac00010014_a1,Xeno_Ac00010014_a1,Rnase P_Hs04930436_g1	FALSE	FALSE	FALSE	FALSE	FALSE	FALSE	FALSE	FALSE	FALSE	FALSE	FALSE	FALSE	FALSE	FALSE	FALSE	FALSE	swab
c0f8e9fc	Detected	15.7211895	214	female	46	NA	NA	dont_say	04/06/2020	Xeno_Ac00010014_a1,Rnase P_Hs04930436_g1	FALSE	FALSE	FALSE	FALSE	FALSE	FALSE	FALSE	FALSE	FALSE	FALSE	FALSE	FALSE	FALSE	FALSE	FALSE	FALSE	swab
c0fae6d4	Detected	17.9242955	105	female	53.08	NA	NA	100k_125k	02/06/2020	Rnase P_Hs04930436_g1,CoV_229E_CoV_OC43,RSVA,Xeno_Ac00010014_a1	FALSE	FALSE	FALSE	FALSE	FALSE	FALSE	FALSE	FALSE	FALSE	TRUE	FALSE	TRUE	FALSE	FALSE	FALSE	FALSE	swab
c0fb8b36	Detected	20.8278765	180	male	25	some_con	mild_dis	more_150k	03/25/2020	Xeno_Ac00010014_a1,Rnase P_Hs04930436_g1	FALSE	FALSE	FALSE	FALSE	FALSE	FALSE	FALSE	FALSE	FALSE	FALSE	FALSE	FALSE	FALSE	FALSE	FALSE	FALSE	swab
c10c3c83	Detected	14.5253085	158	male	38.75	v_con	mild_dis	more_150k	03/16/2020	Rnase P_Hs04930436_g1,Xeno_Ac00010014_a1	FALSE	FALSE	FALSE	FALSE	FALSE	FALSE	FALSE	FALSE	FALSE	FALSE	FALSE	FALSE	FALSE	FALSE	FALSE	FALSE	swab
c10d6a1b	NA	NA	NA	female	48	NA	NA	25k_50k	NA	NA	NA	NA	NA	NA	NA	NA	NA	NA	NA	NA	NA	NA	NA	NA	NA	FALSE	swab
c10df7a8	NA	NA	NA	male	69	some_con	no_dis	125k_150k	NA	NA	NA	NA	NA	NA	NA	NA	NA	NA	NA	NA	NA	NA	NA	NA	NA	TRUE	swab
c10e64b8	Detected	22.2842605	060	female	31.67	NA	NA	dont_know	01/06/2020	Flu_B_pan,Xeno_Ac00010014_a1,Rnase P_Hs04930436_g1	FALSE	FALSE	FALSE	FALSE	TRUE	FALSE	FALSE	FALSE	FALSE	FALSE	FALSE	FALSE	FALSE	FALSE	FALSE	FALSE	swab
c10f192c	NA	NA	NA	female	34	some_con	mild_dis	125k_150k	NA	NA	NA	NA	NA	NA	NA	NA	NA	NA	NA	NA	NA	NA	NA	NA	NA	FALSE	swab
c110831c	Detected	20.613528	207	female	46	NA	NA	more_150k	04/02/2020	Rnase P_Hs04930436_g1,Xeno_Ac00010014_a1	FALSE	FALSE	FALSE	FALSE	FALSE	FALSE	FALSE	FALSE	FALSE	FALSE	FALSE	FALSE	FALSE	FALSE	FALSE	FALSE	swab
c1115b9d	Detected	15.59981	207	female	59	NA	NA	100k_125k	04/02/2020	Rnase P_Hs04930436_g1,Xeno_Ac00010014_a1	FALSE	FALSE	FALSE	FALSE	FALSE	FALSE	FALSE	FALSE	FALSE	FALSE	FALSE	FALSE	FALSE	FALSE	FALSE	FALSE	swab
c1144159	Detected	15.0923	213	female	63	v_con	mild_dis	dont_say	04/05/2020	Rnase P_Hs04930436_g1,Xeno_Ac00010014_a1	FALSE	FALSE	FALSE	FALSE	FALSE	FALSE	FALSE	FALSE	FALSE	FALSE	FALSE	FALSE	FALSE	FALSE	FALSE	FALSE	swab
c1161df7	Detected	17.4516845	180	male	34	NA	NA	more_150k	03/25/2020	Xeno_Ac00010014_a1,Rnase P_Hs04930436_g1	FALSE	FALSE	FALSE	FALSE	FALSE	FALSE	FALSE	FALSE	FALSE	FALSE	FALSE	FALSE	FALSE	FALSE	FALSE	FALSE	swab
c11dd1b7	Detected	12.7824165	265	male	31	v_con	mild_dis	more_150k	04/17/2020	Xeno_Ac00010014_a1,Rnase P_Hs04930436_g1	FALSE	FALSE	FALSE	FALSE	FALSE	FALSE	FALSE	FALSE	FALSE	FALSE	FALSE	FALSE	FALSE	FALSE	FALSE	FALSE	swab
c124aba2	Detected	20.680847	104	female	24.67	NA	NA	75k_100k	02/05/2020	Xeno_Ac00010014_a1,Rnase P_Hs04930436_g1,Flu_B_pan	FALSE	FALSE	FALSE	FALSE	TRUE	FALSE	FALSE	FALSE	FALSE	FALSE	FALSE	FALSE	FALSE	FALSE	FALSE	FALSE	swab
c125c0f8	Detected	16.9334565	266	male	8	some_con	mild_dis	125k_150k	04/17/2020	Xeno_Ac00010014_a1,Rnase P_Hs04930436_g1	FALSE	FALSE	FALSE	FALSE	FALSE	FALSE	FALSE	FALSE	FALSE	FALSE	FALSE	FALSE	FALSE	FALSE	FALSE	FALSE	swab
c125f5f3	NA	NA	NA	female	22	v_con	mild_dis	50k_75k	NA	NA	NA	NA	NA	NA	NA	NA	NA	NA	NA	NA	NA	NA	NA	NA	NA	FALSE	swab
c127d9f6	Detected	17.8932685	192	female	57	v_con	mild_dis	more_150k	03/30/2020	Xeno_Ac00010014_a1,Rnase P_Hs04930436_g1	FALSE	FALSE	FALSE	FALSE	FALSE	FALSE	FALSE	FALSE	FALSE	FALSE	FALSE	FALSE	FALSE	FALSE	FALSE	FALSE	swab
c12d03d4	NA	NA	NA	male	69	some_con	mild_dis	75k_100k	NA	NA	NA	NA	NA	NA	NA	NA	NA	NA	NA	NA	NA	NA	NA	NA	NA	FALSE	swab
c1324a41	NA	NA	NA	male	36	v_con	no_dis	more_150k	NA	NA	NA	NA	NA	NA	NA	NA	NA	NA	NA	NA	NA	NA	NA	NA	NA	FALSE	swab
c1345602	Detected	17.4416075	212	female	33	some_con	mild_dis	125k_150k	04/05/2020	Rnase P_Hs04930436_g1,Xeno_Ac00010014_a1	FALSE	FALSE	FALSE	FALSE	FALSE	FALSE	FALSE	FALSE	FALSE	FALSE	FALSE	FALSE	FALSE	FALSE	FALSE	FALSE	swab
c13543b0	NA	NA	NA	female	27	v_con	mild_dis	less_25k	NA	NA	NA	NA	NA	NA	NA	NA	NA	NA	NA	NA	NA	NA	NA	NA	NA	FALSE	swab
c1392b5d	Detected	18.4639025	153	NA	NA	NA	NA	NA	03/12/2020	Xeno_Ac00010014_a1,Rnase P_Hs04930436_g1	FALSE	FALSE	FALSE	FALSE	FALSE	FALSE	FALSE	FALSE	FALSE	FALSE	FALSE	FALSE	FALSE	FALSE	FALSE	FALSE	swab
c13d279c	NA	NA	NA	male	68	some_con	mild_dis	125k_150k	NA	NA	NA	NA	NA	NA	NA	NA	NA	NA	NA	NA	NA	NA	NA	NA	NA	FALSE	swab
c13f902e	Detected	21.4383685	185	male	55	some_con	strong_dis	25k_50k	03/26/2020	Rnase P_Hs04930436_g1,Xeno_Ac00010014_a1	FALSE	FALSE	FALSE	FALSE	FALSE	FALSE	FALSE	FALSE	FALSE	FALSE	FALSE	FALSE	FALSE	FALSE	FALSE	FALSE	swab
c140e2c9	Detected	17.763575	231	male	26	some_con	mild_dis	75k_100k	04/09/2020	Rnase P_Hs04930436_g1,Xeno_Ac00010014_a1	FALSE	FALSE	FALSE	FALSE	FALSE	FALSE	FALSE	FALSE	FALSE	FALSE	FALSE	FALSE	FALSE	FALSE	FALSE	FALSE	swab
c141c32d	NotDetected	NA	NA	male	52.83	v_con	mild_dis	more_150k	NA	NA	NA	NA	NA	NA	NA	NA	NA	NA	NA	NA	NA	NA	NA	NA	NA	FALSE	swab
c145a38f	Detected	14.386628	128	NA	NA	NA	NA	NA	02/28/2020	Xeno_Ac00010014_a1,Rnase P_Hs04930436_g1,Flu_A_H1,Flu_A_pan	FALSE	FALSE	FALSE	TRUE	FALSE	FALSE	FALSE	FALSE	FALSE	FALSE	FALSE	FALSE	FALSE	FALSE	FALSE	FALSE	swab
c14a28db	Detected	15.7314535	204	female	64	v_con	mild_dis	125k_150k	04/01/2020	Xeno_Ac00010014_a1,Rnase P_Hs04930436_g1	FALSE	FALSE	FALSE	FALSE	FALSE	FALSE	FALSE	FALSE	FALSE	FALSE	FALSE	FALSE	FALSE	FALSE	FALSE	FALSE	swab
c14bcb7e	NA	NA	NA	female	35	v_con	mild_dis	more_150k	NA	NA	NA	NA	NA	NA	NA	NA	NA	NA	NA	NA	NA	NA	NA	NA	NA	FALSE	swab
c14c4d50	Detected	20.688881	171	female	34.75	v_con	no_dis	50k_75k	03/17/2020	Xeno_Ac00010014_a1,Rnase P_Hs04930436_g1	FALSE	FALSE	FALSE	FALSE	FALSE	FALSE	FALSE	FALSE	FALSE	FALSE	FALSE	FALSE	FALSE	FALSE	FALSE	FALSE	swab
c14dc550	Detected	17.1744235	223	male	35	v_con	mild_dis	125k_150k	04/07/2020	Rnase P_Hs04930436_g1,Xeno_Ac00010014_a1	FALSE	FALSE	FALSE	FALSE	FALSE	FALSE	FALSE	FALSE	FALSE	FALSE	FALSE	FALSE	FALSE	FALSE	FALSE	FALSE	swab
c159f730	Detected	20.8252755	172	male	25.25	v_con	mild_dis	50k_75k	03/17/2020	Xeno_Ac00010014_a1,Rnase P_Hs04930436_g1	FALSE	FALSE	FALSE	FALSE	FALSE	FALSE	FALSE	FALSE	FALSE	FALSE	FALSE	FALSE	FALSE	FALSE	FALSE	FALSE	swab
c17583b9	Detected	18.289264	057	female	63.83	NA	NA	75k_100k	01/02/2020	Xeno_Ac00010014_a1,Rnase P_Hs04930436_g1	FALSE	FALSE	FALSE	FALSE	FALSE	FALSE	FALSE	FALSE	FALSE	FALSE	FALSE	FALSE	FALSE	FALSE	FALSE	NA	swab
c175acbe	Detected	16.125352	211	female	37	v_con	mild_dis	more_150k	04/04/2020	Rnase P_Hs04930436_g1,Xeno_Ac00010014_a1	FALSE	FALSE	FALSE	FALSE	FALSE	FALSE	FALSE	FALSE	FALSE	FALSE	FALSE	FALSE	FALSE	FALSE	FALSE	FALSE	swab
c1828880	Detected	17.356854	289	female	9	v_con	mild_dis	more_150k	04/22/2020	Rnase P_Hs04930436_g1,Xeno_Ac00010014_a1	FALSE	FALSE	FALSE	FALSE	FALSE	FALSE	FALSE	FALSE	FALSE	FALSE	FALSE	FALSE	FALSE	FALSE	FALSE	FALSE	swab
c1886e9e	Detected	14.0164305	220	female	38	v_con	mild_dis	100k_125k	04/07/2020	Rnase P_Hs04930436_g1,Xeno_Ac00010014_a1	FALSE	FALSE	FALSE	FALSE	FALSE	FALSE	FALSE	FALSE	FALSE	FALSE	FALSE	FALSE	FALSE	FALSE	FALSE	FALSE	swab
c18997fb	Detected	18.923522	263	male	26	NA	NA	25k_50k	04/16/2020	Xeno_Ac00010014_a1,Rnase P_Hs04930436_g1	FALSE	FALSE	FALSE	FALSE	FALSE	FALSE	FALSE	FALSE	FALSE	FALSE	FALSE	FALSE	FALSE	FALSE	FALSE	FALSE	swab
c19559ee	Detected	14.482158	214	male	28	some_con	mild_dis	dont_say	04/05/2020	Rnase P_Hs04930436_g1,Xeno_Ac00010014_a1	FALSE	FALSE	FALSE	FALSE	FALSE	FALSE	FALSE	FALSE	FALSE	FALSE	FALSE	FALSE	FALSE	FALSE	FALSE	FALSE	swab
c19759af	Detected	16.8088415	060	NA	NA	NA	NA	NA	01/06/2020	Rnase P_Hs04930436_g1,Xeno_Ac00010014_a1	FALSE	FALSE	FALSE	FALSE	FALSE	FALSE	FALSE	FALSE	FALSE	FALSE	FALSE	FALSE	FALSE	FALSE	FALSE	FALSE	swab
c19aeaec	Detected	16.496019	282	female	66	NA	NA	more_150k	04/20/2020	Xeno_Ac00010014_a1,Rnase P_Hs04930436_g1	FALSE	FALSE	FALSE	FALSE	FALSE	FALSE	FALSE	FALSE	FALSE	FALSE	FALSE	FALSE	FALSE	FALSE	FALSE	FALSE	swab
c19c9032	Detected	15.8799535	073	female	48.33	NA	NA	50k_75k	01/14/2020	Flu_A_H1,Xeno_Ac00010014_a1,Flu_A_pan,Rnase P_Hs04930436_g1,Flu_A_H1,Rnase P_Hs04930436_g1,Flu_A_pan,Xeno_Ac00010014_a1	FALSE	FALSE	FALSE	TRUE	FALSE	FALSE	FALSE	FALSE	FALSE	FALSE	FALSE	FALSE	FALSE	FALSE	FALSE	FALSE	swab
c1a35e3e	Detected	17.363549	212	female	48	v_con	mild_dis	more_150k	04/04/2020	Xeno_Ac00010014_a1,Rnase P_Hs04930436_g1	FALSE	FALSE	FALSE	FALSE	FALSE	FALSE	FALSE	FALSE	FALSE	FALSE	FALSE	FALSE	FALSE	FALSE	FALSE	FALSE	swab
c1a36ba5	Detected	12.080523	272	male	40	v_con	strong_dis	50k_75k	04/18/2020	Rnase P_Hs04930436_g1,Xeno_Ac00010014_a1	FALSE	FALSE	FALSE	FALSE	FALSE	FALSE	FALSE	FALSE	FALSE	FALSE	FALSE	FALSE	FALSE	FALSE	FALSE	FALSE	swab
c1a39168	Detected	13.337678	247	female	37	v_con	mild_dis	more_150k	04/13/2020	Rnase P_Hs04930436_g1,Xeno_Ac00010014_a1	FALSE	FALSE	FALSE	FALSE	FALSE	FALSE	FALSE	FALSE	FALSE	FALSE	FALSE	FALSE	FALSE	FALSE	FALSE	FALSE	swab
c1a5970e	NA	NA	NA	female	28	some_con	mild_dis	25k_50k	NA	NA	NA	NA	NA	NA	NA	NA	NA	NA	NA	NA	NA	NA	NA	NA	NA	FALSE	swab
c1a957fd	NA	NA	NA	male	30	NA	NA	less_25k	NA	NA	NA	NA	NA	NA	NA	NA	NA	NA	NA	NA	NA	NA	NA	NA	NA	FALSE	swab
c1adb73c	Detected	15.652518	220	female	24	v_con	mild_dis	50k_75k	04/07/2020	Rnase P_Hs04930436_g1,Xeno_Ac00010014_a1	FALSE	FALSE	FALSE	FALSE	FALSE	FALSE	FALSE	FALSE	FALSE	FALSE	FALSE	FALSE	FALSE	FALSE	FALSE	FALSE	swab
c1b1a65e	NA	NA	NA	male	81	v_con	mild_dis	50k_75k	NA	NA	NA	NA	NA	NA	NA	NA	NA	NA	NA	NA	NA	NA	NA	NA	NA	FALSE	swab
c1b20216	NA	NA	NA	female	64	v_con	no_dis	dont_say	NA	NA	NA	NA	NA	NA	NA	NA	NA	NA	NA	NA	NA	NA	NA	NA	NA	FALSE	swab
c1b2e6d2	NA	NA	NA	female	32	v_con	mild_dis	more_150k	NA	NA	NA	NA	NA	NA	NA	NA	NA	NA	NA	NA	NA	NA	NA	NA	NA	FALSE	swab
c1b458a6	Detected	16.7155645	253	female	37	v_con	mild_dis	100k_125k	04/14/2020	Rnase P_Hs04930436_g1,Xeno_Ac00010014_a1	FALSE	FALSE	FALSE	FALSE	FALSE	FALSE	FALSE	FALSE	FALSE	FALSE	FALSE	FALSE	FALSE	FALSE	FALSE	FALSE	swab
c1b5bc11	Detected	13.063689	104	female	37.08	NA	NA	more_150k	02/05/2020	Flu_A_H1,Xeno_Ac00010014_a1,CoV_HKU1_CoV_NL63,S.pneumoniae,Rnase P_Hs04930436_g1,HBoV,Flu_A_pan	FALSE	TRUE	FALSE	TRUE	FALSE	FALSE	FALSE	FALSE	FALSE	FALSE	FALSE	TRUE	TRUE	FALSE	FALSE	FALSE	swab
c1ba3b0a	Detected	12.496241	295	female	43	some_con	mild_dis	75k_100k	04/23/2020	Xeno_Ac00010014_a1,Rnase P_Hs04930436_g1	FALSE	FALSE	FALSE	FALSE	FALSE	FALSE	FALSE	FALSE	FALSE	FALSE	FALSE	FALSE	FALSE	FALSE	FALSE	FALSE	swab
c1bce176	Detected	14.9351785	151	female	25	v_con	no_dis	less_25k	03/11/2020	Rnase P_Hs04930436_g1,Xeno_Ac00010014_a1	FALSE	FALSE	FALSE	FALSE	FALSE	FALSE	FALSE	FALSE	FALSE	FALSE	FALSE	FALSE	FALSE	FALSE	FALSE	FALSE	swab
c1c1742b	Detected	14.47283775	197	male	55	some_con	no_dis	more_150k	03/30/2020	Rnase P_Hs04930436_g1,Xeno_Ac00010014_a1	FALSE	FALSE	FALSE	FALSE	FALSE	FALSE	FALSE	FALSE	FALSE	FALSE	FALSE	FALSE	FALSE	FALSE	FALSE	FALSE	swab
c1c31d09	Detected	13.7482415	176	NA	NA	NA	NA	NA	03/13/2020	Xeno_Ac00010014_a1,Rnase P_Hs04930436_g1	FALSE	FALSE	FALSE	FALSE	FALSE	FALSE	FALSE	FALSE	FALSE	FALSE	FALSE	FALSE	FALSE	FALSE	FALSE	FALSE	swab
c1c8b8f6	NA	NA	NA	male	52	v_con	mild_dis	25k_50k	NA	NA	NA	NA	NA	NA	NA	NA	NA	NA	NA	NA	NA	NA	NA	NA	NA	TRUE	swab
c1c8e70c	Detected	16.083238	175	male	36.75	some_con	mild_dis	75k_100k	03/23/2020	Xeno_Ac00010014_a1,Rnase P_Hs04930436_g1	FALSE	FALSE	FALSE	FALSE	FALSE	FALSE	FALSE	FALSE	FALSE	FALSE	FALSE	FALSE	FALSE	FALSE	FALSE	FALSE	swab
c1cc44e2	Detected	11.7032655	294	female	26	v_con	mild_dis	50k_75k	04/23/2020	Rnase P_Hs04930436_g1,Xeno_Ac00010014_a1	FALSE	FALSE	FALSE	FALSE	FALSE	FALSE	FALSE	FALSE	FALSE	FALSE	FALSE	FALSE	FALSE	FALSE	FALSE	FALSE	swab
c1cc74c7	Detected	22.061461	187	male	48	v_con	no_dis	dont_say	03/27/2020	Rnase P_Hs04930436_g1,Xeno_Ac00010014_a1	FALSE	FALSE	FALSE	FALSE	FALSE	FALSE	FALSE	FALSE	FALSE	FALSE	FALSE	FALSE	FALSE	FALSE	FALSE	FALSE	swab
c1cf3f46	Detected	13.9968595	262	male	6	some_con	strong_dis	125k_150k	04/16/2020	Rnase P_Hs04930436_g1,Xeno_Ac00010014_a1	FALSE	FALSE	FALSE	FALSE	FALSE	FALSE	FALSE	FALSE	FALSE	FALSE	FALSE	FALSE	FALSE	FALSE	FALSE	FALSE	swab
c1d1f2c5	Detected	14.32653675	133	NA	NA	NA	NA	NA	03/02/2020	Xeno_Ac00010014_a1,Rnase P_Hs04930436_g1	FALSE	FALSE	FALSE	FALSE	FALSE	FALSE	FALSE	FALSE	FALSE	FALSE	FALSE	FALSE	FALSE	FALSE	FALSE	FALSE	swab
c1db01a9	Detected	17.6945075	282	female	50	v_con	mild_dis	dont_say	04/20/2020	Rnase P_Hs04930436_g1,Xeno_Ac00010014_a1	FALSE	FALSE	FALSE	FALSE	FALSE	FALSE	FALSE	FALSE	FALSE	FALSE	FALSE	FALSE	FALSE	FALSE	FALSE	FALSE	swab
c1dd6920	Detected	16.2340315	243	male	33	v_con	mild_dis	25k_50k	04/11/2020	Rnase P_Hs04930436_g1,RV_1of2,RV_2of2,Xeno_Ac00010014_a1	FALSE	FALSE	FALSE	FALSE	FALSE	FALSE	FALSE	FALSE	FALSE	FALSE	TRUE	FALSE	FALSE	FALSE	FALSE	FALSE	swab
c1e418cf	Detected	15.5404635	127	female	48.5	v_con	mild_dis	75k_100k	02/27/2020	Xeno_Ac00010014_a1,Rnase P_Hs04930436_g1	FALSE	FALSE	FALSE	FALSE	FALSE	FALSE	FALSE	FALSE	FALSE	FALSE	FALSE	FALSE	FALSE	FALSE	FALSE	FALSE	swab
c1eb9ac1	Detected	17.3193695	184	female	24	v_con	mild_dis	less_25k	03/26/2020	Rnase P_Hs04930436_g1,Xeno_Ac00010014_a1	FALSE	FALSE	FALSE	FALSE	FALSE	FALSE	FALSE	FALSE	FALSE	FALSE	FALSE	FALSE	FALSE	FALSE	FALSE	FALSE	swab
c1ec5b1a	Detected	16.315373	263	female	19	NA	NA	less_25k	04/16/2020	Xeno_Ac00010014_a1,Rnase P_Hs04930436_g1	FALSE	FALSE	FALSE	FALSE	FALSE	FALSE	FALSE	FALSE	FALSE	FALSE	FALSE	FALSE	FALSE	FALSE	FALSE	FALSE	swab
c1ecbeda	Detected	16.310399	288	female	26	v_con	mild_dis	less_25k	04/22/2020	Rnase P_Hs04930436_g1,Xeno_Ac00010014_a1	FALSE	FALSE	FALSE	FALSE	FALSE	FALSE	FALSE	FALSE	FALSE	FALSE	FALSE	FALSE	FALSE	FALSE	FALSE	FALSE	swab
c1f0323b	Detected	15.48378125	290	female	11	v_con	no_dis	more_150k	04/22/2020	Xeno_Ac00010014_a1,Rnase P_Hs04930436_g1	FALSE	FALSE	FALSE	FALSE	FALSE	FALSE	FALSE	FALSE	FALSE	FALSE	FALSE	FALSE	FALSE	FALSE	FALSE	FALSE	swab
c1f2d689	NotDetected	NA	NA	female	39	NA	NA	more_150k	NA	NA	NA	NA	NA	NA	NA	NA	NA	NA	NA	NA	NA	NA	NA	NA	NA	FALSE	swab
c1fc0b34	Detected	20.4655345	212	male	36	NA	NA	50k_75k	04/05/2020	Xeno_Ac00010014_a1,Rnase P_Hs04930436_g1	FALSE	FALSE	FALSE	FALSE	FALSE	FALSE	FALSE	FALSE	FALSE	FALSE	FALSE	FALSE	FALSE	FALSE	FALSE	FALSE	swab
c1fe4ad6	Detected	11.4747105	256	female	50	NA	NA	dont_say	04/15/2020	Xeno_Ac00010014_a1,Xeno_Ac00010014_a1,Rnase P_Hs04930436_g1,Rnase P_Hs04930436_g1	FALSE	FALSE	FALSE	FALSE	FALSE	FALSE	FALSE	FALSE	FALSE	FALSE	FALSE	FALSE	FALSE	FALSE	FALSE	FALSE	swab
c2031691	Detected	13.7724015	206	male	24	NA	NA	75k_100k	04/02/2020	Xeno_Ac00010014_a1,Rnase P_Hs04930436_g1	FALSE	FALSE	FALSE	FALSE	FALSE	FALSE	FALSE	FALSE	FALSE	FALSE	FALSE	FALSE	FALSE	FALSE	FALSE	FALSE	swab
c2066ba8	Detected	16.6447385	242	female	39	v_con	no_dis	25k_50k	04/11/2020	Rnase P_Hs04930436_g1,Xeno_Ac00010014_a1	FALSE	FALSE	FALSE	FALSE	FALSE	FALSE	FALSE	FALSE	FALSE	FALSE	FALSE	FALSE	FALSE	FALSE	FALSE	FALSE	swab
c219a03f	Detected	15.509911	242	male	24	some_con	strong_dis	more_150k	04/11/2020	Rnase P_Hs04930436_g1,Xeno_Ac00010014_a1	FALSE	FALSE	FALSE	FALSE	FALSE	FALSE	FALSE	FALSE	FALSE	FALSE	FALSE	FALSE	FALSE	FALSE	FALSE	FALSE	swab
c2247283	Detected	14.725734	217	female	56	v_con	mild_dis	100k_125k	04/06/2020	Rnase P_Hs04930436_g1,Xeno_Ac00010014_a1	FALSE	FALSE	FALSE	FALSE	FALSE	FALSE	FALSE	FALSE	FALSE	FALSE	FALSE	FALSE	FALSE	FALSE	FALSE	FALSE	swab
c22474be	Detected	12.251487	218	female	29	v_con	strong_dis	dont_say	04/06/2020	Rnase P_Hs04930436_g1,Xeno_Ac00010014_a1	FALSE	FALSE	FALSE	FALSE	FALSE	FALSE	FALSE	FALSE	FALSE	FALSE	FALSE	FALSE	FALSE	FALSE	FALSE	FALSE	swab
c224ae33	NA	NA	NA	female	38	v_con	mild_dis	more_150k	NA	NA	NA	NA	NA	NA	NA	NA	NA	NA	NA	NA	NA	NA	NA	NA	NA	FALSE	swab
c226c77c	Detected	20.0692915	235	female	28	NA	NA	50k_75k	04/10/2020	Xeno_Ac00010014_a1,Rnase P_Hs04930436_g1,Xeno_Ac00010014_a1,Rnase P_Hs04930436_g1	FALSE	FALSE	FALSE	FALSE	FALSE	FALSE	FALSE	FALSE	FALSE	FALSE	FALSE	FALSE	FALSE	FALSE	FALSE	FALSE	swab
c2276c6b	Detected	14.732365	283	female	32	v_con	mild_dis	25k_50k	04/21/2020	Xeno_Ac00010014_a1,Rnase P_Hs04930436_g1	FALSE	FALSE	FALSE	FALSE	FALSE	FALSE	FALSE	FALSE	FALSE	FALSE	FALSE	FALSE	FALSE	FALSE	FALSE	FALSE	swab
c22a2300	Detected	14.7858345	211	male	37	some_con	mild_dis	50k_75k	04/04/2020	Xeno_Ac00010014_a1,Rnase P_Hs04930436_g1	FALSE	FALSE	FALSE	FALSE	FALSE	FALSE	FALSE	FALSE	FALSE	FALSE	FALSE	FALSE	FALSE	FALSE	FALSE	FALSE	swab
c22ab07b	NA	NA	NA	male	49	NA	NA	less_25k	NA	NA	NA	NA	NA	NA	NA	NA	NA	NA	NA	NA	NA	NA	NA	NA	NA	FALSE	swab
c22ae6e9	NA	NA	NA	male	42	v_con	mild_dis	more_150k	NA	NA	NA	NA	NA	NA	NA	NA	NA	NA	NA	NA	NA	NA	NA	NA	NA	FALSE	swab
c231fb3f	Detected	18.4900425	263	female	37	v_con	mild_dis	75k_100k	04/16/2020	Xeno_Ac00010014_a1,Rnase P_Hs04930436_g1	FALSE	FALSE	FALSE	FALSE	FALSE	FALSE	FALSE	FALSE	FALSE	FALSE	FALSE	FALSE	FALSE	FALSE	FALSE	FALSE	swab
c239f69d	Detected	11.4828455	241	female	76	v_con	no_dis	25k_50k	04/11/2020	Rnase P_Hs04930436_g1,Xeno_Ac00010014_a1	FALSE	FALSE	FALSE	FALSE	FALSE	FALSE	FALSE	FALSE	FALSE	FALSE	FALSE	FALSE	FALSE	FALSE	FALSE	FALSE	swab
c243cc8c	NA	NA	NA	male	26	NA	NA	more_150k	NA	NA	NA	NA	NA	NA	NA	NA	NA	NA	NA	NA	NA	NA	NA	NA	NA	FALSE	swab
c24871b0	Detected	23.5279485	127	female	46.58	v_con	no_dis	75k_100k	02/27/2020	Rnase P_Hs04930436_g1,RV_1of2,Xeno_Ac00010014_a1	FALSE	FALSE	FALSE	FALSE	FALSE	FALSE	FALSE	FALSE	FALSE	FALSE	TRUE	FALSE	FALSE	FALSE	FALSE	FALSE	handle
c24b1951	Detected	16.6473645	294	female	18	some_con	strong_dis	dont_know	04/23/2020	Xeno_Ac00010014_a1,Rnase P_Hs04930436_g1	FALSE	FALSE	FALSE	FALSE	FALSE	FALSE	FALSE	FALSE	FALSE	FALSE	FALSE	FALSE	FALSE	FALSE	FALSE	FALSE	swab
c24b9784	Detected	14.633358	145	female	64.92	NA	NA	50k_75k	03/06/2020	Rnase P_Hs04930436_g1,Xeno_Ac00010014_a1,CoV_HKU1_CoV_NL63	FALSE	FALSE	FALSE	FALSE	FALSE	FALSE	FALSE	FALSE	FALSE	FALSE	FALSE	TRUE	FALSE	FALSE	FALSE	FALSE	swab
c24c5453	Detected	15.9807835	201	female	33	some_con	strong_dis	50k_75k	04/01/2020	Xeno_Ac00010014_a1,Rnase P_Hs04930436_g1	FALSE	FALSE	FALSE	FALSE	FALSE	FALSE	FALSE	FALSE	FALSE	FALSE	FALSE	FALSE	FALSE	FALSE	FALSE	FALSE	swab
c24c93f3	Detected	18.565535	204	female	71	v_con	mild_dis	75k_100k	04/01/2020	Xeno_Ac00010014_a1,Rnase P_Hs04930436_g1	FALSE	FALSE	FALSE	FALSE	FALSE	FALSE	FALSE	FALSE	FALSE	FALSE	FALSE	FALSE	FALSE	FALSE	FALSE	FALSE	swab
c259cd8c	NA	NA	NA	male	72	v_con	no_dis	dont_say	NA	NA	NA	NA	NA	NA	NA	NA	NA	NA	NA	NA	NA	NA	NA	NA	NA	FALSE	handle
c25c462c	NotDetected	NA	NA	female	48.83	NA	NA	more_150k	NA	NA	NA	NA	NA	NA	NA	NA	NA	NA	NA	NA	NA	NA	NA	NA	NA	FALSE	swab
c25fe0ad	Detected	19.826502	203	male	58	some_con	no_dis	50k_75k	04/01/2020	Xeno_Ac00010014_a1,Rnase P_Hs04930436_g1	FALSE	FALSE	FALSE	FALSE	FALSE	FALSE	FALSE	FALSE	FALSE	FALSE	FALSE	FALSE	FALSE	FALSE	FALSE	FALSE	swab
c261bf2d	Detected	17.1471685	121	male	32.75	some_con	mild_dis	more_150k	02/24/2020	Rnase P_Hs04930436_g1,Xeno_Ac00010014_a1	FALSE	FALSE	FALSE	FALSE	FALSE	FALSE	FALSE	FALSE	FALSE	FALSE	FALSE	FALSE	FALSE	FALSE	FALSE	FALSE	swab
c26760a1	Detected	18.449727	285	female	53	v_con	mild_dis	more_150k	04/21/2020	Rnase P_Hs04930436_g1,Xeno_Ac00010014_a1	FALSE	FALSE	FALSE	FALSE	FALSE	FALSE	FALSE	FALSE	FALSE	FALSE	FALSE	FALSE	FALSE	FALSE	FALSE	FALSE	swab
c269ea64	Detected	14.746553	145	male	23	v_con	mild_dis	75k_100k	03/06/2020	Rnase P_Hs04930436_g1,Xeno_Ac00010014_a1,RV_1of2	FALSE	FALSE	FALSE	FALSE	FALSE	FALSE	FALSE	FALSE	FALSE	FALSE	TRUE	FALSE	FALSE	FALSE	FALSE	FALSE	swab
c26b77e5	NA	NA	NA	female	29	NA	NA	25k_50k	NA	NA	NA	NA	NA	NA	NA	NA	NA	NA	NA	NA	NA	NA	NA	NA	NA	FALSE	swab
c26d62e1	NA	NA	NA	female	61	v_con	mild_dis	dont_say	NA	NA	NA	NA	NA	NA	NA	NA	NA	NA	NA	NA	NA	NA	NA	NA	NA	FALSE	swab
c26f33de	Detected	11.23292475	201	male	28	v_con	mild_dis	less_25k	04/01/2020	Rnase P_Hs04930436_g1,S.pneumoniae,Xeno_Ac00010014_a1	FALSE	FALSE	FALSE	FALSE	FALSE	FALSE	FALSE	FALSE	FALSE	FALSE	FALSE	FALSE	TRUE	FALSE	FALSE	TRUE	swab
c2781daf	Detected	18.2906915	192	NA	NA	NA	NA	NA	03/30/2020	Xeno_Ac00010014_a1,Rnase P_Hs04930436_g1	FALSE	FALSE	FALSE	FALSE	FALSE	FALSE	FALSE	FALSE	FALSE	FALSE	FALSE	FALSE	FALSE	FALSE	FALSE	FALSE	swab
c27afd9e	NA	NA	NA	female	79	v_con	mild_dis	less_25k	NA	NA	NA	NA	NA	NA	NA	NA	NA	NA	NA	NA	NA	NA	NA	NA	NA	FALSE	swab
c280f422	NA	NA	NA	female	34	v_con	no_dis	100k_125k	NA	NA	NA	NA	NA	NA	NA	NA	NA	NA	NA	NA	NA	NA	NA	NA	NA	FALSE	swab
c2889dd3	Detected	22.5292505	152	NA	NA	NA	NA	NA	03/12/2020	Rnase P_Hs04930436_g1,RV_2of2,Xeno_Ac00010014_a1,RV_1of2	FALSE	FALSE	FALSE	FALSE	FALSE	FALSE	FALSE	FALSE	FALSE	FALSE	TRUE	FALSE	FALSE	FALSE	FALSE	FALSE	swab
c28e3ab4	Detected	15.8068725	063	female	25.75	NA	NA	50k_75k	01/07/2020	Xeno_Ac00010014_a1,EV_D68,Rnase P_Hs04930436_g1,EV_pan	FALSE	FALSE	TRUE	FALSE	FALSE	FALSE	FALSE	FALSE	FALSE	FALSE	FALSE	FALSE	FALSE	FALSE	FALSE	FALSE	swab
c2902c93	Detected	18.858779	244	male	38	v_con	no_dis	100k_125k	04/12/2020	Rnase P_Hs04930436_g1,Xeno_Ac00010014_a1	FALSE	FALSE	FALSE	FALSE	FALSE	FALSE	FALSE	FALSE	FALSE	FALSE	FALSE	FALSE	FALSE	FALSE	FALSE	FALSE	swab
c2a1d916	Detected	17.965626	218	female	32	some_con	strong_dis	75k_100k	04/06/2020	hMPV,Rnase P_Hs04930436_g1,Xeno_Ac00010014_a1	FALSE	FALSE	FALSE	FALSE	FALSE	FALSE	TRUE	FALSE	FALSE	FALSE	FALSE	FALSE	FALSE	FALSE	FALSE	FALSE	swab
c2a2fc0a	Detected	16.915131	085	male	50.58	NA	NA	100k_125k	01/23/2020	Xeno_Ac00010014_a1,Rnase P_Hs04930436_g1,CoV_229E_CoV_OC43	FALSE	FALSE	FALSE	FALSE	FALSE	FALSE	FALSE	FALSE	FALSE	FALSE	FALSE	TRUE	FALSE	FALSE	FALSE	FALSE	swab
c2a3177c	NA	NA	NA	male	30	some_con	no_dis	dont_know	NA	NA	NA	NA	NA	NA	NA	NA	NA	NA	NA	NA	NA	NA	NA	NA	NA	FALSE	swab
c2a4c360	Detected	16.7805185	066	male	28.25	NA	NA	50k_75k	01/08/2020	Xeno_Ac00010014_a1,Rnase P_Hs04930436_g1,CoV_HKU1_CoV_NL63	FALSE	FALSE	FALSE	FALSE	FALSE	FALSE	FALSE	FALSE	FALSE	FALSE	FALSE	TRUE	FALSE	FALSE	FALSE	FALSE	swab
c2a5e76d	NA	NA	NA	female	55	some_con	mild_dis	50k_75k	NA	NA	NA	NA	NA	NA	NA	NA	NA	NA	NA	NA	NA	NA	NA	NA	NA	FALSE	swab
c2aa9a92	Detected	12.911481	213	male	62	v_con	mild_dis	50k_75k	04/05/2020	Xeno_Ac00010014_a1,Rnase P_Hs04930436_g1	FALSE	FALSE	FALSE	FALSE	FALSE	FALSE	FALSE	FALSE	FALSE	FALSE	FALSE	FALSE	FALSE	FALSE	FALSE	FALSE	swab
c2b08e13	Detected	15.020515	095	male	60.75	NA	NA	more_150k	01/30/2020	Flu_A_H1,Rnase P_Hs04930436_g1,Xeno_Ac00010014_a1,Flu_A_pan	FALSE	FALSE	FALSE	TRUE	FALSE	FALSE	FALSE	FALSE	FALSE	FALSE	FALSE	FALSE	FALSE	FALSE	FALSE	FALSE	swab
c2b19517	NA	NA	NA	female	36	v_con	no_dis	more_150k	NA	NA	NA	NA	NA	NA	NA	NA	NA	NA	NA	NA	NA	NA	NA	NA	NA	FALSE	swab
c2b9c73c	Detected	14.6112845	279	female	69	v_con	mild_dis	100k_125k	04/20/2020	Xeno_Ac00010014_a1,Rnase P_Hs04930436_g1	FALSE	FALSE	FALSE	FALSE	FALSE	FALSE	FALSE	FALSE	FALSE	FALSE	FALSE	FALSE	FALSE	FALSE	FALSE	FALSE	swab
c2bd3707	NotDetected	NA	NA	male	31	v_con	mild_dis	more_150k	NA	NA	NA	NA	NA	NA	NA	NA	NA	NA	NA	NA	NA	NA	NA	NA	NA	FALSE	swab
c2bf0f92	Detected	13.127176	283	male	30	some_con	strong_dis	75k_100k	04/21/2020	Rnase P_Hs04930436_g1,Xeno_Ac00010014_a1	FALSE	FALSE	FALSE	FALSE	FALSE	FALSE	FALSE	FALSE	FALSE	FALSE	FALSE	FALSE	FALSE	FALSE	FALSE	FALSE	swab
c2c3881b	Detected	14.850617	145	female	22.25	some_con	mild_dis	less_25k	03/06/2020	Flu_B_pan,Rnase P_Hs04930436_g1,Xeno_Ac00010014_a1	FALSE	FALSE	FALSE	FALSE	TRUE	FALSE	FALSE	FALSE	FALSE	FALSE	FALSE	FALSE	FALSE	FALSE	FALSE	FALSE	swab
c2c541d9	NA	NA	NA	female	32	some_con	mild_dis	50k_75k	NA	NA	NA	NA	NA	NA	NA	NA	NA	NA	NA	NA	NA	NA	NA	NA	NA	FALSE	swab
c2c8eb6f	NA	NA	NA	female	45	some_con	mild_dis	75k_100k	NA	NA	NA	NA	NA	NA	NA	NA	NA	NA	NA	NA	NA	NA	NA	NA	NA	FALSE	swab
c2ce7d1a	NotDetected	NA	NA	female	31	some_con	mild_dis	75k_100k	NA	NA	NA	NA	NA	NA	NA	NA	NA	NA	NA	NA	NA	NA	NA	NA	NA	FALSE	swab
c2d1f3c9	Detected	21.55505	196	male	29	v_con	strong_dis	50k_75k	03/30/2020	Xeno_Ac00010014_a1,Rnase P_Hs04930436_g1	FALSE	FALSE	FALSE	FALSE	FALSE	FALSE	FALSE	FALSE	FALSE	FALSE	FALSE	FALSE	FALSE	FALSE	FALSE	FALSE	swab
c2d56c80	Detected	22.2537315	280	female	63	v_con	no_dis	less_25k	04/20/2020	Xeno_Ac00010014_a1,Rnase P_Hs04930436_g1	FALSE	FALSE	FALSE	FALSE	FALSE	FALSE	FALSE	FALSE	FALSE	FALSE	FALSE	FALSE	FALSE	FALSE	FALSE	FALSE	swab
c2d707fb	Detected	17.4922715	226	male	38	some_con	mild_dis	less_25k	04/08/2020	Rnase P_Hs04930436_g1,Xeno_Ac00010014_a1	FALSE	FALSE	FALSE	FALSE	FALSE	FALSE	FALSE	FALSE	FALSE	FALSE	FALSE	FALSE	FALSE	FALSE	FALSE	FALSE	swab
c2d86281	NA	NA	NA	male	29	v_con	mild_dis	50k_75k	NA	NA	NA	NA	NA	NA	NA	NA	NA	NA	NA	NA	NA	NA	NA	NA	NA	FALSE	swab
c2e071bb	Detected	11.4557375	285	female	69	some_con	mild_dis	25k_50k	04/21/2020	Rnase P_Hs04930436_g1,Xeno_Ac00010014_a1	FALSE	FALSE	FALSE	FALSE	FALSE	FALSE	FALSE	FALSE	FALSE	FALSE	FALSE	FALSE	FALSE	FALSE	FALSE	FALSE	swab
c2e0a6af	NA	NA	NA	male	52	v_con	mild_dis	more_150k	NA	NA	NA	NA	NA	NA	NA	NA	NA	NA	NA	NA	NA	NA	NA	NA	NA	FALSE	swab
c2edff5d	Detected	12.467005	237	female	41	v_con	mild_dis	dont_say	04/10/2020	Xeno_Ac00010014_a1,Rnase P_Hs04930436_g1	FALSE	FALSE	FALSE	FALSE	FALSE	FALSE	FALSE	FALSE	FALSE	FALSE	FALSE	FALSE	FALSE	FALSE	FALSE	FALSE	swab
c2f731b0	Detected	14.6551045	228	female	38	v_con	mild_dis	50k_75k	04/08/2020	Rnase P_Hs04930436_g1,Xeno_Ac00010014_a1	FALSE	FALSE	FALSE	FALSE	FALSE	FALSE	FALSE	FALSE	FALSE	FALSE	FALSE	FALSE	FALSE	FALSE	FALSE	FALSE	swab
c2fee8df	Detected	17.251938	196	male	50	NA	NA	100k_125k	03/30/2020	Xeno_Ac00010014_a1,Rnase P_Hs04930436_g1	FALSE	FALSE	FALSE	FALSE	FALSE	FALSE	FALSE	FALSE	FALSE	FALSE	FALSE	FALSE	FALSE	FALSE	FALSE	FALSE	swab
c301b9b3	Detected	14.62422	217	female	19	NA	NA	more_150k	04/06/2020	Xeno_Ac00010014_a1,Rnase P_Hs04930436_g1	FALSE	FALSE	FALSE	FALSE	FALSE	FALSE	FALSE	FALSE	FALSE	FALSE	FALSE	FALSE	FALSE	FALSE	FALSE	FALSE	swab
c3051cd3	NA	NA	NA	male	51	v_con	no_dis	100k_125k	NA	NA	NA	NA	NA	NA	NA	NA	NA	NA	NA	NA	NA	NA	NA	NA	NA	FALSE	swab
c30c250c	Detected	16.4340385	281	female	48	some_con	mild_dis	less_25k	04/20/2020	S.pneumoniae,Xeno_Ac00010014_a1,Rnase P_Hs04930436_g1	FALSE	FALSE	FALSE	FALSE	FALSE	FALSE	FALSE	FALSE	FALSE	FALSE	FALSE	FALSE	TRUE	FALSE	FALSE	FALSE	swab
c3174701	Detected	18.4907545	274	male	18	v_con	strong_dis	100k_125k	04/19/2020	Rnase P_Hs04930436_g1,Xeno_Ac00010014_a1	FALSE	FALSE	FALSE	FALSE	FALSE	FALSE	FALSE	FALSE	FALSE	FALSE	FALSE	FALSE	FALSE	FALSE	FALSE	FALSE	swab
c3186c20	Detected	19.7006655	192	male	57	NA	NA	50k_75k	03/30/2020	Xeno_Ac00010014_a1,Rnase P_Hs04930436_g1,CoV_229E_CoV_OC43	FALSE	FALSE	FALSE	FALSE	FALSE	FALSE	FALSE	FALSE	FALSE	FALSE	FALSE	TRUE	FALSE	FALSE	FALSE	FALSE	swab
c3193fc0	NA	NA	NA	female	37	NA	NA	125k_150k	NA	NA	NA	NA	NA	NA	NA	NA	NA	NA	NA	NA	NA	NA	NA	NA	NA	FALSE	swab
c31c831f	Detected	22.1368655	166	female	35.58	NA	NA	100k_125k	03/16/2020	Xeno_Ac00010014_a1,Rnase P_Hs04930436_g1	FALSE	FALSE	FALSE	FALSE	FALSE	FALSE	FALSE	FALSE	FALSE	FALSE	FALSE	FALSE	FALSE	FALSE	FALSE	FALSE	swab
c32477bf	Detected	10.82137	298	male	52	v_con	mild_dis	more_150k	04/23/2020	Xeno_Ac00010014_a1,Rnase P_Hs04930436_g1	FALSE	FALSE	FALSE	FALSE	FALSE	FALSE	FALSE	FALSE	FALSE	FALSE	FALSE	FALSE	FALSE	FALSE	FALSE	FALSE	swab
c325f61d	Detected	19.279253	242	female	35	not_con	mild_dis	125k_150k	04/11/2020	Rnase P_Hs04930436_g1,Xeno_Ac00010014_a1	FALSE	FALSE	FALSE	FALSE	FALSE	FALSE	FALSE	FALSE	FALSE	FALSE	FALSE	FALSE	FALSE	FALSE	FALSE	FALSE	swab
c32bb52c	NA	NA	NA	male	60	v_con	mild_dis	75k_100k	NA	NA	NA	NA	NA	NA	NA	NA	NA	NA	NA	NA	NA	NA	NA	NA	NA	TRUE	swab
c32bd2f7	Detected	16.2385305	225	female	26	some_con	mild_dis	50k_75k	04/07/2020	Xeno_Ac00010014_a1,Rnase P_Hs04930436_g1	FALSE	FALSE	FALSE	FALSE	FALSE	FALSE	FALSE	FALSE	FALSE	FALSE	FALSE	FALSE	FALSE	FALSE	FALSE	FALSE	swab
c33805f1	NA	NA	NA	male	22	NA	NA	25k_50k	NA	NA	NA	NA	NA	NA	NA	NA	NA	NA	NA	NA	NA	NA	NA	NA	NA	FALSE	swab
c33abc31	NA	NA	NA	male	59	v_con	no_dis	100k_125k	NA	NA	NA	NA	NA	NA	NA	NA	NA	NA	NA	NA	NA	NA	NA	NA	NA	FALSE	swab
c33c61ac	Detected	16.46897	263	female	44	some_con	no_dis	more_150k	04/16/2020	Rnase P_Hs04930436_g1,Xeno_Ac00010014_a1	FALSE	FALSE	FALSE	FALSE	FALSE	FALSE	FALSE	FALSE	FALSE	FALSE	FALSE	FALSE	FALSE	FALSE	FALSE	FALSE	swab
c341a951	Detected	12.1645095	252	female	20	v_con	strong_dis	more_150k	04/14/2020	Xeno_Ac00010014_a1,Rnase P_Hs04930436_g1	FALSE	FALSE	FALSE	FALSE	FALSE	FALSE	FALSE	FALSE	FALSE	FALSE	FALSE	FALSE	FALSE	FALSE	FALSE	FALSE	swab
c34c9a97	Detected	18.6132345	148	female	35.5	v_con	mild_dis	125k_150k	03/06/2020	Rnase P_Hs04930436_g1,Xeno_Ac00010014_a1,CoV_HKU1_CoV_NL63	FALSE	FALSE	FALSE	FALSE	FALSE	FALSE	FALSE	FALSE	FALSE	FALSE	FALSE	TRUE	FALSE	FALSE	FALSE	FALSE	swab
c351d177	NA	NA	NA	male	46	v_con	mild_dis	more_150k	NA	NA	NA	NA	NA	NA	NA	NA	NA	NA	NA	NA	NA	NA	NA	NA	NA	FALSE	swab
c354e448	NA	NA	NA	female	70	v_con	mild_dis	50k_75k	NA	NA	NA	NA	NA	NA	NA	NA	NA	NA	NA	NA	NA	NA	NA	NA	NA	FALSE	swab
c35529cf	NA	NA	NA	male	30	NA	NA	75k_100k	NA	NA	NA	NA	NA	NA	NA	NA	NA	NA	NA	NA	NA	NA	NA	NA	NA	FALSE	swab
c359ec3b	NA	NA	NA	male	76	v_con	no_dis	less_25k	NA	NA	NA	NA	NA	NA	NA	NA	NA	NA	NA	NA	NA	NA	NA	NA	NA	FALSE	swab
c35bd671	Detected	13.125394	253	female	38	v_con	strong_dis	50k_75k	04/14/2020	Rnase P_Hs04930436_g1,Xeno_Ac00010014_a1	FALSE	FALSE	FALSE	FALSE	FALSE	FALSE	FALSE	FALSE	FALSE	FALSE	FALSE	FALSE	FALSE	FALSE	FALSE	TRUE	swab
c35c81a5	NA	NA	NA	female	36	some_con	mild_dis	more_150k	NA	NA	NA	NA	NA	NA	NA	NA	NA	NA	NA	NA	NA	NA	NA	NA	NA	FALSE	swab
c35db989	NA	NA	NA	male	39	v_con	mild_dis	75k_100k	NA	NA	NA	NA	NA	NA	NA	NA	NA	NA	NA	NA	NA	NA	NA	NA	NA	FALSE	swab
c35ea955	NA	NA	NA	male	32	some_con	strong_dis	100k_125k	NA	NA	NA	NA	NA	NA	NA	NA	NA	NA	NA	NA	NA	NA	NA	NA	NA	FALSE	swab
c36002e1	Detected	22.532214	285	male	34	some_con	no_dis	more_150k	04/21/2020	Rnase P_Hs04930436_g1,Xeno_Ac00010014_a1	FALSE	FALSE	FALSE	FALSE	FALSE	FALSE	FALSE	FALSE	FALSE	FALSE	FALSE	FALSE	FALSE	FALSE	FALSE	FALSE	swab
c3617905	NA	NA	NA	female	38	some_con	mild_dis	more_150k	NA	NA	NA	NA	NA	NA	NA	NA	NA	NA	NA	NA	NA	NA	NA	NA	NA	FALSE	swab
c364df6e	Detected	19.00773	201	male	49	NA	NA	dont_say	04/01/2020	Xeno_Ac00010014_a1,Rnase P_Hs04930436_g1	FALSE	FALSE	FALSE	FALSE	FALSE	FALSE	FALSE	FALSE	FALSE	FALSE	FALSE	FALSE	FALSE	FALSE	FALSE	FALSE	swab
c3654252	Detected	18.287017	022	female	29.5	NA	NA	25k_50k	12/02/2019	Xeno_Ac00010014_a1,Rnase P_Hs04930436_g1	FALSE	FALSE	FALSE	FALSE	FALSE	FALSE	FALSE	FALSE	FALSE	FALSE	FALSE	FALSE	FALSE	FALSE	FALSE	NA	swab
c36c12a1	Detected	16.7181	096	female	57.83	NA	NA	50k_75k	01/30/2020	RSVA,Rnase P_Hs04930436_g1,Xeno_Ac00010014_a1	FALSE	FALSE	FALSE	FALSE	FALSE	FALSE	FALSE	FALSE	FALSE	TRUE	FALSE	FALSE	FALSE	FALSE	FALSE	FALSE	swab
c36dfa6a	NA	NA	NA	female	62	NA	NA	25k_50k	NA	NA	NA	NA	NA	NA	NA	NA	NA	NA	NA	NA	NA	NA	NA	NA	NA	FALSE	swab
c3710a36	Detected	15.059913	071	male	30.92	NA	NA	100k_125k	01/13/2020	Xeno_Ac00010014_a1,CoV_229E_CoV_OC43,Rnase P_Hs04930436_g1	FALSE	FALSE	FALSE	FALSE	FALSE	FALSE	FALSE	FALSE	FALSE	FALSE	FALSE	TRUE	FALSE	FALSE	FALSE	FALSE	swab
c3795dff	Detected	17.5537225	295	male	28	some_con	mild_dis	25k_50k	04/23/2020	Rnase P_Hs04930436_g1,Xeno_Ac00010014_a1	FALSE	FALSE	FALSE	FALSE	FALSE	FALSE	FALSE	FALSE	FALSE	FALSE	FALSE	FALSE	FALSE	FALSE	FALSE	FALSE	swab
c3879b7e	Detected	17.6659185	046	female	45.75	NA	NA	100k_125k	12/26/2019	Xeno_Ac00010014_a1,Rnase P_Hs04930436_g1	FALSE	FALSE	FALSE	FALSE	FALSE	FALSE	FALSE	FALSE	FALSE	FALSE	FALSE	FALSE	FALSE	FALSE	FALSE	NA	swab
c38a9631	NA	NA	NA	dont_say	27	NA	NA	50k_75k	NA	NA	NA	NA	NA	NA	NA	NA	NA	NA	NA	NA	NA	NA	NA	NA	NA	FALSE	swab
c38ccc94	NA	NA	NA	female	53	v_con	mild_dis	dont_say	NA	NA	NA	NA	NA	NA	NA	NA	NA	NA	NA	NA	NA	NA	NA	NA	NA	FALSE	swab
c393d789	NA	NA	NA	female	52	v_con	strong_dis	more_150k	NA	NA	NA	NA	NA	NA	NA	NA	NA	NA	NA	NA	NA	NA	NA	NA	NA	FALSE	swab
c396d87b	Detected	13.2634655	265	female	2	some_con	strong_dis	dont_say	04/17/2020	AdV_1of2,Rnase P_Hs04930436_g1,S.pneumoniae,Xeno_Ac00010014_a1	TRUE	FALSE	FALSE	FALSE	FALSE	FALSE	FALSE	FALSE	FALSE	FALSE	FALSE	FALSE	TRUE	FALSE	FALSE	FALSE	swab
c399645f	NA	NA	NA	female	68	some_con	mild_dis	less_25k	NA	NA	NA	NA	NA	NA	NA	NA	NA	NA	NA	NA	NA	NA	NA	NA	NA	FALSE	swab
c3a12772	Detected	13.9329075	270	male	37	v_con	mild_dis	125k_150k	04/17/2020	Rnase P_Hs04930436_g1,Xeno_Ac00010014_a1	FALSE	FALSE	FALSE	FALSE	FALSE	FALSE	FALSE	FALSE	FALSE	FALSE	FALSE	FALSE	FALSE	FALSE	FALSE	FALSE	swab
c3a30281	Detected	17.0344915	231	male	29	NA	NA	more_150k	04/09/2020	Xeno_Ac00010014_a1,Rnase P_Hs04930436_g1	FALSE	FALSE	FALSE	FALSE	FALSE	FALSE	FALSE	FALSE	FALSE	FALSE	FALSE	FALSE	FALSE	FALSE	FALSE	FALSE	swab
c3a7a333	Detected	19.241437	057	male	15.58	NA	NA	50k_75k	01/02/2020	Rnase P_Hs04930436_g1,Xeno_Ac00010014_a1,Flu_B_pan	FALSE	FALSE	FALSE	FALSE	TRUE	FALSE	FALSE	FALSE	FALSE	FALSE	FALSE	FALSE	FALSE	FALSE	FALSE	NA	swab
c3abec13	Detected	13.6944165	245	male	67	v_con	mild_dis	dont_say	04/13/2020	Rnase P_Hs04930436_g1,Xeno_Ac00010014_a1	FALSE	FALSE	FALSE	FALSE	FALSE	FALSE	FALSE	FALSE	FALSE	FALSE	FALSE	FALSE	FALSE	FALSE	FALSE	FALSE	swab
c3ada76a	NA	NA	NA	male	69	v_con	no_dis	dont_say	NA	NA	NA	NA	NA	NA	NA	NA	NA	NA	NA	NA	NA	NA	NA	NA	NA	FALSE	swab
c3aedb61	NA	NA	NA	male	48	NA	NA	100k_125k	NA	NA	NA	NA	NA	NA	NA	NA	NA	NA	NA	NA	NA	NA	NA	NA	NA	FALSE	swab
c3af090e	Detected	17.0567655	158	male	46.08	some_con	mild_dis	more_150k	03/16/2020	Rnase P_Hs04930436_g1,Xeno_Ac00010014_a1	FALSE	FALSE	FALSE	FALSE	FALSE	FALSE	FALSE	FALSE	FALSE	FALSE	FALSE	FALSE	FALSE	FALSE	FALSE	FALSE	swab
c3b5395f	NA	NA	NA	male	54	v_con	no_dis	50k_75k	NA	NA	NA	NA	NA	NA	NA	NA	NA	NA	NA	NA	NA	NA	NA	NA	NA	FALSE	swab
c3b86a2f	NA	NA	NA	female	33	some_con	mild_dis	125k_150k	NA	NA	NA	NA	NA	NA	NA	NA	NA	NA	NA	NA	NA	NA	NA	NA	NA	FALSE	swab
c3ce1e37	Detected	13.7571745	231	female	32	v_con	mild_dis	more_150k	04/09/2020	Rnase P_Hs04930436_g1,Xeno_Ac00010014_a1	FALSE	FALSE	FALSE	FALSE	FALSE	FALSE	FALSE	FALSE	FALSE	FALSE	FALSE	FALSE	FALSE	FALSE	FALSE	FALSE	swab
c3d28b6d	Detected	18.1126335	282	female	34	some_con	no_dis	25k_50k	04/20/2020	Rnase P_Hs04930436_g1,Xeno_Ac00010014_a1	FALSE	FALSE	FALSE	FALSE	FALSE	FALSE	FALSE	FALSE	FALSE	FALSE	FALSE	FALSE	FALSE	FALSE	FALSE	FALSE	swab
c3d749e1	NA	NA	NA	male	81	v_con	mild_dis	50k_75k	NA	NA	NA	NA	NA	NA	NA	NA	NA	NA	NA	NA	NA	NA	NA	NA	NA	FALSE	swab
c3da17d2	NA	NA	NA	female	75	some_con	mild_dis	less_25k	NA	NA	NA	NA	NA	NA	NA	NA	NA	NA	NA	NA	NA	NA	NA	NA	NA	FALSE	swab
c3e04704	Detected	18.336026	277	male	49	NA	NA	less_25k	04/19/2020	Xeno_Ac00010014_a1,Rnase P_Hs04930436_g1	FALSE	FALSE	FALSE	FALSE	FALSE	FALSE	FALSE	FALSE	FALSE	FALSE	FALSE	FALSE	FALSE	FALSE	FALSE	FALSE	swab
c3e470b2	Detected	15.0136255	220	male	32	some_con	mild_dis	dont_say	04/07/2020	Rnase P_Hs04930436_g1,Xeno_Ac00010014_a1	FALSE	FALSE	FALSE	FALSE	FALSE	FALSE	FALSE	FALSE	FALSE	FALSE	FALSE	FALSE	FALSE	FALSE	FALSE	FALSE	swab
c3eedf4f	Detected	18.9961405	210	male	39	v_con	mild_dis	more_150k	04/03/2020	Xeno_Ac00010014_a1,Rnase P_Hs04930436_g1,RV_1of2	FALSE	FALSE	FALSE	FALSE	FALSE	FALSE	FALSE	FALSE	FALSE	FALSE	TRUE	FALSE	FALSE	FALSE	FALSE	FALSE	swab
c3f50da5	Detected	16.4191865	118	female	28.75	some_con	mild_dis	50k_75k	02/21/2020	Rnase P_Hs04930436_g1,Flu_B_pan,Xeno_Ac00010014_a1,Rnase P_Hs04930436_g1,Xeno_Ac00010014_a1,Flu_B_pan	FALSE	FALSE	FALSE	FALSE	TRUE	FALSE	FALSE	FALSE	FALSE	FALSE	FALSE	FALSE	FALSE	FALSE	FALSE	NA	swab
c3f517d4	Detected	14.476254	129	female	29	v_con	mild_dis	50k_75k	02/28/2020	RV_1of2,Rnase P_Hs04930436_g1,Xeno_Ac00010014_a1,RV_2of2	FALSE	FALSE	FALSE	FALSE	FALSE	FALSE	FALSE	FALSE	FALSE	FALSE	TRUE	FALSE	FALSE	FALSE	FALSE	FALSE	swab
c3f8f5b9	Detected	17.8035595	187	male	29	some_con	mild_dis	100k_125k	03/27/2020	Xeno_Ac00010014_a1,Rnase P_Hs04930436_g1	FALSE	FALSE	FALSE	FALSE	FALSE	FALSE	FALSE	FALSE	FALSE	FALSE	FALSE	FALSE	FALSE	FALSE	FALSE	FALSE	swab
c3fc74c8	Detected	14.168995	196	female	34	v_con	mild_dis	100k_125k	03/30/2020	Xeno_Ac00010014_a1,Rnase P_Hs04930436_g1	FALSE	FALSE	FALSE	FALSE	FALSE	FALSE	FALSE	FALSE	FALSE	FALSE	FALSE	FALSE	FALSE	FALSE	FALSE	FALSE	swab
c40186b0	Detected	17.6665095	318	female	70	v_con	mild_dis	dont_say	04/28/2020	Rnase P_Hs04930436_g1,Xeno_Ac00010014_a1	FALSE	FALSE	FALSE	FALSE	FALSE	FALSE	FALSE	FALSE	FALSE	FALSE	FALSE	FALSE	FALSE	FALSE	FALSE	FALSE	swab
c4035c08	NA	NA	NA	male	14	v_con	mild_dis	more_150k	NA	NA	NA	NA	NA	NA	NA	NA	NA	NA	NA	NA	NA	NA	NA	NA	NA	FALSE	swab
c40405b9	Detected	16.1668225	194	female	32.08	NA	NA	more_150k	03/10/2020	RV_1of2,Rnase P_Hs04930436_g1,Xeno_Ac00010014_a1,S.pneumoniae,HBoV	FALSE	TRUE	FALSE	FALSE	FALSE	FALSE	FALSE	FALSE	FALSE	FALSE	TRUE	FALSE	TRUE	FALSE	FALSE	FALSE	swab
c4041682	Detected	18.242656	057	female	24.67	NA	NA	50k_75k	01/02/2020	Rnase P_Hs04930436_g1,CoV_229E_CoV_OC43,Xeno_Ac00010014_a1	FALSE	FALSE	FALSE	FALSE	FALSE	FALSE	FALSE	FALSE	FALSE	FALSE	FALSE	TRUE	FALSE	FALSE	FALSE	NA	swab
c4057324	Detected	15.359814	285	male	27	v_con	mild_dis	75k_100k	04/21/2020	Xeno_Ac00010014_a1,Rnase P_Hs04930436_g1	FALSE	FALSE	FALSE	FALSE	FALSE	FALSE	FALSE	FALSE	FALSE	FALSE	FALSE	FALSE	FALSE	FALSE	FALSE	FALSE	swab
c4195239	Detected	17.006408	208	male	33	v_con	mild_dis	more_150k	04/03/2020	Rnase P_Hs04930436_g1,Xeno_Ac00010014_a1	FALSE	FALSE	FALSE	FALSE	FALSE	FALSE	FALSE	FALSE	FALSE	FALSE	FALSE	FALSE	FALSE	FALSE	FALSE	FALSE	swab
c41e9a42	Detected	14.5314835	285	female	47	some_con	mild_dis	dont_say	04/21/2020	Rnase P_Hs04930436_g1,Xeno_Ac00010014_a1	FALSE	FALSE	FALSE	FALSE	FALSE	FALSE	FALSE	FALSE	FALSE	FALSE	FALSE	FALSE	FALSE	FALSE	FALSE	FALSE	swab
c424faf7	Detected	15.5357815	192	female	52	v_con	no_dis	dont_say	03/30/2020	Rnase P_Hs04930436_g1,Xeno_Ac00010014_a1	FALSE	FALSE	FALSE	FALSE	FALSE	FALSE	FALSE	FALSE	FALSE	FALSE	FALSE	FALSE	FALSE	FALSE	FALSE	FALSE	swab
c428382f	Detected	18.652266	171	male	55.33	not_con	mild_dis	dont_say	03/17/2020	Xeno_Ac00010014_a1,Rnase P_Hs04930436_g1	FALSE	FALSE	FALSE	FALSE	FALSE	FALSE	FALSE	FALSE	FALSE	FALSE	FALSE	FALSE	FALSE	FALSE	FALSE	FALSE	swab
c42a8532	Detected	17.0137255	154	male	14.5	v_con	mild_dis	more_150k	03/12/2020	Flu_B_pan,Rnase P_Hs04930436_g1,Xeno_Ac00010014_a1	FALSE	FALSE	FALSE	FALSE	TRUE	FALSE	FALSE	FALSE	FALSE	FALSE	FALSE	FALSE	FALSE	FALSE	FALSE	FALSE	swab
c42bb9fb	NA	NA	NA	male	52	NA	NA	more_150k	NA	NA	NA	NA	NA	NA	NA	NA	NA	NA	NA	NA	NA	NA	NA	NA	NA	TRUE	swab
c42cf772	Detected	16.809662	020	female	29	NA	NA	more_150k	11/27/2019	RV_1of2,CoV_HKU1_CoV_NL63,Xeno_Ac00010014_a1,Rnase P_Hs04930436_g1	FALSE	FALSE	FALSE	FALSE	FALSE	FALSE	FALSE	FALSE	FALSE	FALSE	TRUE	TRUE	FALSE	FALSE	FALSE	NA	swab
c42d762f	Detected	19.226473	201	female	51	some_con	mild_dis	more_150k	04/01/2020	Xeno_Ac00010014_a1,Rnase P_Hs04930436_g1	FALSE	FALSE	FALSE	FALSE	FALSE	FALSE	FALSE	FALSE	FALSE	FALSE	FALSE	FALSE	FALSE	FALSE	FALSE	FALSE	swab
c4346540	Detected	15.826661	236	female	53	some_con	mild_dis	more_150k	04/10/2020	Xeno_Ac00010014_a1,Rnase P_Hs04930436_g1	FALSE	FALSE	FALSE	FALSE	FALSE	FALSE	FALSE	FALSE	FALSE	FALSE	FALSE	FALSE	FALSE	FALSE	FALSE	FALSE	swab
c4354931	Detected	17.466604	261	male	61	NA	NA	dont_say	04/16/2020	Rnase P_Hs04930436_g1,Xeno_Ac00010014_a1	FALSE	FALSE	FALSE	FALSE	FALSE	FALSE	FALSE	FALSE	FALSE	FALSE	FALSE	FALSE	FALSE	FALSE	FALSE	FALSE	swab
c438f134	Detected	19.118357	150	NA	NA	NA	NA	NA	03/10/2020	Rnase P_Hs04930436_g1,Xeno_Ac00010014_a1	FALSE	FALSE	FALSE	FALSE	FALSE	FALSE	FALSE	FALSE	FALSE	FALSE	FALSE	FALSE	FALSE	FALSE	FALSE	FALSE	swab
c43982ab	Detected	16.963213	285	female	61	some_con	mild_dis	dont_say	04/21/2020	Rnase P_Hs04930436_g1,Xeno_Ac00010014_a1	FALSE	FALSE	FALSE	FALSE	FALSE	FALSE	FALSE	FALSE	FALSE	FALSE	FALSE	FALSE	FALSE	FALSE	FALSE	FALSE	swab
c43a34a1	Detected	13.7344445	266	male	38	some_con	mild_dis	more_150k	04/17/2020	Rnase P_Hs04930436_g1,Xeno_Ac00010014_a1	FALSE	FALSE	FALSE	FALSE	FALSE	FALSE	FALSE	FALSE	FALSE	FALSE	FALSE	FALSE	FALSE	FALSE	FALSE	FALSE	swab
c43ec8bb	Detected	18.258949	273	female	43	some_con	no_dis	75k_100k	04/18/2020	Rnase P_Hs04930436_g1,Xeno_Ac00010014_a1	FALSE	FALSE	FALSE	FALSE	FALSE	FALSE	FALSE	FALSE	FALSE	FALSE	FALSE	FALSE	FALSE	FALSE	FALSE	FALSE	swab
c4420b1d	NA	NA	NA	male	31	v_con	no_dis	more_150k	NA	NA	NA	NA	NA	NA	NA	NA	NA	NA	NA	NA	NA	NA	NA	NA	NA	FALSE	swab
c44358db	Detected	19.4826345	225	male	44	NA	NA	dont_say	04/07/2020	Xeno_Ac00010014_a1,Rnase P_Hs04930436_g1	FALSE	FALSE	FALSE	FALSE	FALSE	FALSE	FALSE	FALSE	FALSE	FALSE	FALSE	FALSE	FALSE	FALSE	FALSE	FALSE	swab
c4470160	Detected	19.081237	149	male	43.33	v_con	mild_dis	more_150k	03/10/2020	Rnase P_Hs04930436_g1,S.pneumoniae,Xeno_Ac00010014_a1	FALSE	FALSE	FALSE	FALSE	FALSE	FALSE	FALSE	FALSE	FALSE	FALSE	FALSE	FALSE	TRUE	FALSE	FALSE	FALSE	swab
c44b79ca	NA	NA	NA	female	26	v_con	mild_dis	dont_say	NA	NA	NA	NA	NA	NA	NA	NA	NA	NA	NA	NA	NA	NA	NA	NA	NA	FALSE	swab
c454bce8	Detected	16.590307	185	female	24	v_con	mild_dis	25k_50k	03/26/2020	Xeno_Ac00010014_a1,Rnase P_Hs04930436_g1	FALSE	FALSE	FALSE	FALSE	FALSE	FALSE	FALSE	FALSE	FALSE	FALSE	FALSE	FALSE	FALSE	FALSE	FALSE	FALSE	swab
c45622e1	NA	NA	NA	male	68	v_con	no_dis	25k_50k	NA	NA	NA	NA	NA	NA	NA	NA	NA	NA	NA	NA	NA	NA	NA	NA	NA	FALSE	swab
c45a3018	Detected	18.599411	152	male	29	some_con	strong_dis	dont_say	03/11/2020	RV_2of2,RV_1of2,Rnase P_Hs04930436_g1,Xeno_Ac00010014_a1	FALSE	FALSE	FALSE	FALSE	FALSE	FALSE	FALSE	FALSE	FALSE	FALSE	TRUE	FALSE	FALSE	FALSE	FALSE	TRUE	swab
c4654822	Detected	18.7367655	234	female	39	v_con	mild_dis	125k_150k	04/09/2020	Xeno_Ac00010014_a1,Rnase P_Hs04930436_g1,Xeno_Ac00010014_a1,Rnase P_Hs04930436_g1	FALSE	FALSE	FALSE	FALSE	FALSE	FALSE	FALSE	FALSE	FALSE	FALSE	FALSE	FALSE	FALSE	FALSE	FALSE	FALSE	swab
c469fa91	NA	NA	NA	male	57	some_con	mild_dis	100k_125k	NA	NA	NA	NA	NA	NA	NA	NA	NA	NA	NA	NA	NA	NA	NA	NA	NA	FALSE	swab
c46aeb1b	Detected	21.1635115	066	female	57.58	NA	NA	25k_50k	01/08/2020	RSVA,Rnase P_Hs04930436_g1,Xeno_Ac00010014_a1	FALSE	FALSE	FALSE	FALSE	FALSE	FALSE	FALSE	FALSE	FALSE	TRUE	FALSE	FALSE	FALSE	FALSE	FALSE	FALSE	swab
c474cb75	Detected	15.8039445	318	female	51	NA	NA	dont_say	04/28/2020	Rnase P_Hs04930436_g1,Xeno_Ac00010014_a1	FALSE	FALSE	FALSE	FALSE	FALSE	FALSE	FALSE	FALSE	FALSE	FALSE	FALSE	FALSE	FALSE	FALSE	FALSE	TRUE	swab
c47ee84b	Detected	20.7877035	153	NA	NA	NA	NA	NA	03/12/2020	Rnase P_Hs04930436_g1,Xeno_Ac00010014_a1	FALSE	FALSE	FALSE	FALSE	FALSE	FALSE	FALSE	FALSE	FALSE	FALSE	FALSE	FALSE	FALSE	FALSE	FALSE	FALSE	swab
c48410cc	Detected	14.974377	284	female	59	some_con	mild_dis	100k_125k	04/21/2020	Xeno_Ac00010014_a1,Rnase P_Hs04930436_g1	FALSE	FALSE	FALSE	FALSE	FALSE	FALSE	FALSE	FALSE	FALSE	FALSE	FALSE	FALSE	FALSE	FALSE	FALSE	FALSE	swab
c4858bdd	Detected	15.035581	279	female	34	some_con	mild_dis	less_25k	04/20/2020	Xeno_Ac00010014_a1,Rnase P_Hs04930436_g1	FALSE	FALSE	FALSE	FALSE	FALSE	FALSE	FALSE	FALSE	FALSE	FALSE	FALSE	FALSE	FALSE	FALSE	FALSE	FALSE	swab
c489b6ce	Detected	13.286549	273	female	39	some_con	mild_dis	dont_say	04/18/2020	RV_2of2,RV_1of2,Rnase P_Hs04930436_g1,Xeno_Ac00010014_a1	FALSE	FALSE	FALSE	FALSE	FALSE	FALSE	FALSE	FALSE	FALSE	FALSE	TRUE	FALSE	FALSE	FALSE	FALSE	FALSE	swab
c48bb5d5	Detected	17.2708055	071	male	39.08	NA	NA	more_150k	01/13/2020	Flu_A_H1,Xeno_Ac00010014_a1,Flu_A_pan,Rnase P_Hs04930436_g1	FALSE	FALSE	FALSE	TRUE	FALSE	FALSE	FALSE	FALSE	FALSE	FALSE	FALSE	FALSE	FALSE	FALSE	FALSE	FALSE	swab
c48fc535	Detected	17.382265	148	female	55	v_con	no_dis	75k_100k	03/06/2020	Xeno_Ac00010014_a1,Rnase P_Hs04930436_g1	FALSE	FALSE	FALSE	FALSE	FALSE	FALSE	FALSE	FALSE	FALSE	FALSE	FALSE	FALSE	FALSE	FALSE	FALSE	FALSE	swab
c49ca052	Detected	14.486636	220	female	63	v_con	mild_dis	more_150k	04/07/2020	Xeno_Ac00010014_a1,Rnase P_Hs04930436_g1	FALSE	FALSE	FALSE	FALSE	FALSE	FALSE	FALSE	FALSE	FALSE	FALSE	FALSE	FALSE	FALSE	FALSE	FALSE	FALSE	swab
c49d186a	Detected	15.7068865	275	female	26	v_con	no_dis	50k_75k	04/19/2020	Xeno_Ac00010014_a1,Rnase P_Hs04930436_g1	FALSE	FALSE	FALSE	FALSE	FALSE	FALSE	FALSE	FALSE	FALSE	FALSE	FALSE	FALSE	FALSE	FALSE	FALSE	FALSE	swab
c4a2fd79	Detected	15.2110555	232	female	54	v_con	no_dis	100k_125k	04/09/2020	Xeno_Ac00010014_a1,Rnase P_Hs04930436_g1	FALSE	FALSE	FALSE	FALSE	FALSE	FALSE	FALSE	FALSE	FALSE	FALSE	FALSE	FALSE	FALSE	FALSE	FALSE	FALSE	swab
c4a6865a	Detected	14.948802	211	male	66	NA	NA	more_150k	04/04/2020	Xeno_Ac00010014_a1,Rnase P_Hs04930436_g1	FALSE	FALSE	FALSE	FALSE	FALSE	FALSE	FALSE	FALSE	FALSE	FALSE	FALSE	FALSE	FALSE	FALSE	FALSE	FALSE	swab
c4a89219	Detected	14.17831	030	female	31.25	NA	NA	more_150k	12/11/2019	Xeno_Ac00010014_a1,Rnase P_Hs04930436_g1	FALSE	FALSE	FALSE	FALSE	FALSE	FALSE	FALSE	FALSE	FALSE	FALSE	FALSE	FALSE	FALSE	FALSE	FALSE	NA	swab
c4a89841	Detected	15.678589	158	female	56.83	some_con	mild_dis	dont_say	03/16/2020	Rnase P_Hs04930436_g1,Xeno_Ac00010014_a1	FALSE	FALSE	FALSE	FALSE	FALSE	FALSE	FALSE	FALSE	FALSE	FALSE	FALSE	FALSE	FALSE	FALSE	FALSE	TRUE	swab
c4aa1856	Detected	16.131106	030	dont_say	23.17	NA	NA	50k_75k	12/11/2019	Xeno_Ac00010014_a1,Rnase P_Hs04930436_g1,Flu_B_pan	FALSE	FALSE	FALSE	FALSE	TRUE	FALSE	FALSE	FALSE	FALSE	FALSE	FALSE	FALSE	FALSE	FALSE	FALSE	NA	swab
c4b11246	Detected	13.0355545	206	male	28	NA	NA	more_150k	04/02/2020	Xeno_Ac00010014_a1,Rnase P_Hs04930436_g1,RV_2of2	FALSE	FALSE	FALSE	FALSE	FALSE	FALSE	FALSE	FALSE	FALSE	FALSE	TRUE	FALSE	FALSE	FALSE	FALSE	FALSE	swab
c4bcff95	NA	NA	NA	male	7	v_con	mild_dis	less_25k	NA	NA	NA	NA	NA	NA	NA	NA	NA	NA	NA	NA	NA	NA	NA	NA	NA	FALSE	swab
c4bee517	Detected	18.3325555	226	female	50	some_con	mild_dis	more_150k	04/08/2020	Xeno_Ac00010014_a1,Rnase P_Hs04930436_g1	FALSE	FALSE	FALSE	FALSE	FALSE	FALSE	FALSE	FALSE	FALSE	FALSE	FALSE	FALSE	FALSE	FALSE	FALSE	FALSE	swab
c4bfff18	NA	NA	NA	female	6	some_con	strong_dis	more_150k	NA	NA	NA	NA	NA	NA	NA	NA	NA	NA	NA	NA	NA	NA	NA	NA	NA	FALSE	swab
c4c70aa6	NA	NA	NA	male	75	v_con	mild_dis	more_150k	NA	NA	NA	NA	NA	NA	NA	NA	NA	NA	NA	NA	NA	NA	NA	NA	NA	FALSE	swab
c4c72053	Detected	18.3452555	127	female	39.58	some_con	mild_dis	more_150k	02/27/2020	Rnase P_Hs04930436_g1,Xeno_Ac00010014_a1,RV_2of2,RV_1of2	FALSE	FALSE	FALSE	FALSE	FALSE	FALSE	FALSE	FALSE	FALSE	FALSE	TRUE	FALSE	FALSE	FALSE	FALSE	FALSE	swab
c4cce718	NA	NA	NA	female	36	some_con	strong_dis	more_150k	NA	NA	NA	NA	NA	NA	NA	NA	NA	NA	NA	NA	NA	NA	NA	NA	NA	TRUE	swab
c4ce1d1d	Detected	15.887355	088	female	61.33	NA	NA	25k_50k	01/27/2020	Xeno_Ac00010014_a1,Rnase P_Hs04930436_g1,hMPV,S.pneumoniae	FALSE	FALSE	FALSE	FALSE	FALSE	FALSE	TRUE	FALSE	FALSE	FALSE	FALSE	FALSE	TRUE	FALSE	FALSE	FALSE	swab
c4d53add	Detected	15.7788235	244	male	63	some_con	no_dis	25k_50k	04/12/2020	Xeno_Ac00010014_a1,Rnase P_Hs04930436_g1	FALSE	FALSE	FALSE	FALSE	FALSE	FALSE	FALSE	FALSE	FALSE	FALSE	FALSE	FALSE	FALSE	FALSE	FALSE	FALSE	swab
c4d88c68	NA	NA	NA	female	29	v_con	mild_dis	75k_100k	NA	NA	NA	NA	NA	NA	NA	NA	NA	NA	NA	NA	NA	NA	NA	NA	NA	FALSE	swab
c4da83ab	Detected	16.3419825	075	male	33.58	NA	NA	50k_75k	01/15/2020	hPIV1_hPIV2,Xeno_Ac00010014_a1,Rnase P_Hs04930436_g1	FALSE	FALSE	FALSE	FALSE	FALSE	FALSE	FALSE	TRUE	FALSE	FALSE	FALSE	FALSE	FALSE	FALSE	FALSE	FALSE	swab
c4dd3bac	Detected	19.7853115	041	female	50.08	NA	NA	50k_75k	12/20/2019	Xeno_Ac00010014_a1,Rnase P_Hs04930436_g1	FALSE	FALSE	FALSE	FALSE	FALSE	FALSE	FALSE	FALSE	FALSE	FALSE	FALSE	FALSE	FALSE	FALSE	FALSE	NA	swab
c4e6c9a8	Detected	18.907104	095	female	38.25	NA	NA	more_150k	01/30/2020	Rnase P_Hs04930436_g1,Xeno_Ac00010014_a1	FALSE	FALSE	FALSE	FALSE	FALSE	FALSE	FALSE	FALSE	FALSE	FALSE	FALSE	FALSE	FALSE	FALSE	FALSE	FALSE	swab
c4e7372e	Detected	13.37795775	227	female	50	v_con	mild_dis	100k_125k	04/08/2020	Rnase P_Hs04930436_g1,Xeno_Ac00010014_a1	FALSE	FALSE	FALSE	FALSE	FALSE	FALSE	FALSE	FALSE	FALSE	FALSE	FALSE	FALSE	FALSE	FALSE	FALSE	FALSE	swab
c4e99c87	Detected	24.504985	266	female	45	v_con	no_dis	50k_75k	04/17/2020	Xeno_Ac00010014_a1,Rnase P_Hs04930436_g1	FALSE	FALSE	FALSE	FALSE	FALSE	FALSE	FALSE	FALSE	FALSE	FALSE	FALSE	FALSE	FALSE	FALSE	FALSE	FALSE	swab
c4ee0f76	Detected	17.3702285	258	male	26	v_con	no_dis	100k_125k	04/15/2020	Rnase P_Hs04930436_g1,Xeno_Ac00010014_a1	FALSE	FALSE	FALSE	FALSE	FALSE	FALSE	FALSE	FALSE	FALSE	FALSE	FALSE	FALSE	FALSE	FALSE	FALSE	FALSE	swab
c4f01008	Detected	15.6136195	279	male	0	v_con	mild_dis	100k_125k	04/20/2020	Xeno_Ac00010014_a1,Rnase P_Hs04930436_g1	FALSE	FALSE	FALSE	FALSE	FALSE	FALSE	FALSE	FALSE	FALSE	FALSE	FALSE	FALSE	FALSE	FALSE	FALSE	FALSE	swab
c4f11628	NA	NA	NA	male	47	v_con	strong_dis	more_150k	NA	NA	NA	NA	NA	NA	NA	NA	NA	NA	NA	NA	NA	NA	NA	NA	NA	FALSE	swab
c4f23d07	Detected	14.978358	176	male	35.58	v_con	mild_dis	75k_100k	03/12/2020	Rnase P_Hs04930436_g1,RV_1of2,Xeno_Ac00010014_a1	FALSE	FALSE	FALSE	FALSE	FALSE	FALSE	FALSE	FALSE	FALSE	FALSE	TRUE	FALSE	FALSE	FALSE	FALSE	FALSE	swab
c4f72dd5	Detected	10.91419	241	female	53	some_con	strong_dis	50k_75k	04/11/2020	Xeno_Ac00010014_a1,Rnase P_Hs04930436_g1	FALSE	FALSE	FALSE	FALSE	FALSE	FALSE	FALSE	FALSE	FALSE	FALSE	FALSE	FALSE	FALSE	FALSE	FALSE	FALSE	swab
c4fa4b08	NA	NA	NA	male	48	v_con	mild_dis	more_150k	NA	NA	NA	NA	NA	NA	NA	NA	NA	NA	NA	NA	NA	NA	NA	NA	NA	FALSE	swab
c4fdd30d	NA	NA	NA	female	44	v_con	mild_dis	dont_say	NA	NA	NA	NA	NA	NA	NA	NA	NA	NA	NA	NA	NA	NA	NA	NA	NA	FALSE	swab
c50139bf	Detected	13.5600055	204	female	50	some_con	mild_dis	more_150k	04/01/2020	Rnase P_Hs04930436_g1,Xeno_Ac00010014_a1	FALSE	FALSE	FALSE	FALSE	FALSE	FALSE	FALSE	FALSE	FALSE	FALSE	FALSE	FALSE	FALSE	FALSE	FALSE	FALSE	swab
c5043aba	Detected	13.69046225	220	male	32	some_con	no_dis	dont_say	04/07/2020	Xeno_Ac00010014_a1,Rnase P_Hs04930436_g1	FALSE	FALSE	FALSE	FALSE	FALSE	FALSE	FALSE	FALSE	FALSE	FALSE	FALSE	FALSE	FALSE	FALSE	FALSE	FALSE	swab
c504dc48	Detected	13.8599435	292	female	46	some_con	mild_dis	50k_75k	04/23/2020	Xeno_Ac00010014_a1,Rnase P_Hs04930436_g1	FALSE	FALSE	FALSE	FALSE	FALSE	FALSE	FALSE	FALSE	FALSE	FALSE	FALSE	FALSE	FALSE	FALSE	FALSE	FALSE	swab
c50508e4	Detected	20.76009	318	male	37	v_con	no_dis	50k_75k	04/28/2020	Rnase P_Hs04930436_g1,Xeno_Ac00010014_a1	FALSE	FALSE	FALSE	FALSE	FALSE	FALSE	FALSE	FALSE	FALSE	FALSE	FALSE	FALSE	FALSE	FALSE	FALSE	FALSE	swab
c50a255a	Detected	15.124364	281	male	50	v_con	mild_dis	more_150k	04/20/2020	Rnase P_Hs04930436_g1,Xeno_Ac00010014_a1	FALSE	FALSE	FALSE	FALSE	FALSE	FALSE	FALSE	FALSE	FALSE	FALSE	FALSE	FALSE	FALSE	FALSE	FALSE	FALSE	swab
c50f7c06	NA	NA	NA	female	74	some_con	mild_dis	25k_50k	NA	NA	NA	NA	NA	NA	NA	NA	NA	NA	NA	NA	NA	NA	NA	NA	NA	FALSE	swab
c5108f69	NA	NA	NA	female	43	v_con	mild_dis	dont_say	NA	NA	NA	NA	NA	NA	NA	NA	NA	NA	NA	NA	NA	NA	NA	NA	NA	FALSE	swab
c51106e0	Detected	18.069493	119	female	11.83	NA	NA	more_150k	02/13/2020	Rnase P_Hs04930436_g1,Xeno_Ac00010014_a1,CoV_HKU1_CoV_NL63	FALSE	FALSE	FALSE	FALSE	FALSE	FALSE	FALSE	FALSE	FALSE	FALSE	FALSE	TRUE	FALSE	FALSE	FALSE	FALSE	swab
c51d24eb	NA	NA	NA	female	75	v_con	mild_dis	dont_know	NA	NA	NA	NA	NA	NA	NA	NA	NA	NA	NA	NA	NA	NA	NA	NA	NA	FALSE	swab
c51edb0b	Detected	22.154866	146	female	69.92	v_con	mild_dis	more_150k	03/06/2020	Rnase P_Hs04930436_g1,Xeno_Ac00010014_a1	FALSE	FALSE	FALSE	FALSE	FALSE	FALSE	FALSE	FALSE	FALSE	FALSE	FALSE	FALSE	FALSE	FALSE	FALSE	TRUE	swab
c5211230	Detected	16.756664	216	male	29	some_con	mild_dis	dont_say	04/06/2020	Xeno_Ac00010014_a1,Rnase P_Hs04930436_g1	FALSE	FALSE	FALSE	FALSE	FALSE	FALSE	FALSE	FALSE	FALSE	FALSE	FALSE	FALSE	FALSE	FALSE	FALSE	FALSE	swab
c52669e9	Detected	11.025938	272	male	29	NA	NA	25k_50k	04/18/2020	Rnase P_Hs04930436_g1,Xeno_Ac00010014_a1	FALSE	FALSE	FALSE	FALSE	FALSE	FALSE	FALSE	FALSE	FALSE	FALSE	FALSE	FALSE	FALSE	FALSE	FALSE	FALSE	swab
c5299eef	NA	NA	NA	female	48	some_con	mild_dis	more_150k	NA	NA	NA	NA	NA	NA	NA	NA	NA	NA	NA	NA	NA	NA	NA	NA	NA	FALSE	swab
c52c5c18	NA	NA	NA	male	23	some_con	mild_dis	100k_125k	NA	NA	NA	NA	NA	NA	NA	NA	NA	NA	NA	NA	NA	NA	NA	NA	NA	FALSE	swab
c52d79cd	Detected	16.5582695	149	female	38.58	v_con	mild_dis	more_150k	03/10/2020	Rnase P_Hs04930436_g1,Xeno_Ac00010014_a1	FALSE	FALSE	FALSE	FALSE	FALSE	FALSE	FALSE	FALSE	FALSE	FALSE	FALSE	FALSE	FALSE	FALSE	FALSE	FALSE	swab
c5304daf	NA	NA	NA	male	41	NA	NA	dont_say	NA	NA	NA	NA	NA	NA	NA	NA	NA	NA	NA	NA	NA	NA	NA	NA	NA	FALSE	swab
c530c520	Detected	17.2756985	251	female	38	some_con	mild_dis	more_150k	04/14/2020	Rnase P_Hs04930436_g1,Xeno_Ac00010014_a1	FALSE	FALSE	FALSE	FALSE	FALSE	FALSE	FALSE	FALSE	FALSE	FALSE	FALSE	FALSE	FALSE	FALSE	FALSE	FALSE	swab
c530e226	NA	NA	NA	female	58	some_con	mild_dis	more_150k	NA	NA	NA	NA	NA	NA	NA	NA	NA	NA	NA	NA	NA	NA	NA	NA	NA	FALSE	swab
c5315250	Detected	15.083634	023	female	35.08	NA	NA	75k_100k	12/04/2019	Xeno_Ac00010014_a1,Rnase P_Hs04930436_g1	FALSE	FALSE	FALSE	FALSE	FALSE	FALSE	FALSE	FALSE	FALSE	FALSE	FALSE	FALSE	FALSE	FALSE	FALSE	NA	swab
c539d713	Detected	18.485104	179	female	44	NA	NA	more_150k	03/24/2020	Rnase P_Hs04930436_g1,Xeno_Ac00010014_a1	FALSE	FALSE	FALSE	FALSE	FALSE	FALSE	FALSE	FALSE	FALSE	FALSE	FALSE	FALSE	FALSE	FALSE	FALSE	FALSE	swab
c53b9605	Detected	14.330662	110	female	40.08	NA	NA	more_150k	02/12/2020	Flu_A_pan,Rnase P_Hs04930436_g1,Xeno_Ac00010014_a1,Flu_A_H1	FALSE	FALSE	FALSE	TRUE	FALSE	FALSE	FALSE	FALSE	FALSE	FALSE	FALSE	FALSE	FALSE	FALSE	FALSE	FALSE	swab
c5423e0b	Detected	12.195565	209	female	55	v_con	mild_dis	more_150k	04/03/2020	Xeno_Ac00010014_a1,Rnase P_Hs04930436_g1	FALSE	FALSE	FALSE	FALSE	FALSE	FALSE	FALSE	FALSE	FALSE	FALSE	FALSE	FALSE	FALSE	FALSE	FALSE	FALSE	swab
c54729ea	Detected	14.496647	172	male	3.08	v_con	mild_dis	more_150k	03/17/2020	CoV_HKU1_CoV_NL63,Rnase P_Hs04930436_g1,Xeno_Ac00010014_a1,S.pneumoniae	FALSE	FALSE	FALSE	FALSE	FALSE	FALSE	FALSE	FALSE	FALSE	FALSE	FALSE	TRUE	TRUE	FALSE	FALSE	FALSE	swab
c54b5203	Detected	22.28041	278	male	42	v_con	mild_dis	more_150k	04/19/2020	Rnase P_Hs04930436_g1,Xeno_Ac00010014_a1	FALSE	FALSE	FALSE	FALSE	FALSE	FALSE	FALSE	FALSE	FALSE	FALSE	FALSE	FALSE	FALSE	FALSE	FALSE	FALSE	swab
c54df1e6	NA	NA	NA	male	41	v_con	no_dis	dont_say	NA	NA	NA	NA	NA	NA	NA	NA	NA	NA	NA	NA	NA	NA	NA	NA	NA	FALSE	swab
c550b411	NA	NA	NA	male	33	v_con	mild_dis	more_150k	NA	NA	NA	NA	NA	NA	NA	NA	NA	NA	NA	NA	NA	NA	NA	NA	NA	FALSE	swab
c552c1b4	Detected	22.043398	075	male	55.33	NA	NA	dont_say	01/15/2020	Xeno_Ac00010014_a1,Rnase P_Hs04930436_g1,CoV_HKU1_CoV_NL63	FALSE	FALSE	FALSE	FALSE	FALSE	FALSE	FALSE	FALSE	FALSE	FALSE	FALSE	TRUE	FALSE	FALSE	FALSE	FALSE	swab
c5543133	Detected	18.512453	225	male	35	v_con	mild_dis	100k_125k	04/07/2020	Xeno_Ac00010014_a1,Rnase P_Hs04930436_g1	FALSE	FALSE	FALSE	FALSE	FALSE	FALSE	FALSE	FALSE	FALSE	FALSE	FALSE	FALSE	FALSE	FALSE	FALSE	FALSE	swab
c5565127	Detected	13.854142	249	female	35	v_con	mild_dis	more_150k	04/13/2020	Rnase P_Hs04930436_g1,Xeno_Ac00010014_a1	FALSE	FALSE	FALSE	FALSE	FALSE	FALSE	FALSE	FALSE	FALSE	FALSE	FALSE	FALSE	FALSE	FALSE	FALSE	FALSE	swab
c55a0db2	Detected	16.201808	248	female	34	v_con	mild_dis	100k_125k	04/13/2020	Rnase P_Hs04930436_g1,Xeno_Ac00010014_a1	FALSE	FALSE	FALSE	FALSE	FALSE	FALSE	FALSE	FALSE	FALSE	FALSE	FALSE	FALSE	FALSE	FALSE	FALSE	FALSE	swab
c55d0efe	Detected	15.21892575	227	male	48	NA	NA	less_25k	04/08/2020	Xeno_Ac00010014_a1,Rnase P_Hs04930436_g1	FALSE	FALSE	FALSE	FALSE	FALSE	FALSE	FALSE	FALSE	FALSE	FALSE	FALSE	FALSE	FALSE	FALSE	FALSE	FALSE	swab
c5629427	Detected	17.8864425	190	female	40.25	v_con	no_dis	125k_150k	03/09/2020	Xeno_Ac00010014_a1,Rnase P_Hs04930436_g1	FALSE	FALSE	FALSE	FALSE	FALSE	FALSE	FALSE	FALSE	FALSE	FALSE	FALSE	FALSE	FALSE	FALSE	FALSE	FALSE	swab
c567d69b	Detected	11.2070515	319	female	32	some_con	mild_dis	more_150k	04/29/2020	Xeno_Ac00010014_a1,RV_2of2,Rnase P_Hs04930436_g1	FALSE	FALSE	FALSE	FALSE	FALSE	FALSE	FALSE	FALSE	FALSE	FALSE	TRUE	FALSE	FALSE	FALSE	FALSE	FALSE	swab
c569b6df	Detected	15.8177485	063	female	39.58	NA	NA	more_150k	01/07/2020	Xeno_Ac00010014_a1,Rnase P_Hs04930436_g1	FALSE	FALSE	FALSE	FALSE	FALSE	FALSE	FALSE	FALSE	FALSE	FALSE	FALSE	FALSE	FALSE	FALSE	FALSE	FALSE	swab
c56a7034	Detected	15.7939185	267	male	28	v_con	mild_dis	dont_say	04/17/2020	Xeno_Ac00010014_a1,Rnase P_Hs04930436_g1	FALSE	FALSE	FALSE	FALSE	FALSE	FALSE	FALSE	FALSE	FALSE	FALSE	FALSE	FALSE	FALSE	FALSE	FALSE	FALSE	swab
c56dea88	Detected	16.5232575	280	female	38	NA	NA	dont_say	04/20/2020	Xeno_Ac00010014_a1,Rnase P_Hs04930436_g1,S.pneumoniae	FALSE	FALSE	FALSE	FALSE	FALSE	FALSE	FALSE	FALSE	FALSE	FALSE	FALSE	FALSE	TRUE	FALSE	FALSE	FALSE	swab
c5769e40	Detected	10.730148	293	male	41	v_con	mild_dis	more_150k	04/23/2020	Rnase P_Hs04930436_g1,Xeno_Ac00010014_a1	FALSE	FALSE	FALSE	FALSE	FALSE	FALSE	FALSE	FALSE	FALSE	FALSE	FALSE	FALSE	FALSE	FALSE	FALSE	FALSE	swab
c577a7f7	Detected	19.87199	277	female	40	some_con	mild_dis	more_150k	04/19/2020	Rnase P_Hs04930436_g1,Xeno_Ac00010014_a1	FALSE	FALSE	FALSE	FALSE	FALSE	FALSE	FALSE	FALSE	FALSE	FALSE	FALSE	FALSE	FALSE	FALSE	FALSE	FALSE	swab
c57950a0	Detected	18.80951	145	female	0.42	v_con	mild_dis	25k_50k	03/06/2020	Rnase P_Hs04930436_g1,RV_1of2,Xeno_Ac00010014_a1,RV_2of2	FALSE	FALSE	FALSE	FALSE	FALSE	FALSE	FALSE	FALSE	FALSE	FALSE	TRUE	FALSE	FALSE	FALSE	FALSE	FALSE	swab
c5840b54	NA	NA	NA	male	44	some_con	no_dis	dont_say	NA	NA	NA	NA	NA	NA	NA	NA	NA	NA	NA	NA	NA	NA	NA	NA	NA	FALSE	swab
c5869ea3	NA	NA	NA	female	32	some_con	mild_dis	100k_125k	NA	NA	NA	NA	NA	NA	NA	NA	NA	NA	NA	NA	NA	NA	NA	NA	NA	FALSE	swab
c58a0cff	Detected	17.064765	167	NA	NA	NA	NA	NA	03/16/2020	Xeno_Ac00010014_a1,Rnase P_Hs04930436_g1	FALSE	FALSE	FALSE	FALSE	FALSE	FALSE	FALSE	FALSE	FALSE	FALSE	FALSE	FALSE	FALSE	FALSE	FALSE	FALSE	swab
c58af950	NA	NA	NA	female	64	v_con	no_dis	100k_125k	NA	NA	NA	NA	NA	NA	NA	NA	NA	NA	NA	NA	NA	NA	NA	NA	NA	FALSE	swab
c58f7ecc	Detected	18.891411	036	male	12.33	NA	NA	dont_say	12/17/2019	Rnase P_Hs04930436_g1,Xeno_Ac00010014_a1	FALSE	FALSE	FALSE	FALSE	FALSE	FALSE	FALSE	FALSE	FALSE	FALSE	FALSE	FALSE	FALSE	FALSE	FALSE	NA	swab
c5941a80	Detected	13.4630425	192	male	34	v_con	mild_dis	more_150k	03/30/2020	RV_2of2,Rnase P_Hs04930436_g1,Xeno_Ac00010014_a1	FALSE	FALSE	FALSE	FALSE	FALSE	FALSE	FALSE	FALSE	FALSE	FALSE	TRUE	FALSE	FALSE	FALSE	FALSE	FALSE	swab
c59734c5	NA	NA	NA	female	22	some_con	mild_dis	75k_100k	NA	NA	NA	NA	NA	NA	NA	NA	NA	NA	NA	NA	NA	NA	NA	NA	NA	FALSE	swab
c59acab1	Detected	16.8160035	185	male	12	some_con	mild_dis	dont_say	03/26/2020	Rnase P_Hs04930436_g1,Xeno_Ac00010014_a1	FALSE	FALSE	FALSE	FALSE	FALSE	FALSE	FALSE	FALSE	FALSE	FALSE	FALSE	FALSE	FALSE	FALSE	FALSE	FALSE	swab
c59b43e6	NA	NA	NA	female	52	v_con	mild_dis	more_150k	NA	NA	NA	NA	NA	NA	NA	NA	NA	NA	NA	NA	NA	NA	NA	NA	NA	FALSE	swab
c59fbfe1	Detected	20.1950065	244	male	34	v_con	mild_dis	125k_150k	04/12/2020	Rnase P_Hs04930436_g1,Xeno_Ac00010014_a1	FALSE	FALSE	FALSE	FALSE	FALSE	FALSE	FALSE	FALSE	FALSE	FALSE	FALSE	FALSE	FALSE	FALSE	FALSE	FALSE	swab
c5a09a23	Detected	13.823807	152	male	39.5	some_con	mild_dis	more_150k	03/13/2020	Xeno_Ac00010014_a1,Rnase P_Hs04930436_g1	FALSE	FALSE	FALSE	FALSE	FALSE	FALSE	FALSE	FALSE	FALSE	FALSE	FALSE	FALSE	FALSE	FALSE	FALSE	FALSE	swab
c5a1a44f	Detected	16.4009505	054	male	62.83	NA	NA	50k_75k	12/31/2019	Flu_A_pan,Flu_A_H1,Xeno_Ac00010014_a1,Rnase P_Hs04930436_g1	FALSE	FALSE	FALSE	TRUE	FALSE	FALSE	FALSE	FALSE	FALSE	FALSE	FALSE	FALSE	FALSE	FALSE	FALSE	NA	swab
c5a31abb	NA	NA	NA	male	44	v_con	mild_dis	100k_125k	NA	NA	NA	NA	NA	NA	NA	NA	NA	NA	NA	NA	NA	NA	NA	NA	NA	FALSE	swab
c5a45049	Detected	14.6353235	201	female	38	v_con	mild_dis	more_150k	04/01/2020	Rnase P_Hs04930436_g1,Xeno_Ac00010014_a1,S.pneumoniae	FALSE	FALSE	FALSE	FALSE	FALSE	FALSE	FALSE	FALSE	FALSE	FALSE	FALSE	FALSE	TRUE	FALSE	FALSE	FALSE	swab
c5ab5fe7	Detected	16.8119965	234	male	60	v_con	mild_dis	25k_50k	04/09/2020	Rnase P_Hs04930436_g1,Xeno_Ac00010014_a1,Xeno_Ac00010014_a1,Rnase P_Hs04930436_g1	FALSE	FALSE	FALSE	FALSE	FALSE	FALSE	FALSE	FALSE	FALSE	FALSE	FALSE	FALSE	FALSE	FALSE	FALSE	FALSE	swab
c5ac4efb	Detected	18.8130705	104	female	40.75	NA	NA	more_150k	02/05/2020	Rnase P_Hs04930436_g1,Xeno_Ac00010014_a1	FALSE	FALSE	FALSE	FALSE	FALSE	FALSE	FALSE	FALSE	FALSE	FALSE	FALSE	FALSE	FALSE	FALSE	FALSE	FALSE	swab
c5b0163a	Detected	14.53159175	258	male	31	NA	NA	100k_125k	04/15/2020	Xeno_Ac00010014_a1,Rnase P_Hs04930436_g1	FALSE	FALSE	FALSE	FALSE	FALSE	FALSE	FALSE	FALSE	FALSE	FALSE	FALSE	FALSE	FALSE	FALSE	FALSE	FALSE	swab
c5b5f6e4	NA	NA	NA	female	52	NA	NA	dont_say	NA	NA	NA	NA	NA	NA	NA	NA	NA	NA	NA	NA	NA	NA	NA	NA	NA	FALSE	swab
c5ba778f	Detected	17.3569	235	male	44	NA	NA	more_150k	04/10/2020	Xeno_Ac00010014_a1,Rnase P_Hs04930436_g1,Rnase P_Hs04930436_g1,Xeno_Ac00010014_a1	FALSE	FALSE	FALSE	FALSE	FALSE	FALSE	FALSE	FALSE	FALSE	FALSE	FALSE	FALSE	FALSE	FALSE	FALSE	FALSE	swab
c5baefaf	Detected	21.6244485	153	NA	NA	NA	NA	NA	03/12/2020	Xeno_Ac00010014_a1,Rnase P_Hs04930436_g1	FALSE	FALSE	FALSE	FALSE	FALSE	FALSE	FALSE	FALSE	FALSE	FALSE	FALSE	FALSE	FALSE	FALSE	FALSE	FALSE	swab
c5c1705b	Detected	12.0284395	226	female	31	v_con	mild_dis	75k_100k	04/08/2020	Rnase P_Hs04930436_g1,Xeno_Ac00010014_a1	FALSE	FALSE	FALSE	FALSE	FALSE	FALSE	FALSE	FALSE	FALSE	FALSE	FALSE	FALSE	FALSE	FALSE	FALSE	FALSE	swab
c5c35268	NA	NA	NA	male	32	v_con	mild_dis	25k_50k	NA	NA	NA	NA	NA	NA	NA	NA	NA	NA	NA	NA	NA	NA	NA	NA	NA	FALSE	swab
c5c48397	Detected	21.192236	233	male	48	v_con	no_dis	more_150k	04/09/2020	Xeno_Ac00010014_a1,Rnase P_Hs04930436_g1	FALSE	FALSE	FALSE	FALSE	FALSE	FALSE	FALSE	FALSE	FALSE	FALSE	FALSE	FALSE	FALSE	FALSE	FALSE	FALSE	swab
c5ce7659	Detected	16.2887905	104	female	36.83	NA	NA	25k_50k	02/05/2020	Xeno_Ac00010014_a1,Rnase P_Hs04930436_g1	FALSE	FALSE	FALSE	FALSE	FALSE	FALSE	FALSE	FALSE	FALSE	FALSE	FALSE	FALSE	FALSE	FALSE	FALSE	FALSE	swab
c5d9da7d	Detected	16.879699	095	female	23.92	NA	NA	25k_50k	01/30/2020	Xeno_Ac00010014_a1,Rnase P_Hs04930436_g1	FALSE	FALSE	FALSE	FALSE	FALSE	FALSE	FALSE	FALSE	FALSE	FALSE	FALSE	FALSE	FALSE	FALSE	FALSE	FALSE	swab
c5da75ae	Detected	15.9127185	218	male	50	some_con	mild_dis	50k_75k	04/06/2020	Rnase P_Hs04930436_g1	FALSE	FALSE	FALSE	FALSE	FALSE	FALSE	FALSE	FALSE	FALSE	FALSE	FALSE	FALSE	FALSE	FALSE	FALSE	FALSE	swab
c5dde29d	Detected	12.8878185	288	female	13	v_con	no_dis	more_150k	04/22/2020	Rnase P_Hs04930436_g1,Xeno_Ac00010014_a1	FALSE	FALSE	FALSE	FALSE	FALSE	FALSE	FALSE	FALSE	FALSE	FALSE	FALSE	FALSE	FALSE	FALSE	FALSE	FALSE	swab
c5df7213	Detected	16.5763575	150	NA	NA	NA	NA	NA	03/10/2020	Xeno_Ac00010014_a1,Rnase P_Hs04930436_g1	FALSE	FALSE	FALSE	FALSE	FALSE	FALSE	FALSE	FALSE	FALSE	FALSE	FALSE	FALSE	FALSE	FALSE	FALSE	FALSE	swab
c5e201a1	NA	NA	NA	male	31	v_con	strong_dis	25k_50k	NA	NA	NA	NA	NA	NA	NA	NA	NA	NA	NA	NA	NA	NA	NA	NA	NA	FALSE	swab
c5f341f8	Detected	16.8163535	267	male	42	v_con	no_dis	100k_125k	04/17/2020	Rnase P_Hs04930436_g1,Xeno_Ac00010014_a1	FALSE	FALSE	FALSE	FALSE	FALSE	FALSE	FALSE	FALSE	FALSE	FALSE	FALSE	FALSE	FALSE	FALSE	FALSE	FALSE	swab
c5fd1faf	NA	NA	NA	female	13	v_con	strong_dis	100k_125k	NA	NA	NA	NA	NA	NA	NA	NA	NA	NA	NA	NA	NA	NA	NA	NA	NA	FALSE	swab
c5ff6273	NA	NA	NA	male	45	v_con	mild_dis	more_150k	NA	NA	NA	NA	NA	NA	NA	NA	NA	NA	NA	NA	NA	NA	NA	NA	NA	FALSE	swab
c6019ad1	NA	NA	NA	female	51	NA	NA	dont_say	NA	NA	NA	NA	NA	NA	NA	NA	NA	NA	NA	NA	NA	NA	NA	NA	NA	FALSE	swab
c615270d	Detected	23.025967	045	female	41.33	NA	NA	more_150k	12/26/2019	Rnase P_Hs04930436_g1,hPIV1_hPIV2,Xeno_Ac00010014_a1	FALSE	FALSE	FALSE	FALSE	FALSE	FALSE	FALSE	TRUE	FALSE	FALSE	FALSE	FALSE	FALSE	FALSE	FALSE	NA	swab
c6159a34	Detected	18.394532	071	female	33.33	NA	NA	50k_75k	01/13/2020	S.pneumoniae,Xeno_Ac00010014_a1,Rnase P_Hs04930436_g1	FALSE	FALSE	FALSE	FALSE	FALSE	FALSE	FALSE	FALSE	FALSE	FALSE	FALSE	FALSE	TRUE	FALSE	FALSE	FALSE	swab
c6171035	Detected	16.1095465	282	female	66	some_con	mild_dis	dont_say	04/20/2020	Xeno_Ac00010014_a1,Rnase P_Hs04930436_g1	FALSE	FALSE	FALSE	FALSE	FALSE	FALSE	FALSE	FALSE	FALSE	FALSE	FALSE	FALSE	FALSE	FALSE	FALSE	FALSE	swab
c61a4794	NA	NA	NA	male	59	some_con	no_dis	100k_125k	NA	NA	NA	NA	NA	NA	NA	NA	NA	NA	NA	NA	NA	NA	NA	NA	NA	FALSE	swab
c61e2e60	Detected	17.5462825	107	NA	NA	NA	NA	NA	02/10/2020	Xeno_Ac00010014_a1,Rnase P_Hs04930436_g1	FALSE	FALSE	FALSE	FALSE	FALSE	FALSE	FALSE	FALSE	FALSE	FALSE	FALSE	FALSE	FALSE	FALSE	FALSE	FALSE	swab
c6209a9e	Detected	17.1368825	153	female	50.33	v_con	mild_dis	dont_say	03/12/2020	Rnase P_Hs04930436_g1,Xeno_Ac00010014_a1	FALSE	FALSE	FALSE	FALSE	FALSE	FALSE	FALSE	FALSE	FALSE	FALSE	FALSE	FALSE	FALSE	FALSE	FALSE	FALSE	swab
c6262b3e	Detected	20.0646235	275	male	36	NA	NA	dont_say	04/19/2020	Xeno_Ac00010014_a1,Rnase P_Hs04930436_g1	FALSE	FALSE	FALSE	FALSE	FALSE	FALSE	FALSE	FALSE	FALSE	FALSE	FALSE	FALSE	FALSE	FALSE	FALSE	FALSE	swab
c62d59d0	Detected	19.528984	095	male	42.33	NA	NA	more_150k	01/30/2020	Flu_B_pan,Rnase P_Hs04930436_g1,Xeno_Ac00010014_a1	FALSE	FALSE	FALSE	FALSE	TRUE	FALSE	FALSE	FALSE	FALSE	FALSE	FALSE	FALSE	FALSE	FALSE	FALSE	FALSE	swab
c63c72d1	Detected	12.727654	212	female	52	NA	NA	100k_125k	04/05/2020	Xeno_Ac00010014_a1,Rnase P_Hs04930436_g1	FALSE	FALSE	FALSE	FALSE	FALSE	FALSE	FALSE	FALSE	FALSE	FALSE	FALSE	FALSE	FALSE	FALSE	FALSE	FALSE	swab
c63c8802	Detected	14.835159	167	female	60.58	some_con	mild_dis	75k_100k	03/16/2020	Rnase P_Hs04930436_g1,Xeno_Ac00010014_a1,CoV_229E_CoV_OC43	FALSE	FALSE	FALSE	FALSE	FALSE	FALSE	FALSE	FALSE	FALSE	FALSE	FALSE	TRUE	FALSE	FALSE	FALSE	FALSE	swab
c641a226	Detected	15.53745675	113	male	52.5	NA	NA	50k_75k	02/18/2020	Xeno_Ac00010014_a1,Rnase P_Hs04930436_g1,RSVA	FALSE	FALSE	FALSE	FALSE	FALSE	FALSE	FALSE	FALSE	FALSE	TRUE	FALSE	FALSE	FALSE	FALSE	FALSE	FALSE	swab
c6443c85	Detected	16.7948645	280	female	60	v_con	mild_dis	25k_50k	04/20/2020	Rnase P_Hs04930436_g1,Xeno_Ac00010014_a1	FALSE	FALSE	FALSE	FALSE	FALSE	FALSE	FALSE	FALSE	FALSE	FALSE	FALSE	FALSE	FALSE	FALSE	FALSE	FALSE	swab
c64b4121	Detected	16.4227075	247	male	25	some_con	mild_dis	dont_know	04/13/2020	Xeno_Ac00010014_a1,Rnase P_Hs04930436_g1	FALSE	FALSE	FALSE	FALSE	FALSE	FALSE	FALSE	FALSE	FALSE	FALSE	FALSE	FALSE	FALSE	FALSE	FALSE	FALSE	swab
c64c915d	Detected	17.8857965	104	female	53.75	NA	NA	50k_75k	02/05/2020	Flu_A_H1,Flu_A_pan,Xeno_Ac00010014_a1,Rnase P_Hs04930436_g1	FALSE	FALSE	FALSE	TRUE	FALSE	FALSE	FALSE	FALSE	FALSE	FALSE	FALSE	FALSE	FALSE	FALSE	FALSE	FALSE	swab
c64e4054	Detected	16.665347	221	female	49	some_con	no_dis	more_150k	04/07/2020	Rnase P_Hs04930436_g1,Xeno_Ac00010014_a1	FALSE	FALSE	FALSE	FALSE	FALSE	FALSE	FALSE	FALSE	FALSE	FALSE	FALSE	FALSE	FALSE	FALSE	FALSE	FALSE	swab
c657c879	Detected	12.84549075	270	male	45	some_con	mild_dis	more_150k	04/17/2020	Xeno_Ac00010014_a1,Rnase P_Hs04930436_g1	FALSE	FALSE	FALSE	FALSE	FALSE	FALSE	FALSE	FALSE	FALSE	FALSE	FALSE	FALSE	FALSE	FALSE	FALSE	FALSE	swab
c659e621	NotDetected	NA	NA	female	73	v_con	strong_dis	less_25k	NA	NA	NA	NA	NA	NA	NA	NA	NA	NA	NA	NA	NA	NA	NA	NA	NA	FALSE	swab
c65b60f4	Detected	16.274686	185	female	47	some_con	mild_dis	75k_100k	03/27/2020	Xeno_Ac00010014_a1,Rnase P_Hs04930436_g1	FALSE	FALSE	FALSE	FALSE	FALSE	FALSE	FALSE	FALSE	FALSE	FALSE	FALSE	FALSE	FALSE	FALSE	FALSE	FALSE	swab
c65b738e	Detected	16.0169495	197	male	51	v_con	mild_dis	less_25k	03/30/2020	Xeno_Ac00010014_a1,Rnase P_Hs04930436_g1	FALSE	FALSE	FALSE	FALSE	FALSE	FALSE	FALSE	FALSE	FALSE	FALSE	FALSE	FALSE	FALSE	FALSE	FALSE	FALSE	swab
c65c2a0a	NA	NA	NA	male	45	v_con	mild_dis	less_25k	NA	NA	NA	NA	NA	NA	NA	NA	NA	NA	NA	NA	NA	NA	NA	NA	NA	FALSE	swab
c65d3041	Detected	14.4214095	219	female	18	NA	NA	more_150k	04/06/2020	Rnase P_Hs04930436_g1,Xeno_Ac00010014_a1	FALSE	FALSE	FALSE	FALSE	FALSE	FALSE	FALSE	FALSE	FALSE	FALSE	FALSE	FALSE	FALSE	FALSE	FALSE	FALSE	swab
c65fd2ff	Detected	19.1966635	234	male	27	NA	NA	dont_say	04/09/2020	Rnase P_Hs04930436_g1,Xeno_Ac00010014_a1,Xeno_Ac00010014_a1,Rnase P_Hs04930436_g1	FALSE	FALSE	FALSE	FALSE	FALSE	FALSE	FALSE	FALSE	FALSE	FALSE	FALSE	FALSE	FALSE	FALSE	FALSE	FALSE	swab
c66d7ab2	Detected	25.566472	255	female	36	NA	NA	more_150k	04/15/2020	Rnase P_Hs04930436_g1,Xeno_Ac00010014_a1	FALSE	FALSE	FALSE	FALSE	FALSE	FALSE	FALSE	FALSE	FALSE	FALSE	FALSE	FALSE	FALSE	FALSE	FALSE	FALSE	swab
c66dd8c8	NA	NA	NA	female	50	some_con	strong_dis	25k_50k	NA	NA	NA	NA	NA	NA	NA	NA	NA	NA	NA	NA	NA	NA	NA	NA	NA	FALSE	swab
c66e1066	NA	NA	NA	male	31	some_con	mild_dis	dont_say	NA	NA	NA	NA	NA	NA	NA	NA	NA	NA	NA	NA	NA	NA	NA	NA	NA	FALSE	swab
c6709f56	Detected	16.9523325	154	female	37.08	v_con	mild_dis	more_150k	03/12/2020	Xeno_Ac00010014_a1,Rnase P_Hs04930436_g1	FALSE	FALSE	FALSE	FALSE	FALSE	FALSE	FALSE	FALSE	FALSE	FALSE	FALSE	FALSE	FALSE	FALSE	FALSE	FALSE	swab
c672d239	Detected	18.4886505	283	female	58	v_con	strong_dis	125k_150k	04/21/2020	Xeno_Ac00010014_a1,Rnase P_Hs04930436_g1	FALSE	FALSE	FALSE	FALSE	FALSE	FALSE	FALSE	FALSE	FALSE	FALSE	FALSE	FALSE	FALSE	FALSE	FALSE	FALSE	swab
c67c76b0	Detected	21.261169	273	female	32	v_con	mild_dis	dont_say	04/18/2020	Xeno_Ac00010014_a1,Rnase P_Hs04930436_g1	FALSE	FALSE	FALSE	FALSE	FALSE	FALSE	FALSE	FALSE	FALSE	FALSE	FALSE	FALSE	FALSE	FALSE	FALSE	FALSE	swab
c68a0287	Detected	12.751098	228	female	39	some_con	strong_dis	dont_say	04/08/2020	Rnase P_Hs04930436_g1,Xeno_Ac00010014_a1	FALSE	FALSE	FALSE	FALSE	FALSE	FALSE	FALSE	FALSE	FALSE	FALSE	FALSE	FALSE	FALSE	FALSE	FALSE	FALSE	swab
c68b2775	Detected	16.2627455	207	female	44	NA	NA	50k_75k	04/02/2020	Rnase P_Hs04930436_g1,Xeno_Ac00010014_a1	FALSE	FALSE	FALSE	FALSE	FALSE	FALSE	FALSE	FALSE	FALSE	FALSE	FALSE	FALSE	FALSE	FALSE	FALSE	FALSE	swab
c68ca3f8	Detected	16.4255095	107	female	22.75	NA	NA	25k_50k	02/10/2020	Xeno_Ac00010014_a1,Flu_A_H1,Rnase P_Hs04930436_g1,Flu_A_pan	FALSE	FALSE	FALSE	TRUE	FALSE	FALSE	FALSE	FALSE	FALSE	FALSE	FALSE	FALSE	FALSE	FALSE	FALSE	FALSE	swab
c68ecbc0	Detected	20.3436825	155	male	38.25	some_con	no_dis	100k_125k	03/13/2020	Xeno_Ac00010014_a1,Rnase P_Hs04930436_g1,RSVA	FALSE	FALSE	FALSE	FALSE	FALSE	FALSE	FALSE	FALSE	FALSE	TRUE	FALSE	FALSE	FALSE	FALSE	FALSE	FALSE	swab
c68f5ef4	Detected	21.572733	148	female	61.83	v_con	mild_dis	100k_125k	03/06/2020	Xeno_Ac00010014_a1,Rnase P_Hs04930436_g1	FALSE	FALSE	FALSE	FALSE	FALSE	FALSE	FALSE	FALSE	FALSE	FALSE	FALSE	FALSE	FALSE	FALSE	FALSE	FALSE	swab
c69168d4	Detected	16.557402	110	female	0.83	NA	NA	75k_100k	02/12/2020	RV_1of2,S.pneumoniae,Xeno_Ac00010014_a1,Rnase P_Hs04930436_g1	FALSE	FALSE	FALSE	FALSE	FALSE	FALSE	FALSE	FALSE	FALSE	FALSE	TRUE	FALSE	TRUE	FALSE	FALSE	FALSE	swab
c6940241	NA	NA	NA	male	10	some_con	mild_dis	more_150k	NA	NA	NA	NA	NA	NA	NA	NA	NA	NA	NA	NA	NA	NA	NA	NA	NA	FALSE	swab
c69615b3	Detected	15.660143	234	female	38	v_con	mild_dis	more_150k	04/09/2020	Rnase P_Hs04930436_g1,Xeno_Ac00010014_a1,Rnase P_Hs04930436_g1,Xeno_Ac00010014_a1	FALSE	FALSE	FALSE	FALSE	FALSE	FALSE	FALSE	FALSE	FALSE	FALSE	FALSE	FALSE	FALSE	FALSE	FALSE	FALSE	swab
c69740a7	NA	NA	NA	male	34	v_con	mild_dis	100k_125k	NA	NA	NA	NA	NA	NA	NA	NA	NA	NA	NA	NA	NA	NA	NA	NA	NA	TRUE	swab
c697828b	Detected	15.2647565	176	female	53.08	v_con	no_dis	75k_100k	03/13/2020	Xeno_Ac00010014_a1,Rnase P_Hs04930436_g1	FALSE	FALSE	FALSE	FALSE	FALSE	FALSE	FALSE	FALSE	FALSE	FALSE	FALSE	FALSE	FALSE	FALSE	FALSE	FALSE	swab
c699d229	Detected	14.840188	168	male	29.17	some_con	mild_dis	more_150k	03/17/2020	Rnase P_Hs04930436_g1,Xeno_Ac00010014_a1	FALSE	FALSE	FALSE	FALSE	FALSE	FALSE	FALSE	FALSE	FALSE	FALSE	FALSE	FALSE	FALSE	FALSE	FALSE	FALSE	swab
c6a09bc0	Detected	15.3252185	251	male	26	some_con	mild_dis	75k_100k	04/14/2020	Rnase P_Hs04930436_g1,Xeno_Ac00010014_a1	FALSE	FALSE	FALSE	FALSE	FALSE	FALSE	FALSE	FALSE	FALSE	FALSE	FALSE	FALSE	FALSE	FALSE	FALSE	FALSE	swab
c6a48bd7	Detected	18.0491825	117	female	60	NA	NA	25k_50k	02/20/2020	Rnase P_Hs04930436_g1,Xeno_Ac00010014_a1	FALSE	FALSE	FALSE	FALSE	FALSE	FALSE	FALSE	FALSE	FALSE	FALSE	FALSE	FALSE	FALSE	FALSE	FALSE	FALSE	swab
c6a5c022	NA	NA	NA	female	47	some_con	mild_dis	dont_say	NA	NA	NA	NA	NA	NA	NA	NA	NA	NA	NA	NA	NA	NA	NA	NA	NA	FALSE	swab
c6a8855e	NA	NA	NA	male	22	v_con	strong_dis	75k_100k	NA	NA	NA	NA	NA	NA	NA	NA	NA	NA	NA	NA	NA	NA	NA	NA	NA	FALSE	swab
c6af6805	Detected	19.466218	217	male	40	NA	NA	more_150k	04/06/2020	Rnase P_Hs04930436_g1,Xeno_Ac00010014_a1	FALSE	FALSE	FALSE	FALSE	FALSE	FALSE	FALSE	FALSE	FALSE	FALSE	FALSE	FALSE	FALSE	FALSE	FALSE	FALSE	swab
c6b336a4	Detected	16.1359015	233	male	50	NA	NA	100k_125k	04/09/2020	Rnase P_Hs04930436_g1,Xeno_Ac00010014_a1	FALSE	FALSE	FALSE	FALSE	FALSE	FALSE	FALSE	FALSE	FALSE	FALSE	FALSE	FALSE	FALSE	FALSE	FALSE	FALSE	swab
c6c889f7	NA	NA	NA	female	37	NA	NA	50k_75k	NA	NA	NA	NA	NA	NA	NA	NA	NA	NA	NA	NA	NA	NA	NA	NA	NA	FALSE	swab
c6c90295	Detected	15.8793405	209	female	47	v_con	no_dis	50k_75k	04/03/2020	S.pneumoniae,Xeno_Ac00010014_a1,Rnase P_Hs04930436_g1	FALSE	FALSE	FALSE	FALSE	FALSE	FALSE	FALSE	FALSE	FALSE	FALSE	FALSE	FALSE	TRUE	FALSE	FALSE	FALSE	swab
c6d4ad93	Detected	15.39675	221	female	30	v_con	strong_dis	75k_100k	04/07/2020	Rnase P_Hs04930436_g1,Xeno_Ac00010014_a1	FALSE	FALSE	FALSE	FALSE	FALSE	FALSE	FALSE	FALSE	FALSE	FALSE	FALSE	FALSE	FALSE	FALSE	FALSE	FALSE	swab
c6d6f043	Detected	16.153947	263	female	55	some_con	mild_dis	50k_75k	04/16/2020	Rnase P_Hs04930436_g1,Xeno_Ac00010014_a1	FALSE	FALSE	FALSE	FALSE	FALSE	FALSE	FALSE	FALSE	FALSE	FALSE	FALSE	FALSE	FALSE	FALSE	FALSE	FALSE	swab
c6d6f8eb	NA	NA	NA	male	47	v_con	mild_dis	125k_150k	NA	NA	NA	NA	NA	NA	NA	NA	NA	NA	NA	NA	NA	NA	NA	NA	NA	FALSE	swab
c6e6c80f	Detected	13.19225	215	female	38	v_con	mild_dis	more_150k	04/06/2020	Rnase P_Hs04930436_g1,Xeno_Ac00010014_a1	FALSE	FALSE	FALSE	FALSE	FALSE	FALSE	FALSE	FALSE	FALSE	FALSE	FALSE	FALSE	FALSE	FALSE	FALSE	FALSE	swab
c6ea0dbd	Detected	20.363633	240	female	40	some_con	mild_dis	125k_150k	04/11/2020	Rnase P_Hs04930436_g1,Xeno_Ac00010014_a1	FALSE	FALSE	FALSE	FALSE	FALSE	FALSE	FALSE	FALSE	FALSE	FALSE	FALSE	FALSE	FALSE	FALSE	FALSE	FALSE	swab
c6ea8fad	Detected	20.2906335	176	NA	NA	NA	NA	NA	03/13/2020	Xeno_Ac00010014_a1,Rnase P_Hs04930436_g1	FALSE	FALSE	FALSE	FALSE	FALSE	FALSE	FALSE	FALSE	FALSE	FALSE	FALSE	FALSE	FALSE	FALSE	FALSE	FALSE	swab
c6f184de	NA	NA	NA	female	29	NA	NA	100k_125k	NA	NA	NA	NA	NA	NA	NA	NA	NA	NA	NA	NA	NA	NA	NA	NA	NA	FALSE	swab
c6f712f0	Detected	16.4337405	244	male	66	v_con	mild_dis	50k_75k	04/12/2020	Rnase P_Hs04930436_g1,Xeno_Ac00010014_a1	FALSE	FALSE	FALSE	FALSE	FALSE	FALSE	FALSE	FALSE	FALSE	FALSE	FALSE	FALSE	FALSE	FALSE	FALSE	FALSE	swab
c6fbfcf5	NA	NA	NA	male	61	v_con	mild_dis	more_150k	NA	NA	NA	NA	NA	NA	NA	NA	NA	NA	NA	NA	NA	NA	NA	NA	NA	FALSE	swab
c6feae6c	Detected	17.860536	150	NA	NA	NA	NA	NA	03/10/2020	Xeno_Ac00010014_a1,Rnase P_Hs04930436_g1	FALSE	FALSE	FALSE	FALSE	FALSE	FALSE	FALSE	FALSE	FALSE	FALSE	FALSE	FALSE	FALSE	FALSE	FALSE	FALSE	swab
c70215ba	Detected	15.4154285	167	NA	NA	NA	NA	NA	03/16/2020	Xeno_Ac00010014_a1,Rnase P_Hs04930436_g1	FALSE	FALSE	FALSE	FALSE	FALSE	FALSE	FALSE	FALSE	FALSE	FALSE	FALSE	FALSE	FALSE	FALSE	FALSE	FALSE	swab
c702dbf9	Detected	15.6166175	209	female	49	NA	NA	75k_100k	04/03/2020	Xeno_Ac00010014_a1,Rnase P_Hs04930436_g1	FALSE	FALSE	FALSE	FALSE	FALSE	FALSE	FALSE	FALSE	FALSE	FALSE	FALSE	FALSE	FALSE	FALSE	FALSE	FALSE	swab
c70741e0	Detected	13.2183745	181	male	68	some_con	mild_dis	25k_50k	03/26/2020	Xeno_Ac00010014_a1,Rnase P_Hs04930436_g1	FALSE	FALSE	FALSE	FALSE	FALSE	FALSE	FALSE	FALSE	FALSE	FALSE	FALSE	FALSE	FALSE	FALSE	FALSE	NA	swab
c70bb59e	Detected	15.8195665	283	female	31	v_con	no_dis	75k_100k	04/21/2020	Xeno_Ac00010014_a1,Rnase P_Hs04930436_g1	FALSE	FALSE	FALSE	FALSE	FALSE	FALSE	FALSE	FALSE	FALSE	FALSE	FALSE	FALSE	FALSE	FALSE	FALSE	FALSE	swab
c715c371	Detected	18.735895	111	female	39.33	NA	NA	50k_75k	02/13/2020	Flu_A_pan,Flu_A_H1,Xeno_Ac00010014_a1,Rnase P_Hs04930436_g1	FALSE	FALSE	FALSE	TRUE	FALSE	FALSE	FALSE	FALSE	FALSE	FALSE	FALSE	FALSE	FALSE	FALSE	FALSE	FALSE	swab
c715d7e6	Detected	20.4876165	207	female	73	NA	NA	125k_150k	04/02/2020	Rnase P_Hs04930436_g1,Xeno_Ac00010014_a1	FALSE	FALSE	FALSE	FALSE	FALSE	FALSE	FALSE	FALSE	FALSE	FALSE	FALSE	FALSE	FALSE	FALSE	FALSE	FALSE	swab
c720a6d2	Detected	18.8443815	078	female	39.08	NA	NA	more_150k	01/17/2020	Rnase P_Hs04930436_g1,Xeno_Ac00010014_a1	FALSE	FALSE	FALSE	FALSE	FALSE	FALSE	FALSE	FALSE	FALSE	FALSE	FALSE	FALSE	FALSE	FALSE	FALSE	NA	swab
c722c6fc	Detected	12.6463365	320	male	31	NA	NA	25k_50k	04/29/2020	Rnase P_Hs04930436_g1,Xeno_Ac00010014_a1	FALSE	FALSE	FALSE	FALSE	FALSE	FALSE	FALSE	FALSE	FALSE	FALSE	FALSE	FALSE	FALSE	FALSE	FALSE	FALSE	swab
c7255711	Detected	15.897809	137	NA	NA	NA	NA	NA	03/03/2020	CoV_HKU1_CoV_NL63,Rnase P_Hs04930436_g1,Xeno_Ac00010014_a1	FALSE	FALSE	FALSE	FALSE	FALSE	FALSE	FALSE	FALSE	FALSE	FALSE	FALSE	TRUE	FALSE	FALSE	FALSE	FALSE	swab
c72f149e	Detected	15.264714	110	male	49.08	NA	NA	50k_75k	02/12/2020	Xeno_Ac00010014_a1,CoV_HKU1_CoV_NL63,Rnase P_Hs04930436_g1	FALSE	FALSE	FALSE	FALSE	FALSE	FALSE	FALSE	FALSE	FALSE	FALSE	FALSE	TRUE	FALSE	FALSE	FALSE	FALSE	swab
c732411d	NA	NA	NA	female	61	v_con	no_dis	75k_100k	NA	NA	NA	NA	NA	NA	NA	NA	NA	NA	NA	NA	NA	NA	NA	NA	NA	FALSE	swab
c735efac	NA	NA	NA	female	38	v_con	mild_dis	more_150k	NA	NA	NA	NA	NA	NA	NA	NA	NA	NA	NA	NA	NA	NA	NA	NA	NA	FALSE	swab
c73b503c	Detected	19.432784	280	male	29	some_con	mild_dis	dont_say	04/20/2020	Xeno_Ac00010014_a1,Rnase P_Hs04930436_g1	FALSE	FALSE	FALSE	FALSE	FALSE	FALSE	FALSE	FALSE	FALSE	FALSE	FALSE	FALSE	FALSE	FALSE	FALSE	FALSE	swab
c73cc8cc	NA	NA	NA	male	55	v_con	mild_dis	more_150k	NA	NA	NA	NA	NA	NA	NA	NA	NA	NA	NA	NA	NA	NA	NA	NA	NA	FALSE	swab
c73f0b9d	Detected	20.850583	151	male	34.58	some_con	mild_dis	more_150k	03/11/2020	Rnase P_Hs04930436_g1,Xeno_Ac00010014_a1	FALSE	FALSE	FALSE	FALSE	FALSE	FALSE	FALSE	FALSE	FALSE	FALSE	FALSE	FALSE	FALSE	FALSE	FALSE	FALSE	swab
c743346d	Detected	16.611924	043	male	44.33	NA	NA	more_150k	12/23/2019	Xeno_Ac00010014_a1,Rnase P_Hs04930436_g1	FALSE	FALSE	FALSE	FALSE	FALSE	FALSE	FALSE	FALSE	FALSE	FALSE	FALSE	FALSE	FALSE	FALSE	FALSE	NA	swab
c7472558	Detected	9.28232225	204	male	27	v_con	mild_dis	less_25k	04/01/2020	S.pneumoniae,Rnase P_Hs04930436_g1,Xeno_Ac00010014_a1,hMPV	FALSE	FALSE	FALSE	FALSE	FALSE	FALSE	TRUE	FALSE	FALSE	FALSE	FALSE	FALSE	TRUE	FALSE	FALSE	FALSE	swab
c74919df	NA	NA	NA	female	50	v_con	mild_dis	more_150k	NA	NA	NA	NA	NA	NA	NA	NA	NA	NA	NA	NA	NA	NA	NA	NA	NA	FALSE	swab
c74fce55	NA	NA	NA	female	76	v_con	mild_dis	less_25k	NA	NA	NA	NA	NA	NA	NA	NA	NA	NA	NA	NA	NA	NA	NA	NA	NA	FALSE	swab
c754d0e8	NA	NA	NA	female	26	v_con	mild_dis	50k_75k	NA	NA	NA	NA	NA	NA	NA	NA	NA	NA	NA	NA	NA	NA	NA	NA	NA	FALSE	swab
c755d163	Detected	14.034149	284	male	39	v_con	mild_dis	50k_75k	04/21/2020	Xeno_Ac00010014_a1,Rnase P_Hs04930436_g1	FALSE	FALSE	FALSE	FALSE	FALSE	FALSE	FALSE	FALSE	FALSE	FALSE	FALSE	FALSE	FALSE	FALSE	FALSE	FALSE	swab
c75e4fd7	Detected	19.129857	247	female	49	some_con	mild_dis	less_25k	04/13/2020	Rnase P_Hs04930436_g1,Xeno_Ac00010014_a1	FALSE	FALSE	FALSE	FALSE	FALSE	FALSE	FALSE	FALSE	FALSE	FALSE	FALSE	FALSE	FALSE	FALSE	FALSE	FALSE	swab
c75f0ca2	Detected	16.167245	215	female	37	v_con	mild_dis	more_150k	04/06/2020	Xeno_Ac00010014_a1,Rnase P_Hs04930436_g1	FALSE	FALSE	FALSE	FALSE	FALSE	FALSE	FALSE	FALSE	FALSE	FALSE	FALSE	FALSE	FALSE	FALSE	FALSE	FALSE	swab
c7617f4a	NA	NA	NA	female	73	v_con	no_dis	75k_100k	NA	NA	NA	NA	NA	NA	NA	NA	NA	NA	NA	NA	NA	NA	NA	NA	NA	FALSE	swab
c76403e5	NA	NA	NA	female	32	some_con	mild_dis	100k_125k	NA	NA	NA	NA	NA	NA	NA	NA	NA	NA	NA	NA	NA	NA	NA	NA	NA	FALSE	swab
c767d1de	Detected	15.183053	195	female	64	NA	NA	25k_50k	03/30/2020	Rnase P_Hs04930436_g1,Xeno_Ac00010014_a1	FALSE	FALSE	FALSE	FALSE	FALSE	FALSE	FALSE	FALSE	FALSE	FALSE	FALSE	FALSE	FALSE	FALSE	FALSE	FALSE	swab
c7740905	Detected	10.920412	104	male	49.08	NA	NA	50k_75k	02/05/2020	Rnase P_Hs04930436_g1,Xeno_Ac00010014_a1	FALSE	FALSE	FALSE	FALSE	FALSE	FALSE	FALSE	FALSE	FALSE	FALSE	FALSE	FALSE	FALSE	FALSE	FALSE	FALSE	swab
c7741d5b	NA	NA	NA	male	63	v_con	mild_dis	more_150k	NA	NA	NA	NA	NA	NA	NA	NA	NA	NA	NA	NA	NA	NA	NA	NA	NA	FALSE	swab
c7757ede	Detected	15.651894	255	male	68	NA	NA	more_150k	04/15/2020	Rnase P_Hs04930436_g1,Xeno_Ac00010014_a1	FALSE	FALSE	FALSE	FALSE	FALSE	FALSE	FALSE	FALSE	FALSE	FALSE	FALSE	FALSE	FALSE	FALSE	FALSE	FALSE	swab
c775ed12	NA	NA	NA	male	43	NA	NA	100k_125k	NA	NA	NA	NA	NA	NA	NA	NA	NA	NA	NA	NA	NA	NA	NA	NA	NA	FALSE	swab
c7772a00	Detected	19.919158	145	male	65.25	some_con	strong_dis	50k_75k	03/06/2020	RV_1of2,RV_2of2,Xeno_Ac00010014_a1,Rnase P_Hs04930436_g1	FALSE	FALSE	FALSE	FALSE	FALSE	FALSE	FALSE	FALSE	FALSE	FALSE	TRUE	FALSE	FALSE	FALSE	FALSE	FALSE	swab
c7788299	Detected	13.945802	290	male	48	v_con	mild_dis	more_150k	04/22/2020	Rnase P_Hs04930436_g1,Xeno_Ac00010014_a1	FALSE	FALSE	FALSE	FALSE	FALSE	FALSE	FALSE	FALSE	FALSE	FALSE	FALSE	FALSE	FALSE	FALSE	FALSE	FALSE	swab
c778c4a7	NA	NA	NA	male	38	v_con	mild_dis	50k_75k	NA	NA	NA	NA	NA	NA	NA	NA	NA	NA	NA	NA	NA	NA	NA	NA	NA	FALSE	swab
c7798ea1	Detected	17.3557625	209	female	46	some_con	mild_dis	more_150k	04/03/2020	Rnase P_Hs04930436_g1,Xeno_Ac00010014_a1	FALSE	FALSE	FALSE	FALSE	FALSE	FALSE	FALSE	FALSE	FALSE	FALSE	FALSE	FALSE	FALSE	FALSE	FALSE	FALSE	swab
c77a043f	NA	NA	NA	male	34	NA	NA	100k_125k	NA	NA	NA	NA	NA	NA	NA	NA	NA	NA	NA	NA	NA	NA	NA	NA	NA	FALSE	swab
c77a40bb	Detected	16.7366775	146	male	25.25	v_con	mild_dis	100k_125k	03/06/2020	Xeno_Ac00010014_a1,RV_1of2,Rnase P_Hs04930436_g1	FALSE	FALSE	FALSE	FALSE	FALSE	FALSE	FALSE	FALSE	FALSE	FALSE	TRUE	FALSE	FALSE	FALSE	FALSE	FALSE	swab
c77e2209	Detected	14.9000515	059	female	33.83	NA	NA	75k_100k	01/03/2020	Rnase P_Hs04930436_g1,RV_1of2,Xeno_Ac00010014_a1	FALSE	FALSE	FALSE	FALSE	FALSE	FALSE	FALSE	FALSE	FALSE	FALSE	TRUE	FALSE	FALSE	FALSE	FALSE	FALSE	swab
c7810edc	Detected	14.388785	099	male	23.67	NA	NA	125k_150k	02/03/2020	Rnase P_Hs04930436_g1,Xeno_Ac00010014_a1	FALSE	FALSE	FALSE	FALSE	FALSE	FALSE	FALSE	FALSE	FALSE	FALSE	FALSE	FALSE	FALSE	FALSE	FALSE	FALSE	swab
c7814792	NA	NA	NA	male	34	v_con	mild_dis	more_150k	NA	NA	NA	NA	NA	NA	NA	NA	NA	NA	NA	NA	NA	NA	NA	NA	NA	FALSE	swab
c788269a	Detected	12.7929255	294	male	41	some_con	mild_dis	more_150k	04/23/2020	Xeno_Ac00010014_a1,Rnase P_Hs04930436_g1	FALSE	FALSE	FALSE	FALSE	FALSE	FALSE	FALSE	FALSE	FALSE	FALSE	FALSE	FALSE	FALSE	FALSE	FALSE	FALSE	swab
c78b70ff	Detected	17.3579075	194	male	30.67	v_con	mild_dis	25k_50k	03/10/2020	Xeno_Ac00010014_a1,Rnase P_Hs04930436_g1	FALSE	FALSE	FALSE	FALSE	FALSE	FALSE	FALSE	FALSE	FALSE	FALSE	FALSE	FALSE	FALSE	FALSE	FALSE	FALSE	swab
c790bdd8	Detected	18.9967995	278	female	26	NA	NA	25k_50k	04/19/2020	Rnase P_Hs04930436_g1,Xeno_Ac00010014_a1	FALSE	FALSE	FALSE	FALSE	FALSE	FALSE	FALSE	FALSE	FALSE	FALSE	FALSE	FALSE	FALSE	FALSE	FALSE	FALSE	swab
c79250d8	Detected	12.739276	050	male	45.08	NA	NA	more_150k	12/30/2019	Xeno_Ac00010014_a1,Rnase P_Hs04930436_g1,hPIV3_hPIV4,Xeno_Ac00010014_a1,Rnase P_Hs04930436_g1,hPIV3_hPIV4	FALSE	FALSE	FALSE	FALSE	FALSE	FALSE	FALSE	TRUE	FALSE	FALSE	FALSE	FALSE	FALSE	FALSE	FALSE	NA	swab
c79614f7	NotDetected	NA	NA	male	45	v_con	no_dis	more_150k	NA	NA	NA	NA	NA	NA	NA	NA	NA	NA	NA	NA	NA	NA	NA	NA	NA	FALSE	swab
c79717b2	Detected	19.1752985	176	female	36.75	some_con	mild_dis	dont_say	03/13/2020	Rnase P_Hs04930436_g1,Xeno_Ac00010014_a1	FALSE	FALSE	FALSE	FALSE	FALSE	FALSE	FALSE	FALSE	FALSE	FALSE	FALSE	FALSE	FALSE	FALSE	FALSE	FALSE	swab
c799c6ae	Detected	14.7173305	226	male	33	v_con	strong_dis	more_150k	04/08/2020	RV_2of2,Rnase P_Hs04930436_g1,Xeno_Ac00010014_a1	FALSE	FALSE	FALSE	FALSE	FALSE	FALSE	FALSE	FALSE	FALSE	FALSE	TRUE	FALSE	FALSE	FALSE	FALSE	FALSE	swab
c79b3231	Detected	16.702922	063	female	48.08	NA	NA	50k_75k	01/07/2020	Xeno_Ac00010014_a1,Rnase P_Hs04930436_g1	FALSE	FALSE	FALSE	FALSE	FALSE	FALSE	FALSE	FALSE	FALSE	FALSE	FALSE	FALSE	FALSE	FALSE	FALSE	FALSE	swab
c79e03dc	Detected	16.13074	206	female	48	v_con	mild_dis	125k_150k	04/02/2020	Rnase P_Hs04930436_g1,Xeno_Ac00010014_a1	FALSE	FALSE	FALSE	FALSE	FALSE	FALSE	FALSE	FALSE	FALSE	FALSE	FALSE	FALSE	FALSE	FALSE	FALSE	FALSE	swab
c7a23577	NA	NA	NA	female	63	v_con	mild_dis	75k_100k	NA	NA	NA	NA	NA	NA	NA	NA	NA	NA	NA	NA	NA	NA	NA	NA	NA	FALSE	swab
c7a23d89	Detected	23.015239	184	female	58	NA	NA	more_150k	03/26/2020	Rnase P_Hs04930436_g1,Xeno_Ac00010014_a1	FALSE	FALSE	FALSE	FALSE	FALSE	FALSE	FALSE	FALSE	FALSE	FALSE	FALSE	FALSE	FALSE	FALSE	FALSE	FALSE	swab
c7a3b39a	Detected	13.380541	250	male	51	NA	NA	100k_125k	04/13/2020	Rnase P_Hs04930436_g1,Xeno_Ac00010014_a1	FALSE	FALSE	FALSE	FALSE	FALSE	FALSE	FALSE	FALSE	FALSE	FALSE	FALSE	FALSE	FALSE	FALSE	FALSE	FALSE	swab
c7a49e35	NA	NA	NA	female	11	some_con	mild_dis	more_150k	NA	NA	NA	NA	NA	NA	NA	NA	NA	NA	NA	NA	NA	NA	NA	NA	NA	FALSE	swab
c7a77ec7	Detected	17.269495	262	female	36	NA	NA	75k_100k	04/16/2020	Xeno_Ac00010014_a1,Rnase P_Hs04930436_g1	FALSE	FALSE	FALSE	FALSE	FALSE	FALSE	FALSE	FALSE	FALSE	FALSE	FALSE	FALSE	FALSE	FALSE	FALSE	FALSE	swab
c7a7bcdc	Detected	22.318635	066	female	36.75	NA	NA	100k_125k	01/08/2020	Xeno_Ac00010014_a1,Rnase P_Hs04930436_g1	FALSE	FALSE	FALSE	FALSE	FALSE	FALSE	FALSE	FALSE	FALSE	FALSE	FALSE	FALSE	FALSE	FALSE	FALSE	FALSE	swab
c7a8091a	Detected	16.2260725	238	male	43	some_con	mild_dis	more_150k	04/10/2020	Rnase P_Hs04930436_g1,Xeno_Ac00010014_a1	FALSE	FALSE	FALSE	FALSE	FALSE	FALSE	FALSE	FALSE	FALSE	FALSE	FALSE	FALSE	FALSE	FALSE	FALSE	FALSE	swab
c7b63092	Detected	14.8681785	180	male	37	some_con	mild_dis	50k_75k	03/25/2020	Xeno_Ac00010014_a1,Rnase P_Hs04930436_g1	FALSE	FALSE	FALSE	FALSE	FALSE	FALSE	FALSE	FALSE	FALSE	FALSE	FALSE	FALSE	FALSE	FALSE	FALSE	FALSE	swab
c7be663c	NA	NA	NA	male	66	v_con	mild_dis	125k_150k	NA	NA	NA	NA	NA	NA	NA	NA	NA	NA	NA	NA	NA	NA	NA	NA	NA	FALSE	swab
c7c87023	Detected	18.154405	288	female	46	v_con	no_dis	more_150k	04/22/2020	Rnase P_Hs04930436_g1,Xeno_Ac00010014_a1	FALSE	FALSE	FALSE	FALSE	FALSE	FALSE	FALSE	FALSE	FALSE	FALSE	FALSE	FALSE	FALSE	FALSE	FALSE	FALSE	swab
c7d35223	NA	NA	NA	female	59	v_con	mild_dis	100k_125k	NA	NA	NA	NA	NA	NA	NA	NA	NA	NA	NA	NA	NA	NA	NA	NA	NA	FALSE	swab
c7d44d44	Detected	15.8897205	277	female	35	some_con	mild_dis	125k_150k	04/19/2020	Rnase P_Hs04930436_g1,Xeno_Ac00010014_a1	FALSE	FALSE	FALSE	FALSE	FALSE	FALSE	FALSE	FALSE	FALSE	FALSE	FALSE	FALSE	FALSE	FALSE	FALSE	FALSE	swab
c7d948a6	Detected	19.499421	225	male	49	some_con	strong_dis	less_25k	04/07/2020	Xeno_Ac00010014_a1,Rnase P_Hs04930436_g1	FALSE	FALSE	FALSE	FALSE	FALSE	FALSE	FALSE	FALSE	FALSE	FALSE	FALSE	FALSE	FALSE	FALSE	FALSE	FALSE	swab
c7df63e5	Detected	17.7306225	096	female	28.25	NA	NA	more_150k	01/30/2020	Rnase P_Hs04930436_g1,Xeno_Ac00010014_a1	FALSE	FALSE	FALSE	FALSE	FALSE	FALSE	FALSE	FALSE	FALSE	FALSE	FALSE	FALSE	FALSE	FALSE	FALSE	FALSE	swab
c7e5c918	Detected	14.538035	185	male	32	v_con	mild_dis	100k_125k	03/27/2020	Rnase P_Hs04930436_g1,Xeno_Ac00010014_a1	FALSE	FALSE	FALSE	FALSE	FALSE	FALSE	FALSE	FALSE	FALSE	FALSE	FALSE	FALSE	FALSE	FALSE	FALSE	FALSE	swab
c7e92aae	Detected	16.98509	230	male	40	v_con	mild_dis	125k_150k	04/08/2020	Xeno_Ac00010014_a1,Rnase P_Hs04930436_g1	FALSE	FALSE	FALSE	FALSE	FALSE	FALSE	FALSE	FALSE	FALSE	FALSE	FALSE	FALSE	FALSE	FALSE	FALSE	FALSE	swab
c7ed48df	NA	NA	NA	male	27	NA	NA	less_25k	NA	NA	NA	NA	NA	NA	NA	NA	NA	NA	NA	NA	NA	NA	NA	NA	NA	FALSE	swab
c7f0d96b	Detected	14.610265	033	female	74	NA	NA	75k_100k	12/13/2019	Rnase P_Hs04930436_g1,Xeno_Ac00010014_a1	FALSE	FALSE	FALSE	FALSE	FALSE	FALSE	FALSE	FALSE	FALSE	FALSE	FALSE	FALSE	FALSE	FALSE	FALSE	NA	swab
c7f45ccf	Detected	14.224651	076	male	36.33	NA	NA	50k_75k	01/16/2020	Xeno_Ac00010014_a1,Flu_B_pan,Rnase P_Hs04930436_g1	FALSE	FALSE	FALSE	FALSE	TRUE	FALSE	FALSE	FALSE	FALSE	FALSE	FALSE	FALSE	FALSE	FALSE	FALSE	FALSE	swab
c7f4defa	Detected	17.1291435	190	female	0	v_con	strong_dis	more_150k	03/09/2020	Xeno_Ac00010014_a1,Rnase P_Hs04930436_g1	FALSE	FALSE	FALSE	FALSE	FALSE	FALSE	FALSE	FALSE	FALSE	FALSE	FALSE	FALSE	FALSE	FALSE	FALSE	FALSE	swab
c80732c3	Detected	10.780002	256	female	41	some_con	mild_dis	75k_100k	04/15/2020	Rnase P_Hs04930436_g1,Rnase P_Hs04930436_g1,Xeno_Ac00010014_a1,Xeno_Ac00010014_a1	FALSE	FALSE	FALSE	FALSE	FALSE	FALSE	FALSE	FALSE	FALSE	FALSE	FALSE	FALSE	FALSE	FALSE	FALSE	FALSE	swab
c80c1cdb	Detected	18.3381155	253	female	39	some_con	mild_dis	125k_150k	04/14/2020	Rnase P_Hs04930436_g1,Xeno_Ac00010014_a1	FALSE	FALSE	FALSE	FALSE	FALSE	FALSE	FALSE	FALSE	FALSE	FALSE	FALSE	FALSE	FALSE	FALSE	FALSE	FALSE	swab
c80d81af	Detected	13.302894	266	male	25	v_con	mild_dis	100k_125k	04/17/2020	Xeno_Ac00010014_a1,Rnase P_Hs04930436_g1	FALSE	FALSE	FALSE	FALSE	FALSE	FALSE	FALSE	FALSE	FALSE	FALSE	FALSE	FALSE	FALSE	FALSE	FALSE	FALSE	swab
c80e9d46	Detected	17.4150175	243	female	39	some_con	mild_dis	more_150k	04/11/2020	Xeno_Ac00010014_a1,Rnase P_Hs04930436_g1	FALSE	FALSE	FALSE	FALSE	FALSE	FALSE	FALSE	FALSE	FALSE	FALSE	FALSE	FALSE	FALSE	FALSE	FALSE	FALSE	swab
c8125690	NotDetected	NA	NA	male	26.17	v_con	no_dis	more_150k	NA	NA	NA	NA	NA	NA	NA	NA	NA	NA	NA	NA	NA	NA	NA	NA	NA	FALSE	swab
c814d502	Detected	19.8365535	278	female	29	some_con	mild_dis	125k_150k	04/20/2020	Xeno_Ac00010014_a1,Rnase P_Hs04930436_g1	FALSE	FALSE	FALSE	FALSE	FALSE	FALSE	FALSE	FALSE	FALSE	FALSE	FALSE	FALSE	FALSE	FALSE	FALSE	FALSE	swab
c81b3980	Detected	18.053603	153	female	32.5	some_con	mild_dis	50k_75k	03/12/2020	Xeno_Ac00010014_a1,Rnase P_Hs04930436_g1	FALSE	FALSE	FALSE	FALSE	FALSE	FALSE	FALSE	FALSE	FALSE	FALSE	FALSE	FALSE	FALSE	FALSE	FALSE	FALSE	swab
c81ba23e	NA	NA	NA	male	4	v_con	strong_dis	more_150k	NA	NA	NA	NA	NA	NA	NA	NA	NA	NA	NA	NA	NA	NA	NA	NA	NA	FALSE	swab
c821259b	NA	NA	NA	female	27	v_con	mild_dis	25k_50k	NA	NA	NA	NA	NA	NA	NA	NA	NA	NA	NA	NA	NA	NA	NA	NA	NA	FALSE	swab
c82623c2	Detected	18.891968	117	female	35	NA	NA	50k_75k	02/20/2020	Flu_A_pan,Flu_A_H1,Xeno_Ac00010014_a1,Rnase P_Hs04930436_g1	FALSE	FALSE	FALSE	TRUE	FALSE	FALSE	FALSE	FALSE	FALSE	FALSE	FALSE	FALSE	FALSE	FALSE	FALSE	FALSE	swab
c8262ca1	Detected	14.0869035	216	female	67	v_con	mild_dis	less_25k	04/06/2020	Xeno_Ac00010014_a1,Rnase P_Hs04930436_g1	FALSE	FALSE	FALSE	FALSE	FALSE	FALSE	FALSE	FALSE	FALSE	FALSE	FALSE	FALSE	FALSE	FALSE	FALSE	FALSE	swab
c828cfc3	Detected	18.7951625	213	male	33	v_con	no_dis	125k_150k	04/05/2020	Rnase P_Hs04930436_g1,Xeno_Ac00010014_a1	FALSE	FALSE	FALSE	FALSE	FALSE	FALSE	FALSE	FALSE	FALSE	FALSE	FALSE	FALSE	FALSE	FALSE	FALSE	FALSE	swab
c82fe807	Detected	24.341648	025	NA	NA	NA	NA	NA	12/05/2019	Rnase P_Hs04930436_g1,Xeno_Ac00010014_a1	FALSE	FALSE	FALSE	FALSE	FALSE	FALSE	FALSE	FALSE	FALSE	FALSE	FALSE	FALSE	FALSE	FALSE	FALSE	NA	swab
c832aed0	Detected	18.8068715	263	male	54	v_con	mild_dis	more_150k	04/16/2020	Xeno_Ac00010014_a1,Rnase P_Hs04930436_g1	FALSE	FALSE	FALSE	FALSE	FALSE	FALSE	FALSE	FALSE	FALSE	FALSE	FALSE	FALSE	FALSE	FALSE	FALSE	FALSE	swab
c834e20d	Detected	15.5511555	233	male	62	v_con	mild_dis	more_150k	04/09/2020	Xeno_Ac00010014_a1,Rnase P_Hs04930436_g1	FALSE	FALSE	FALSE	FALSE	FALSE	FALSE	FALSE	FALSE	FALSE	FALSE	FALSE	FALSE	FALSE	FALSE	FALSE	FALSE	swab
c8393cc6	Detected	17.2528525	127	NA	NA	NA	NA	NA	02/27/2020	Flu_A_H1,Flu_A_pan,Xeno_Ac00010014_a1,Rnase P_Hs04930436_g1	FALSE	FALSE	FALSE	TRUE	FALSE	FALSE	FALSE	FALSE	FALSE	FALSE	FALSE	FALSE	FALSE	FALSE	FALSE	FALSE	swab
c83b7c25	Detected	16.616532	217	female	35	v_con	mild_dis	25k_50k	04/06/2020	Xeno_Ac00010014_a1,Rnase P_Hs04930436_g1	FALSE	FALSE	FALSE	FALSE	FALSE	FALSE	FALSE	FALSE	FALSE	FALSE	FALSE	FALSE	FALSE	FALSE	FALSE	FALSE	swab
c83dd5a9	NA	NA	NA	male	49	v_con	mild_dis	50k_75k	NA	NA	NA	NA	NA	NA	NA	NA	NA	NA	NA	NA	NA	NA	NA	NA	NA	FALSE	swab
c83e4ec3	NA	NA	NA	female	19	NA	NA	less_25k	NA	NA	NA	NA	NA	NA	NA	NA	NA	NA	NA	NA	NA	NA	NA	NA	NA	FALSE	swab
c8481063	Detected	19.208553	181	male	45	NA	NA	100k_125k	03/26/2020	Rnase P_Hs04930436_g1,Xeno_Ac00010014_a1	FALSE	FALSE	FALSE	FALSE	FALSE	FALSE	FALSE	FALSE	FALSE	FALSE	FALSE	FALSE	FALSE	FALSE	FALSE	FALSE	swab
c84a2cda	NA	NA	NA	male	2	NA	NA	more_150k	NA	NA	NA	NA	NA	NA	NA	NA	NA	NA	NA	NA	NA	NA	NA	NA	NA	FALSE	swab
c84f25d5	Detected	17.3473605	095	female	38.83	NA	NA	more_150k	01/30/2020	Xeno_Ac00010014_a1,Rnase P_Hs04930436_g1	FALSE	FALSE	FALSE	FALSE	FALSE	FALSE	FALSE	FALSE	FALSE	FALSE	FALSE	FALSE	FALSE	FALSE	FALSE	FALSE	swab
c851edd5	Detected	16.7256365	172	male	29.5	some_con	mild_dis	100k_125k	03/17/2020	Flu_A_pan,Rnase P_Hs04930436_g1,Flu_A_H1,Xeno_Ac00010014_a1	FALSE	FALSE	FALSE	TRUE	FALSE	FALSE	FALSE	FALSE	FALSE	FALSE	FALSE	FALSE	FALSE	FALSE	FALSE	FALSE	swab
c8556d28	Detected	21.7214415	171	male	23.92	some_con	mild_dis	25k_50k	03/17/2020	Xeno_Ac00010014_a1,Rnase P_Hs04930436_g1	FALSE	FALSE	FALSE	FALSE	FALSE	FALSE	FALSE	FALSE	FALSE	FALSE	FALSE	FALSE	FALSE	FALSE	FALSE	FALSE	swab
c85fbf44	Detected	18.7047885	143	NA	NA	NA	NA	NA	03/05/2020	Rnase P_Hs04930436_g1,Xeno_Ac00010014_a1,Rnase P_Hs04930436_g1,Xeno_Ac00010014_a1	FALSE	FALSE	FALSE	FALSE	FALSE	FALSE	FALSE	FALSE	FALSE	FALSE	FALSE	FALSE	FALSE	FALSE	FALSE	FALSE	swab
c8610059	Detected	17.625494	207	male	55	some_con	no_dis	more_150k	04/02/2020	Rnase P_Hs04930436_g1,Xeno_Ac00010014_a1	FALSE	FALSE	FALSE	FALSE	FALSE	FALSE	FALSE	FALSE	FALSE	FALSE	FALSE	FALSE	FALSE	FALSE	FALSE	FALSE	swab
c861e1e2	NotDetected	NA	NA	female	37	v_con	mild_dis	125k_150k	NA	NA	NA	NA	NA	NA	NA	NA	NA	NA	NA	NA	NA	NA	NA	NA	NA	FALSE	swab
c86255da	Detected	16.7531385	187	female	33	NA	NA	less_25k	03/27/2020	Xeno_Ac00010014_a1,Rnase P_Hs04930436_g1	FALSE	FALSE	FALSE	FALSE	FALSE	FALSE	FALSE	FALSE	FALSE	FALSE	FALSE	FALSE	FALSE	FALSE	FALSE	FALSE	swab
c8676943	Detected	20.325469	150	NA	NA	NA	NA	NA	03/10/2020	Rnase P_Hs04930436_g1,Xeno_Ac00010014_a1	FALSE	FALSE	FALSE	FALSE	FALSE	FALSE	FALSE	FALSE	FALSE	FALSE	FALSE	FALSE	FALSE	FALSE	FALSE	FALSE	swab
c872f72a	Detected	16.0155975	228	female	46	NA	NA	50k_75k	04/08/2020	Xeno_Ac00010014_a1,Rnase P_Hs04930436_g1	FALSE	FALSE	FALSE	FALSE	FALSE	FALSE	FALSE	FALSE	FALSE	FALSE	FALSE	FALSE	FALSE	FALSE	FALSE	FALSE	swab
c8754124	Detected	16.4111645	257	female	70	v_con	mild_dis	25k_50k	04/15/2020	Rnase P_Hs04930436_g1,Xeno_Ac00010014_a1	FALSE	FALSE	FALSE	FALSE	FALSE	FALSE	FALSE	FALSE	FALSE	FALSE	FALSE	FALSE	FALSE	FALSE	FALSE	FALSE	swab
c87a4357	Detected	15.9032435	172	male	31.17	some_con	mild_dis	more_150k	03/17/2020	Xeno_Ac00010014_a1,Rnase P_Hs04930436_g1	FALSE	FALSE	FALSE	FALSE	FALSE	FALSE	FALSE	FALSE	FALSE	FALSE	FALSE	FALSE	FALSE	FALSE	FALSE	FALSE	swab
c886834f	NA	NA	NA	male	34	v_con	strong_dis	more_150k	NA	NA	NA	NA	NA	NA	NA	NA	NA	NA	NA	NA	NA	NA	NA	NA	NA	FALSE	swab
c8869614	Detected	19.574453	260	male	41	some_con	mild_dis	less_25k	04/16/2020	Xeno_Ac00010014_a1,Rnase P_Hs04930436_g1	FALSE	FALSE	FALSE	FALSE	FALSE	FALSE	FALSE	FALSE	FALSE	FALSE	FALSE	FALSE	FALSE	FALSE	FALSE	FALSE	swab
c88da873	Detected	14.9501625	217	male	35	v_con	mild_dis	more_150k	04/06/2020	Rnase P_Hs04930436_g1,Xeno_Ac00010014_a1	FALSE	FALSE	FALSE	FALSE	FALSE	FALSE	FALSE	FALSE	FALSE	FALSE	FALSE	FALSE	FALSE	FALSE	FALSE	FALSE	swab
c88e16a4	Detected	16.0633355	107	female	12.83	NA	NA	dont_know	02/10/2020	Rnase P_Hs04930436_g1,Xeno_Ac00010014_a1	FALSE	FALSE	FALSE	FALSE	FALSE	FALSE	FALSE	FALSE	FALSE	FALSE	FALSE	FALSE	FALSE	FALSE	FALSE	FALSE	swab
c892db99	Detected	11.7656105	200	female	25	some_con	strong_dis	25k_50k	03/31/2020	Xeno_Ac00010014_a1,Rnase P_Hs04930436_g1	FALSE	FALSE	FALSE	FALSE	FALSE	FALSE	FALSE	FALSE	FALSE	FALSE	FALSE	FALSE	FALSE	FALSE	FALSE	FALSE	swab
c89a3a98	Detected	18.1900885	145	female	44.08	v_con	mild_dis	more_150k	03/06/2020	Rnase P_Hs04930436_g1,Xeno_Ac00010014_a1	FALSE	FALSE	FALSE	FALSE	FALSE	FALSE	FALSE	FALSE	FALSE	FALSE	FALSE	FALSE	FALSE	FALSE	FALSE	FALSE	swab
c89eb5ca	Detected	9.51939	288	female	29	v_con	mild_dis	50k_75k	04/22/2020	Rnase P_Hs04930436_g1,Xeno_Ac00010014_a1	FALSE	FALSE	FALSE	FALSE	FALSE	FALSE	FALSE	FALSE	FALSE	FALSE	FALSE	FALSE	FALSE	FALSE	FALSE	FALSE	swab
c8a394d5	Detected	15.4437975	152	female	67.92	some_con	mild_dis	25k_50k	03/12/2020	Xeno_Ac00010014_a1,RV_2of2,Rnase P_Hs04930436_g1,RV_1of2	FALSE	FALSE	FALSE	FALSE	FALSE	FALSE	FALSE	FALSE	FALSE	FALSE	TRUE	FALSE	FALSE	FALSE	FALSE	FALSE	swab
c8aab4f3	Detected	15.905984	291	female	73	v_con	mild_dis	50k_75k	04/22/2020	Rnase P_Hs04930436_g1,Xeno_Ac00010014_a1	FALSE	FALSE	FALSE	FALSE	FALSE	FALSE	FALSE	FALSE	FALSE	FALSE	FALSE	FALSE	FALSE	FALSE	FALSE	FALSE	swab
c8ab4a8a	Detected	15.28296175	184	female	39	v_con	mild_dis	25k_50k	03/26/2020	Rnase P_Hs04930436_g1,Xeno_Ac00010014_a1	FALSE	FALSE	FALSE	FALSE	FALSE	FALSE	FALSE	FALSE	FALSE	FALSE	FALSE	FALSE	FALSE	FALSE	FALSE	FALSE	swab
c8b09460	Detected	14.094523	172	female	9.33	v_con	mild_dis	more_150k	03/17/2020	Xeno_Ac00010014_a1,Rnase P_Hs04930436_g1,Flu_A_H1,Flu_A_pan	FALSE	FALSE	FALSE	TRUE	FALSE	FALSE	FALSE	FALSE	FALSE	FALSE	FALSE	FALSE	FALSE	FALSE	FALSE	FALSE	swab
c8b74dd2	Detected	16.77254	211	female	62	v_con	no_dis	25k_50k	04/03/2020	Xeno_Ac00010014_a1,Rnase P_Hs04930436_g1	FALSE	FALSE	FALSE	FALSE	FALSE	FALSE	FALSE	FALSE	FALSE	FALSE	FALSE	FALSE	FALSE	FALSE	FALSE	FALSE	swab
c8c3953b	Detected	12.77102325	268	female	28	some_con	strong_dis	50k_75k	04/17/2020	Rnase P_Hs04930436_g1,Xeno_Ac00010014_a1	FALSE	FALSE	FALSE	FALSE	FALSE	FALSE	FALSE	FALSE	FALSE	FALSE	FALSE	FALSE	FALSE	FALSE	FALSE	FALSE	swab
c8c5cced	Detected	17.227261	293	female	47	NA	NA	dont_say	04/23/2020	Xeno_Ac00010014_a1,Rnase P_Hs04930436_g1	FALSE	FALSE	FALSE	FALSE	FALSE	FALSE	FALSE	FALSE	FALSE	FALSE	FALSE	FALSE	FALSE	FALSE	FALSE	FALSE	swab
c8c6df07	Detected	17.367791	189	female	52.83	v_con	no_dis	more_150k	03/09/2020	Xeno_Ac00010014_a1,Rnase P_Hs04930436_g1,hMPV	FALSE	FALSE	FALSE	FALSE	FALSE	FALSE	TRUE	FALSE	FALSE	FALSE	FALSE	FALSE	FALSE	FALSE	FALSE	FALSE	swab
c8c98f82	Detected	13.2697705	228	male	27	v_con	mild_dis	less_25k	04/08/2020	Rnase P_Hs04930436_g1,Xeno_Ac00010014_a1	FALSE	FALSE	FALSE	FALSE	FALSE	FALSE	FALSE	FALSE	FALSE	FALSE	FALSE	FALSE	FALSE	FALSE	FALSE	FALSE	swab
c8ca37ab	Detected	13.118172	229	male	32	some_con	mild_dis	75k_100k	04/08/2020	Rnase P_Hs04930436_g1,Xeno_Ac00010014_a1	FALSE	FALSE	FALSE	FALSE	FALSE	FALSE	FALSE	FALSE	FALSE	FALSE	FALSE	FALSE	FALSE	FALSE	FALSE	FALSE	swab
c8cd7e52	Detected	15.1525125	109	NA	NA	NA	NA	NA	02/11/2020	Rnase P_Hs04930436_g1,Flu_A_H1,Xeno_Ac00010014_a1	FALSE	FALSE	FALSE	TRUE	FALSE	FALSE	FALSE	FALSE	FALSE	FALSE	FALSE	FALSE	FALSE	FALSE	FALSE	FALSE	swab
c8cf7f2e	NA	NA	NA	female	25	some_con	mild_dis	more_150k	NA	NA	NA	NA	NA	NA	NA	NA	NA	NA	NA	NA	NA	NA	NA	NA	NA	FALSE	swab
c8d19b42	Detected	19.9846315	219	male	65	v_con	mild_dis	more_150k	04/06/2020	Xeno_Ac00010014_a1,Rnase P_Hs04930436_g1	FALSE	FALSE	FALSE	FALSE	FALSE	FALSE	FALSE	FALSE	FALSE	FALSE	FALSE	FALSE	FALSE	FALSE	FALSE	FALSE	swab
c8d67a37	Detected	15.605796	277	male	30	some_con	mild_dis	more_150k	04/19/2020	Xeno_Ac00010014_a1,Rnase P_Hs04930436_g1	FALSE	FALSE	FALSE	FALSE	FALSE	FALSE	FALSE	FALSE	FALSE	FALSE	FALSE	FALSE	FALSE	FALSE	FALSE	FALSE	swab
c8d87185	NA	NA	NA	male	59	v_con	mild_dis	dont_say	NA	NA	NA	NA	NA	NA	NA	NA	NA	NA	NA	NA	NA	NA	NA	NA	NA	FALSE	swab
c8da9332	Detected	15.032942	047	female	44.08	NA	NA	more_150k	12/26/2019	Rnase P_Hs04930436_g1,RV_1of2,Xeno_Ac00010014_a1	FALSE	FALSE	FALSE	FALSE	FALSE	FALSE	FALSE	FALSE	FALSE	FALSE	TRUE	FALSE	FALSE	FALSE	FALSE	NA	swab
c8dc358a	NA	NA	NA	female	81	some_con	mild_dis	75k_100k	NA	NA	NA	NA	NA	NA	NA	NA	NA	NA	NA	NA	NA	NA	NA	NA	NA	FALSE	swab
c8dcafd6	Detected	11.9309795	241	female	46	not_con	strong_dis	100k_125k	04/11/2020	Rnase P_Hs04930436_g1,Xeno_Ac00010014_a1,AdV_1of2	TRUE	FALSE	FALSE	FALSE	FALSE	FALSE	FALSE	FALSE	FALSE	FALSE	FALSE	FALSE	FALSE	FALSE	FALSE	FALSE	swab
c8f076e2	Detected	20.4247235	030	female	30.42	NA	NA	100k_125k	12/11/2019	Xeno_Ac00010014_a1,S.pneumoniae,RSVB,Rnase P_Hs04930436_g1	FALSE	FALSE	FALSE	FALSE	FALSE	FALSE	FALSE	FALSE	FALSE	TRUE	FALSE	FALSE	TRUE	FALSE	FALSE	NA	swab
c8fc8311	Detected	18.3006535	214	dont_say	29	some_con	strong_dis	dont_say	04/06/2020	Rnase P_Hs04930436_g1,Xeno_Ac00010014_a1	FALSE	FALSE	FALSE	FALSE	FALSE	FALSE	FALSE	FALSE	FALSE	FALSE	FALSE	FALSE	FALSE	FALSE	FALSE	FALSE	swab
c8fd4149	NA	NA	NA	male	31	some_con	mild_dis	more_150k	NA	NA	NA	NA	NA	NA	NA	NA	NA	NA	NA	NA	NA	NA	NA	NA	NA	FALSE	swab
c8fe088c	Detected	17.8609065	255	female	65	NA	NA	50k_75k	04/15/2020	Rnase P_Hs04930436_g1,Xeno_Ac00010014_a1	FALSE	FALSE	FALSE	FALSE	FALSE	FALSE	FALSE	FALSE	FALSE	FALSE	FALSE	FALSE	FALSE	FALSE	FALSE	FALSE	swab
c8fe2df8	Detected	22.543349	211	male	39	NA	NA	more_150k	04/03/2020	Xeno_Ac00010014_a1,Rnase P_Hs04930436_g1	FALSE	FALSE	FALSE	FALSE	FALSE	FALSE	FALSE	FALSE	FALSE	FALSE	FALSE	FALSE	FALSE	FALSE	FALSE	FALSE	swab
c8ff6ecb	NA	NA	NA	female	66	v_con	mild_dis	50k_75k	NA	NA	NA	NA	NA	NA	NA	NA	NA	NA	NA	NA	NA	NA	NA	NA	NA	FALSE	swab
c8ff7efd	Detected	14.461185	233	female	22	some_con	strong_dis	25k_50k	04/09/2020	Rnase P_Hs04930436_g1,Xeno_Ac00010014_a1	FALSE	FALSE	FALSE	FALSE	FALSE	FALSE	FALSE	FALSE	FALSE	FALSE	FALSE	FALSE	FALSE	FALSE	FALSE	FALSE	swab
c9004cfb	Detected	19.8145025	152	male	26.92	some_con	mild_dis	25k_50k	03/11/2020	Rnase P_Hs04930436_g1,Xeno_Ac00010014_a1	FALSE	FALSE	FALSE	FALSE	FALSE	FALSE	FALSE	FALSE	FALSE	FALSE	FALSE	FALSE	FALSE	FALSE	FALSE	FALSE	swab
c900fd83	NA	NA	NA	male	45	NA	NA	less_25k	NA	NA	NA	NA	NA	NA	NA	NA	NA	NA	NA	NA	NA	NA	NA	NA	NA	FALSE	swab
c9107539	NA	NA	NA	female	28	v_con	mild_dis	dont_say	NA	NA	NA	NA	NA	NA	NA	NA	NA	NA	NA	NA	NA	NA	NA	NA	NA	FALSE	swab
c9151e2c	NA	NA	NA	female	3	some_con	mild_dis	dont_say	NA	NA	NA	NA	NA	NA	NA	NA	NA	NA	NA	NA	NA	NA	NA	NA	NA	FALSE	swab
c916e379	Detected	19.211318	149	female	41.33	some_con	mild_dis	more_150k	03/10/2020	RV_1of2,Xeno_Ac00010014_a1,RV_2of2,Rnase P_Hs04930436_g1	FALSE	FALSE	FALSE	FALSE	FALSE	FALSE	FALSE	FALSE	FALSE	FALSE	TRUE	FALSE	FALSE	FALSE	FALSE	FALSE	swab
c917e4c4	NA	NA	NA	female	75	v_con	mild_dis	100k_125k	NA	NA	NA	NA	NA	NA	NA	NA	NA	NA	NA	NA	NA	NA	NA	NA	NA	FALSE	swab
c91a9816	Detected	18.5985125	291	female	9	some_con	mild_dis	dont_say	04/22/2020	Xeno_Ac00010014_a1,Rnase P_Hs04930436_g1	FALSE	FALSE	FALSE	FALSE	FALSE	FALSE	FALSE	FALSE	FALSE	FALSE	FALSE	FALSE	FALSE	FALSE	FALSE	FALSE	swab
c91d4371	Detected	19.0839045	095	female	46.83	NA	NA	25k_50k	01/30/2020	Rnase P_Hs04930436_g1,Xeno_Ac00010014_a1,Flu_B_pan	FALSE	FALSE	FALSE	FALSE	TRUE	FALSE	FALSE	FALSE	FALSE	FALSE	FALSE	FALSE	FALSE	FALSE	FALSE	FALSE	swab
c9226512	Detected	11.7829995	296	male	48.75	v_con	no_dis	dont_say	04/20/2020	Rnase P_Hs04930436_g1,Xeno_Ac00010014_a1	FALSE	FALSE	FALSE	FALSE	FALSE	FALSE	FALSE	FALSE	FALSE	FALSE	FALSE	FALSE	FALSE	FALSE	FALSE	NA	swab
c922718a	NA	NA	NA	female	31	NA	NA	more_150k	NA	NA	NA	NA	NA	NA	NA	NA	NA	NA	NA	NA	NA	NA	NA	NA	NA	FALSE	swab
c927d879	NA	NA	NA	female	19	some_con	no_dis	75k_100k	NA	NA	NA	NA	NA	NA	NA	NA	NA	NA	NA	NA	NA	NA	NA	NA	NA	FALSE	swab
c9293fb9	Detected	12.0854315	272	male	49	v_con	mild_dis	more_150k	04/18/2020	Xeno_Ac00010014_a1,Rnase P_Hs04930436_g1	FALSE	FALSE	FALSE	FALSE	FALSE	FALSE	FALSE	FALSE	FALSE	FALSE	FALSE	FALSE	FALSE	FALSE	FALSE	FALSE	swab
c92fb34f	Detected	15.4199695	158	female	43.58	some_con	mild_dis	dont_say	03/16/2020	Rnase P_Hs04930436_g1,Xeno_Ac00010014_a1	FALSE	FALSE	FALSE	FALSE	FALSE	FALSE	FALSE	FALSE	FALSE	FALSE	FALSE	FALSE	FALSE	FALSE	FALSE	FALSE	swab
c9348495	Detected	17.500285	232	female	37	v_con	mild_dis	more_150k	04/09/2020	Rnase P_Hs04930436_g1,Xeno_Ac00010014_a1	FALSE	FALSE	FALSE	FALSE	FALSE	FALSE	FALSE	FALSE	FALSE	FALSE	FALSE	FALSE	FALSE	FALSE	FALSE	FALSE	swab
c9348f00	Detected	17.795767	050	male	43.75	NA	NA	125k_150k	12/30/2019	Rnase P_Hs04930436_g1,Xeno_Ac00010014_a1	FALSE	FALSE	FALSE	FALSE	FALSE	FALSE	FALSE	FALSE	FALSE	FALSE	FALSE	FALSE	FALSE	FALSE	FALSE	NA	swab
c9381261	Detected	12.0475975	256	female	42	v_con	mild_dis	100k_125k	04/15/2020	Xeno_Ac00010014_a1,Rnase P_Hs04930436_g1,RV_1of2,Rnase P_Hs04930436_g1,Xeno_Ac00010014_a1,RV_1of2	FALSE	FALSE	FALSE	FALSE	FALSE	FALSE	FALSE	FALSE	FALSE	FALSE	TRUE	FALSE	FALSE	FALSE	FALSE	FALSE	swab
c938c31f	Detected	17.278327	041	female	38.58	NA	NA	more_150k	12/20/2019	Flu_A_pan,Rnase P_Hs04930436_g1,Xeno_Ac00010014_a1,Flu_A_H1	FALSE	FALSE	FALSE	TRUE	FALSE	FALSE	FALSE	FALSE	FALSE	FALSE	FALSE	FALSE	FALSE	FALSE	FALSE	NA	swab
c93bf277	NA	NA	NA	female	63	some_con	mild_dis	25k_50k	NA	NA	NA	NA	NA	NA	NA	NA	NA	NA	NA	NA	NA	NA	NA	NA	NA	FALSE	swab
c93d8879	Detected	23.354844	065	female	33.5	NA	NA	75k_100k	01/08/2020	Rnase P_Hs04930436_g1,Xeno_Ac00010014_a1	FALSE	FALSE	FALSE	FALSE	FALSE	FALSE	FALSE	FALSE	FALSE	FALSE	FALSE	FALSE	FALSE	FALSE	FALSE	FALSE	swab
c93ee0d6	NA	NA	NA	female	24	v_con	mild_dis	125k_150k	NA	NA	NA	NA	NA	NA	NA	NA	NA	NA	NA	NA	NA	NA	NA	NA	NA	FALSE	swab
c9405bdc	Detected	23.786642	183	male	63	NA	NA	more_150k	03/26/2020	Xeno_Ac00010014_a1,Rnase P_Hs04930436_g1	FALSE	FALSE	FALSE	FALSE	FALSE	FALSE	FALSE	FALSE	FALSE	FALSE	FALSE	FALSE	FALSE	FALSE	FALSE	FALSE	swab
c941545e	Detected	14.224684	255	female	9	v_con	mild_dis	more_150k	04/15/2020	Rnase P_Hs04930436_g1,Xeno_Ac00010014_a1	FALSE	FALSE	FALSE	FALSE	FALSE	FALSE	FALSE	FALSE	FALSE	FALSE	FALSE	FALSE	FALSE	FALSE	FALSE	FALSE	swab
c94600c5	NA	NA	NA	female	40	v_con	mild_dis	25k_50k	NA	NA	NA	NA	NA	NA	NA	NA	NA	NA	NA	NA	NA	NA	NA	NA	NA	FALSE	swab
c9521eee	Detected	27.0690945	278	female	55	v_con	mild_dis	less_25k	04/19/2020	Rnase P_Hs04930436_g1	FALSE	FALSE	FALSE	FALSE	FALSE	FALSE	FALSE	FALSE	FALSE	FALSE	FALSE	FALSE	FALSE	FALSE	FALSE	FALSE	swab
c9591ab9	Detected	12.7798685	219	male	50	v_con	mild_dis	dont_say	04/06/2020	Xeno_Ac00010014_a1,Rnase P_Hs04930436_g1	FALSE	FALSE	FALSE	FALSE	FALSE	FALSE	FALSE	FALSE	FALSE	FALSE	FALSE	FALSE	FALSE	FALSE	FALSE	FALSE	swab
c95abfa4	Detected	15.4276625	204	female	70	some_con	mild_dis	25k_50k	04/01/2020	Xeno_Ac00010014_a1,Rnase P_Hs04930436_g1	FALSE	FALSE	FALSE	FALSE	FALSE	FALSE	FALSE	FALSE	FALSE	FALSE	FALSE	FALSE	FALSE	FALSE	FALSE	FALSE	swab
c95d786f	Detected	15.8228245	244	female	52	v_con	mild_dis	less_25k	04/12/2020	Xeno_Ac00010014_a1,Rnase P_Hs04930436_g1	FALSE	FALSE	FALSE	FALSE	FALSE	FALSE	FALSE	FALSE	FALSE	FALSE	FALSE	FALSE	FALSE	FALSE	FALSE	FALSE	swab
c96b2374	Detected	22.7499515	154	male	46.08	some_con	mild_dis	100k_125k	03/12/2020	Rnase P_Hs04930436_g1,Xeno_Ac00010014_a1	FALSE	FALSE	FALSE	FALSE	FALSE	FALSE	FALSE	FALSE	FALSE	FALSE	FALSE	FALSE	FALSE	FALSE	FALSE	FALSE	swab
c96bdb60	Detected	16.001451	241	female	29	some_con	no_dis	dont_say	04/11/2020	Rnase P_Hs04930436_g1,Xeno_Ac00010014_a1	FALSE	FALSE	FALSE	FALSE	FALSE	FALSE	FALSE	FALSE	FALSE	FALSE	FALSE	FALSE	FALSE	FALSE	FALSE	FALSE	swab
c96f4c00	Detected	21.3815755	040	female	24.25	NA	NA	100k_125k	12/19/2019	Rnase P_Hs04930436_g1,Xeno_Ac00010014_a1	FALSE	FALSE	FALSE	FALSE	FALSE	FALSE	FALSE	FALSE	FALSE	FALSE	FALSE	FALSE	FALSE	FALSE	FALSE	NA	swab
c97520d4	NA	NA	NA	male	68	v_con	no_dis	50k_75k	NA	NA	NA	NA	NA	NA	NA	NA	NA	NA	NA	NA	NA	NA	NA	NA	NA	FALSE	swab
c977bd7e	Detected	17.4932195	095	female	30.42	NA	NA	50k_75k	01/30/2020	Rnase P_Hs04930436_g1,Xeno_Ac00010014_a1	FALSE	FALSE	FALSE	FALSE	FALSE	FALSE	FALSE	FALSE	FALSE	FALSE	FALSE	FALSE	FALSE	FALSE	FALSE	FALSE	swab
c97a30bd	Detected	21.715741	261	male	69	v_con	strong_dis	75k_100k	04/16/2020	Rnase P_Hs04930436_g1,Xeno_Ac00010014_a1	FALSE	FALSE	FALSE	FALSE	FALSE	FALSE	FALSE	FALSE	FALSE	FALSE	FALSE	FALSE	FALSE	FALSE	FALSE	FALSE	swab
c97c5240	Detected	18.375767	185	female	47	NA	NA	dont_say	03/26/2020	Xeno_Ac00010014_a1,Rnase P_Hs04930436_g1	FALSE	FALSE	FALSE	FALSE	FALSE	FALSE	FALSE	FALSE	FALSE	FALSE	FALSE	FALSE	FALSE	FALSE	FALSE	FALSE	swab
c97de265	NA	NA	NA	female	80	NA	NA	dont_say	NA	NA	NA	NA	NA	NA	NA	NA	NA	NA	NA	NA	NA	NA	NA	NA	NA	FALSE	swab
c97e3c46	Detected	17.273297	057	female	40.08	NA	NA	100k_125k	01/02/2020	Flu_A_H1,Xeno_Ac00010014_a1,Rnase P_Hs04930436_g1,Flu_A_pan	FALSE	FALSE	FALSE	TRUE	FALSE	FALSE	FALSE	FALSE	FALSE	FALSE	FALSE	FALSE	FALSE	FALSE	FALSE	NA	swab
c97fff41	Detected	13.07509	285	female	49	some_con	mild_dis	more_150k	04/21/2020	Xeno_Ac00010014_a1,CoV_HKU1_CoV_NL63,Rnase P_Hs04930436_g1	FALSE	FALSE	FALSE	FALSE	FALSE	FALSE	FALSE	FALSE	FALSE	FALSE	FALSE	TRUE	FALSE	FALSE	FALSE	FALSE	swab
c983f4eb	Detected	18.6518955	071	male	32.33	NA	NA	25k_50k	01/13/2020	Rnase P_Hs04930436_g1,Xeno_Ac00010014_a1	FALSE	FALSE	FALSE	FALSE	FALSE	FALSE	FALSE	FALSE	FALSE	FALSE	FALSE	FALSE	FALSE	FALSE	FALSE	FALSE	swab
c9845f51	NA	NA	NA	female	37	some_con	mild_dis	more_150k	NA	NA	NA	NA	NA	NA	NA	NA	NA	NA	NA	NA	NA	NA	NA	NA	NA	FALSE	swab
c985cf59	NA	NA	NA	female	28	NA	NA	dont_say	NA	NA	NA	NA	NA	NA	NA	NA	NA	NA	NA	NA	NA	NA	NA	NA	NA	FALSE	swab
c986d92f	NA	NA	NA	female	40	v_con	mild_dis	more_150k	NA	NA	NA	NA	NA	NA	NA	NA	NA	NA	NA	NA	NA	NA	NA	NA	NA	FALSE	swab
c989842b	Detected	15.182639	229	male	40	NA	NA	dont_say	04/08/2020	Rnase P_Hs04930436_g1,Xeno_Ac00010014_a1	FALSE	FALSE	FALSE	FALSE	FALSE	FALSE	FALSE	FALSE	FALSE	FALSE	FALSE	FALSE	FALSE	FALSE	FALSE	FALSE	swab
c98c82af	Detected	15.618164	290	male	37	v_con	no_dis	75k_100k	04/22/2020	Xeno_Ac00010014_a1,Rnase P_Hs04930436_g1	FALSE	FALSE	FALSE	FALSE	FALSE	FALSE	FALSE	FALSE	FALSE	FALSE	FALSE	FALSE	FALSE	FALSE	FALSE	FALSE	swab
c9950f9c	NA	NA	NA	male	18	v_con	mild_dis	more_150k	NA	NA	NA	NA	NA	NA	NA	NA	NA	NA	NA	NA	NA	NA	NA	NA	NA	FALSE	swab
c997b1b5	NA	NA	NA	female	36	some_con	mild_dis	more_150k	NA	NA	NA	NA	NA	NA	NA	NA	NA	NA	NA	NA	NA	NA	NA	NA	NA	FALSE	swab
c99c54e2	Detected	18.3140745	208	female	56	v_con	no_dis	dont_say	04/03/2020	Xeno_Ac00010014_a1,Rnase P_Hs04930436_g1	FALSE	FALSE	FALSE	FALSE	FALSE	FALSE	FALSE	FALSE	FALSE	FALSE	FALSE	FALSE	FALSE	FALSE	FALSE	FALSE	swab
c99e53f1	Detected	12.1375965	215	male	27	v_con	mild_dis	more_150k	04/06/2020	Rnase P_Hs04930436_g1,Xeno_Ac00010014_a1	FALSE	FALSE	FALSE	FALSE	FALSE	FALSE	FALSE	FALSE	FALSE	FALSE	FALSE	FALSE	FALSE	FALSE	FALSE	FALSE	swab
c9a526e0	Detected	16.6954365	284	female	50	some_con	mild_dis	25k_50k	04/21/2020	Rnase P_Hs04930436_g1,Xeno_Ac00010014_a1	FALSE	FALSE	FALSE	FALSE	FALSE	FALSE	FALSE	FALSE	FALSE	FALSE	FALSE	FALSE	FALSE	FALSE	FALSE	FALSE	swab
c9a99606	NotDetected	NA	NA	male	52.33	some_con	mild_dis	100k_125k	NA	NA	NA	NA	NA	NA	NA	NA	NA	NA	NA	NA	NA	NA	NA	NA	NA	FALSE	swab
c9acd4de	Detected	12.360578	284	female	46	v_con	strong_dis	125k_150k	04/21/2020	Xeno_Ac00010014_a1,Rnase P_Hs04930436_g1	FALSE	FALSE	FALSE	FALSE	FALSE	FALSE	FALSE	FALSE	FALSE	FALSE	FALSE	FALSE	FALSE	FALSE	FALSE	FALSE	swab
c9add5d1	Detected	14.6297535	153	male	24.25	v_con	strong_dis	75k_100k	03/12/2020	Xeno_Ac00010014_a1,Rnase P_Hs04930436_g1	FALSE	FALSE	FALSE	FALSE	FALSE	FALSE	FALSE	FALSE	FALSE	FALSE	FALSE	FALSE	FALSE	FALSE	FALSE	FALSE	swab
c9b45827	Detected	17.894013	217	female	44	some_con	mild_dis	125k_150k	04/06/2020	Xeno_Ac00010014_a1,Rnase P_Hs04930436_g1	FALSE	FALSE	FALSE	FALSE	FALSE	FALSE	FALSE	FALSE	FALSE	FALSE	FALSE	FALSE	FALSE	FALSE	FALSE	FALSE	swab
c9b53369	Detected	19.107467	152	NA	NA	NA	NA	NA	03/12/2020	Xeno_Ac00010014_a1,Rnase P_Hs04930436_g1	FALSE	FALSE	FALSE	FALSE	FALSE	FALSE	FALSE	FALSE	FALSE	FALSE	FALSE	FALSE	FALSE	FALSE	FALSE	FALSE	swab
c9b6d399	NA	NA	NA	male	31	v_con	mild_dis	25k_50k	NA	NA	NA	NA	NA	NA	NA	NA	NA	NA	NA	NA	NA	NA	NA	NA	NA	FALSE	swab
c9bd289c	Detected	19.2318765	128	female	24.5	NA	NA	75k_100k	02/28/2020	Xeno_Ac00010014_a1,Rnase P_Hs04930436_g1	FALSE	FALSE	FALSE	FALSE	FALSE	FALSE	FALSE	FALSE	FALSE	FALSE	FALSE	FALSE	FALSE	FALSE	FALSE	FALSE	swab
c9c6b0df	Detected	15.6147775	097	female	31.75	NA	NA	75k_100k	01/31/2020	Flu_A_pan,Rnase P_Hs04930436_g1,Xeno_Ac00010014_a1,Flu_A_H1	FALSE	FALSE	FALSE	TRUE	FALSE	FALSE	FALSE	FALSE	FALSE	FALSE	FALSE	FALSE	FALSE	FALSE	FALSE	FALSE	swab
c9c8e85c	NA	NA	NA	female	46	some_con	mild_dis	dont_say	NA	NA	NA	NA	NA	NA	NA	NA	NA	NA	NA	NA	NA	NA	NA	NA	NA	FALSE	swab
c9cf2f62	Detected	16.317147	102	male	34.83	NA	NA	more_150k	02/04/2020	Xeno_Ac00010014_a1,CoV_HKU1_CoV_NL63,Rnase P_Hs04930436_g1	FALSE	FALSE	FALSE	FALSE	FALSE	FALSE	FALSE	FALSE	FALSE	FALSE	FALSE	TRUE	FALSE	FALSE	FALSE	FALSE	swab
c9d85b75	Detected	15.1488	172	male	29.42	v_con	mild_dis	dont_say	03/17/2020	Rnase P_Hs04930436_g1,Xeno_Ac00010014_a1	FALSE	FALSE	FALSE	FALSE	FALSE	FALSE	FALSE	FALSE	FALSE	FALSE	FALSE	FALSE	FALSE	FALSE	FALSE	FALSE	swab
c9d8d7a2	Detected	15.6560025	210	female	22	NA	NA	25k_50k	04/03/2020	Rnase P_Hs04930436_g1,Xeno_Ac00010014_a1	FALSE	FALSE	FALSE	FALSE	FALSE	FALSE	FALSE	FALSE	FALSE	FALSE	FALSE	FALSE	FALSE	FALSE	FALSE	FALSE	swab
c9dc90cc	NA	NA	NA	female	40	v_con	mild_dis	125k_150k	NA	NA	NA	NA	NA	NA	NA	NA	NA	NA	NA	NA	NA	NA	NA	NA	NA	FALSE	swab
c9dcb7fc	Detected	15.403963	253	female	64	some_con	mild_dis	50k_75k	04/14/2020	Xeno_Ac00010014_a1,Rnase P_Hs04930436_g1	FALSE	FALSE	FALSE	FALSE	FALSE	FALSE	FALSE	FALSE	FALSE	FALSE	FALSE	FALSE	FALSE	FALSE	FALSE	FALSE	swab
c9df9028	Detected	13.1669555	278	female	73	NA	NA	75k_100k	04/20/2020	Xeno_Ac00010014_a1,RV_1of2,Rnase P_Hs04930436_g1	FALSE	FALSE	FALSE	FALSE	FALSE	FALSE	FALSE	FALSE	FALSE	FALSE	TRUE	FALSE	FALSE	FALSE	FALSE	FALSE	handle
c9e365d2	Detected	22.875801	166	male	29.67	some_con	mild_dis	more_150k	03/16/2020	Rnase P_Hs04930436_g1,Xeno_Ac00010014_a1	FALSE	FALSE	FALSE	FALSE	FALSE	FALSE	FALSE	FALSE	FALSE	FALSE	FALSE	FALSE	FALSE	FALSE	FALSE	FALSE	swab
c9ef7c51	Detected	17.761973	110	male	32.33	NA	NA	50k_75k	02/12/2020	CoV_HKU1_CoV_NL63,Xeno_Ac00010014_a1,Rnase P_Hs04930436_g1	FALSE	FALSE	FALSE	FALSE	FALSE	FALSE	FALSE	FALSE	FALSE	FALSE	FALSE	TRUE	FALSE	FALSE	FALSE	FALSE	swab
c9f5cee8	Detected	15.864446	167	male	33.08	some_con	mild_dis	more_150k	03/16/2020	Rnase P_Hs04930436_g1,Xeno_Ac00010014_a1	FALSE	FALSE	FALSE	FALSE	FALSE	FALSE	FALSE	FALSE	FALSE	FALSE	FALSE	FALSE	FALSE	FALSE	FALSE	FALSE	swab
c9fb6fd1	Detected	18.899786	185	male	51	v_con	mild_dis	more_150k	03/26/2020	Rnase P_Hs04930436_g1,Xeno_Ac00010014_a1	FALSE	FALSE	FALSE	FALSE	FALSE	FALSE	FALSE	FALSE	FALSE	FALSE	FALSE	FALSE	FALSE	FALSE	FALSE	FALSE	handle
c9fcdd90	Detected	15.503252	270	female	42	some_con	mild_dis	more_150k	04/17/2020	Xeno_Ac00010014_a1,Rnase P_Hs04930436_g1	FALSE	FALSE	FALSE	FALSE	FALSE	FALSE	FALSE	FALSE	FALSE	FALSE	FALSE	FALSE	FALSE	FALSE	FALSE	FALSE	swab
ca0541aa	NA	NA	NA	female	76	v_con	mild_dis	75k_100k	NA	NA	NA	NA	NA	NA	NA	NA	NA	NA	NA	NA	NA	NA	NA	NA	NA	FALSE	swab
ca054db3	Detected	15.6766395	195	female	69	NA	NA	75k_100k	03/30/2020	Rnase P_Hs04930436_g1,Xeno_Ac00010014_a1	FALSE	FALSE	FALSE	FALSE	FALSE	FALSE	FALSE	FALSE	FALSE	FALSE	FALSE	FALSE	FALSE	FALSE	FALSE	TRUE	swab
ca0560e4	Detected	11.88999	239	male	30	some_con	mild_dis	more_150k	04/10/2020	Xeno_Ac00010014_a1,Rnase P_Hs04930436_g1	FALSE	FALSE	FALSE	FALSE	FALSE	FALSE	FALSE	FALSE	FALSE	FALSE	FALSE	FALSE	FALSE	FALSE	FALSE	FALSE	swab
ca0d21ce	Detected	11.7057585	231	female	38	NA	NA	25k_50k	04/08/2020	Rnase P_Hs04930436_g1,Xeno_Ac00010014_a1	FALSE	FALSE	FALSE	FALSE	FALSE	FALSE	FALSE	FALSE	FALSE	FALSE	FALSE	FALSE	FALSE	FALSE	FALSE	FALSE	swab
ca1285a5	NA	NA	NA	male	67	v_con	no_dis	100k_125k	NA	NA	NA	NA	NA	NA	NA	NA	NA	NA	NA	NA	NA	NA	NA	NA	NA	FALSE	swab
ca1581de	Detected	16.696315	179	female	35	v_con	mild_dis	50k_75k	03/24/2020	Xeno_Ac00010014_a1,Rnase P_Hs04930436_g1	FALSE	FALSE	FALSE	FALSE	FALSE	FALSE	FALSE	FALSE	FALSE	FALSE	FALSE	FALSE	FALSE	FALSE	FALSE	FALSE	swab
ca17d7b1	Detected	19.443405	201	female	21	some_con	mild_dis	less_25k	04/01/2020	Xeno_Ac00010014_a1,Rnase P_Hs04930436_g1	FALSE	FALSE	FALSE	FALSE	FALSE	FALSE	FALSE	FALSE	FALSE	FALSE	FALSE	FALSE	FALSE	FALSE	FALSE	FALSE	swab
ca194f7f	Detected	13.052265	276	female	47	v_con	no_dis	more_150k	04/19/2020	Xeno_Ac00010014_a1,Rnase P_Hs04930436_g1	FALSE	FALSE	FALSE	FALSE	FALSE	FALSE	FALSE	FALSE	FALSE	FALSE	FALSE	FALSE	FALSE	FALSE	FALSE	FALSE	swab
ca195419	NA	NA	NA	female	48	some_con	mild_dis	75k_100k	NA	NA	NA	NA	NA	NA	NA	NA	NA	NA	NA	NA	NA	NA	NA	NA	NA	FALSE	swab
ca19ac1e	NA	NA	NA	male	42	v_con	mild_dis	more_150k	NA	NA	NA	NA	NA	NA	NA	NA	NA	NA	NA	NA	NA	NA	NA	NA	NA	FALSE	swab
ca1a3440	Detected	17.449902	292	male	55	v_con	mild_dis	125k_150k	04/23/2020	Rnase P_Hs04930436_g1,Xeno_Ac00010014_a1	FALSE	FALSE	FALSE	FALSE	FALSE	FALSE	FALSE	FALSE	FALSE	FALSE	FALSE	FALSE	FALSE	FALSE	FALSE	FALSE	swab
ca1cd32f	NA	NA	NA	male	39	some_con	mild_dis	dont_say	NA	NA	NA	NA	NA	NA	NA	NA	NA	NA	NA	NA	NA	NA	NA	NA	NA	FALSE	swab
ca222513	Detected	10.968188	298	male	44	some_con	mild_dis	100k_125k	04/23/2020	Xeno_Ac00010014_a1,Rnase P_Hs04930436_g1	FALSE	FALSE	FALSE	FALSE	FALSE	FALSE	FALSE	FALSE	FALSE	FALSE	FALSE	FALSE	FALSE	FALSE	FALSE	FALSE	swab
ca27cac3	Detected	20.235488	223	female	32	v_con	mild_dis	100k_125k	04/07/2020	Xeno_Ac00010014_a1,Rnase P_Hs04930436_g1	FALSE	FALSE	FALSE	FALSE	FALSE	FALSE	FALSE	FALSE	FALSE	FALSE	FALSE	FALSE	FALSE	FALSE	FALSE	FALSE	swab
ca2852ff	NA	NA	NA	male	1	v_con	mild_dis	more_150k	NA	NA	NA	NA	NA	NA	NA	NA	NA	NA	NA	NA	NA	NA	NA	NA	NA	FALSE	swab
ca31e401	Detected	21.4670365	057	male	50.5	NA	NA	less_25k	01/02/2020	Xeno_Ac00010014_a1,S.pneumoniae,Rnase P_Hs04930436_g1	FALSE	FALSE	FALSE	FALSE	FALSE	FALSE	FALSE	FALSE	FALSE	FALSE	FALSE	FALSE	TRUE	FALSE	FALSE	NA	handle
ca394230	Detected	10.3775295	275	male	40	NA	NA	100k_125k	04/19/2020	Xeno_Ac00010014_a1,Rnase P_Hs04930436_g1	FALSE	FALSE	FALSE	FALSE	FALSE	FALSE	FALSE	FALSE	FALSE	FALSE	FALSE	FALSE	FALSE	FALSE	FALSE	FALSE	swab
ca3a4137	NA	NA	NA	female	30	v_con	no_dis	more_150k	NA	NA	NA	NA	NA	NA	NA	NA	NA	NA	NA	NA	NA	NA	NA	NA	NA	FALSE	swab
ca3d61d0	NotDetected	NA	NA	female	40	NA	NA	more_150k	NA	NA	NA	NA	NA	NA	NA	NA	NA	NA	NA	NA	NA	NA	NA	NA	NA	FALSE	swab
ca3d7116	Detected	19.044405	200	female	36	NA	NA	75k_100k	03/31/2020	Xeno_Ac00010014_a1,Rnase P_Hs04930436_g1	FALSE	FALSE	FALSE	FALSE	FALSE	FALSE	FALSE	FALSE	FALSE	FALSE	FALSE	FALSE	FALSE	FALSE	FALSE	FALSE	swab
ca3da9c7	Detected	11.830836	232	female	43	some_con	mild_dis	50k_75k	04/09/2020	Xeno_Ac00010014_a1,Rnase P_Hs04930436_g1	FALSE	FALSE	FALSE	FALSE	FALSE	FALSE	FALSE	FALSE	FALSE	FALSE	FALSE	FALSE	FALSE	FALSE	FALSE	FALSE	swab
ca40bdaa	Detected	17.618945	238	female	66	v_con	mild_dis	75k_100k	04/10/2020	Xeno_Ac00010014_a1,Rnase P_Hs04930436_g1	FALSE	FALSE	FALSE	FALSE	FALSE	FALSE	FALSE	FALSE	FALSE	FALSE	FALSE	FALSE	FALSE	FALSE	FALSE	FALSE	swab
ca4d9ee4	Detected	12.633611	167	female	0.75	some_con	mild_dis	100k_125k	03/16/2020	Rnase P_Hs04930436_g1,Xeno_Ac00010014_a1	FALSE	FALSE	FALSE	FALSE	FALSE	FALSE	FALSE	FALSE	FALSE	FALSE	FALSE	FALSE	FALSE	FALSE	FALSE	FALSE	swab
ca4f02d2	Detected	13.616792	088	female	36.5	NA	NA	25k_50k	01/27/2020	Rnase P_Hs04930436_g1,Flu_A_pan,Xeno_Ac00010014_a1,Flu_A_H1	FALSE	FALSE	FALSE	TRUE	FALSE	FALSE	FALSE	FALSE	FALSE	FALSE	FALSE	FALSE	FALSE	FALSE	FALSE	FALSE	swab
ca56fed2	Detected	17.1769915	194	female	31.42	v_con	mild_dis	100k_125k	03/09/2020	Rnase P_Hs04930436_g1,Xeno_Ac00010014_a1	FALSE	FALSE	FALSE	FALSE	FALSE	FALSE	FALSE	FALSE	FALSE	FALSE	FALSE	FALSE	FALSE	FALSE	FALSE	FALSE	swab
ca595bc0	Detected	13.8791095	236	female	53	NA	NA	more_150k	04/10/2020	Xeno_Ac00010014_a1,Rnase P_Hs04930436_g1	FALSE	FALSE	FALSE	FALSE	FALSE	FALSE	FALSE	FALSE	FALSE	FALSE	FALSE	FALSE	FALSE	FALSE	FALSE	FALSE	swab
ca64a0ba	NA	NA	NA	male	45	v_con	mild_dis	more_150k	NA	NA	NA	NA	NA	NA	NA	NA	NA	NA	NA	NA	NA	NA	NA	NA	NA	FALSE	swab
ca6bee4a	Detected	12.205263	090	male	60.75	NA	NA	less_25k	01/28/2020	Rnase P_Hs04930436_g1,Xeno_Ac00010014_a1	FALSE	FALSE	FALSE	FALSE	FALSE	FALSE	FALSE	FALSE	FALSE	FALSE	FALSE	FALSE	FALSE	FALSE	FALSE	FALSE	swab
ca6ff409	Detected	14.603098	183	female	37	some_con	mild_dis	50k_75k	03/26/2020	Rnase P_Hs04930436_g1,Xeno_Ac00010014_a1	FALSE	FALSE	FALSE	FALSE	FALSE	FALSE	FALSE	FALSE	FALSE	FALSE	FALSE	FALSE	FALSE	FALSE	FALSE	FALSE	swab
ca703c08	NA	NA	NA	male	46	v_con	mild_dis	125k_150k	NA	NA	NA	NA	NA	NA	NA	NA	NA	NA	NA	NA	NA	NA	NA	NA	NA	FALSE	swab
ca786f03	Detected	18.622443	117	male	40.83	NA	NA	more_150k	02/20/2020	Xeno_Ac00010014_a1,Rnase P_Hs04930436_g1	FALSE	FALSE	FALSE	FALSE	FALSE	FALSE	FALSE	FALSE	FALSE	FALSE	FALSE	FALSE	FALSE	FALSE	FALSE	FALSE	handle
ca7ea97e	NA	NA	NA	male	69	some_con	no_dis	dont_say	NA	NA	NA	NA	NA	NA	NA	NA	NA	NA	NA	NA	NA	NA	NA	NA	NA	FALSE	swab
ca8166c9	Detected	12.8848105	250	male	18	v_con	strong_dis	50k_75k	04/13/2020	Xeno_Ac00010014_a1,Rnase P_Hs04930436_g1	FALSE	FALSE	FALSE	FALSE	FALSE	FALSE	FALSE	FALSE	FALSE	FALSE	FALSE	FALSE	FALSE	FALSE	FALSE	FALSE	swab
ca8255af	Detected	19.9279005	152	female	27.75	some_con	strong_dis	more_150k	03/12/2020	Rnase P_Hs04930436_g1,Xeno_Ac00010014_a1	FALSE	FALSE	FALSE	FALSE	FALSE	FALSE	FALSE	FALSE	FALSE	FALSE	FALSE	FALSE	FALSE	FALSE	FALSE	FALSE	swab
ca84d49c	Detected	18.102438	107	male	48.83	NA	NA	75k_100k	02/10/2020	Flu_A_pan,Rnase P_Hs04930436_g1,Xeno_Ac00010014_a1,Flu_A_H1	FALSE	FALSE	FALSE	TRUE	FALSE	FALSE	FALSE	FALSE	FALSE	FALSE	FALSE	FALSE	FALSE	FALSE	FALSE	FALSE	swab
ca8bf8b5	Detected	14.427968	233	male	53	v_con	mild_dis	125k_150k	04/09/2020	Rnase P_Hs04930436_g1,Xeno_Ac00010014_a1	FALSE	FALSE	FALSE	FALSE	FALSE	FALSE	FALSE	FALSE	FALSE	FALSE	FALSE	FALSE	FALSE	FALSE	FALSE	FALSE	swab
ca8db9da	Detected	20.4712675	213	male	69	v_con	mild_dis	50k_75k	04/05/2020	Rnase P_Hs04930436_g1,Xeno_Ac00010014_a1	FALSE	FALSE	FALSE	FALSE	FALSE	FALSE	FALSE	FALSE	FALSE	FALSE	FALSE	FALSE	FALSE	FALSE	FALSE	FALSE	swab
ca8e218a	Detected	18.4030335	100	female	63.5	NA	NA	75k_100k	02/03/2020	Rnase P_Hs04930436_g1,Xeno_Ac00010014_a1	FALSE	FALSE	FALSE	FALSE	FALSE	FALSE	FALSE	FALSE	FALSE	FALSE	FALSE	FALSE	FALSE	FALSE	FALSE	FALSE	swab
ca90e826	NA	NA	NA	male	49	v_con	no_dis	125k_150k	NA	NA	NA	NA	NA	NA	NA	NA	NA	NA	NA	NA	NA	NA	NA	NA	NA	FALSE	swab
ca9151e2	NA	NA	NA	female	27	v_con	no_dis	25k_50k	NA	NA	NA	NA	NA	NA	NA	NA	NA	NA	NA	NA	NA	NA	NA	NA	NA	FALSE	swab
ca92a498	Detected	18.291275	214	male	30	v_con	mild_dis	more_150k	04/05/2020	Rnase P_Hs04930436_g1,Xeno_Ac00010014_a1	FALSE	FALSE	FALSE	FALSE	FALSE	FALSE	FALSE	FALSE	FALSE	FALSE	FALSE	FALSE	FALSE	FALSE	FALSE	FALSE	swab
ca94caf9	Detected	15.41254925	280	male	48	v_con	strong_dis	more_150k	04/20/2020	Rnase P_Hs04930436_g1,Xeno_Ac00010014_a1	FALSE	FALSE	FALSE	FALSE	FALSE	FALSE	FALSE	FALSE	FALSE	FALSE	FALSE	FALSE	FALSE	FALSE	FALSE	FALSE	swab
ca968f27	Detected	22.5952355	292	male	56	v_con	mild_dis	dont_say	04/23/2020	Xeno_Ac00010014_a1,Rnase P_Hs04930436_g1	FALSE	FALSE	FALSE	FALSE	FALSE	FALSE	FALSE	FALSE	FALSE	FALSE	FALSE	FALSE	FALSE	FALSE	FALSE	FALSE	swab
ca97e97a	Detected	17.1031855	280	female	15	v_con	strong_dis	dont_say	04/20/2020	Rnase P_Hs04930436_g1,Xeno_Ac00010014_a1	FALSE	FALSE	FALSE	FALSE	FALSE	FALSE	FALSE	FALSE	FALSE	FALSE	FALSE	FALSE	FALSE	FALSE	FALSE	FALSE	swab
ca9f75dc	NA	NA	NA	male	52	v_con	mild_dis	more_150k	NA	NA	NA	NA	NA	NA	NA	NA	NA	NA	NA	NA	NA	NA	NA	NA	NA	FALSE	swab
caa78f36	Detected	16.1375325	102	female	43.25	NA	NA	100k_125k	02/04/2020	Xeno_Ac00010014_a1,Rnase P_Hs04930436_g1,CoV_HKU1_CoV_NL63,RV_1of2	FALSE	FALSE	FALSE	FALSE	FALSE	FALSE	FALSE	FALSE	FALSE	FALSE	TRUE	TRUE	FALSE	FALSE	FALSE	FALSE	swab
caae0d67	NA	NA	NA	female	37	v_con	mild_dis	125k_150k	NA	NA	NA	NA	NA	NA	NA	NA	NA	NA	NA	NA	NA	NA	NA	NA	NA	FALSE	swab
cab13950	Detected	16.9484675	280	female	45	v_con	mild_dis	more_150k	04/20/2020	Rnase P_Hs04930436_g1,Xeno_Ac00010014_a1	FALSE	FALSE	FALSE	FALSE	FALSE	FALSE	FALSE	FALSE	FALSE	FALSE	FALSE	FALSE	FALSE	FALSE	FALSE	FALSE	swab
cab1c948	NA	NA	NA	female	17	some_con	mild_dis	100k_125k	NA	NA	NA	NA	NA	NA	NA	NA	NA	NA	NA	NA	NA	NA	NA	NA	NA	FALSE	swab
cab259c4	Detected	17.285405	185	male	37	v_con	mild_dis	125k_150k	03/26/2020	RV_1of2,RV_2of2,Rnase P_Hs04930436_g1,Xeno_Ac00010014_a1	FALSE	FALSE	FALSE	FALSE	FALSE	FALSE	FALSE	FALSE	FALSE	FALSE	TRUE	FALSE	FALSE	FALSE	FALSE	FALSE	swab
cab2faa3	Detected	21.598458	063	female	64	NA	NA	dont_say	01/07/2020	Xeno_Ac00010014_a1,Rnase P_Hs04930436_g1	FALSE	FALSE	FALSE	FALSE	FALSE	FALSE	FALSE	FALSE	FALSE	FALSE	FALSE	FALSE	FALSE	FALSE	FALSE	FALSE	swab
cab93613	Detected	19.5162885	173	female	43.83	v_con	mild_dis	more_150k	03/17/2020	Rnase P_Hs04930436_g1,Xeno_Ac00010014_a1	FALSE	FALSE	FALSE	FALSE	FALSE	FALSE	FALSE	FALSE	FALSE	FALSE	FALSE	FALSE	FALSE	FALSE	FALSE	FALSE	swab
cac0e75f	Detected	15.0691185	183	female	36	some_con	mild_dis	more_150k	03/26/2020	Xeno_Ac00010014_a1,Rnase P_Hs04930436_g1	FALSE	FALSE	FALSE	FALSE	FALSE	FALSE	FALSE	FALSE	FALSE	FALSE	FALSE	FALSE	FALSE	FALSE	FALSE	FALSE	swab
cac78bfb	NA	NA	NA	female	71	some_con	no_dis	25k_50k	NA	NA	NA	NA	NA	NA	NA	NA	NA	NA	NA	NA	NA	NA	NA	NA	NA	FALSE	swab
cac846a9	Detected	17.684411	116	female	38.58	NA	NA	more_150k	02/19/2020	Rnase P_Hs04930436_g1,S.pneumoniae,Xeno_Ac00010014_a1,Xeno_Ac00010014_a1,S.pneumoniae	FALSE	FALSE	FALSE	FALSE	FALSE	FALSE	FALSE	FALSE	FALSE	FALSE	FALSE	FALSE	TRUE	FALSE	FALSE	FALSE	swab
cad5a326	Detected	16.505341	233	male	47	v_con	no_dis	100k_125k	04/09/2020	Xeno_Ac00010014_a1,Rnase P_Hs04930436_g1	FALSE	FALSE	FALSE	FALSE	FALSE	FALSE	FALSE	FALSE	FALSE	FALSE	FALSE	FALSE	FALSE	FALSE	FALSE	FALSE	swab
cada4294	Detected	15.673049	152	female	37	some_con	strong_dis	more_150k	03/11/2020	Xeno_Ac00010014_a1,Rnase P_Hs04930436_g1,Flu_A_pan,Flu_A_H1	FALSE	FALSE	FALSE	TRUE	FALSE	FALSE	FALSE	FALSE	FALSE	FALSE	FALSE	FALSE	FALSE	FALSE	FALSE	FALSE	swab
cadc22cc	NA	NA	NA	male	44	some_con	mild_dis	more_150k	NA	NA	NA	NA	NA	NA	NA	NA	NA	NA	NA	NA	NA	NA	NA	NA	NA	FALSE	swab
cadf87ca	NA	NA	NA	female	44	some_con	mild_dis	dont_say	NA	NA	NA	NA	NA	NA	NA	NA	NA	NA	NA	NA	NA	NA	NA	NA	NA	FALSE	swab
cae375a3	Detected	16.114649	184	male	34	v_con	mild_dis	125k_150k	03/26/2020	Rnase P_Hs04930436_g1,Xeno_Ac00010014_a1	FALSE	FALSE	FALSE	FALSE	FALSE	FALSE	FALSE	FALSE	FALSE	FALSE	FALSE	FALSE	FALSE	FALSE	FALSE	FALSE	swab
cb13599b	NA	NA	NA	male	58	some_con	mild_dis	more_150k	NA	NA	NA	NA	NA	NA	NA	NA	NA	NA	NA	NA	NA	NA	NA	NA	NA	FALSE	swab
cb18ac53	Detected	13.378722	095	female	50.58	NA	NA	more_150k	01/30/2020	Rnase P_Hs04930436_g1,Xeno_Ac00010014_a1	FALSE	FALSE	FALSE	FALSE	FALSE	FALSE	FALSE	FALSE	FALSE	FALSE	FALSE	FALSE	FALSE	FALSE	FALSE	FALSE	swab
cb1e5514	NA	NA	NA	male	40	some_con	strong_dis	more_150k	NA	NA	NA	NA	NA	NA	NA	NA	NA	NA	NA	NA	NA	NA	NA	NA	NA	FALSE	swab
cb226f1f	NA	NA	NA	female	64	some_con	no_dis	dont_say	NA	NA	NA	NA	NA	NA	NA	NA	NA	NA	NA	NA	NA	NA	NA	NA	NA	FALSE	swab
cb23941b	Detected	20.370941	038	male	9.5	NA	NA	50k_75k	12/18/2019	Xeno_Ac00010014_a1,Flu_B_pan,Rnase P_Hs04930436_g1	FALSE	FALSE	FALSE	FALSE	TRUE	FALSE	FALSE	FALSE	FALSE	FALSE	FALSE	FALSE	FALSE	FALSE	FALSE	NA	swab
cb241730	Detected	16.6806505	237	female	30	some_con	no_dis	dont_say	04/10/2020	Xeno_Ac00010014_a1,Rnase P_Hs04930436_g1	FALSE	FALSE	FALSE	FALSE	FALSE	FALSE	FALSE	FALSE	FALSE	FALSE	FALSE	FALSE	FALSE	FALSE	FALSE	FALSE	swab
cb26b776	NA	NA	NA	male	20	NA	NA	dont_say	NA	NA	NA	NA	NA	NA	NA	NA	NA	NA	NA	NA	NA	NA	NA	NA	NA	FALSE	swab
cb283338	Detected	17.31204	171	male	28.67	not_con	mild_dis	more_150k	03/17/2020	Xeno_Ac00010014_a1,Rnase P_Hs04930436_g1	FALSE	FALSE	FALSE	FALSE	FALSE	FALSE	FALSE	FALSE	FALSE	FALSE	FALSE	FALSE	FALSE	FALSE	FALSE	FALSE	swab
cb2d7804	Detected	13.021957	292	male	27	v_con	mild_dis	75k_100k	04/23/2020	Rnase P_Hs04930436_g1,Xeno_Ac00010014_a1	FALSE	FALSE	FALSE	FALSE	FALSE	FALSE	FALSE	FALSE	FALSE	FALSE	FALSE	FALSE	FALSE	FALSE	FALSE	FALSE	swab
cb353874	Detected	18.6079485	205	male	39	v_con	strong_dis	50k_75k	04/01/2020	Rnase P_Hs04930436_g1,Xeno_Ac00010014_a1	FALSE	FALSE	FALSE	FALSE	FALSE	FALSE	FALSE	FALSE	FALSE	FALSE	FALSE	FALSE	FALSE	FALSE	FALSE	TRUE	swab
cb3eaebe	Detected	12.73463	266	male	35	v_con	strong_dis	more_150k	04/17/2020	Xeno_Ac00010014_a1,Rnase P_Hs04930436_g1	FALSE	FALSE	FALSE	FALSE	FALSE	FALSE	FALSE	FALSE	FALSE	FALSE	FALSE	FALSE	FALSE	FALSE	FALSE	FALSE	swab
cb3fc99c	Detected	17.950187	133	NA	NA	NA	NA	NA	03/02/2020	Rnase P_Hs04930436_g1,Xeno_Ac00010014_a1	FALSE	FALSE	FALSE	FALSE	FALSE	FALSE	FALSE	FALSE	FALSE	FALSE	FALSE	FALSE	FALSE	FALSE	FALSE	FALSE	swab
cb452b7b	Detected	19.949235	173	male	43.5	v_con	no_dis	more_150k	03/17/2020	Xeno_Ac00010014_a1,Rnase P_Hs04930436_g1	FALSE	FALSE	FALSE	FALSE	FALSE	FALSE	FALSE	FALSE	FALSE	FALSE	FALSE	FALSE	FALSE	FALSE	FALSE	FALSE	swab
cb4c3472	NA	NA	NA	female	53	v_con	mild_dis	100k_125k	NA	NA	NA	NA	NA	NA	NA	NA	NA	NA	NA	NA	NA	NA	NA	NA	NA	TRUE	swab
cb5174b3	NA	NA	NA	female	30	v_con	mild_dis	50k_75k	NA	NA	NA	NA	NA	NA	NA	NA	NA	NA	NA	NA	NA	NA	NA	NA	NA	FALSE	swab
cb56a5e5	Detected	17.320936	266	female	61	v_con	no_dis	75k_100k	04/17/2020	Xeno_Ac00010014_a1,Rnase P_Hs04930436_g1	FALSE	FALSE	FALSE	FALSE	FALSE	FALSE	FALSE	FALSE	FALSE	FALSE	FALSE	FALSE	FALSE	FALSE	FALSE	FALSE	swab
cb59859d	NA	NA	NA	female	26	some_con	no_dis	25k_50k	NA	NA	NA	NA	NA	NA	NA	NA	NA	NA	NA	NA	NA	NA	NA	NA	NA	FALSE	swab
cb5acc2d	NA	NA	NA	other	32	v_con	mild_dis	more_150k	NA	NA	NA	NA	NA	NA	NA	NA	NA	NA	NA	NA	NA	NA	NA	NA	NA	FALSE	swab
cb63399d	Detected	18.473335	187	female	39	v_con	mild_dis	100k_125k	03/27/2020	Xeno_Ac00010014_a1,Rnase P_Hs04930436_g1	FALSE	FALSE	FALSE	FALSE	FALSE	FALSE	FALSE	FALSE	FALSE	FALSE	FALSE	FALSE	FALSE	FALSE	FALSE	FALSE	swab
cb655a03	NotDetected	NA	NA	female	37.58	NA	NA	50k_75k	NA	NA	NA	NA	NA	NA	NA	NA	NA	NA	NA	NA	NA	NA	NA	NA	NA	FALSE	swab
cb6b0e1a	Detected	14.028642	275	female	51	v_con	mild_dis	125k_150k	04/19/2020	Xeno_Ac00010014_a1,Rnase P_Hs04930436_g1	FALSE	FALSE	FALSE	FALSE	FALSE	FALSE	FALSE	FALSE	FALSE	FALSE	FALSE	FALSE	FALSE	FALSE	FALSE	FALSE	swab
cb787109	Detected	15.042272	288	female	34	v_con	mild_dis	more_150k	04/22/2020	Rnase P_Hs04930436_g1,Xeno_Ac00010014_a1	FALSE	FALSE	FALSE	FALSE	FALSE	FALSE	FALSE	FALSE	FALSE	FALSE	FALSE	FALSE	FALSE	FALSE	FALSE	FALSE	swab
cb7c03b4	Detected	15.1974635	223	female	50	NA	NA	dont_say	04/07/2020	Xeno_Ac00010014_a1,Rnase P_Hs04930436_g1	FALSE	FALSE	FALSE	FALSE	FALSE	FALSE	FALSE	FALSE	FALSE	FALSE	FALSE	FALSE	FALSE	FALSE	FALSE	FALSE	swab
cb7f522b	Detected	14.3160375	216	male	31	NA	NA	25k_50k	04/06/2020	Xeno_Ac00010014_a1,Rnase P_Hs04930436_g1	FALSE	FALSE	FALSE	FALSE	FALSE	FALSE	FALSE	FALSE	FALSE	FALSE	FALSE	FALSE	FALSE	FALSE	FALSE	FALSE	swab
cb7f8d3c	Detected	11.8613575	143	NA	NA	NA	NA	NA	03/05/2020	Rnase P_Hs04930436_g1,Xeno_Ac00010014_a1	FALSE	FALSE	FALSE	FALSE	FALSE	FALSE	FALSE	FALSE	FALSE	FALSE	FALSE	FALSE	FALSE	FALSE	FALSE	FALSE	swab
cb823be2	Detected	12.093933	237	male	39	v_con	no_dis	more_150k	04/10/2020	Rnase P_Hs04930436_g1,Xeno_Ac00010014_a1	FALSE	FALSE	FALSE	FALSE	FALSE	FALSE	FALSE	FALSE	FALSE	FALSE	FALSE	FALSE	FALSE	FALSE	FALSE	FALSE	swab
cb86cd30	Detected	16.3052035	200	male	40	v_con	mild_dis	100k_125k	04/01/2020	Rnase P_Hs04930436_g1,Xeno_Ac00010014_a1	FALSE	FALSE	FALSE	FALSE	FALSE	FALSE	FALSE	FALSE	FALSE	FALSE	FALSE	FALSE	FALSE	FALSE	FALSE	FALSE	swab
cb8b78e3	Detected	12.0249095	237	female	41	v_con	mild_dis	75k_100k	04/10/2020	Xeno_Ac00010014_a1,Rnase P_Hs04930436_g1	FALSE	FALSE	FALSE	FALSE	FALSE	FALSE	FALSE	FALSE	FALSE	FALSE	FALSE	FALSE	FALSE	FALSE	FALSE	FALSE	swab
cb8d95ad	Detected	12.5076445	279	male	32	v_con	mild_dis	dont_say	04/20/2020	Xeno_Ac00010014_a1,Rnase P_Hs04930436_g1	FALSE	FALSE	FALSE	FALSE	FALSE	FALSE	FALSE	FALSE	FALSE	FALSE	FALSE	FALSE	FALSE	FALSE	FALSE	FALSE	swab
cb8e457e	Detected	16.4182075	101	female	29.5	NA	NA	less_25k	02/04/2020	Rnase P_Hs04930436_g1,Flu_A_H1,Xeno_Ac00010014_a1,Flu_A_pan	FALSE	FALSE	FALSE	TRUE	FALSE	FALSE	FALSE	FALSE	FALSE	FALSE	FALSE	FALSE	FALSE	FALSE	FALSE	FALSE	swab
cb8f0786	NA	NA	NA	male	34	some_con	mild_dis	more_150k	NA	NA	NA	NA	NA	NA	NA	NA	NA	NA	NA	NA	NA	NA	NA	NA	NA	FALSE	swab
cb92851a	Detected	15.7039575	274	male	3	v_con	mild_dis	more_150k	04/18/2020	RV_2of2,RV_1of2,Xeno_Ac00010014_a1,Rnase P_Hs04930436_g1	FALSE	FALSE	FALSE	FALSE	FALSE	FALSE	FALSE	FALSE	FALSE	FALSE	TRUE	FALSE	FALSE	FALSE	FALSE	FALSE	swab
cb94ecca	Detected	15.7842525	233	male	64	v_con	no_dis	more_150k	04/09/2020	Xeno_Ac00010014_a1,Rnase P_Hs04930436_g1	FALSE	FALSE	FALSE	FALSE	FALSE	FALSE	FALSE	FALSE	FALSE	FALSE	FALSE	FALSE	FALSE	FALSE	FALSE	FALSE	swab
cb9564a9	Detected	16.8599815	234	male	37	NA	NA	75k_100k	04/09/2020	Rnase P_Hs04930436_g1,Xeno_Ac00010014_a1,Rnase P_Hs04930436_g1,RV_1of2,Xeno_Ac00010014_a1	FALSE	FALSE	FALSE	FALSE	FALSE	FALSE	FALSE	FALSE	FALSE	FALSE	TRUE	FALSE	FALSE	FALSE	FALSE	FALSE	swab
cb97c658	Detected	18.405694	219	male	30	some_con	mild_dis	50k_75k	04/06/2020	Rnase P_Hs04930436_g1,Xeno_Ac00010014_a1	FALSE	FALSE	FALSE	FALSE	FALSE	FALSE	FALSE	FALSE	FALSE	FALSE	FALSE	FALSE	FALSE	FALSE	FALSE	FALSE	swab
cb98334b	Detected	13.871073	211	male	69	v_con	mild_dis	50k_75k	04/04/2020	Xeno_Ac00010014_a1,Rnase P_Hs04930436_g1	FALSE	FALSE	FALSE	FALSE	FALSE	FALSE	FALSE	FALSE	FALSE	FALSE	FALSE	FALSE	FALSE	FALSE	FALSE	FALSE	swab
cb997701	NA	NA	NA	male	34	v_con	mild_dis	125k_150k	NA	NA	NA	NA	NA	NA	NA	NA	NA	NA	NA	NA	NA	NA	NA	NA	NA	FALSE	swab
cba4e09d	NotDetected	NA	NA	male	43	NA	NA	dont_say	04/09/2020	Xeno_Ac00010014_a1,Xeno_Ac00010014_a1,Rnase P_Hs04930436_g1	FALSE	FALSE	FALSE	FALSE	FALSE	FALSE	FALSE	FALSE	FALSE	FALSE	FALSE	FALSE	FALSE	FALSE	FALSE	FALSE	swab
cba57969	Detected	17.980198	188	NA	NA	NA	NA	NA	03/06/2020	Rnase P_Hs04930436_g1,Xeno_Ac00010014_a1	FALSE	FALSE	FALSE	FALSE	FALSE	FALSE	FALSE	FALSE	FALSE	FALSE	FALSE	FALSE	FALSE	FALSE	FALSE	FALSE	swab
cba5f577	Detected	14.502444	153	other	27.92	some_con	strong_dis	25k_50k	03/12/2020	Xeno_Ac00010014_a1,Rnase P_Hs04930436_g1	FALSE	FALSE	FALSE	FALSE	FALSE	FALSE	FALSE	FALSE	FALSE	FALSE	FALSE	FALSE	FALSE	FALSE	FALSE	TRUE	swab
cba7e059	Detected	11.976825	181	female	27	v_con	mild_dis	100k_125k	03/26/2020	Rnase P_Hs04930436_g1,Xeno_Ac00010014_a1	FALSE	FALSE	FALSE	FALSE	FALSE	FALSE	FALSE	FALSE	FALSE	FALSE	FALSE	FALSE	FALSE	FALSE	FALSE	FALSE	swab
cbac27b1	NA	NA	NA	male	32	NA	NA	more_150k	NA	NA	NA	NA	NA	NA	NA	NA	NA	NA	NA	NA	NA	NA	NA	NA	NA	FALSE	swab
cbaec8e1	Detected	11.95538325	235	female	42	v_con	mild_dis	50k_75k	04/09/2020	Rnase P_Hs04930436_g1,Xeno_Ac00010014_a1,Xeno_Ac00010014_a1,Rnase P_Hs04930436_g1,RV_1of2	FALSE	FALSE	FALSE	FALSE	FALSE	FALSE	FALSE	FALSE	FALSE	FALSE	TRUE	FALSE	FALSE	FALSE	FALSE	FALSE	swab
cbb827ef	Detected	16.775899	291	male	30	v_con	mild_dis	dont_say	04/22/2020	Rnase P_Hs04930436_g1,Xeno_Ac00010014_a1	FALSE	FALSE	FALSE	FALSE	FALSE	FALSE	FALSE	FALSE	FALSE	FALSE	FALSE	FALSE	FALSE	FALSE	FALSE	FALSE	swab
cbba2f6c	Detected	18.0170975	210	female	55	v_con	no_dis	25k_50k	04/03/2020	Rnase P_Hs04930436_g1,Xeno_Ac00010014_a1	FALSE	FALSE	FALSE	FALSE	FALSE	FALSE	FALSE	FALSE	FALSE	FALSE	FALSE	FALSE	FALSE	FALSE	FALSE	FALSE	swab
cbbda9cb	NA	NA	NA	male	68	v_con	mild_dis	50k_75k	NA	NA	NA	NA	NA	NA	NA	NA	NA	NA	NA	NA	NA	NA	NA	NA	NA	FALSE	swab
cbbec69c	Detected	15.2622105	181	male	58	NA	NA	100k_125k	03/26/2020	Xeno_Ac00010014_a1,Rnase P_Hs04930436_g1	FALSE	FALSE	FALSE	FALSE	FALSE	FALSE	FALSE	FALSE	FALSE	FALSE	FALSE	FALSE	FALSE	FALSE	FALSE	FALSE	swab
cbc595e9	Detected	16.366944	256	male	24	v_con	mild_dis	more_150k	04/15/2020	Xeno_Ac00010014_a1,Rnase P_Hs04930436_g1	FALSE	FALSE	FALSE	FALSE	FALSE	FALSE	FALSE	FALSE	FALSE	FALSE	FALSE	FALSE	FALSE	FALSE	FALSE	FALSE	swab
cbca9783	Detected	15.6645425	088	female	38.33	NA	NA	100k_125k	01/27/2020	AdV_1of2,Xeno_Ac00010014_a1,Rnase P_Hs04930436_g1	TRUE	FALSE	FALSE	FALSE	FALSE	FALSE	FALSE	FALSE	FALSE	FALSE	FALSE	FALSE	FALSE	FALSE	FALSE	FALSE	swab
cbd28baa	Detected	15.33522	271	female	48	v_con	mild_dis	less_25k	04/18/2020	Rnase P_Hs04930436_g1,Xeno_Ac00010014_a1	FALSE	FALSE	FALSE	FALSE	FALSE	FALSE	FALSE	FALSE	FALSE	FALSE	FALSE	FALSE	FALSE	FALSE	FALSE	FALSE	swab
cbd5c590	Detected	19.9676435	152	male	27.25	some_con	strong_dis	25k_50k	03/12/2020	Xeno_Ac00010014_a1,Rnase P_Hs04930436_g1	FALSE	FALSE	FALSE	FALSE	FALSE	FALSE	FALSE	FALSE	FALSE	FALSE	FALSE	FALSE	FALSE	FALSE	FALSE	FALSE	swab
cbd694f8	Detected	18.51205	285	female	51	v_con	mild_dis	more_150k	04/21/2020	Xeno_Ac00010014_a1,Rnase P_Hs04930436_g1	FALSE	FALSE	FALSE	FALSE	FALSE	FALSE	FALSE	FALSE	FALSE	FALSE	FALSE	FALSE	FALSE	FALSE	FALSE	FALSE	swab
cbd7455b	NA	NA	NA	female	68	some_con	mild_dis	25k_50k	NA	NA	NA	NA	NA	NA	NA	NA	NA	NA	NA	NA	NA	NA	NA	NA	NA	FALSE	swab
cbd78ab7	Detected	16.8124335	167	NA	NA	NA	NA	NA	03/17/2020	Rnase P_Hs04930436_g1,RV_1of2,Xeno_Ac00010014_a1	FALSE	FALSE	FALSE	FALSE	FALSE	FALSE	FALSE	FALSE	FALSE	FALSE	TRUE	FALSE	FALSE	FALSE	FALSE	FALSE	swab
cbd863b9	Detected	14.354489	236	female	48	v_con	mild_dis	more_150k	04/10/2020	Xeno_Ac00010014_a1,Rnase P_Hs04930436_g1	FALSE	FALSE	FALSE	FALSE	FALSE	FALSE	FALSE	FALSE	FALSE	FALSE	FALSE	FALSE	FALSE	FALSE	FALSE	FALSE	swab
cbd8dba9	NA	NA	NA	female	47	some_con	mild_dis	more_150k	NA	NA	NA	NA	NA	NA	NA	NA	NA	NA	NA	NA	NA	NA	NA	NA	NA	FALSE	swab
cbf060e5	Detected	13.942291	214	male	66	v_con	mild_dis	more_150k	04/06/2020	Rnase P_Hs04930436_g1,Xeno_Ac00010014_a1	FALSE	FALSE	FALSE	FALSE	FALSE	FALSE	FALSE	FALSE	FALSE	FALSE	FALSE	FALSE	FALSE	FALSE	FALSE	FALSE	swab
cbf4d519	NA	NA	NA	female	38	NA	NA	dont_say	NA	NA	NA	NA	NA	NA	NA	NA	NA	NA	NA	NA	NA	NA	NA	NA	NA	FALSE	swab
cbf7a785	Detected	12.812852	192	male	41	some_con	mild_dis	more_150k	03/30/2020	Rnase P_Hs04930436_g1,Xeno_Ac00010014_a1	FALSE	FALSE	FALSE	FALSE	FALSE	FALSE	FALSE	FALSE	FALSE	FALSE	FALSE	FALSE	FALSE	FALSE	FALSE	FALSE	swab
cbf9df80	NA	NA	NA	male	59	v_con	strong_dis	100k_125k	NA	NA	NA	NA	NA	NA	NA	NA	NA	NA	NA	NA	NA	NA	NA	NA	NA	FALSE	swab
cbfad8bc	Detected	13.320064	250	female	40	v_con	strong_dis	100k_125k	04/13/2020	Rnase P_Hs04930436_g1,Xeno_Ac00010014_a1	FALSE	FALSE	FALSE	FALSE	FALSE	FALSE	FALSE	FALSE	FALSE	FALSE	FALSE	FALSE	FALSE	FALSE	FALSE	FALSE	swab
cc0117c5	Detected	17.8144055	032	female	25.75	NA	NA	less_25k	12/12/2019	Rnase P_Hs04930436_g1,Xeno_Ac00010014_a1	FALSE	FALSE	FALSE	FALSE	FALSE	FALSE	FALSE	FALSE	FALSE	FALSE	FALSE	FALSE	FALSE	FALSE	FALSE	NA	swab
cc01bb33	NA	NA	NA	male	28	v_con	no_dis	more_150k	NA	NA	NA	NA	NA	NA	NA	NA	NA	NA	NA	NA	NA	NA	NA	NA	NA	FALSE	swab
cc066abd	Detected	11.7836065	140	female	27.5	v_con	mild_dis	25k_50k	03/05/2020	hMPV,Xeno_Ac00010014_a1,Rnase P_Hs04930436_g1	FALSE	FALSE	FALSE	FALSE	FALSE	FALSE	TRUE	FALSE	FALSE	FALSE	FALSE	FALSE	FALSE	FALSE	FALSE	FALSE	swab
cc073a36	Detected	17.629268	166	female	44.33	v_con	mild_dis	more_150k	03/16/2020	Xeno_Ac00010014_a1,Rnase P_Hs04930436_g1	FALSE	FALSE	FALSE	FALSE	FALSE	FALSE	FALSE	FALSE	FALSE	FALSE	FALSE	FALSE	FALSE	FALSE	FALSE	FALSE	swab
cc07da03	Detected	18.3256355	150	NA	NA	NA	NA	NA	03/10/2020	Rnase P_Hs04930436_g1,Xeno_Ac00010014_a1	FALSE	FALSE	FALSE	FALSE	FALSE	FALSE	FALSE	FALSE	FALSE	FALSE	FALSE	FALSE	FALSE	FALSE	FALSE	FALSE	swab
cc0d3292	NA	NA	NA	female	62	some_con	mild_dis	dont_say	NA	NA	NA	NA	NA	NA	NA	NA	NA	NA	NA	NA	NA	NA	NA	NA	NA	FALSE	swab
cc11ae9e	NA	NA	NA	male	53	some_con	mild_dis	more_150k	NA	NA	NA	NA	NA	NA	NA	NA	NA	NA	NA	NA	NA	NA	NA	NA	NA	FALSE	swab
cc127624	NA	NA	NA	male	50	NA	NA	75k_100k	NA	NA	NA	NA	NA	NA	NA	NA	NA	NA	NA	NA	NA	NA	NA	NA	NA	FALSE	swab
cc1b3a1f	Detected	17.2864735	142	female	28.67	some_con	mild_dis	less_25k	03/05/2020	Xeno_Ac00010014_a1,Rnase P_Hs04930436_g1	FALSE	FALSE	FALSE	FALSE	FALSE	FALSE	FALSE	FALSE	FALSE	FALSE	FALSE	FALSE	FALSE	FALSE	FALSE	FALSE	swab
cc2255ff	NA	NA	NA	male	42	v_con	mild_dis	dont_say	NA	NA	NA	NA	NA	NA	NA	NA	NA	NA	NA	NA	NA	NA	NA	NA	NA	TRUE	swab
cc2e3a2d	Detected	21.5084705	233	male	31	NA	NA	50k_75k	04/09/2020	Xeno_Ac00010014_a1,Rnase P_Hs04930436_g1	FALSE	FALSE	FALSE	FALSE	FALSE	FALSE	FALSE	FALSE	FALSE	FALSE	FALSE	FALSE	FALSE	FALSE	FALSE	FALSE	swab
cc2edaaa	Detected	15.8522325	133	NA	NA	NA	NA	NA	03/02/2020	Rnase P_Hs04930436_g1,Xeno_Ac00010014_a1	FALSE	FALSE	FALSE	FALSE	FALSE	FALSE	FALSE	FALSE	FALSE	FALSE	FALSE	FALSE	FALSE	FALSE	FALSE	FALSE	swab
cc3174ed	Detected	12.76926	263	male	34	v_con	no_dis	dont_know	04/16/2020	Rnase P_Hs04930436_g1,Xeno_Ac00010014_a1	FALSE	FALSE	FALSE	FALSE	FALSE	FALSE	FALSE	FALSE	FALSE	FALSE	FALSE	FALSE	FALSE	FALSE	FALSE	FALSE	swab
cc341c42	NA	NA	NA	female	33	v_con	mild_dis	more_150k	NA	NA	NA	NA	NA	NA	NA	NA	NA	NA	NA	NA	NA	NA	NA	NA	NA	FALSE	swab
cc35a4cc	NA	NA	NA	female	34	v_con	no_dis	dont_say	NA	NA	NA	NA	NA	NA	NA	NA	NA	NA	NA	NA	NA	NA	NA	NA	NA	FALSE	swab
cc35fa17	NA	NA	NA	female	35	some_con	mild_dis	25k_50k	NA	NA	NA	NA	NA	NA	NA	NA	NA	NA	NA	NA	NA	NA	NA	NA	NA	FALSE	swab
cc3a61f5	Detected	9.885515	261	female	60	v_con	mild_dis	25k_50k	04/16/2020	Xeno_Ac00010014_a1,RV_1of2,Rnase P_Hs04930436_g1,AdV_1of2	TRUE	FALSE	FALSE	FALSE	FALSE	FALSE	FALSE	FALSE	FALSE	FALSE	TRUE	FALSE	FALSE	FALSE	FALSE	FALSE	swab
cc3b9ea5	NA	NA	NA	male	52	some_con	no_dis	25k_50k	NA	NA	NA	NA	NA	NA	NA	NA	NA	NA	NA	NA	NA	NA	NA	NA	NA	FALSE	swab
cc3c8113	Detected	20.9637815	040	male	46.33	NA	NA	less_25k	12/19/2019	Rnase P_Hs04930436_g1,Xeno_Ac00010014_a1	FALSE	FALSE	FALSE	FALSE	FALSE	FALSE	FALSE	FALSE	FALSE	FALSE	FALSE	FALSE	FALSE	FALSE	FALSE	NA	swab
cc3f0e4c	NA	NA	NA	female	51	v_con	mild_dis	more_150k	NA	NA	NA	NA	NA	NA	NA	NA	NA	NA	NA	NA	NA	NA	NA	NA	NA	FALSE	swab
cc42136a	Detected	17.062688	268	female	65	v_con	mild_dis	more_150k	04/17/2020	Rnase P_Hs04930436_g1,Xeno_Ac00010014_a1	FALSE	FALSE	FALSE	FALSE	FALSE	FALSE	FALSE	FALSE	FALSE	FALSE	FALSE	FALSE	FALSE	FALSE	FALSE	FALSE	swab
cc48a7f4	Detected	17.383885	066	female	34	NA	NA	75k_100k	01/08/2020	RV_2of2,Xeno_Ac00010014_a1,Rnase P_Hs04930436_g1	FALSE	FALSE	FALSE	FALSE	FALSE	FALSE	FALSE	FALSE	FALSE	FALSE	TRUE	FALSE	FALSE	FALSE	FALSE	FALSE	swab
cc59c0e2	NA	NA	NA	male	26	v_con	mild_dis	50k_75k	NA	NA	NA	NA	NA	NA	NA	NA	NA	NA	NA	NA	NA	NA	NA	NA	NA	FALSE	swab
cc59f6b9	NA	NA	NA	male	30	v_con	mild_dis	25k_50k	NA	NA	NA	NA	NA	NA	NA	NA	NA	NA	NA	NA	NA	NA	NA	NA	NA	FALSE	swab
cc5b8baf	Detected	14.094449	184	female	44	some_con	strong_dis	100k_125k	03/26/2020	Rnase P_Hs04930436_g1,Xeno_Ac00010014_a1	FALSE	FALSE	FALSE	FALSE	FALSE	FALSE	FALSE	FALSE	FALSE	FALSE	FALSE	FALSE	FALSE	FALSE	FALSE	FALSE	swab
cc60ca2f	Detected	17.3304465	246	male	50	v_con	mild_dis	100k_125k	04/13/2020	Rnase P_Hs04930436_g1,Xeno_Ac00010014_a1	FALSE	FALSE	FALSE	FALSE	FALSE	FALSE	FALSE	FALSE	FALSE	FALSE	FALSE	FALSE	FALSE	FALSE	FALSE	FALSE	swab
cc614246	Detected	19.563569	183	female	24.25	v_con	mild_dis	25k_50k	03/26/2020	Xeno_Ac00010014_a1,Rnase P_Hs04930436_g1	FALSE	FALSE	FALSE	FALSE	FALSE	FALSE	FALSE	FALSE	FALSE	FALSE	FALSE	FALSE	FALSE	FALSE	FALSE	FALSE	swab
cc627b52	Detected	18.330736	183	male	63	NA	NA	100k_125k	03/26/2020	Rnase P_Hs04930436_g1,Xeno_Ac00010014_a1	FALSE	FALSE	FALSE	FALSE	FALSE	FALSE	FALSE	FALSE	FALSE	FALSE	FALSE	FALSE	FALSE	FALSE	FALSE	FALSE	swab
cc63fa77	NA	NA	NA	female	28	v_con	mild_dis	50k_75k	NA	NA	NA	NA	NA	NA	NA	NA	NA	NA	NA	NA	NA	NA	NA	NA	NA	FALSE	swab
cc671fde	Detected	16.4726085	298	male	34	NA	NA	less_25k	04/23/2020	Rnase P_Hs04930436_g1,Xeno_Ac00010014_a1	FALSE	FALSE	FALSE	FALSE	FALSE	FALSE	FALSE	FALSE	FALSE	FALSE	FALSE	FALSE	FALSE	FALSE	FALSE	FALSE	swab
cc67b0d5	Detected	19.269783	132	NA	NA	NA	NA	NA	03/02/2020	Rnase P_Hs04930436_g1,RSVA,Xeno_Ac00010014_a1	FALSE	FALSE	FALSE	FALSE	FALSE	FALSE	FALSE	FALSE	FALSE	TRUE	FALSE	FALSE	FALSE	FALSE	FALSE	FALSE	swab
cc68003d	Detected	18.043624	168	male	39.83	some_con	mild_dis	dont_say	03/17/2020	Flu_A_pan,Flu_A_H1,Xeno_Ac00010014_a1,Rnase P_Hs04930436_g1	FALSE	FALSE	FALSE	TRUE	FALSE	FALSE	FALSE	FALSE	FALSE	FALSE	FALSE	FALSE	FALSE	FALSE	FALSE	FALSE	swab
cc695974	Detected	17.978631	104	female	63.08	NA	NA	50k_75k	02/05/2020	Flu_A_H1,Flu_A_pan,Xeno_Ac00010014_a1,Rnase P_Hs04930436_g1	FALSE	FALSE	FALSE	TRUE	FALSE	FALSE	FALSE	FALSE	FALSE	FALSE	FALSE	FALSE	FALSE	FALSE	FALSE	FALSE	swab
cc6feb01	NA	NA	NA	female	39	v_con	strong_dis	more_150k	NA	NA	NA	NA	NA	NA	NA	NA	NA	NA	NA	NA	NA	NA	NA	NA	NA	FALSE	swab
cc7494c1	Detected	16.526064	229	female	40	v_con	no_dis	more_150k	04/08/2020	Rnase P_Hs04930436_g1,Xeno_Ac00010014_a1	FALSE	FALSE	FALSE	FALSE	FALSE	FALSE	FALSE	FALSE	FALSE	FALSE	FALSE	FALSE	FALSE	FALSE	FALSE	FALSE	swab
cc74d596	Detected	15.1837415	265	female	56	v_con	mild_dis	more_150k	04/17/2020	Rnase P_Hs04930436_g1,Xeno_Ac00010014_a1	FALSE	FALSE	FALSE	FALSE	FALSE	FALSE	FALSE	FALSE	FALSE	FALSE	FALSE	FALSE	FALSE	FALSE	FALSE	FALSE	swab
cc7db8e7	Detected	17.610696	151	male	32.83	v_con	mild_dis	50k_75k	03/11/2020	Xeno_Ac00010014_a1,Rnase P_Hs04930436_g1	FALSE	FALSE	FALSE	FALSE	FALSE	FALSE	FALSE	FALSE	FALSE	FALSE	FALSE	FALSE	FALSE	FALSE	FALSE	FALSE	swab
cc7e84d2	Detected	15.56291	203	female	36	NA	NA	50k_75k	04/01/2020	Rnase P_Hs04930436_g1,Xeno_Ac00010014_a1	FALSE	FALSE	FALSE	FALSE	FALSE	FALSE	FALSE	FALSE	FALSE	FALSE	FALSE	FALSE	FALSE	FALSE	FALSE	FALSE	swab
cc843b17	NA	NA	NA	female	43	v_con	strong_dis	100k_125k	NA	NA	NA	NA	NA	NA	NA	NA	NA	NA	NA	NA	NA	NA	NA	NA	NA	FALSE	swab
cc8478de	Detected	15.29995	214	female	38	some_con	mild_dis	dont_say	04/05/2020	Rnase P_Hs04930436_g1,Xeno_Ac00010014_a1	FALSE	FALSE	FALSE	FALSE	FALSE	FALSE	FALSE	FALSE	FALSE	FALSE	FALSE	FALSE	FALSE	FALSE	FALSE	FALSE	swab
cc8e71f3	Detected	16.367366	223	female	37	v_con	no_dis	more_150k	04/07/2020	Xeno_Ac00010014_a1,Rnase P_Hs04930436_g1	FALSE	FALSE	FALSE	FALSE	FALSE	FALSE	FALSE	FALSE	FALSE	FALSE	FALSE	FALSE	FALSE	FALSE	FALSE	FALSE	swab
cc923aaa	NA	NA	NA	female	41	some_con	mild_dis	more_150k	NA	NA	NA	NA	NA	NA	NA	NA	NA	NA	NA	NA	NA	NA	NA	NA	NA	FALSE	swab
cc952f5e	NA	NA	NA	female	75	v_con	no_dis	more_150k	NA	NA	NA	NA	NA	NA	NA	NA	NA	NA	NA	NA	NA	NA	NA	NA	NA	FALSE	swab
cca477af	Detected	18.663624	205	female	45	NA	NA	125k_150k	04/01/2020	Rnase P_Hs04930436_g1,CoV_HKU1_CoV_NL63,Xeno_Ac00010014_a1	FALSE	FALSE	FALSE	FALSE	FALSE	FALSE	FALSE	FALSE	FALSE	FALSE	FALSE	TRUE	FALSE	FALSE	FALSE	FALSE	swab
cca5f0af	NA	NA	NA	male	38	NA	NA	50k_75k	NA	NA	NA	NA	NA	NA	NA	NA	NA	NA	NA	NA	NA	NA	NA	NA	NA	FALSE	swab
cca7b0ac	Detected	13.2541255	219	female	34	some_con	mild_dis	100k_125k	04/06/2020	Rnase P_Hs04930436_g1,Xeno_Ac00010014_a1	FALSE	FALSE	FALSE	FALSE	FALSE	FALSE	FALSE	FALSE	FALSE	FALSE	FALSE	FALSE	FALSE	FALSE	FALSE	FALSE	swab
ccaa5898	Detected	16.187205	158	male	26.75	some_con	mild_dis	75k_100k	03/16/2020	Rnase P_Hs04930436_g1,Xeno_Ac00010014_a1	FALSE	FALSE	FALSE	FALSE	FALSE	FALSE	FALSE	FALSE	FALSE	FALSE	FALSE	FALSE	FALSE	FALSE	FALSE	FALSE	swab
ccad7b13	NA	NA	NA	female	30	v_con	mild_dis	more_150k	NA	NA	NA	NA	NA	NA	NA	NA	NA	NA	NA	NA	NA	NA	NA	NA	NA	FALSE	swab
ccad97ef	NA	NA	NA	female	31	some_con	mild_dis	75k_100k	NA	NA	NA	NA	NA	NA	NA	NA	NA	NA	NA	NA	NA	NA	NA	NA	NA	FALSE	swab
ccae85c2	Detected	12.7746045	214	female	55	some_con	mild_dis	100k_125k	04/06/2020	Rnase P_Hs04930436_g1,Xeno_Ac00010014_a1	FALSE	FALSE	FALSE	FALSE	FALSE	FALSE	FALSE	FALSE	FALSE	FALSE	FALSE	FALSE	FALSE	FALSE	FALSE	FALSE	swab
ccb38394	Detected	17.7273215	075	female	29.25	NA	NA	75k_100k	01/15/2020	Xeno_Ac00010014_a1,Rnase P_Hs04930436_g1	FALSE	FALSE	FALSE	FALSE	FALSE	FALSE	FALSE	FALSE	FALSE	FALSE	FALSE	FALSE	FALSE	FALSE	FALSE	FALSE	swab
ccb4b778	NA	NA	NA	female	48	v_con	mild_dis	75k_100k	NA	NA	NA	NA	NA	NA	NA	NA	NA	NA	NA	NA	NA	NA	NA	NA	NA	FALSE	swab
ccb72448	Detected	17.8797025	127	male	35.58	some_con	mild_dis	more_150k	02/27/2020	Rnase P_Hs04930436_g1,Xeno_Ac00010014_a1	FALSE	FALSE	FALSE	FALSE	FALSE	FALSE	FALSE	FALSE	FALSE	FALSE	FALSE	FALSE	FALSE	FALSE	FALSE	FALSE	swab
ccbeab35	NA	NA	NA	female	38	v_con	mild_dis	50k_75k	NA	NA	NA	NA	NA	NA	NA	NA	NA	NA	NA	NA	NA	NA	NA	NA	NA	FALSE	swab
ccc58772	Detected	17.2543735	192	male	30	v_con	mild_dis	more_150k	03/30/2020	Rnase P_Hs04930436_g1,Xeno_Ac00010014_a1	FALSE	FALSE	FALSE	FALSE	FALSE	FALSE	FALSE	FALSE	FALSE	FALSE	FALSE	FALSE	FALSE	FALSE	FALSE	FALSE	swab
ccc9383f	Detected	16.725309	185	male	31	v_con	mild_dis	100k_125k	03/26/2020	Xeno_Ac00010014_a1,Rnase P_Hs04930436_g1	FALSE	FALSE	FALSE	FALSE	FALSE	FALSE	FALSE	FALSE	FALSE	FALSE	FALSE	FALSE	FALSE	FALSE	FALSE	FALSE	swab
cccc443d	Detected	17.6866665	274	male	53	v_con	mild_dis	50k_75k	04/19/2020	Xeno_Ac00010014_a1,Rnase P_Hs04930436_g1	FALSE	FALSE	FALSE	FALSE	FALSE	FALSE	FALSE	FALSE	FALSE	FALSE	FALSE	FALSE	FALSE	FALSE	FALSE	FALSE	swab
ccd06dea	NA	NA	NA	female	19	some_con	mild_dis	75k_100k	NA	NA	NA	NA	NA	NA	NA	NA	NA	NA	NA	NA	NA	NA	NA	NA	NA	FALSE	swab
ccd3d3a9	NA	NA	NA	female	59	v_con	mild_dis	100k_125k	NA	NA	NA	NA	NA	NA	NA	NA	NA	NA	NA	NA	NA	NA	NA	NA	NA	FALSE	swab
ccd5e708	Detected	20.144437	195	male	60	v_con	no_dis	25k_50k	03/30/2020	Xeno_Ac00010014_a1,Rnase P_Hs04930436_g1	FALSE	FALSE	FALSE	FALSE	FALSE	FALSE	FALSE	FALSE	FALSE	FALSE	FALSE	FALSE	FALSE	FALSE	FALSE	FALSE	swab
ccdd9fd5	Detected	14.348148	209	male	30	some_con	mild_dis	50k_75k	04/03/2020	Xeno_Ac00010014_a1,Rnase P_Hs04930436_g1	FALSE	FALSE	FALSE	FALSE	FALSE	FALSE	FALSE	FALSE	FALSE	FALSE	FALSE	FALSE	FALSE	FALSE	FALSE	FALSE	swab
ccddd161	NA	NA	NA	male	29	some_con	mild_dis	more_150k	NA	NA	NA	NA	NA	NA	NA	NA	NA	NA	NA	NA	NA	NA	NA	NA	NA	FALSE	swab
cce5503e	Detected	14.895284	224	male	43	some_con	mild_dis	more_150k	04/07/2020	Xeno_Ac00010014_a1,Rnase P_Hs04930436_g1	FALSE	FALSE	FALSE	FALSE	FALSE	FALSE	FALSE	FALSE	FALSE	FALSE	FALSE	FALSE	FALSE	FALSE	FALSE	FALSE	swab
cce5aa9a	Detected	13.184613	280	male	50	v_con	mild_dis	100k_125k	04/20/2020	Rnase P_Hs04930436_g1,Xeno_Ac00010014_a1	FALSE	FALSE	FALSE	FALSE	FALSE	FALSE	FALSE	FALSE	FALSE	FALSE	FALSE	FALSE	FALSE	FALSE	FALSE	FALSE	swab
cce5e6f6	Detected	13.6709095	215	female	29	v_con	mild_dis	25k_50k	04/06/2020	Xeno_Ac00010014_a1,Rnase P_Hs04930436_g1	FALSE	FALSE	FALSE	FALSE	FALSE	FALSE	FALSE	FALSE	FALSE	FALSE	FALSE	FALSE	FALSE	FALSE	FALSE	FALSE	swab
cce71a8f	Detected	18.321701	281	male	62	v_con	mild_dis	dont_say	04/20/2020	Rnase P_Hs04930436_g1,Xeno_Ac00010014_a1	FALSE	FALSE	FALSE	FALSE	FALSE	FALSE	FALSE	FALSE	FALSE	FALSE	FALSE	FALSE	FALSE	FALSE	FALSE	FALSE	swab
cce74eaa	Detected	16.159594	064	female	35.58	NA	NA	25k_50k	01/07/2020	Flu_A_pan,Flu_A_H1,Xeno_Ac00010014_a1,Rnase P_Hs04930436_g1	FALSE	FALSE	FALSE	TRUE	FALSE	FALSE	FALSE	FALSE	FALSE	FALSE	FALSE	FALSE	FALSE	FALSE	FALSE	NA	swab
cced9862	Detected	16.59102	295	female	13	NA	NA	75k_100k	04/23/2020	Xeno_Ac00010014_a1,Rnase P_Hs04930436_g1	FALSE	FALSE	FALSE	FALSE	FALSE	FALSE	FALSE	FALSE	FALSE	FALSE	FALSE	FALSE	FALSE	FALSE	FALSE	FALSE	swab
ccf18dfe	Detected	14.30383925	146	female	0.83	some_con	mild_dis	125k_150k	03/06/2020	Xeno_Ac00010014_a1,Rnase P_Hs04930436_g1,S.pneumoniae,RV_2of2,RV_1of2	FALSE	FALSE	FALSE	FALSE	FALSE	FALSE	FALSE	FALSE	FALSE	FALSE	TRUE	FALSE	TRUE	FALSE	FALSE	FALSE	swab
ccf65f9a	Detected	15.2156	279	female	72	v_con	mild_dis	75k_100k	04/20/2020	Rnase P_Hs04930436_g1,Xeno_Ac00010014_a1	FALSE	FALSE	FALSE	FALSE	FALSE	FALSE	FALSE	FALSE	FALSE	FALSE	FALSE	FALSE	FALSE	FALSE	FALSE	FALSE	swab
ccf6fcc8	Detected	11.9978425	154	female	63.75	some_con	mild_dis	50k_75k	03/12/2020	Xeno_Ac00010014_a1,Rnase P_Hs04930436_g1	FALSE	FALSE	FALSE	FALSE	FALSE	FALSE	FALSE	FALSE	FALSE	FALSE	FALSE	FALSE	FALSE	FALSE	FALSE	FALSE	swab
cd00d027	Detected	18.1048185	263	female	49	some_con	mild_dis	125k_150k	04/16/2020	Xeno_Ac00010014_a1,Rnase P_Hs04930436_g1	FALSE	FALSE	FALSE	FALSE	FALSE	FALSE	FALSE	FALSE	FALSE	FALSE	FALSE	FALSE	FALSE	FALSE	FALSE	FALSE	swab
cd052c8e	Detected	10.169366	289	female	18	some_con	mild_dis	50k_75k	04/22/2020	Rnase P_Hs04930436_g1,Xeno_Ac00010014_a1	FALSE	FALSE	FALSE	FALSE	FALSE	FALSE	FALSE	FALSE	FALSE	FALSE	FALSE	FALSE	FALSE	FALSE	FALSE	FALSE	swab
cd055d42	Detected	13.8349195	232	male	33	some_con	mild_dis	more_150k	04/09/2020	Rnase P_Hs04930436_g1,Xeno_Ac00010014_a1	FALSE	FALSE	FALSE	FALSE	FALSE	FALSE	FALSE	FALSE	FALSE	FALSE	FALSE	FALSE	FALSE	FALSE	FALSE	FALSE	swab
cd0609cf	Detected	13.22293	210	male	47	NA	NA	100k_125k	04/03/2020	Rnase P_Hs04930436_g1,Xeno_Ac00010014_a1	FALSE	FALSE	FALSE	FALSE	FALSE	FALSE	FALSE	FALSE	FALSE	FALSE	FALSE	FALSE	FALSE	FALSE	FALSE	FALSE	swab
cd0fee89	NA	NA	NA	female	54	v_con	no_dis	more_150k	NA	NA	NA	NA	NA	NA	NA	NA	NA	NA	NA	NA	NA	NA	NA	NA	NA	FALSE	swab
cd115649	Detected	20.665892	201	female	41	NA	NA	125k_150k	04/01/2020	Rnase P_Hs04930436_g1,Xeno_Ac00010014_a1	FALSE	FALSE	FALSE	FALSE	FALSE	FALSE	FALSE	FALSE	FALSE	FALSE	FALSE	FALSE	FALSE	FALSE	FALSE	FALSE	swab
cd126108	Detected	13.2770275	107	male	30.92	NA	NA	100k_125k	02/10/2020	Rnase P_Hs04930436_g1,CoV_229E_CoV_OC43,Xeno_Ac00010014_a1	FALSE	FALSE	FALSE	FALSE	FALSE	FALSE	FALSE	FALSE	FALSE	FALSE	FALSE	TRUE	FALSE	FALSE	FALSE	FALSE	swab
cd14fee0	NA	NA	NA	male	8	some_con	mild_dis	more_150k	NA	NA	NA	NA	NA	NA	NA	NA	NA	NA	NA	NA	NA	NA	NA	NA	NA	FALSE	swab
cd1a8efb	Detected	21.757665	191	dont_say	31	some_con	mild_dis	25k_50k	03/27/2020	Xeno_Ac00010014_a1,Rnase P_Hs04930436_g1	FALSE	FALSE	FALSE	FALSE	FALSE	FALSE	FALSE	FALSE	FALSE	FALSE	FALSE	FALSE	FALSE	FALSE	FALSE	FALSE	swab
cd1b1cb4	Detected	18.969943	210	male	42	v_con	mild_dis	more_150k	04/03/2020	Rnase P_Hs04930436_g1,Xeno_Ac00010014_a1	FALSE	FALSE	FALSE	FALSE	FALSE	FALSE	FALSE	FALSE	FALSE	FALSE	FALSE	FALSE	FALSE	FALSE	FALSE	FALSE	swab
cd1b5085	Detected	16.495878	208	female	18	v_con	mild_dis	more_150k	04/03/2020	Rnase P_Hs04930436_g1,Xeno_Ac00010014_a1	FALSE	FALSE	FALSE	FALSE	FALSE	FALSE	FALSE	FALSE	FALSE	FALSE	FALSE	FALSE	FALSE	FALSE	FALSE	FALSE	swab
cd2882c5	Detected	14.468341	032	male	48.58	NA	NA	100k_125k	12/12/2019	Rnase P_Hs04930436_g1,Xeno_Ac00010014_a1	FALSE	FALSE	FALSE	FALSE	FALSE	FALSE	FALSE	FALSE	FALSE	FALSE	FALSE	FALSE	FALSE	FALSE	FALSE	NA	swab
cd2a1d4a	Detected	19.48979	139	male	30.25	some_con	mild_dis	more_150k	03/04/2020	Xeno_Ac00010014_a1,Rnase P_Hs04930436_g1,hPIV1_hPIV2	FALSE	FALSE	FALSE	FALSE	FALSE	FALSE	FALSE	TRUE	FALSE	FALSE	FALSE	FALSE	FALSE	FALSE	FALSE	FALSE	swab
cd2a5c5d	Detected	15.894204	104	male	46.83	NA	NA	more_150k	02/05/2020	Flu_A_H1,Xeno_Ac00010014_a1,Rnase P_Hs04930436_g1,Flu_A_pan	FALSE	FALSE	FALSE	TRUE	FALSE	FALSE	FALSE	FALSE	FALSE	FALSE	FALSE	FALSE	FALSE	FALSE	FALSE	FALSE	swab
cd33e34e	Detected	16.5820605	239	female	47	some_con	no_dis	more_150k	04/10/2020	Rnase P_Hs04930436_g1,Xeno_Ac00010014_a1	FALSE	FALSE	FALSE	FALSE	FALSE	FALSE	FALSE	FALSE	FALSE	FALSE	FALSE	FALSE	FALSE	FALSE	FALSE	FALSE	swab
cd3d7299	Detected	16.684416	204	male	36	v_con	mild_dis	more_150k	04/01/2020	Xeno_Ac00010014_a1,Rnase P_Hs04930436_g1	FALSE	FALSE	FALSE	FALSE	FALSE	FALSE	FALSE	FALSE	FALSE	FALSE	FALSE	FALSE	FALSE	FALSE	FALSE	FALSE	swab
cd3da130	NA	NA	NA	female	24	NA	NA	25k_50k	NA	NA	NA	NA	NA	NA	NA	NA	NA	NA	NA	NA	NA	NA	NA	NA	NA	FALSE	swab
cd462d90	Detected	10.1155585	249	female	51	NA	NA	dont_say	04/13/2020	Rnase P_Hs04930436_g1,Xeno_Ac00010014_a1	FALSE	FALSE	FALSE	FALSE	FALSE	FALSE	FALSE	FALSE	FALSE	FALSE	FALSE	FALSE	FALSE	FALSE	FALSE	FALSE	swab
cd4b2acc	Detected	18.576625	253	female	41	some_con	mild_dis	more_150k	04/14/2020	Rnase P_Hs04930436_g1,Xeno_Ac00010014_a1	FALSE	FALSE	FALSE	FALSE	FALSE	FALSE	FALSE	FALSE	FALSE	FALSE	FALSE	FALSE	FALSE	FALSE	FALSE	FALSE	swab
cd4f4928	NA	NA	NA	male	26	v_con	no_dis	25k_50k	NA	NA	NA	NA	NA	NA	NA	NA	NA	NA	NA	NA	NA	NA	NA	NA	NA	FALSE	swab
cd4fa278	NA	NA	NA	female	33	v_con	strong_dis	more_150k	NA	NA	NA	NA	NA	NA	NA	NA	NA	NA	NA	NA	NA	NA	NA	NA	NA	FALSE	swab
cd520543	NotDetected	NA	NA	female	28	v_con	mild_dis	75k_100k	NA	NA	NA	NA	NA	NA	NA	NA	NA	NA	NA	NA	NA	NA	NA	NA	NA	FALSE	swab
cd5766d1	Detected	19.226101	043	male	41.25	NA	NA	25k_50k	12/23/2019	CoV_HKU1_CoV_NL63,CoV_HKU1_CoV_NL63,Xeno_Ac00010014_a1,Rnase P_Hs04930436_g1,Xeno_Ac00010014_a1	FALSE	FALSE	FALSE	FALSE	FALSE	FALSE	FALSE	FALSE	FALSE	FALSE	FALSE	TRUE	FALSE	FALSE	FALSE	NA	swab
cd591026	Detected	18.405636	238	male	51	v_con	mild_dis	more_150k	04/10/2020	Rnase P_Hs04930436_g1	FALSE	FALSE	FALSE	FALSE	FALSE	FALSE	FALSE	FALSE	FALSE	FALSE	FALSE	FALSE	FALSE	FALSE	FALSE	FALSE	swab
cd5f04b0	Detected	10.985488	215	female	46	v_con	mild_dis	less_25k	04/06/2020	Rnase P_Hs04930436_g1,Xeno_Ac00010014_a1	FALSE	FALSE	FALSE	FALSE	FALSE	FALSE	FALSE	FALSE	FALSE	FALSE	FALSE	FALSE	FALSE	FALSE	FALSE	FALSE	swab
cd663a65	Detected	14.5280425	191	female	63	v_con	no_dis	75k_100k	03/27/2020	Rnase P_Hs04930436_g1,Xeno_Ac00010014_a1	FALSE	FALSE	FALSE	FALSE	FALSE	FALSE	FALSE	FALSE	FALSE	FALSE	FALSE	FALSE	FALSE	FALSE	FALSE	FALSE	swab
cd676556	Detected	16.534237	211	male	35	v_con	mild_dis	25k_50k	04/04/2020	Xeno_Ac00010014_a1,Rnase P_Hs04930436_g1	FALSE	FALSE	FALSE	FALSE	FALSE	FALSE	FALSE	FALSE	FALSE	FALSE	FALSE	FALSE	FALSE	FALSE	FALSE	FALSE	swab
cd6c5d17	Detected	17.601083	278	male	51	v_con	mild_dis	100k_125k	04/20/2020	Xeno_Ac00010014_a1,Rnase P_Hs04930436_g1	FALSE	FALSE	FALSE	FALSE	FALSE	FALSE	FALSE	FALSE	FALSE	FALSE	FALSE	FALSE	FALSE	FALSE	FALSE	FALSE	swab
cd6fdb27	Detected	14.261138	245	female	63	some_con	mild_dis	dont_say	04/13/2020	Rnase P_Hs04930436_g1,Xeno_Ac00010014_a1	FALSE	FALSE	FALSE	FALSE	FALSE	FALSE	FALSE	FALSE	FALSE	FALSE	FALSE	FALSE	FALSE	FALSE	FALSE	FALSE	swab
cd74b47d	NA	NA	NA	male	51	v_con	mild_dis	dont_say	NA	NA	NA	NA	NA	NA	NA	NA	NA	NA	NA	NA	NA	NA	NA	NA	NA	FALSE	swab
cd7ef74d	Detected	15.7433165	247	female	36	NA	NA	more_150k	04/13/2020	Rnase P_Hs04930436_g1,Xeno_Ac00010014_a1	FALSE	FALSE	FALSE	FALSE	FALSE	FALSE	FALSE	FALSE	FALSE	FALSE	FALSE	FALSE	FALSE	FALSE	FALSE	FALSE	swab
cd8218d8	Detected	20.434497	243	male	40	v_con	mild_dis	50k_75k	04/11/2020	Xeno_Ac00010014_a1,Rnase P_Hs04930436_g1	FALSE	FALSE	FALSE	FALSE	FALSE	FALSE	FALSE	FALSE	FALSE	FALSE	FALSE	FALSE	FALSE	FALSE	FALSE	FALSE	swab
cd85bebc	Detected	18.716142	102	male	45.25	NA	NA	more_150k	02/04/2020	Rnase P_Hs04930436_g1,CoV_229E_CoV_OC43,Xeno_Ac00010014_a1	FALSE	FALSE	FALSE	FALSE	FALSE	FALSE	FALSE	FALSE	FALSE	FALSE	FALSE	TRUE	FALSE	FALSE	FALSE	FALSE	swab
cd926163	Detected	24.111024	101	female	9.58	NA	NA	dont_know	02/04/2020	Rnase P_Hs04930436_g1,Xeno_Ac00010014_a1	FALSE	FALSE	FALSE	FALSE	FALSE	FALSE	FALSE	FALSE	FALSE	FALSE	FALSE	FALSE	FALSE	FALSE	FALSE	FALSE	swab
cd9d09e0	Detected	18.716481	271	male	65	v_con	mild_dis	more_150k	04/18/2020	Rnase P_Hs04930436_g1,Xeno_Ac00010014_a1	FALSE	FALSE	FALSE	FALSE	FALSE	FALSE	FALSE	FALSE	FALSE	FALSE	FALSE	FALSE	FALSE	FALSE	FALSE	FALSE	swab
cd9fc603	Detected	18.37383	194	female	5.5	some_con	mild_dis	more_150k	03/10/2020	Xeno_Ac00010014_a1,Rnase P_Hs04930436_g1	FALSE	FALSE	FALSE	FALSE	FALSE	FALSE	FALSE	FALSE	FALSE	FALSE	FALSE	FALSE	FALSE	FALSE	FALSE	FALSE	swab
cda60298	NA	NA	NA	male	17	v_con	mild_dis	dont_say	NA	NA	NA	NA	NA	NA	NA	NA	NA	NA	NA	NA	NA	NA	NA	NA	NA	FALSE	swab
cda8a765	NA	NA	NA	female	67	NA	NA	less_25k	NA	NA	NA	NA	NA	NA	NA	NA	NA	NA	NA	NA	NA	NA	NA	NA	NA	TRUE	swab
cda8c5f2	Detected	14.200072	215	male	30	some_con	mild_dis	more_150k	04/06/2020	Xeno_Ac00010014_a1,Rnase P_Hs04930436_g1	FALSE	FALSE	FALSE	FALSE	FALSE	FALSE	FALSE	FALSE	FALSE	FALSE	FALSE	FALSE	FALSE	FALSE	FALSE	FALSE	swab
cdaa84f5	Detected	16.7275865	266	male	70	NA	NA	dont_say	04/17/2020	Rnase P_Hs04930436_g1,Xeno_Ac00010014_a1	FALSE	FALSE	FALSE	FALSE	FALSE	FALSE	FALSE	FALSE	FALSE	FALSE	FALSE	FALSE	FALSE	FALSE	FALSE	FALSE	swab
cdab52cd	NA	NA	NA	male	26	NA	NA	dont_say	NA	NA	NA	NA	NA	NA	NA	NA	NA	NA	NA	NA	NA	NA	NA	NA	NA	FALSE	swab
cdaf2ffc	Detected	17.782539	183	female	26.25	v_con	mild_dis	125k_150k	03/26/2020	Xeno_Ac00010014_a1,Rnase P_Hs04930436_g1	FALSE	FALSE	FALSE	FALSE	FALSE	FALSE	FALSE	FALSE	FALSE	FALSE	FALSE	FALSE	FALSE	FALSE	FALSE	FALSE	swab
cdaf7367	Detected	13.817664	284	male	67	some_con	mild_dis	100k_125k	04/21/2020	Xeno_Ac00010014_a1,Rnase P_Hs04930436_g1	FALSE	FALSE	FALSE	FALSE	FALSE	FALSE	FALSE	FALSE	FALSE	FALSE	FALSE	FALSE	FALSE	FALSE	FALSE	FALSE	swab
cdaf9b96	Detected	17.776426	146	female	22.92	some_con	mild_dis	75k_100k	03/06/2020	Xeno_Ac00010014_a1,Rnase P_Hs04930436_g1	FALSE	FALSE	FALSE	FALSE	FALSE	FALSE	FALSE	FALSE	FALSE	FALSE	FALSE	FALSE	FALSE	FALSE	FALSE	FALSE	swab
cdb00a18	Detected	12.49875	242	female	20	NA	NA	more_150k	04/11/2020	Rnase P_Hs04930436_g1,Xeno_Ac00010014_a1	FALSE	FALSE	FALSE	FALSE	FALSE	FALSE	FALSE	FALSE	FALSE	FALSE	FALSE	FALSE	FALSE	FALSE	FALSE	FALSE	swab
cdbdb3ed	Detected	12.6754825	090	male	52.58	NA	NA	50k_75k	01/28/2020	Xeno_Ac00010014_a1,S.pneumoniae,Rnase P_Hs04930436_g1	FALSE	FALSE	FALSE	FALSE	FALSE	FALSE	FALSE	FALSE	FALSE	FALSE	FALSE	FALSE	TRUE	FALSE	FALSE	FALSE	swab
cdbdfeda	Detected	13.25435125	281	male	60	some_con	mild_dis	more_150k	04/20/2020	Xeno_Ac00010014_a1,Rnase P_Hs04930436_g1	FALSE	FALSE	FALSE	FALSE	FALSE	FALSE	FALSE	FALSE	FALSE	FALSE	FALSE	FALSE	FALSE	FALSE	FALSE	FALSE	swab
cdbe2c17	Detected	12.985182	158	female	31.25	some_con	mild_dis	50k_75k	03/16/2020	Xeno_Ac00010014_a1,Rnase P_Hs04930436_g1	FALSE	FALSE	FALSE	FALSE	FALSE	FALSE	FALSE	FALSE	FALSE	FALSE	FALSE	FALSE	FALSE	FALSE	FALSE	FALSE	swab
cdc75635	Detected	18.754469	234	female	38	v_con	mild_dis	dont_say	04/09/2020	Xeno_Ac00010014_a1,Rnase P_Hs04930436_g1,Xeno_Ac00010014_a1,Rnase P_Hs04930436_g1	FALSE	FALSE	FALSE	FALSE	FALSE	FALSE	FALSE	FALSE	FALSE	FALSE	FALSE	FALSE	FALSE	FALSE	FALSE	FALSE	swab
cdcbb70c	Detected	19.599854	275	female	38	some_con	mild_dis	more_150k	04/19/2020	Xeno_Ac00010014_a1,Rnase P_Hs04930436_g1	FALSE	FALSE	FALSE	FALSE	FALSE	FALSE	FALSE	FALSE	FALSE	FALSE	FALSE	FALSE	FALSE	FALSE	FALSE	FALSE	swab
cdda9534	Detected	15.014549	145	female	56.75	some_con	mild_dis	125k_150k	03/06/2020	Rnase P_Hs04930436_g1,Xeno_Ac00010014_a1,CoV_HKU1_CoV_NL63	FALSE	FALSE	FALSE	FALSE	FALSE	FALSE	FALSE	FALSE	FALSE	FALSE	FALSE	TRUE	FALSE	FALSE	FALSE	FALSE	swab
cddbe7f4	Detected	11.640255	275	male	31	v_con	mild_dis	more_150k	04/19/2020	Xeno_Ac00010014_a1,Rnase P_Hs04930436_g1	FALSE	FALSE	FALSE	FALSE	FALSE	FALSE	FALSE	FALSE	FALSE	FALSE	FALSE	FALSE	FALSE	FALSE	FALSE	FALSE	swab
cddf1fac	Detected	14.601868	247	female	33	v_con	mild_dis	125k_150k	04/13/2020	Xeno_Ac00010014_a1,Rnase P_Hs04930436_g1	FALSE	FALSE	FALSE	FALSE	FALSE	FALSE	FALSE	FALSE	FALSE	FALSE	FALSE	FALSE	FALSE	FALSE	FALSE	FALSE	swab
cdef717a	Detected	12.981636	271	female	37	some_con	no_dis	dont_say	04/18/2020	Rnase P_Hs04930436_g1,Xeno_Ac00010014_a1	FALSE	FALSE	FALSE	FALSE	FALSE	FALSE	FALSE	FALSE	FALSE	FALSE	FALSE	FALSE	FALSE	FALSE	FALSE	FALSE	swab
cdfa53ff	Detected	19.8981815	241	female	32	NA	NA	more_150k	04/11/2020	Xeno_Ac00010014_a1,Rnase P_Hs04930436_g1	FALSE	FALSE	FALSE	FALSE	FALSE	FALSE	FALSE	FALSE	FALSE	FALSE	FALSE	FALSE	FALSE	FALSE	FALSE	FALSE	swab
cdfbe0fe	Detected	15.0757055	318	male	41	some_con	mild_dis	50k_75k	04/28/2020	Rnase P_Hs04930436_g1,Xeno_Ac00010014_a1	FALSE	FALSE	FALSE	FALSE	FALSE	FALSE	FALSE	FALSE	FALSE	FALSE	FALSE	FALSE	FALSE	FALSE	FALSE	FALSE	swab
ce04f163	NA	NA	NA	male	44	some_con	mild_dis	more_150k	NA	NA	NA	NA	NA	NA	NA	NA	NA	NA	NA	NA	NA	NA	NA	NA	NA	FALSE	swab
ce06985b	Detected	17.7078865	218	female	35	some_con	mild_dis	50k_75k	04/06/2020	Rnase P_Hs04930436_g1,Xeno_Ac00010014_a1	FALSE	FALSE	FALSE	FALSE	FALSE	FALSE	FALSE	FALSE	FALSE	FALSE	FALSE	FALSE	FALSE	FALSE	FALSE	FALSE	swab
ce0d61e7	Detected	16.0642325	179	male	65	v_con	no_dis	more_150k	03/24/2020	Rnase P_Hs04930436_g1,Xeno_Ac00010014_a1	FALSE	FALSE	FALSE	FALSE	FALSE	FALSE	FALSE	FALSE	FALSE	FALSE	FALSE	FALSE	FALSE	FALSE	FALSE	FALSE	swab
ce0ffa7b	Detected	22.983996	101	female	48.33	NA	NA	100k_125k	02/04/2020	Xeno_Ac00010014_a1,Rnase P_Hs04930436_g1,RV_1of2	FALSE	FALSE	FALSE	FALSE	FALSE	FALSE	FALSE	FALSE	FALSE	FALSE	TRUE	FALSE	FALSE	FALSE	FALSE	FALSE	handle
ce12a2ea	Detected	17.739397	318	female	36	some_con	mild_dis	50k_75k	04/28/2020	Xeno_Ac00010014_a1,Rnase P_Hs04930436_g1	FALSE	FALSE	FALSE	FALSE	FALSE	FALSE	FALSE	FALSE	FALSE	FALSE	FALSE	FALSE	FALSE	FALSE	FALSE	FALSE	swab
ce140b04	Detected	15.210452	229	male	21	v_con	mild_dis	more_150k	04/08/2020	Rnase P_Hs04930436_g1,Xeno_Ac00010014_a1	FALSE	FALSE	FALSE	FALSE	FALSE	FALSE	FALSE	FALSE	FALSE	FALSE	FALSE	FALSE	FALSE	FALSE	FALSE	FALSE	swab
ce1751f2	Detected	12.8038965	294	female	5	some_con	mild_dis	more_150k	04/23/2020	S.pneumoniae,Xeno_Ac00010014_a1,Rnase P_Hs04930436_g1	FALSE	FALSE	FALSE	FALSE	FALSE	FALSE	FALSE	FALSE	FALSE	FALSE	FALSE	FALSE	TRUE	FALSE	FALSE	FALSE	swab
ce179e3a	Detected	20.0703885	219	female	30	some_con	no_dis	75k_100k	04/06/2020	Xeno_Ac00010014_a1,Rnase P_Hs04930436_g1	FALSE	FALSE	FALSE	FALSE	FALSE	FALSE	FALSE	FALSE	FALSE	FALSE	FALSE	FALSE	FALSE	FALSE	FALSE	FALSE	swab
ce1b6d2b	Detected	19.64423	216	male	63	NA	NA	more_150k	04/06/2020	Rnase P_Hs04930436_g1,S.pneumoniae,Xeno_Ac00010014_a1	FALSE	FALSE	FALSE	FALSE	FALSE	FALSE	FALSE	FALSE	FALSE	FALSE	FALSE	FALSE	TRUE	FALSE	FALSE	FALSE	swab
ce26bb1d	NA	NA	NA	female	37	NA	NA	100k_125k	NA	NA	NA	NA	NA	NA	NA	NA	NA	NA	NA	NA	NA	NA	NA	NA	NA	FALSE	swab
ce2bd72c	Detected	13.474003	230	male	28	v_con	mild_dis	more_150k	04/08/2020	Rnase P_Hs04930436_g1,Xeno_Ac00010014_a1	FALSE	FALSE	FALSE	FALSE	FALSE	FALSE	FALSE	FALSE	FALSE	FALSE	FALSE	FALSE	FALSE	FALSE	FALSE	FALSE	swab
ce32bb3f	Detected	22.742179	196	male	44	v_con	no_dis	100k_125k	03/30/2020	Xeno_Ac00010014_a1,Rnase P_Hs04930436_g1	FALSE	FALSE	FALSE	FALSE	FALSE	FALSE	FALSE	FALSE	FALSE	FALSE	FALSE	FALSE	FALSE	FALSE	FALSE	FALSE	swab
ce335e02	NA	NA	NA	male	74	v_con	mild_dis	less_25k	NA	NA	NA	NA	NA	NA	NA	NA	NA	NA	NA	NA	NA	NA	NA	NA	NA	FALSE	swab
ce380f3e	Detected	17.5126105	196	female	34	v_con	mild_dis	more_150k	03/30/2020	Xeno_Ac00010014_a1,Rnase P_Hs04930436_g1	FALSE	FALSE	FALSE	FALSE	FALSE	FALSE	FALSE	FALSE	FALSE	FALSE	FALSE	FALSE	FALSE	FALSE	FALSE	FALSE	swab
ce38b5fa	Detected	17.1665895	214	male	41	v_con	mild_dis	more_150k	04/06/2020	Rnase P_Hs04930436_g1,Xeno_Ac00010014_a1	FALSE	FALSE	FALSE	FALSE	FALSE	FALSE	FALSE	FALSE	FALSE	FALSE	FALSE	FALSE	FALSE	FALSE	FALSE	FALSE	swab
ce3d07dc	Detected	12.642178	283	female	40	v_con	mild_dis	50k_75k	04/21/2020	Xeno_Ac00010014_a1,Rnase P_Hs04930436_g1	FALSE	FALSE	FALSE	FALSE	FALSE	FALSE	FALSE	FALSE	FALSE	FALSE	FALSE	FALSE	FALSE	FALSE	FALSE	FALSE	swab
ce3d7aca	Detected	16.2846585	258	female	87	some_con	mild_dis	25k_50k	04/15/2020	Rnase P_Hs04930436_g1,Xeno_Ac00010014_a1	FALSE	FALSE	FALSE	FALSE	FALSE	FALSE	FALSE	FALSE	FALSE	FALSE	FALSE	FALSE	FALSE	FALSE	FALSE	FALSE	swab
ce4a4314	Detected	20.664195	320	female	25	some_con	strong_dis	less_25k	04/29/2020	Rnase P_Hs04930436_g1,Xeno_Ac00010014_a1	FALSE	FALSE	FALSE	FALSE	FALSE	FALSE	FALSE	FALSE	FALSE	FALSE	FALSE	FALSE	FALSE	FALSE	FALSE	FALSE	swab
ce4d1606	Detected	17.1631255	227	female	34.5	v_con	mild_dis	75k_100k	03/16/2020	Xeno_Ac00010014_a1,RV_1of2,Rnase P_Hs04930436_g1	FALSE	FALSE	FALSE	FALSE	FALSE	FALSE	FALSE	FALSE	FALSE	FALSE	TRUE	FALSE	FALSE	FALSE	FALSE	FALSE	swab
ce4de504	Detected	19.624444	026	female	50.83	NA	NA	75k_100k	12/06/2019	Xeno_Ac00010014_a1,Rnase P_Hs04930436_g1	FALSE	FALSE	FALSE	FALSE	FALSE	FALSE	FALSE	FALSE	FALSE	FALSE	FALSE	FALSE	FALSE	FALSE	FALSE	NA	swab
ce52c00f	Detected	20.5550335	288	female	73	some_con	no_dis	25k_50k	04/22/2020	Rnase P_Hs04930436_g1,Xeno_Ac00010014_a1	FALSE	FALSE	FALSE	FALSE	FALSE	FALSE	FALSE	FALSE	FALSE	FALSE	FALSE	FALSE	FALSE	FALSE	FALSE	FALSE	swab
ce579ed2	Detected	16.459341	288	female	36	some_con	mild_dis	more_150k	04/22/2020	Xeno_Ac00010014_a1,Rnase P_Hs04930436_g1	FALSE	FALSE	FALSE	FALSE	FALSE	FALSE	FALSE	FALSE	FALSE	FALSE	FALSE	FALSE	FALSE	FALSE	FALSE	FALSE	swab
ce5ce91c	NA	NA	NA	male	35	v_con	mild_dis	more_150k	NA	NA	NA	NA	NA	NA	NA	NA	NA	NA	NA	NA	NA	NA	NA	NA	NA	FALSE	swab
ce5ef9da	Detected	16.546015	185	female	34	v_con	strong_dis	125k_150k	03/27/2020	Rnase P_Hs04930436_g1,Xeno_Ac00010014_a1,S.pneumoniae	FALSE	FALSE	FALSE	FALSE	FALSE	FALSE	FALSE	FALSE	FALSE	FALSE	FALSE	FALSE	TRUE	FALSE	FALSE	FALSE	swab
ce6178b6	Detected	13.6910745	276	male	33	v_con	mild_dis	more_150k	04/19/2020	Xeno_Ac00010014_a1,Rnase P_Hs04930436_g1	FALSE	FALSE	FALSE	FALSE	FALSE	FALSE	FALSE	FALSE	FALSE	FALSE	FALSE	FALSE	FALSE	FALSE	FALSE	FALSE	swab
ce66b365	Detected	19.414013	252	female	0	some_con	mild_dis	100k_125k	04/14/2020	Xeno_Ac00010014_a1,Rnase P_Hs04930436_g1	FALSE	FALSE	FALSE	FALSE	FALSE	FALSE	FALSE	FALSE	FALSE	FALSE	FALSE	FALSE	FALSE	FALSE	FALSE	FALSE	swab
ce673223	Detected	10.6241185	248	male	59	v_con	mild_dis	dont_say	04/13/2020	Xeno_Ac00010014_a1,RV_1of2,Rnase P_Hs04930436_g1	FALSE	FALSE	FALSE	FALSE	FALSE	FALSE	FALSE	FALSE	FALSE	FALSE	TRUE	FALSE	FALSE	FALSE	FALSE	FALSE	swab
ce6f9039	NA	NA	NA	male	67	some_con	mild_dis	25k_50k	NA	NA	NA	NA	NA	NA	NA	NA	NA	NA	NA	NA	NA	NA	NA	NA	NA	FALSE	swab
ce71ae33	Detected	16.94592	183	female	39	v_con	mild_dis	more_150k	03/26/2020	Xeno_Ac00010014_a1,Rnase P_Hs04930436_g1	FALSE	FALSE	FALSE	FALSE	FALSE	FALSE	FALSE	FALSE	FALSE	FALSE	FALSE	FALSE	FALSE	FALSE	FALSE	FALSE	swab
ce72dfad	Detected	15.364465	240	male	52	NA	NA	125k_150k	04/11/2020	Rnase P_Hs04930436_g1,Xeno_Ac00010014_a1	FALSE	FALSE	FALSE	FALSE	FALSE	FALSE	FALSE	FALSE	FALSE	FALSE	FALSE	FALSE	FALSE	FALSE	FALSE	FALSE	swab
ce7d7c0a	NA	NA	NA	female	40	v_con	mild_dis	125k_150k	NA	NA	NA	NA	NA	NA	NA	NA	NA	NA	NA	NA	NA	NA	NA	NA	NA	FALSE	swab
ce824c51	NA	NA	NA	male	22	v_con	mild_dis	100k_125k	NA	NA	NA	NA	NA	NA	NA	NA	NA	NA	NA	NA	NA	NA	NA	NA	NA	FALSE	swab
ce82ca90	Detected	27.73412	229	female	30.25	some_con	mild_dis	dont_say	04/08/2020	Rnase P_Hs04930436_g1,RV_1of2,Xeno_Ac00010014_a1,RV_2of2	FALSE	FALSE	FALSE	FALSE	FALSE	FALSE	FALSE	FALSE	FALSE	FALSE	TRUE	FALSE	FALSE	FALSE	FALSE	FALSE	swab
ce841ca2	NA	NA	NA	female	71	v_con	no_dis	75k_100k	NA	NA	NA	NA	NA	NA	NA	NA	NA	NA	NA	NA	NA	NA	NA	NA	NA	FALSE	swab
ce84823a	Detected	18.7946455	187	female	44	NA	NA	more_150k	03/27/2020	Xeno_Ac00010014_a1,Rnase P_Hs04930436_g1	FALSE	FALSE	FALSE	FALSE	FALSE	FALSE	FALSE	FALSE	FALSE	FALSE	FALSE	FALSE	FALSE	FALSE	FALSE	FALSE	swab
ce8d2526	Detected	21.6487855	142	male	44.33	v_con	mild_dis	more_150k	03/05/2020	Xeno_Ac00010014_a1,Rnase P_Hs04930436_g1	FALSE	FALSE	FALSE	FALSE	FALSE	FALSE	FALSE	FALSE	FALSE	FALSE	FALSE	FALSE	FALSE	FALSE	FALSE	FALSE	swab
ce9090a5	Detected	17.2656405	171	female	28.17	v_con	mild_dis	more_150k	03/17/2020	Xeno_Ac00010014_a1,Rnase P_Hs04930436_g1	FALSE	FALSE	FALSE	FALSE	FALSE	FALSE	FALSE	FALSE	FALSE	FALSE	FALSE	FALSE	FALSE	FALSE	FALSE	TRUE	swab
ce932847	Detected	14.7945435	270	male	10	v_con	no_dis	25k_50k	04/17/2020	Xeno_Ac00010014_a1,Rnase P_Hs04930436_g1	FALSE	FALSE	FALSE	FALSE	FALSE	FALSE	FALSE	FALSE	FALSE	FALSE	FALSE	FALSE	FALSE	FALSE	FALSE	FALSE	swab
ce9a3e8e	NA	NA	NA	female	44	v_con	mild_dis	more_150k	NA	NA	NA	NA	NA	NA	NA	NA	NA	NA	NA	NA	NA	NA	NA	NA	NA	FALSE	swab
ce9e549c	Detected	22.613657	196	male	43	NA	NA	100k_125k	03/30/2020	Rnase P_Hs04930436_g1,Xeno_Ac00010014_a1	FALSE	FALSE	FALSE	FALSE	FALSE	FALSE	FALSE	FALSE	FALSE	FALSE	FALSE	FALSE	FALSE	FALSE	FALSE	FALSE	swab
cea00a16	Detected	15.51103	283	female	22	v_con	mild_dis	25k_50k	04/21/2020	Rnase P_Hs04930436_g1,Xeno_Ac00010014_a1	FALSE	FALSE	FALSE	FALSE	FALSE	FALSE	FALSE	FALSE	FALSE	FALSE	FALSE	FALSE	FALSE	FALSE	FALSE	FALSE	swab
cea20cf2	NA	NA	NA	male	20	v_con	no_dis	less_25k	NA	NA	NA	NA	NA	NA	NA	NA	NA	NA	NA	NA	NA	NA	NA	NA	NA	FALSE	swab
cea6ebb1	NA	NA	NA	female	28	some_con	mild_dis	75k_100k	NA	NA	NA	NA	NA	NA	NA	NA	NA	NA	NA	NA	NA	NA	NA	NA	NA	FALSE	swab
cea8e01a	NA	NA	NA	female	52	some_con	mild_dis	125k_150k	NA	NA	NA	NA	NA	NA	NA	NA	NA	NA	NA	NA	NA	NA	NA	NA	NA	FALSE	swab
ceb4da06	Detected	14.126155	088	female	23.5	NA	NA	less_25k	01/27/2020	Xeno_Ac00010014_a1,Rnase P_Hs04930436_g1	FALSE	FALSE	FALSE	FALSE	FALSE	FALSE	FALSE	FALSE	FALSE	FALSE	FALSE	FALSE	FALSE	FALSE	FALSE	FALSE	swab
ceb5c18f	NA	NA	NA	female	53	NA	NA	25k_50k	NA	NA	NA	NA	NA	NA	NA	NA	NA	NA	NA	NA	NA	NA	NA	NA	NA	FALSE	swab
ceba7538	NotDetected	NA	NA	female	29.67	NA	NA	50k_75k	NA	NA	NA	NA	NA	NA	NA	NA	NA	NA	NA	NA	NA	NA	NA	NA	NA	FALSE	swab
cebb0abb	Detected	12.726524	217	male	29	v_con	mild_dis	100k_125k	04/06/2020	Xeno_Ac00010014_a1,Rnase P_Hs04930436_g1	FALSE	FALSE	FALSE	FALSE	FALSE	FALSE	FALSE	FALSE	FALSE	FALSE	FALSE	FALSE	FALSE	FALSE	FALSE	FALSE	swab
cebbaa5a	NA	NA	NA	female	41	v_con	mild_dis	50k_75k	NA	NA	NA	NA	NA	NA	NA	NA	NA	NA	NA	NA	NA	NA	NA	NA	NA	TRUE	swab
cebe4850	Detected	16.948115	242	male	49	v_con	mild_dis	more_150k	04/11/2020	Rnase P_Hs04930436_g1,Xeno_Ac00010014_a1	FALSE	FALSE	FALSE	FALSE	FALSE	FALSE	FALSE	FALSE	FALSE	FALSE	FALSE	FALSE	FALSE	FALSE	FALSE	FALSE	swab
cebfae4c	Detected	15.9245985	082	female	40.25	NA	NA	100k_125k	01/22/2020	RSVA,Xeno_Ac00010014_a1,Rnase P_Hs04930436_g1	FALSE	FALSE	FALSE	FALSE	FALSE	FALSE	FALSE	FALSE	FALSE	TRUE	FALSE	FALSE	FALSE	FALSE	FALSE	FALSE	swab
cebfd2aa	NA	NA	NA	female	26	NA	NA	50k_75k	NA	NA	NA	NA	NA	NA	NA	NA	NA	NA	NA	NA	NA	NA	NA	NA	NA	FALSE	swab
cec6c64c	Detected	17.407589	060	male	26	NA	NA	25k_50k	01/06/2020	Rnase P_Hs04930436_g1,Xeno_Ac00010014_a1	FALSE	FALSE	FALSE	FALSE	FALSE	FALSE	FALSE	FALSE	FALSE	FALSE	FALSE	FALSE	FALSE	FALSE	FALSE	FALSE	swab
cec750ab	Detected	17.553168	148	female	25.5	some_con	strong_dis	125k_150k	03/06/2020	Xeno_Ac00010014_a1,Rnase P_Hs04930436_g1	FALSE	FALSE	FALSE	FALSE	FALSE	FALSE	FALSE	FALSE	FALSE	FALSE	FALSE	FALSE	FALSE	FALSE	FALSE	FALSE	swab
cec96c42	NA	NA	NA	male	69	v_con	no_dis	25k_50k	NA	NA	NA	NA	NA	NA	NA	NA	NA	NA	NA	NA	NA	NA	NA	NA	NA	FALSE	swab
cecab7f4	NA	NA	NA	female	3	some_con	strong_dis	more_150k	NA	NA	NA	NA	NA	NA	NA	NA	NA	NA	NA	NA	NA	NA	NA	NA	NA	FALSE	swab
cecabae6	NA	NA	NA	male	28	v_con	mild_dis	25k_50k	NA	NA	NA	NA	NA	NA	NA	NA	NA	NA	NA	NA	NA	NA	NA	NA	NA	FALSE	swab
ced4d6df	Detected	12.0211835	294	female	43	v_con	mild_dis	dont_say	04/23/2020	Xeno_Ac00010014_a1,Rnase P_Hs04930436_g1	FALSE	FALSE	FALSE	FALSE	FALSE	FALSE	FALSE	FALSE	FALSE	FALSE	FALSE	FALSE	FALSE	FALSE	FALSE	FALSE	swab
ceda5167	NA	NA	NA	female	65	some_con	mild_dis	25k_50k	NA	NA	NA	NA	NA	NA	NA	NA	NA	NA	NA	NA	NA	NA	NA	NA	NA	FALSE	swab
cedc215e	Detected	17.6858015	240	female	61	v_con	mild_dis	50k_75k	04/11/2020	Xeno_Ac00010014_a1,Rnase P_Hs04930436_g1	FALSE	FALSE	FALSE	FALSE	FALSE	FALSE	FALSE	FALSE	FALSE	FALSE	FALSE	FALSE	FALSE	FALSE	FALSE	FALSE	swab
cee050f3	Detected	13.399478	185	male	26	NA	NA	50k_75k	03/26/2020	Xeno_Ac00010014_a1,Rnase P_Hs04930436_g1	FALSE	FALSE	FALSE	FALSE	FALSE	FALSE	FALSE	FALSE	FALSE	FALSE	FALSE	FALSE	FALSE	FALSE	FALSE	FALSE	swab
cee77097	NA	NA	NA	male	23	NA	NA	25k_50k	NA	NA	NA	NA	NA	NA	NA	NA	NA	NA	NA	NA	NA	NA	NA	NA	NA	FALSE	swab
cee89f57	Detected	14.8738385	214	male	46	some_con	strong_dis	25k_50k	04/06/2020	Xeno_Ac00010014_a1,Rnase P_Hs04930436_g1	FALSE	FALSE	FALSE	FALSE	FALSE	FALSE	FALSE	FALSE	FALSE	FALSE	FALSE	FALSE	FALSE	FALSE	FALSE	FALSE	swab
ceebeda8	Detected	18.153225	184	male	50	NA	NA	more_150k	03/26/2020	Rnase P_Hs04930436_g1,Xeno_Ac00010014_a1	FALSE	FALSE	FALSE	FALSE	FALSE	FALSE	FALSE	FALSE	FALSE	FALSE	FALSE	FALSE	FALSE	FALSE	FALSE	FALSE	swab
ceec8133	Detected	15.423846	071	female	50.33	some_con	mild_dis	50k_75k	01/13/2020	Xeno_Ac00010014_a1,Rnase P_Hs04930436_g1	FALSE	FALSE	FALSE	FALSE	FALSE	FALSE	FALSE	FALSE	FALSE	FALSE	FALSE	FALSE	FALSE	FALSE	FALSE	FALSE	swab
ceeddbbf	Detected	15.402368	211	female	57	some_con	mild_dis	less_25k	04/04/2020	Xeno_Ac00010014_a1,Rnase P_Hs04930436_g1	FALSE	FALSE	FALSE	FALSE	FALSE	FALSE	FALSE	FALSE	FALSE	FALSE	FALSE	FALSE	FALSE	FALSE	FALSE	FALSE	swab
cef36ddc	Detected	15.3730585	235	female	24	NA	NA	100k_125k	04/10/2020	Xeno_Ac00010014_a1,Rnase P_Hs04930436_g1,Xeno_Ac00010014_a1,Rnase P_Hs04930436_g1	FALSE	FALSE	FALSE	FALSE	FALSE	FALSE	FALSE	FALSE	FALSE	FALSE	FALSE	FALSE	FALSE	FALSE	FALSE	FALSE	swab
cef7dfbd	NA	NA	NA	female	38	v_con	strong_dis	more_150k	NA	NA	NA	NA	NA	NA	NA	NA	NA	NA	NA	NA	NA	NA	NA	NA	NA	FALSE	swab
cef8eeeb	Detected	13.3924915	204	female	53	NA	NA	125k_150k	04/01/2020	Rnase P_Hs04930436_g1,Xeno_Ac00010014_a1	FALSE	FALSE	FALSE	FALSE	FALSE	FALSE	FALSE	FALSE	FALSE	FALSE	FALSE	FALSE	FALSE	FALSE	FALSE	FALSE	swab
cef97692	Detected	11.1309485	255	female	41	NA	NA	50k_75k	04/15/2020	Rnase P_Hs04930436_g1,Xeno_Ac00010014_a1	FALSE	FALSE	FALSE	FALSE	FALSE	FALSE	FALSE	FALSE	FALSE	FALSE	FALSE	FALSE	FALSE	FALSE	FALSE	FALSE	swab
cefa0a0c	Detected	16.815949	101	female	39.75	NA	NA	75k_100k	02/04/2020	Rnase P_Hs04930436_g1,Flu_A_pan,Xeno_Ac00010014_a1,Flu_A_H1	FALSE	FALSE	FALSE	TRUE	FALSE	FALSE	FALSE	FALSE	FALSE	FALSE	FALSE	FALSE	FALSE	FALSE	FALSE	FALSE	swab
cf004d51	Detected	14.3627415	271	female	30	v_con	mild_dis	more_150k	04/18/2020	Rnase P_Hs04930436_g1,Xeno_Ac00010014_a1	FALSE	FALSE	FALSE	FALSE	FALSE	FALSE	FALSE	FALSE	FALSE	FALSE	FALSE	FALSE	FALSE	FALSE	FALSE	FALSE	swab
cf00e0c3	NA	NA	NA	male	45	v_con	strong_dis	more_150k	NA	NA	NA	NA	NA	NA	NA	NA	NA	NA	NA	NA	NA	NA	NA	NA	NA	FALSE	swab
cf05ee84	Detected	16.461278	107	male	49.08	NA	NA	more_150k	02/10/2020	Xeno_Ac00010014_a1,Rnase P_Hs04930436_g1,C.pneumoniae	FALSE	FALSE	FALSE	FALSE	FALSE	FALSE	FALSE	FALSE	FALSE	FALSE	FALSE	FALSE	FALSE	TRUE	FALSE	FALSE	swab
cf085291	NA	NA	NA	male	15	v_con	mild_dis	more_150k	NA	NA	NA	NA	NA	NA	NA	NA	NA	NA	NA	NA	NA	NA	NA	NA	NA	FALSE	swab
cf0ccd19	Detected	17.7168715	123	female	51	v_con	strong_dis	100k_125k	02/25/2020	Xeno_Ac00010014_a1,Rnase P_Hs04930436_g1,AdV_2of2,CoV_229E_CoV_OC43	TRUE	FALSE	FALSE	FALSE	FALSE	FALSE	FALSE	FALSE	FALSE	FALSE	FALSE	TRUE	FALSE	FALSE	FALSE	FALSE	swab
cf12e688	Detected	15.9501925	146	male	31.75	v_con	mild_dis	100k_125k	03/06/2020	Rnase P_Hs04930436_g1,Xeno_Ac00010014_a1	FALSE	FALSE	FALSE	FALSE	FALSE	FALSE	FALSE	FALSE	FALSE	FALSE	FALSE	FALSE	FALSE	FALSE	FALSE	FALSE	swab
cf14e094	Detected	18.8206445	119	female	35.75	NA	NA	75k_100k	02/13/2020	Rnase P_Hs04930436_g1,Xeno_Ac00010014_a1	FALSE	FALSE	FALSE	FALSE	FALSE	FALSE	FALSE	FALSE	FALSE	FALSE	FALSE	FALSE	FALSE	FALSE	FALSE	FALSE	swab
cf15a602	Detected	20.066903	130	female	41.75	some_con	mild_dis	more_150k	02/28/2020	Xeno_Ac00010014_a1,Rnase P_Hs04930436_g1	FALSE	FALSE	FALSE	FALSE	FALSE	FALSE	FALSE	FALSE	FALSE	FALSE	FALSE	FALSE	FALSE	FALSE	FALSE	FALSE	swab
cf166e60	NA	NA	NA	female	38	v_con	mild_dis	more_150k	NA	NA	NA	NA	NA	NA	NA	NA	NA	NA	NA	NA	NA	NA	NA	NA	NA	FALSE	swab
cf18e4c8	Detected	22.89223	139	male	30.25	some_con	mild_dis	125k_150k	03/04/2020	Rnase P_Hs04930436_g1,RV_1of2,Xeno_Ac00010014_a1	FALSE	FALSE	FALSE	FALSE	FALSE	FALSE	FALSE	FALSE	FALSE	FALSE	TRUE	FALSE	FALSE	FALSE	FALSE	FALSE	swab
cf1b2a9c	Detected	15.73368625	244	male	57	some_con	mild_dis	125k_150k	04/12/2020	Rnase P_Hs04930436_g1,Xeno_Ac00010014_a1	FALSE	FALSE	FALSE	FALSE	FALSE	FALSE	FALSE	FALSE	FALSE	FALSE	FALSE	FALSE	FALSE	FALSE	FALSE	FALSE	swab
cf2fecc3	Detected	19.4680375	150	NA	NA	NA	NA	NA	03/10/2020	Xeno_Ac00010014_a1,Rnase P_Hs04930436_g1	FALSE	FALSE	FALSE	FALSE	FALSE	FALSE	FALSE	FALSE	FALSE	FALSE	FALSE	FALSE	FALSE	FALSE	FALSE	FALSE	swab
cf310a19	Detected	15.0470455	238	female	31	some_con	mild_dis	100k_125k	04/10/2020	Rnase P_Hs04930436_g1,Xeno_Ac00010014_a1	FALSE	FALSE	FALSE	FALSE	FALSE	FALSE	FALSE	FALSE	FALSE	FALSE	FALSE	FALSE	FALSE	FALSE	FALSE	FALSE	swab
cf45ec6b	Detected	17.83819	238	female	31	v_con	no_dis	50k_75k	04/10/2020	Xeno_Ac00010014_a1,Rnase P_Hs04930436_g1	FALSE	FALSE	FALSE	FALSE	FALSE	FALSE	FALSE	FALSE	FALSE	FALSE	FALSE	FALSE	FALSE	FALSE	FALSE	TRUE	swab
cf49a512	Detected	18.040701	073	female	35.08	NA	NA	more_150k	01/14/2020	Xeno_Ac00010014_a1,Rnase P_Hs04930436_g1,Xeno_Ac00010014_a1,Rnase P_Hs04930436_g1	FALSE	FALSE	FALSE	FALSE	FALSE	FALSE	FALSE	FALSE	FALSE	FALSE	FALSE	FALSE	FALSE	FALSE	FALSE	FALSE	swab
cf4e6820	Detected	14.1729565	263	male	1	some_con	mild_dis	dont_say	04/16/2020	Rnase P_Hs04930436_g1,Xeno_Ac00010014_a1	FALSE	FALSE	FALSE	FALSE	FALSE	FALSE	FALSE	FALSE	FALSE	FALSE	FALSE	FALSE	FALSE	FALSE	FALSE	FALSE	swab
cf509904	Detected	20.487456	291	female	21	NA	NA	dont_know	04/22/2020	Rnase P_Hs04930436_g1,Xeno_Ac00010014_a1	FALSE	FALSE	FALSE	FALSE	FALSE	FALSE	FALSE	FALSE	FALSE	FALSE	FALSE	FALSE	FALSE	FALSE	FALSE	FALSE	swab
cf5220f9	Detected	14.7556505	142	male	32.08	v_con	mild_dis	75k_100k	03/05/2020	Xeno_Ac00010014_a1,CoV_HKU1_CoV_NL63,Rnase P_Hs04930436_g1	FALSE	FALSE	FALSE	FALSE	FALSE	FALSE	FALSE	FALSE	FALSE	FALSE	FALSE	TRUE	FALSE	FALSE	FALSE	FALSE	swab
cf52e78d	Detected	14.715157	207	female	59	some_con	mild_dis	75k_100k	04/02/2020	Xeno_Ac00010014_a1,Rnase P_Hs04930436_g1	FALSE	FALSE	FALSE	FALSE	FALSE	FALSE	FALSE	FALSE	FALSE	FALSE	FALSE	FALSE	FALSE	FALSE	FALSE	FALSE	swab
cf560eaf	Detected	16.130709	221	female	35	some_con	mild_dis	more_150k	04/07/2020	Xeno_Ac00010014_a1,Rnase P_Hs04930436_g1	FALSE	FALSE	FALSE	FALSE	FALSE	FALSE	FALSE	FALSE	FALSE	FALSE	FALSE	FALSE	FALSE	FALSE	FALSE	FALSE	swab
cf57cb72	Detected	18.478032	318	female	16	NA	NA	more_150k	04/28/2020	Xeno_Ac00010014_a1,Rnase P_Hs04930436_g1	FALSE	FALSE	FALSE	FALSE	FALSE	FALSE	FALSE	FALSE	FALSE	FALSE	FALSE	FALSE	FALSE	FALSE	FALSE	FALSE	swab
cf5c42eb	Detected	20.121081	194	female	20.5	some_con	strong_dis	25k_50k	03/10/2020	Rnase P_Hs04930436_g1,Xeno_Ac00010014_a1	FALSE	FALSE	FALSE	FALSE	FALSE	FALSE	FALSE	FALSE	FALSE	FALSE	FALSE	FALSE	FALSE	FALSE	FALSE	FALSE	swab
cf5e3afa	NA	NA	NA	female	32	some_con	mild_dis	125k_150k	NA	NA	NA	NA	NA	NA	NA	NA	NA	NA	NA	NA	NA	NA	NA	NA	NA	FALSE	swab
cf6bad90	NA	NA	NA	female	65	v_con	no_dis	75k_100k	NA	NA	NA	NA	NA	NA	NA	NA	NA	NA	NA	NA	NA	NA	NA	NA	NA	FALSE	swab
cf6d45ec	Detected	14.639156	276	male	34	some_con	mild_dis	dont_say	04/19/2020	Xeno_Ac00010014_a1,Rnase P_Hs04930436_g1,S.pneumoniae	FALSE	FALSE	FALSE	FALSE	FALSE	FALSE	FALSE	FALSE	FALSE	FALSE	FALSE	FALSE	TRUE	FALSE	FALSE	FALSE	swab
cf7a801b	NA	NA	NA	female	11	v_con	mild_dis	100k_125k	NA	NA	NA	NA	NA	NA	NA	NA	NA	NA	NA	NA	NA	NA	NA	NA	NA	FALSE	swab
cf7e0d6a	Detected	13.315184	194	male	5.17	v_con	mild_dis	125k_150k	03/09/2020	Rnase P_Hs04930436_g1,Xeno_Ac00010014_a1,RV_2of2,RV_1of2	FALSE	FALSE	FALSE	FALSE	FALSE	FALSE	FALSE	FALSE	FALSE	FALSE	TRUE	FALSE	FALSE	FALSE	FALSE	FALSE	swab
cf7fdafb	Detected	16.252797	221	male	25	NA	NA	100k_125k	04/07/2020	Rnase P_Hs04930436_g1,Xeno_Ac00010014_a1	FALSE	FALSE	FALSE	FALSE	FALSE	FALSE	FALSE	FALSE	FALSE	FALSE	FALSE	FALSE	FALSE	FALSE	FALSE	FALSE	swab
cf8002ea	NA	NA	NA	female	38	v_con	mild_dis	75k_100k	NA	NA	NA	NA	NA	NA	NA	NA	NA	NA	NA	NA	NA	NA	NA	NA	NA	FALSE	swab
cf88b950	Detected	14.831565	254	female	31	v_con	mild_dis	50k_75k	04/14/2020	Rnase P_Hs04930436_g1,Xeno_Ac00010014_a1	FALSE	FALSE	FALSE	FALSE	FALSE	FALSE	FALSE	FALSE	FALSE	FALSE	FALSE	FALSE	FALSE	FALSE	FALSE	FALSE	swab
cf8d01fc	NA	NA	NA	male	82	some_con	strong_dis	dont_say	NA	NA	NA	NA	NA	NA	NA	NA	NA	NA	NA	NA	NA	NA	NA	NA	NA	FALSE	swab
cf8e922a	Detected	12.3699825	227	male	33	v_con	mild_dis	25k_50k	04/08/2020	Rnase P_Hs04930436_g1,Xeno_Ac00010014_a1	FALSE	FALSE	FALSE	FALSE	FALSE	FALSE	FALSE	FALSE	FALSE	FALSE	FALSE	FALSE	FALSE	FALSE	FALSE	FALSE	swab
cf8fdc37	NA	NA	NA	female	62	some_con	mild_dis	more_150k	NA	NA	NA	NA	NA	NA	NA	NA	NA	NA	NA	NA	NA	NA	NA	NA	NA	FALSE	swab
cf967160	Detected	15.8149845	293	male	45	v_con	mild_dis	dont_say	04/23/2020	Rnase P_Hs04930436_g1,Xeno_Ac00010014_a1	FALSE	FALSE	FALSE	FALSE	FALSE	FALSE	FALSE	FALSE	FALSE	FALSE	FALSE	FALSE	FALSE	FALSE	FALSE	FALSE	swab
cf9d9e10	Detected	16.2137315	127	male	75.42	v_con	no_dis	more_150k	02/27/2020	Flu_A_H1,Rnase P_Hs04930436_g1,Flu_A_pan,Xeno_Ac00010014_a1	FALSE	FALSE	FALSE	TRUE	FALSE	FALSE	FALSE	FALSE	FALSE	FALSE	FALSE	FALSE	FALSE	FALSE	FALSE	FALSE	swab
cfa15f9c	Detected	18.99281	063	female	50.08	NA	NA	more_150k	01/07/2020	Flu_A_H1,Flu_A_pan,Xeno_Ac00010014_a1,Rnase P_Hs04930436_g1	FALSE	FALSE	FALSE	TRUE	FALSE	FALSE	FALSE	FALSE	FALSE	FALSE	FALSE	FALSE	FALSE	FALSE	FALSE	NA	swab
cfa22468	Detected	13.883605	238	male	36	NA	NA	75k_100k	04/10/2020	Rnase P_Hs04930436_g1,Xeno_Ac00010014_a1	FALSE	FALSE	FALSE	FALSE	FALSE	FALSE	FALSE	FALSE	FALSE	FALSE	FALSE	FALSE	FALSE	FALSE	FALSE	FALSE	swab
cfa3c0c7	NA	NA	NA	female	58	some_con	mild_dis	75k_100k	NA	NA	NA	NA	NA	NA	NA	NA	NA	NA	NA	NA	NA	NA	NA	NA	NA	FALSE	swab
cfa5814e	Detected	13.46988825	152	female	34.5	v_con	mild_dis	100k_125k	03/16/2020	Rnase P_Hs04930436_g1,RV_1of2,Xeno_Ac00010014_a1	FALSE	FALSE	FALSE	FALSE	FALSE	FALSE	FALSE	FALSE	FALSE	FALSE	TRUE	FALSE	FALSE	FALSE	FALSE	FALSE	swab
cfa9fd02	Detected	17.341135	118	female	24.67	some_con	mild_dis	50k_75k	02/21/2020	Rnase P_Hs04930436_g1,Xeno_Ac00010014_a1,Rnase P_Hs04930436_g1,Flu_A_pan,Flu_A_H1,Xeno_Ac00010014_a1,Flu_A_H1,Flu_A_pan	FALSE	FALSE	FALSE	TRUE	FALSE	FALSE	FALSE	FALSE	FALSE	FALSE	FALSE	FALSE	FALSE	FALSE	FALSE	NA	swab
cfaa0057	Detected	17.696598	146	female	65.75	v_con	no_dis	100k_125k	03/06/2020	Rnase P_Hs04930436_g1,RV_1of2,Xeno_Ac00010014_a1	FALSE	FALSE	FALSE	FALSE	FALSE	FALSE	FALSE	FALSE	FALSE	FALSE	TRUE	FALSE	FALSE	FALSE	FALSE	FALSE	swab
cfac3d5a	Detected	20.3945825	152	female	25.92	v_con	no_dis	125k_150k	03/12/2020	Xeno_Ac00010014_a1,Rnase P_Hs04930436_g1	FALSE	FALSE	FALSE	FALSE	FALSE	FALSE	FALSE	FALSE	FALSE	FALSE	FALSE	FALSE	FALSE	FALSE	FALSE	FALSE	swab
cfadab68	Detected	16.2349995	053	female	61.58	NA	NA	50k_75k	12/30/2019	Rnase P_Hs04930436_g1,EV_pan,Xeno_Ac00010014_a1,Rnase P_Hs04930436_g1,Xeno_Ac00010014_a1,EV_pan,EV_D68,EV_D68	FALSE	FALSE	TRUE	FALSE	FALSE	FALSE	FALSE	FALSE	FALSE	FALSE	FALSE	FALSE	FALSE	FALSE	FALSE	NA	swab
cfae6037	Detected	14.559899	252	male	39	NA	NA	125k_150k	04/14/2020	Xeno_Ac00010014_a1,Rnase P_Hs04930436_g1	FALSE	FALSE	FALSE	FALSE	FALSE	FALSE	FALSE	FALSE	FALSE	FALSE	FALSE	FALSE	FALSE	FALSE	FALSE	FALSE	swab
cfb5a93f	Detected	23.3468365	104	male	30.5	NA	NA	dont_say	02/06/2020	Rnase P_Hs04930436_g1,Xeno_Ac00010014_a1	FALSE	FALSE	FALSE	FALSE	FALSE	FALSE	FALSE	FALSE	FALSE	FALSE	FALSE	FALSE	FALSE	FALSE	FALSE	FALSE	swab
cfbc9b1a	Detected	12.6363325	223	female	70	some_con	mild_dis	more_150k	04/07/2020	Rnase P_Hs04930436_g1,Xeno_Ac00010014_a1	FALSE	FALSE	FALSE	FALSE	FALSE	FALSE	FALSE	FALSE	FALSE	FALSE	FALSE	FALSE	FALSE	FALSE	FALSE	FALSE	swab
cfbdbc39	Detected	16.623314	054	female	24.75	NA	NA	less_25k	12/31/2019	Rnase P_Hs04930436_g1,Xeno_Ac00010014_a1	FALSE	FALSE	FALSE	FALSE	FALSE	FALSE	FALSE	FALSE	FALSE	FALSE	FALSE	FALSE	FALSE	FALSE	FALSE	NA	swab
cfc25a28	Detected	15.280333	151	female	23.75	v_con	mild_dis	50k_75k	03/11/2020	RV_1of2,Xeno_Ac00010014_a1,Rnase P_Hs04930436_g1	FALSE	FALSE	FALSE	FALSE	FALSE	FALSE	FALSE	FALSE	FALSE	FALSE	TRUE	FALSE	FALSE	FALSE	FALSE	FALSE	swab
cfc7f3fa	Detected	19.0342225	057	male	27.42	NA	NA	50k_75k	01/02/2020	Flu_B_pan,Xeno_Ac00010014_a1,Rnase P_Hs04930436_g1	FALSE	FALSE	FALSE	FALSE	TRUE	FALSE	FALSE	FALSE	FALSE	FALSE	FALSE	FALSE	FALSE	FALSE	FALSE	NA	swab
cfcb51fe	Detected	17.7196925	153	male	37.33	v_con	strong_dis	dont_say	03/12/2020	Xeno_Ac00010014_a1,Rnase P_Hs04930436_g1	FALSE	FALSE	FALSE	FALSE	FALSE	FALSE	FALSE	FALSE	FALSE	FALSE	FALSE	FALSE	FALSE	FALSE	FALSE	FALSE	swab
cfcf41b3	Detected	15.556426	214	male	45	v_con	mild_dis	more_150k	04/06/2020	Xeno_Ac00010014_a1,Rnase P_Hs04930436_g1	FALSE	FALSE	FALSE	FALSE	FALSE	FALSE	FALSE	FALSE	FALSE	FALSE	FALSE	FALSE	FALSE	FALSE	FALSE	FALSE	swab
cfd15b06	Detected	20.13202	057	male	32.33	NA	NA	50k_75k	01/02/2020	Rnase P_Hs04930436_g1,Flu_B_pan,Xeno_Ac00010014_a1	FALSE	FALSE	FALSE	FALSE	TRUE	FALSE	FALSE	FALSE	FALSE	FALSE	FALSE	FALSE	FALSE	FALSE	FALSE	NA	swab
cfd1e86a	Detected	19.113608499999998	152	male	29.25	some_con	no_dis	dont_say	03/13/2020	Rnase P_Hs04930436_g1,Xeno_Ac00010014_a1	FALSE	FALSE	FALSE	FALSE	FALSE	FALSE	FALSE	FALSE	FALSE	FALSE	FALSE	FALSE	FALSE	FALSE	FALSE	FALSE	swab
cfd7c3ac	Detected	15.233122	252	female	23	v_con	mild_dis	50k_75k	04/14/2020	Xeno_Ac00010014_a1,Rnase P_Hs04930436_g1	FALSE	FALSE	FALSE	FALSE	FALSE	FALSE	FALSE	FALSE	FALSE	FALSE	FALSE	FALSE	FALSE	FALSE	FALSE	FALSE	swab
cfe55d1a	NA	NA	NA	male	22	some_con	mild_dis	75k_100k	NA	NA	NA	NA	NA	NA	NA	NA	NA	NA	NA	NA	NA	NA	NA	NA	NA	FALSE	swab
cfea7fd3	NA	NA	NA	female	52	v_con	mild_dis	more_150k	NA	NA	NA	NA	NA	NA	NA	NA	NA	NA	NA	NA	NA	NA	NA	NA	NA	FALSE	swab
cff6f8e8	NA	NA	NA	female	11	NA	NA	more_150k	NA	NA	NA	NA	NA	NA	NA	NA	NA	NA	NA	NA	NA	NA	NA	NA	NA	FALSE	swab
cff9c8f8	Detected	17.3331835	180	male	33	v_con	mild_dis	125k_150k	03/25/2020	Xeno_Ac00010014_a1,Rnase P_Hs04930436_g1	FALSE	FALSE	FALSE	FALSE	FALSE	FALSE	FALSE	FALSE	FALSE	FALSE	FALSE	FALSE	FALSE	FALSE	FALSE	FALSE	swab
cffe0cb0	Detected	18.1684275	219	male	26	NA	NA	75k_100k	04/06/2020	Xeno_Ac00010014_a1,Rnase P_Hs04930436_g1	FALSE	FALSE	FALSE	FALSE	FALSE	FALSE	FALSE	FALSE	FALSE	FALSE	FALSE	FALSE	FALSE	FALSE	FALSE	FALSE	swab
d00200d4	Detected	16.409261	227	male	49	v_con	strong_dis	more_150k	04/08/2020	Xeno_Ac00010014_a1,Rnase P_Hs04930436_g1	FALSE	FALSE	FALSE	FALSE	FALSE	FALSE	FALSE	FALSE	FALSE	FALSE	FALSE	FALSE	FALSE	FALSE	FALSE	FALSE	swab
d003eb88	NA	NA	NA	female	9	some_con	strong_dis	more_150k	NA	NA	NA	NA	NA	NA	NA	NA	NA	NA	NA	NA	NA	NA	NA	NA	NA	FALSE	swab
d005ea4e	Detected	17.3672475	097	female	44.75	NA	NA	more_150k	01/31/2020	Rnase P_Hs04930436_g1,Flu_A_pan,Xeno_Ac00010014_a1,Flu_A_H1	FALSE	FALSE	FALSE	TRUE	FALSE	FALSE	FALSE	FALSE	FALSE	FALSE	FALSE	FALSE	FALSE	FALSE	FALSE	FALSE	swab
d006a530	NA	NA	NA	female	78	v_con	mild_dis	dont_say	NA	NA	NA	NA	NA	NA	NA	NA	NA	NA	NA	NA	NA	NA	NA	NA	NA	FALSE	swab
d0070446	Detected	15.710581	176	female	31.67	v_con	strong_dis	25k_50k	03/13/2020	Xeno_Ac00010014_a1,Rnase P_Hs04930436_g1	FALSE	FALSE	FALSE	FALSE	FALSE	FALSE	FALSE	FALSE	FALSE	FALSE	FALSE	FALSE	FALSE	FALSE	FALSE	FALSE	swab
d0092885	Detected	21.9947915	221	female	48	v_con	mild_dis	more_150k	04/07/2020	Xeno_Ac00010014_a1,Rnase P_Hs04930436_g1	FALSE	FALSE	FALSE	FALSE	FALSE	FALSE	FALSE	FALSE	FALSE	FALSE	FALSE	FALSE	FALSE	FALSE	FALSE	FALSE	swab
d00a76f0	NA	NA	NA	female	52	v_con	mild_dis	25k_50k	NA	NA	NA	NA	NA	NA	NA	NA	NA	NA	NA	NA	NA	NA	NA	NA	NA	FALSE	swab
d00ab464	NA	NA	NA	female	46	v_con	no_dis	dont_say	NA	NA	NA	NA	NA	NA	NA	NA	NA	NA	NA	NA	NA	NA	NA	NA	NA	FALSE	swab
d00b1945	Detected	17.9495685	275	female	44	some_con	mild_dis	dont_say	04/19/2020	Rnase P_Hs04930436_g1,Xeno_Ac00010014_a1	FALSE	FALSE	FALSE	FALSE	FALSE	FALSE	FALSE	FALSE	FALSE	FALSE	FALSE	FALSE	FALSE	FALSE	FALSE	FALSE	swab
d00ecbbe	NA	NA	NA	female	35	some_con	mild_dis	100k_125k	NA	NA	NA	NA	NA	NA	NA	NA	NA	NA	NA	NA	NA	NA	NA	NA	NA	FALSE	swab
d0103089	Detected	14.6607835	281	female	25	v_con	strong_dis	less_25k	04/20/2020	Xeno_Ac00010014_a1,Rnase P_Hs04930436_g1	FALSE	FALSE	FALSE	FALSE	FALSE	FALSE	FALSE	FALSE	FALSE	FALSE	FALSE	FALSE	FALSE	FALSE	FALSE	FALSE	swab
d01303f5	NA	NA	NA	female	43	v_con	mild_dis	more_150k	NA	NA	NA	NA	NA	NA	NA	NA	NA	NA	NA	NA	NA	NA	NA	NA	NA	FALSE	swab
d015adc8	Detected	13.7644125	181	female	46	v_con	mild_dis	25k_50k	03/25/2020	Xeno_Ac00010014_a1,Rnase P_Hs04930436_g1	FALSE	FALSE	FALSE	FALSE	FALSE	FALSE	FALSE	FALSE	FALSE	FALSE	FALSE	FALSE	FALSE	FALSE	FALSE	FALSE	swab
d01ae55b	Detected	8.256496	247	female	36	some_con	mild_dis	more_150k	04/13/2020	Xeno_Ac00010014_a1,S.pneumoniae,Rnase P_Hs04930436_g1	FALSE	FALSE	FALSE	FALSE	FALSE	FALSE	FALSE	FALSE	FALSE	FALSE	FALSE	FALSE	TRUE	FALSE	FALSE	FALSE	swab
d01c8e21	Detected	12.889112	231	female	22	some_con	mild_dis	dont_say	04/09/2020	Xeno_Ac00010014_a1,Rnase P_Hs04930436_g1,AdV_1of2	TRUE	FALSE	FALSE	FALSE	FALSE	FALSE	FALSE	FALSE	FALSE	FALSE	FALSE	FALSE	FALSE	FALSE	FALSE	FALSE	swab
d01cee32	NA	NA	NA	female	43	v_con	no_dis	100k_125k	NA	NA	NA	NA	NA	NA	NA	NA	NA	NA	NA	NA	NA	NA	NA	NA	NA	FALSE	swab
d0225ef7	NA	NA	NA	female	37	NA	NA	100k_125k	NA	NA	NA	NA	NA	NA	NA	NA	NA	NA	NA	NA	NA	NA	NA	NA	NA	FALSE	swab
d027fbdb	Detected	12.7790275	158	female	32.58	v_con	mild_dis	more_150k	03/16/2020	Xeno_Ac00010014_a1,Rnase P_Hs04930436_g1	FALSE	FALSE	FALSE	FALSE	FALSE	FALSE	FALSE	FALSE	FALSE	FALSE	FALSE	FALSE	FALSE	FALSE	FALSE	FALSE	swab
d029a548	Detected	17.433469	251	female	43	NA	NA	more_150k	04/14/2020	Xeno_Ac00010014_a1,Rnase P_Hs04930436_g1	FALSE	FALSE	FALSE	FALSE	FALSE	FALSE	FALSE	FALSE	FALSE	FALSE	FALSE	FALSE	FALSE	FALSE	FALSE	FALSE	swab
d02da4df	NA	NA	NA	male	40	v_con	mild_dis	50k_75k	NA	NA	NA	NA	NA	NA	NA	NA	NA	NA	NA	NA	NA	NA	NA	NA	NA	FALSE	swab
d02e3e01	NA	NA	NA	female	62	some_con	mild_dis	125k_150k	NA	NA	NA	NA	NA	NA	NA	NA	NA	NA	NA	NA	NA	NA	NA	NA	NA	FALSE	swab
d03136b1	NA	NA	NA	female	45	some_con	mild_dis	100k_125k	NA	NA	NA	NA	NA	NA	NA	NA	NA	NA	NA	NA	NA	NA	NA	NA	NA	FALSE	swab
d032c349	NA	NA	NA	male	47	some_con	mild_dis	more_150k	NA	NA	NA	NA	NA	NA	NA	NA	NA	NA	NA	NA	NA	NA	NA	NA	NA	FALSE	swab
d03c2470	Detected	16.3960085	150	male	52.08	v_con	no_dis	100k_125k	03/11/2020	Rnase P_Hs04930436_g1,Xeno_Ac00010014_a1	FALSE	FALSE	FALSE	FALSE	FALSE	FALSE	FALSE	FALSE	FALSE	FALSE	FALSE	FALSE	FALSE	FALSE	FALSE	FALSE	swab
d03dac41	Detected	14.3526305	139	female	31.75	v_con	mild_dis	100k_125k	03/04/2020	Xeno_Ac00010014_a1,Rnase P_Hs04930436_g1	FALSE	FALSE	FALSE	FALSE	FALSE	FALSE	FALSE	FALSE	FALSE	FALSE	FALSE	FALSE	FALSE	FALSE	FALSE	FALSE	swab
d03f0aa6	Detected	16.637101	249	male	36	v_con	mild_dis	dont_say	04/13/2020	Xeno_Ac00010014_a1,Rnase P_Hs04930436_g1	FALSE	FALSE	FALSE	FALSE	FALSE	FALSE	FALSE	FALSE	FALSE	FALSE	FALSE	FALSE	FALSE	FALSE	FALSE	FALSE	swab
d0447a2f	Detected	17.907446	188	female	41.33	v_con	no_dis	more_150k	03/06/2020	Flu_A_pan,Flu_A_H1,Rnase P_Hs04930436_g1,Xeno_Ac00010014_a1	FALSE	FALSE	FALSE	TRUE	FALSE	FALSE	FALSE	FALSE	FALSE	FALSE	FALSE	FALSE	FALSE	FALSE	FALSE	FALSE	swab
d045bb2d	Detected	14.1311915	185	female	28	v_con	mild_dis	25k_50k	03/26/2020	Rnase P_Hs04930436_g1,Xeno_Ac00010014_a1	FALSE	FALSE	FALSE	FALSE	FALSE	FALSE	FALSE	FALSE	FALSE	FALSE	FALSE	FALSE	FALSE	FALSE	FALSE	FALSE	swab
d046d36b	Detected	12.5202125	050	female	4	NA	NA	dont_say	12/30/2019	Flu_B_pan,Rnase P_Hs04930436_g1,Xeno_Ac00010014_a1,Rnase P_Hs04930436_g1,Flu_B_pan,Xeno_Ac00010014_a1	FALSE	FALSE	FALSE	FALSE	TRUE	FALSE	FALSE	FALSE	FALSE	FALSE	FALSE	FALSE	FALSE	FALSE	FALSE	NA	swab
d04cd407	NA	NA	NA	female	22	v_con	mild_dis	less_25k	NA	NA	NA	NA	NA	NA	NA	NA	NA	NA	NA	NA	NA	NA	NA	NA	NA	FALSE	swab
d0509564	Detected	15.435876	150	male	52.58	v_con	mild_dis	125k_150k	03/11/2020	Flu_A_H1,Xeno_Ac00010014_a1,Flu_A_pan,Rnase P_Hs04930436_g1	FALSE	FALSE	FALSE	TRUE	FALSE	FALSE	FALSE	FALSE	FALSE	FALSE	FALSE	FALSE	FALSE	FALSE	FALSE	FALSE	swab
d051ac1e	NA	NA	NA	female	22	v_con	mild_dis	25k_50k	NA	NA	NA	NA	NA	NA	NA	NA	NA	NA	NA	NA	NA	NA	NA	NA	NA	FALSE	swab
d052ede4	Detected	12.316712	181	male	34	v_con	no_dis	more_150k	03/26/2020	Xeno_Ac00010014_a1,Rnase P_Hs04930436_g1	FALSE	FALSE	FALSE	FALSE	FALSE	FALSE	FALSE	FALSE	FALSE	FALSE	FALSE	FALSE	FALSE	FALSE	FALSE	FALSE	swab
d05469c0	Detected	21.5076725	150	NA	NA	NA	NA	NA	03/10/2020	Xeno_Ac00010014_a1,Rnase P_Hs04930436_g1	FALSE	FALSE	FALSE	FALSE	FALSE	FALSE	FALSE	FALSE	FALSE	FALSE	FALSE	FALSE	FALSE	FALSE	FALSE	FALSE	swab
d0564979	Detected	15.4035335	207	female	59	NA	NA	75k_100k	04/02/2020	Rnase P_Hs04930436_g1,Xeno_Ac00010014_a1	FALSE	FALSE	FALSE	FALSE	FALSE	FALSE	FALSE	FALSE	FALSE	FALSE	FALSE	FALSE	FALSE	FALSE	FALSE	FALSE	swab
d0596464	NA	NA	NA	female	64	v_con	mild_dis	75k_100k	NA	NA	NA	NA	NA	NA	NA	NA	NA	NA	NA	NA	NA	NA	NA	NA	NA	FALSE	swab
d062c3fd	NA	NA	NA	female	20	some_con	mild_dis	less_25k	NA	NA	NA	NA	NA	NA	NA	NA	NA	NA	NA	NA	NA	NA	NA	NA	NA	FALSE	swab
d065a6de	Detected	18.9495275	063	female	34.33	NA	NA	50k_75k	01/07/2020	Flu_B_pan,S.pneumoniae,Rnase P_Hs04930436_g1,Xeno_Ac00010014_a1	FALSE	FALSE	FALSE	FALSE	TRUE	FALSE	FALSE	FALSE	FALSE	FALSE	FALSE	FALSE	TRUE	FALSE	FALSE	FALSE	swab
d068d9d8	Detected	16.5075255	119	male	5.5	NA	NA	dont_say	02/13/2020	Rnase P_Hs04930436_g1,S.pneumoniae,Xeno_Ac00010014_a1	FALSE	FALSE	FALSE	FALSE	FALSE	FALSE	FALSE	FALSE	FALSE	FALSE	FALSE	FALSE	TRUE	FALSE	FALSE	FALSE	swab
d069a9a3	Detected	13.78947	253	female	57	v_con	mild_dis	more_150k	04/14/2020	Xeno_Ac00010014_a1,Rnase P_Hs04930436_g1	FALSE	FALSE	FALSE	FALSE	FALSE	FALSE	FALSE	FALSE	FALSE	FALSE	FALSE	FALSE	FALSE	FALSE	FALSE	FALSE	swab
d076b2a4	NA	NA	NA	female	42	v_con	strong_dis	more_150k	NA	NA	NA	NA	NA	NA	NA	NA	NA	NA	NA	NA	NA	NA	NA	NA	NA	FALSE	swab
d077df43	Detected	12.5707855	282	female	36	some_con	mild_dis	100k_125k	04/20/2020	Rnase P_Hs04930436_g1,Xeno_Ac00010014_a1	FALSE	FALSE	FALSE	FALSE	FALSE	FALSE	FALSE	FALSE	FALSE	FALSE	FALSE	FALSE	FALSE	FALSE	FALSE	FALSE	swab
d080aae8	Detected	20.816225	152	NA	NA	NA	NA	NA	03/16/2020	Xeno_Ac00010014_a1,Rnase P_Hs04930436_g1	FALSE	FALSE	FALSE	FALSE	FALSE	FALSE	FALSE	FALSE	FALSE	FALSE	FALSE	FALSE	FALSE	FALSE	FALSE	FALSE	swab
d0839365	Detected	19.6809455	279	female	19	some_con	mild_dis	dont_know	04/20/2020	Rnase P_Hs04930436_g1,Xeno_Ac00010014_a1	FALSE	FALSE	FALSE	FALSE	FALSE	FALSE	FALSE	FALSE	FALSE	FALSE	FALSE	FALSE	FALSE	FALSE	FALSE	FALSE	swab
d08464ec	NotDetected	NA	NA	female	41	v_con	mild_dis	dont_say	NA	NA	NA	NA	NA	NA	NA	NA	NA	NA	NA	NA	NA	NA	NA	NA	NA	FALSE	swab
d08c7cb5	Detected	16.355266	150	NA	NA	NA	NA	NA	03/10/2020	Rnase P_Hs04930436_g1,Xeno_Ac00010014_a1	FALSE	FALSE	FALSE	FALSE	FALSE	FALSE	FALSE	FALSE	FALSE	FALSE	FALSE	FALSE	FALSE	FALSE	FALSE	FALSE	swab
d08f56b6	Detected	19.7662535	238	male	42	NA	NA	75k_100k	04/10/2020	Rnase P_Hs04930436_g1,Xeno_Ac00010014_a1	FALSE	FALSE	FALSE	FALSE	FALSE	FALSE	FALSE	FALSE	FALSE	FALSE	FALSE	FALSE	FALSE	FALSE	FALSE	FALSE	swab
d09183f2	NA	NA	NA	male	39	v_con	mild_dis	50k_75k	NA	NA	NA	NA	NA	NA	NA	NA	NA	NA	NA	NA	NA	NA	NA	NA	NA	FALSE	swab
d092b6b0	Detected	18.7625785	175	female	23.92	some_con	mild_dis	100k_125k	03/23/2020	Rnase P_Hs04930436_g1,Xeno_Ac00010014_a1	FALSE	FALSE	FALSE	FALSE	FALSE	FALSE	FALSE	FALSE	FALSE	FALSE	FALSE	FALSE	FALSE	FALSE	FALSE	FALSE	swab
d094c5e0	Detected	11.431118	272	female	26	some_con	mild_dis	50k_75k	04/18/2020	Rnase P_Hs04930436_g1,Xeno_Ac00010014_a1	FALSE	FALSE	FALSE	FALSE	FALSE	FALSE	FALSE	FALSE	FALSE	FALSE	FALSE	FALSE	FALSE	FALSE	FALSE	FALSE	swab
d095ba7c	Detected	19.81586	207	male	28	NA	NA	more_150k	04/02/2020	Rnase P_Hs04930436_g1,Xeno_Ac00010014_a1	FALSE	FALSE	FALSE	FALSE	FALSE	FALSE	FALSE	FALSE	FALSE	FALSE	FALSE	FALSE	FALSE	FALSE	FALSE	FALSE	swab
d095e910	Detected	15.295848	231	male	48	v_con	mild_dis	100k_125k	04/09/2020	Rnase P_Hs04930436_g1,Xeno_Ac00010014_a1	FALSE	FALSE	FALSE	FALSE	FALSE	FALSE	FALSE	FALSE	FALSE	FALSE	FALSE	FALSE	FALSE	FALSE	FALSE	FALSE	swab
d09c09ae	Detected	19.52644	187	male	31	some_con	mild_dis	75k_100k	03/27/2020	Rnase P_Hs04930436_g1,Xeno_Ac00010014_a1	FALSE	FALSE	FALSE	FALSE	FALSE	FALSE	FALSE	FALSE	FALSE	FALSE	FALSE	FALSE	FALSE	FALSE	FALSE	FALSE	swab
d09ed1ba	NA	NA	NA	female	36	some_con	mild_dis	50k_75k	NA	NA	NA	NA	NA	NA	NA	NA	NA	NA	NA	NA	NA	NA	NA	NA	NA	FALSE	swab
d0a28f2b	NA	NA	NA	female	46	some_con	mild_dis	more_150k	NA	NA	NA	NA	NA	NA	NA	NA	NA	NA	NA	NA	NA	NA	NA	NA	NA	FALSE	swab
d0a2e971	Detected	16.671474	216	female	23	v_con	strong_dis	less_25k	04/06/2020	Rnase P_Hs04930436_g1,Xeno_Ac00010014_a1	FALSE	FALSE	FALSE	FALSE	FALSE	FALSE	FALSE	FALSE	FALSE	FALSE	FALSE	FALSE	FALSE	FALSE	FALSE	FALSE	swab
d0a33088	NotDetected	NA	NA	female	55	some_con	mild_dis	75k_100k	NA	NA	NA	NA	NA	NA	NA	NA	NA	NA	NA	NA	NA	NA	NA	NA	NA	FALSE	swab
d0a44f20	Detected	17.8152535	066	female	42.33	NA	NA	more_150k	01/08/2020	Xeno_Ac00010014_a1,Rnase P_Hs04930436_g1	FALSE	FALSE	FALSE	FALSE	FALSE	FALSE	FALSE	FALSE	FALSE	FALSE	FALSE	FALSE	FALSE	FALSE	FALSE	FALSE	swab
d0b5d8ed	NA	NA	NA	male	59	v_con	mild_dis	more_150k	NA	NA	NA	NA	NA	NA	NA	NA	NA	NA	NA	NA	NA	NA	NA	NA	NA	FALSE	swab
d0b92d14	Detected	16.0426245	078	female	36.83	NA	NA	more_150k	01/17/2020	Rnase P_Hs04930436_g1,Flu_A_pan,Xeno_Ac00010014_a1,Flu_A_H1	FALSE	FALSE	FALSE	TRUE	FALSE	FALSE	FALSE	FALSE	FALSE	FALSE	FALSE	FALSE	FALSE	FALSE	FALSE	FALSE	swab
d0bc5fb7	Detected	12.597764	248	male	48	some_con	mild_dis	more_150k	04/13/2020	Xeno_Ac00010014_a1,Rnase P_Hs04930436_g1	FALSE	FALSE	FALSE	FALSE	FALSE	FALSE	FALSE	FALSE	FALSE	FALSE	FALSE	FALSE	FALSE	FALSE	FALSE	FALSE	swab
d0bd7ff2	NA	NA	NA	female	45	some_con	mild_dis	100k_125k	NA	NA	NA	NA	NA	NA	NA	NA	NA	NA	NA	NA	NA	NA	NA	NA	NA	FALSE	swab
d0c751e9	NA	NA	NA	female	35	v_con	mild_dis	dont_say	NA	NA	NA	NA	NA	NA	NA	NA	NA	NA	NA	NA	NA	NA	NA	NA	NA	FALSE	swab
d0cde4e8	Detected	12.3075555	209	female	55	NA	NA	more_150k	04/03/2020	Xeno_Ac00010014_a1,Rnase P_Hs04930436_g1	FALSE	FALSE	FALSE	FALSE	FALSE	FALSE	FALSE	FALSE	FALSE	FALSE	FALSE	FALSE	FALSE	FALSE	FALSE	FALSE	swab
d0d33800	Detected	17.796462	219	male	59	NA	NA	125k_150k	04/06/2020	Rnase P_Hs04930436_g1,Xeno_Ac00010014_a1	FALSE	FALSE	FALSE	FALSE	FALSE	FALSE	FALSE	FALSE	FALSE	FALSE	FALSE	FALSE	FALSE	FALSE	FALSE	FALSE	swab
d0d6644a	Detected	18.619061	117	female	28.25	NA	NA	25k_50k	02/20/2020	Xeno_Ac00010014_a1,Rnase P_Hs04930436_g1	FALSE	FALSE	FALSE	FALSE	FALSE	FALSE	FALSE	FALSE	FALSE	FALSE	FALSE	FALSE	FALSE	FALSE	FALSE	FALSE	swab
d0dd6de5	NA	NA	NA	female	52	NA	NA	dont_say	NA	NA	NA	NA	NA	NA	NA	NA	NA	NA	NA	NA	NA	NA	NA	NA	NA	FALSE	swab
d0dea283	Detected	13.7990135	276	female	66	NA	NA	dont_say	04/19/2020	Xeno_Ac00010014_a1,Rnase P_Hs04930436_g1	FALSE	FALSE	FALSE	FALSE	FALSE	FALSE	FALSE	FALSE	FALSE	FALSE	FALSE	FALSE	FALSE	FALSE	FALSE	FALSE	swab
d0efe143	Detected	15.2135555	240	male	75	some_con	mild_dis	50k_75k	04/11/2020	Xeno_Ac00010014_a1,Rnase P_Hs04930436_g1	FALSE	FALSE	FALSE	FALSE	FALSE	FALSE	FALSE	FALSE	FALSE	FALSE	FALSE	FALSE	FALSE	FALSE	FALSE	FALSE	swab
d0f2cb6d	NA	NA	NA	female	44	v_con	mild_dis	more_150k	NA	NA	NA	NA	NA	NA	NA	NA	NA	NA	NA	NA	NA	NA	NA	NA	NA	FALSE	swab
d0f4fe7d	NA	NA	NA	male	30	v_con	no_dis	more_150k	NA	NA	NA	NA	NA	NA	NA	NA	NA	NA	NA	NA	NA	NA	NA	NA	NA	FALSE	swab
d0fd9579	NA	NA	NA	male	65	v_con	no_dis	more_150k	NA	NA	NA	NA	NA	NA	NA	NA	NA	NA	NA	NA	NA	NA	NA	NA	NA	FALSE	swab
d101445e	Detected	18.9535445	152	male	29.17	some_con	mild_dis	dont_say	03/16/2020	Xeno_Ac00010014_a1,Rnase P_Hs04930436_g1	FALSE	FALSE	FALSE	FALSE	FALSE	FALSE	FALSE	FALSE	FALSE	FALSE	FALSE	FALSE	FALSE	FALSE	FALSE	FALSE	swab
d1047031	NA	NA	NA	male	31	NA	NA	more_150k	NA	NA	NA	NA	NA	NA	NA	NA	NA	NA	NA	NA	NA	NA	NA	NA	NA	FALSE	swab
d10dfafa	Detected	11.000315	152	female	2.75	some_con	mild_dis	more_150k	03/13/2020	S.pneumoniae,hMPV,RV_2of2,RV_1of2,Xeno_Ac00010014_a1,Rnase P_Hs04930436_g1	FALSE	FALSE	FALSE	FALSE	FALSE	FALSE	TRUE	FALSE	FALSE	FALSE	TRUE	FALSE	TRUE	FALSE	FALSE	FALSE	swab
d1105f47	Detected	14.665423	213	female	62	v_con	mild_dis	more_150k	04/05/2020	Rnase P_Hs04930436_g1,Xeno_Ac00010014_a1	FALSE	FALSE	FALSE	FALSE	FALSE	FALSE	FALSE	FALSE	FALSE	FALSE	FALSE	FALSE	FALSE	FALSE	FALSE	FALSE	swab
d11ab029	Detected	15.786985	203	female	42	some_con	mild_dis	100k_125k	04/01/2020	Xeno_Ac00010014_a1,Rnase P_Hs04930436_g1	FALSE	FALSE	FALSE	FALSE	FALSE	FALSE	FALSE	FALSE	FALSE	FALSE	FALSE	FALSE	FALSE	FALSE	FALSE	FALSE	swab
d11bc0f6	Detected	19.1400995	184	female	34	v_con	mild_dis	50k_75k	03/26/2020	Xeno_Ac00010014_a1,Rnase P_Hs04930436_g1	FALSE	FALSE	FALSE	FALSE	FALSE	FALSE	FALSE	FALSE	FALSE	FALSE	FALSE	FALSE	FALSE	FALSE	FALSE	FALSE	swab
d1211666	NA	NA	NA	female	27	some_con	strong_dis	less_25k	NA	NA	NA	NA	NA	NA	NA	NA	NA	NA	NA	NA	NA	NA	NA	NA	NA	FALSE	swab
d1224132	NA	NA	NA	female	70	v_con	mild_dis	75k_100k	NA	NA	NA	NA	NA	NA	NA	NA	NA	NA	NA	NA	NA	NA	NA	NA	NA	FALSE	handle
d122421d	Detected	12.5032685	218	female	47	some_con	mild_dis	dont_say	04/06/2020	Xeno_Ac00010014_a1,Rnase P_Hs04930436_g1	FALSE	FALSE	FALSE	FALSE	FALSE	FALSE	FALSE	FALSE	FALSE	FALSE	FALSE	FALSE	FALSE	FALSE	FALSE	FALSE	swab
d1226f4c	Detected	18.7337535	235	female	33	some_con	mild_dis	more_150k	04/10/2020	Xeno_Ac00010014_a1,Rnase P_Hs04930436_g1,Rnase P_Hs04930436_g1,Xeno_Ac00010014_a1	FALSE	FALSE	FALSE	FALSE	FALSE	FALSE	FALSE	FALSE	FALSE	FALSE	FALSE	FALSE	FALSE	FALSE	FALSE	FALSE	swab
d1298670	Detected	9.819677	239	female	65	v_con	mild_dis	50k_75k	04/10/2020	Rnase P_Hs04930436_g1,Xeno_Ac00010014_a1	FALSE	FALSE	FALSE	FALSE	FALSE	FALSE	FALSE	FALSE	FALSE	FALSE	FALSE	FALSE	FALSE	FALSE	FALSE	FALSE	swab
d12a8599	Detected	15.166486	030	male	60.08	NA	NA	more_150k	12/11/2019	Rnase P_Hs04930436_g1,Xeno_Ac00010014_a1	FALSE	FALSE	FALSE	FALSE	FALSE	FALSE	FALSE	FALSE	FALSE	FALSE	FALSE	FALSE	FALSE	FALSE	FALSE	NA	swab
d12fd05f	Detected	16.304679	152	NA	NA	NA	NA	NA	03/13/2020	Xeno_Ac00010014_a1,Rnase P_Hs04930436_g1,RV_2of2,Flu_A_H1,Flu_A_pan	FALSE	FALSE	FALSE	TRUE	FALSE	FALSE	FALSE	FALSE	FALSE	FALSE	TRUE	FALSE	FALSE	FALSE	FALSE	FALSE	swab
d130b19e	Detected	12.9297145	199	male	23	NA	NA	dont_know	03/31/2020	Xeno_Ac00010014_a1,Rnase P_Hs04930436_g1	FALSE	FALSE	FALSE	FALSE	FALSE	FALSE	FALSE	FALSE	FALSE	FALSE	FALSE	FALSE	FALSE	FALSE	FALSE	FALSE	swab
d13333a6	Detected	9.482055500000001	261	male	43	some_con	mild_dis	125k_150k	04/16/2020	Rnase P_Hs04930436_g1,Xeno_Ac00010014_a1	FALSE	FALSE	FALSE	FALSE	FALSE	FALSE	FALSE	FALSE	FALSE	FALSE	FALSE	FALSE	FALSE	FALSE	FALSE	FALSE	swab
d13449e6	Detected	14.1765505	106	male	25.75	NA	NA	50k_75k	02/07/2020	Rnase P_Hs04930436_g1,Xeno_Ac00010014_a1	FALSE	FALSE	FALSE	FALSE	FALSE	FALSE	FALSE	FALSE	FALSE	FALSE	FALSE	FALSE	FALSE	FALSE	FALSE	FALSE	swab
d13ee1c4	Detected	16.3576715	252	female	39	some_con	mild_dis	more_150k	04/14/2020	Rnase P_Hs04930436_g1,Xeno_Ac00010014_a1	FALSE	FALSE	FALSE	FALSE	FALSE	FALSE	FALSE	FALSE	FALSE	FALSE	FALSE	FALSE	FALSE	FALSE	FALSE	FALSE	swab
d141d266	Detected	20.560376	102	male	19.42	NA	NA	50k_75k	02/04/2020	Rnase P_Hs04930436_g1,Xeno_Ac00010014_a1	FALSE	FALSE	FALSE	FALSE	FALSE	FALSE	FALSE	FALSE	FALSE	FALSE	FALSE	FALSE	FALSE	FALSE	FALSE	FALSE	swab
d14b6e74	Detected	20.1075685	174	female	28.17	some_con	mild_dis	50k_75k	03/18/2020	Rnase P_Hs04930436_g1,Xeno_Ac00010014_a1	FALSE	FALSE	FALSE	FALSE	FALSE	FALSE	FALSE	FALSE	FALSE	FALSE	FALSE	FALSE	FALSE	FALSE	FALSE	FALSE	swab
d14cedd5	Detected	18.8019875	260	female	41	v_con	mild_dis	75k_100k	04/16/2020	Xeno_Ac00010014_a1,Rnase P_Hs04930436_g1	FALSE	FALSE	FALSE	FALSE	FALSE	FALSE	FALSE	FALSE	FALSE	FALSE	FALSE	FALSE	FALSE	FALSE	FALSE	FALSE	swab
d14f5655	Detected	16.2521005	187	male	45	v_con	mild_dis	dont_say	03/27/2020	Rnase P_Hs04930436_g1,Xeno_Ac00010014_a1	FALSE	FALSE	FALSE	FALSE	FALSE	FALSE	FALSE	FALSE	FALSE	FALSE	FALSE	FALSE	FALSE	FALSE	FALSE	FALSE	swab
d14fd418	NA	NA	NA	female	35	some_con	mild_dis	100k_125k	NA	NA	NA	NA	NA	NA	NA	NA	NA	NA	NA	NA	NA	NA	NA	NA	NA	FALSE	swab
d150c6c4	Detected	15.338985	291	female	59	NA	NA	125k_150k	04/22/2020	Xeno_Ac00010014_a1,Rnase P_Hs04930436_g1	FALSE	FALSE	FALSE	FALSE	FALSE	FALSE	FALSE	FALSE	FALSE	FALSE	FALSE	FALSE	FALSE	FALSE	FALSE	FALSE	swab
d156040f	NA	NA	NA	female	58	v_con	mild_dis	more_150k	NA	NA	NA	NA	NA	NA	NA	NA	NA	NA	NA	NA	NA	NA	NA	NA	NA	FALSE	swab
d1564bf4	NA	NA	NA	female	54	some_con	mild_dis	more_150k	NA	NA	NA	NA	NA	NA	NA	NA	NA	NA	NA	NA	NA	NA	NA	NA	NA	FALSE	swab
d15b15f2	Detected	18.1733905	088	female	45	NA	NA	25k_50k	01/27/2020	Flu_A_pan,Rnase P_Hs04930436_g1,Flu_A_H1,Xeno_Ac00010014_a1	FALSE	FALSE	FALSE	TRUE	FALSE	FALSE	FALSE	FALSE	FALSE	FALSE	FALSE	FALSE	FALSE	FALSE	FALSE	FALSE	swab
d165343b	Detected	19.560822	278	female	58	v_con	no_dis	more_150k	04/19/2020	Rnase P_Hs04930436_g1,Xeno_Ac00010014_a1	FALSE	FALSE	FALSE	FALSE	FALSE	FALSE	FALSE	FALSE	FALSE	FALSE	FALSE	FALSE	FALSE	FALSE	FALSE	FALSE	swab
d166803f	Detected	15.5331865	154	female	39	v_con	mild_dis	less_25k	03/12/2020	Xeno_Ac00010014_a1,Rnase P_Hs04930436_g1	FALSE	FALSE	FALSE	FALSE	FALSE	FALSE	FALSE	FALSE	FALSE	FALSE	FALSE	FALSE	FALSE	FALSE	FALSE	FALSE	swab
d167a2e0	Detected	15.220463	212	male	32	v_con	mild_dis	more_150k	04/04/2020	Rnase P_Hs04930436_g1,Xeno_Ac00010014_a1	FALSE	FALSE	FALSE	FALSE	FALSE	FALSE	FALSE	FALSE	FALSE	FALSE	FALSE	FALSE	FALSE	FALSE	FALSE	FALSE	swab
d168d835	Detected	18.174161	179	female	45	some_con	mild_dis	more_150k	03/25/2020	Rnase P_Hs04930436_g1,Xeno_Ac00010014_a1	FALSE	FALSE	FALSE	FALSE	FALSE	FALSE	FALSE	FALSE	FALSE	FALSE	FALSE	FALSE	FALSE	FALSE	FALSE	FALSE	swab
d16970e0	Detected	23.47033	168	female	34.08	v_con	mild_dis	75k_100k	03/17/2020	Xeno_Ac00010014_a1,Rnase P_Hs04930436_g1	FALSE	FALSE	FALSE	FALSE	FALSE	FALSE	FALSE	FALSE	FALSE	FALSE	FALSE	FALSE	FALSE	FALSE	FALSE	FALSE	swab
d16e6e95	Detected	10.932382	239	female	80	v_con	no_dis	25k_50k	04/10/2020	Xeno_Ac00010014_a1,Rnase P_Hs04930436_g1	FALSE	FALSE	FALSE	FALSE	FALSE	FALSE	FALSE	FALSE	FALSE	FALSE	FALSE	FALSE	FALSE	FALSE	FALSE	FALSE	handle
d18113e5	NA	NA	NA	male	38	v_con	strong_dis	more_150k	NA	NA	NA	NA	NA	NA	NA	NA	NA	NA	NA	NA	NA	NA	NA	NA	NA	FALSE	swab
d189e810	Detected	15.4904015	215	female	47	v_con	no_dis	100k_125k	04/06/2020	Rnase P_Hs04930436_g1,Xeno_Ac00010014_a1	FALSE	FALSE	FALSE	FALSE	FALSE	FALSE	FALSE	FALSE	FALSE	FALSE	FALSE	FALSE	FALSE	FALSE	FALSE	FALSE	swab
d18f9b5b	NA	NA	NA	female	37	v_con	mild_dis	100k_125k	NA	NA	NA	NA	NA	NA	NA	NA	NA	NA	NA	NA	NA	NA	NA	NA	NA	FALSE	swab
d199ad9f	Detected	15.7996715	235	female	33	some_con	mild_dis	dont_know	04/10/2020	Rnase P_Hs04930436_g1,Xeno_Ac00010014_a1,Rnase P_Hs04930436_g1,Xeno_Ac00010014_a1	FALSE	FALSE	FALSE	FALSE	FALSE	FALSE	FALSE	FALSE	FALSE	FALSE	FALSE	FALSE	FALSE	FALSE	FALSE	FALSE	swab
d19a5636	NA	NA	NA	female	66	v_con	no_dis	100k_125k	NA	NA	NA	NA	NA	NA	NA	NA	NA	NA	NA	NA	NA	NA	NA	NA	NA	FALSE	swab
d1a32c60	Detected	16.8609715	121	male	31.75	NA	NA	50k_75k	02/24/2020	Xeno_Ac00010014_a1,RV_2of2,hMPV,Rnase P_Hs04930436_g1,RV_1of2	FALSE	FALSE	FALSE	FALSE	FALSE	FALSE	TRUE	FALSE	FALSE	FALSE	TRUE	FALSE	FALSE	FALSE	FALSE	FALSE	swab
d1a3c8c6	Detected	18.0839035	037	female	51	NA	NA	dont_say	12/18/2019	Xeno_Ac00010014_a1,Rnase P_Hs04930436_g1	FALSE	FALSE	FALSE	FALSE	FALSE	FALSE	FALSE	FALSE	FALSE	FALSE	FALSE	FALSE	FALSE	FALSE	FALSE	NA	swab
d1a91aac	Detected	15.64537	252	male	56	NA	NA	50k_75k	04/14/2020	Xeno_Ac00010014_a1,Rnase P_Hs04930436_g1	FALSE	FALSE	FALSE	FALSE	FALSE	FALSE	FALSE	FALSE	FALSE	FALSE	FALSE	FALSE	FALSE	FALSE	FALSE	FALSE	swab
d1aaae7d	NA	NA	NA	female	37	v_con	mild_dis	50k_75k	NA	NA	NA	NA	NA	NA	NA	NA	NA	NA	NA	NA	NA	NA	NA	NA	NA	FALSE	swab
d1b18b3e	NA	NA	NA	female	30	v_con	mild_dis	less_25k	NA	NA	NA	NA	NA	NA	NA	NA	NA	NA	NA	NA	NA	NA	NA	NA	NA	FALSE	swab
d1b25341	Detected	15.823759	233	female	31	some_con	strong_dis	dont_say	04/09/2020	Xeno_Ac00010014_a1,Rnase P_Hs04930436_g1	FALSE	FALSE	FALSE	FALSE	FALSE	FALSE	FALSE	FALSE	FALSE	FALSE	FALSE	FALSE	FALSE	FALSE	FALSE	FALSE	swab
d1b3e9bb	NA	NA	NA	female	67	v_con	no_dis	125k_150k	NA	NA	NA	NA	NA	NA	NA	NA	NA	NA	NA	NA	NA	NA	NA	NA	NA	FALSE	swab
d1bd9d1b	Detected	18.606981	279	male	3	v_con	strong_dis	125k_150k	04/20/2020	Xeno_Ac00010014_a1,Rnase P_Hs04930436_g1	FALSE	FALSE	FALSE	FALSE	FALSE	FALSE	FALSE	FALSE	FALSE	FALSE	FALSE	FALSE	FALSE	FALSE	FALSE	FALSE	swab
d1bf7c58	Detected	21.8820505	234	male	31	v_con	mild_dis	50k_75k	04/09/2020	Xeno_Ac00010014_a1,Xeno_Ac00010014_a1,Rnase P_Hs04930436_g1,RV_1of2,RV_2of2,Rnase P_Hs04930436_g1	FALSE	FALSE	FALSE	FALSE	FALSE	FALSE	FALSE	FALSE	FALSE	FALSE	TRUE	FALSE	FALSE	FALSE	FALSE	FALSE	swab
d1c01927	Detected	17.0658225	213	female	36	some_con	mild_dis	more_150k	04/05/2020	Rnase P_Hs04930436_g1,Xeno_Ac00010014_a1	FALSE	FALSE	FALSE	FALSE	FALSE	FALSE	FALSE	FALSE	FALSE	FALSE	FALSE	FALSE	FALSE	FALSE	FALSE	FALSE	swab
d1c10965	Detected	17.093176	252	female	64	some_con	mild_dis	dont_say	04/14/2020	Xeno_Ac00010014_a1,Rnase P_Hs04930436_g1	FALSE	FALSE	FALSE	FALSE	FALSE	FALSE	FALSE	FALSE	FALSE	FALSE	FALSE	FALSE	FALSE	FALSE	FALSE	FALSE	swab
d1c3a7db	Detected	19.927214	278	male	30	NA	NA	50k_75k	04/19/2020	Xeno_Ac00010014_a1,Rnase P_Hs04930436_g1	FALSE	FALSE	FALSE	FALSE	FALSE	FALSE	FALSE	FALSE	FALSE	FALSE	FALSE	FALSE	FALSE	FALSE	FALSE	FALSE	swab
d1c3b9ba	Detected	17.729598	262	female	35	some_con	mild_dis	more_150k	04/16/2020	Rnase P_Hs04930436_g1,Xeno_Ac00010014_a1	FALSE	FALSE	FALSE	FALSE	FALSE	FALSE	FALSE	FALSE	FALSE	FALSE	FALSE	FALSE	FALSE	FALSE	FALSE	FALSE	swab
d1c4ada1	NA	NA	NA	female	42	v_con	mild_dis	dont_say	NA	NA	NA	NA	NA	NA	NA	NA	NA	NA	NA	NA	NA	NA	NA	NA	NA	FALSE	swab
d1ca9ece	Detected	21.3125095	106	female	32.08	NA	NA	25k_50k	02/07/2020	Rnase P_Hs04930436_g1,Xeno_Ac00010014_a1	FALSE	FALSE	FALSE	FALSE	FALSE	FALSE	FALSE	FALSE	FALSE	FALSE	FALSE	FALSE	FALSE	FALSE	FALSE	FALSE	swab
d1cc6037	NA	NA	NA	female	49	NA	NA	125k_150k	NA	NA	NA	NA	NA	NA	NA	NA	NA	NA	NA	NA	NA	NA	NA	NA	NA	FALSE	swab
d1cc9333	Detected	13.171264	292	female	26	v_con	mild_dis	125k_150k	04/23/2020	Rnase P_Hs04930436_g1,Xeno_Ac00010014_a1	FALSE	FALSE	FALSE	FALSE	FALSE	FALSE	FALSE	FALSE	FALSE	FALSE	FALSE	FALSE	FALSE	FALSE	FALSE	FALSE	swab
d1d57218	Detected	13.748277	290	female	25	v_con	strong_dis	25k_50k	04/22/2020	Xeno_Ac00010014_a1,Rnase P_Hs04930436_g1	FALSE	FALSE	FALSE	FALSE	FALSE	FALSE	FALSE	FALSE	FALSE	FALSE	FALSE	FALSE	FALSE	FALSE	FALSE	FALSE	swab
d1dd7a2a	Detected	12.38113325	282	female	21	some_con	mild_dis	dont_say	04/20/2020	Xeno_Ac00010014_a1,Rnase P_Hs04930436_g1	FALSE	FALSE	FALSE	FALSE	FALSE	FALSE	FALSE	FALSE	FALSE	FALSE	FALSE	FALSE	FALSE	FALSE	FALSE	FALSE	swab
d1df0341	Detected	16.4428525	151	female	38.83	v_con	mild_dis	100k_125k	03/11/2020	Rnase P_Hs04930436_g1,Xeno_Ac00010014_a1	FALSE	FALSE	FALSE	FALSE	FALSE	FALSE	FALSE	FALSE	FALSE	FALSE	FALSE	FALSE	FALSE	FALSE	FALSE	FALSE	swab
d1eafbf3	Detected	18.3022915	142	male	54.75	some_con	mild_dis	more_150k	03/05/2020	Rnase P_Hs04930436_g1,Xeno_Ac00010014_a1	FALSE	FALSE	FALSE	FALSE	FALSE	FALSE	FALSE	FALSE	FALSE	FALSE	FALSE	FALSE	FALSE	FALSE	FALSE	FALSE	swab
d1ec11a8	NA	NA	NA	male	36	v_con	no_dis	more_150k	NA	NA	NA	NA	NA	NA	NA	NA	NA	NA	NA	NA	NA	NA	NA	NA	NA	FALSE	swab
d1f27693	Detected	20.0819235	275	male	39	some_con	strong_dis	25k_50k	04/19/2020	Xeno_Ac00010014_a1,Rnase P_Hs04930436_g1	FALSE	FALSE	FALSE	FALSE	FALSE	FALSE	FALSE	FALSE	FALSE	FALSE	FALSE	FALSE	FALSE	FALSE	FALSE	FALSE	swab
d1f27dea	NA	NA	NA	male	55	some_con	mild_dis	dont_say	NA	NA	NA	NA	NA	NA	NA	NA	NA	NA	NA	NA	NA	NA	NA	NA	NA	FALSE	swab
d1fa20e8	NA	NA	NA	male	61	v_con	mild_dis	75k_100k	NA	NA	NA	NA	NA	NA	NA	NA	NA	NA	NA	NA	NA	NA	NA	NA	NA	FALSE	swab
d2031b67	Detected	15.490183	254	male	45	NA	NA	100k_125k	04/14/2020	Rnase P_Hs04930436_g1,Xeno_Ac00010014_a1	FALSE	FALSE	FALSE	FALSE	FALSE	FALSE	FALSE	FALSE	FALSE	FALSE	FALSE	FALSE	FALSE	FALSE	FALSE	FALSE	swab
d20ba412	Detected	11.23300175	295	female	34	v_con	strong_dis	dont_say	04/23/2020	Rnase P_Hs04930436_g1,Xeno_Ac00010014_a1	FALSE	FALSE	FALSE	FALSE	FALSE	FALSE	FALSE	FALSE	FALSE	FALSE	FALSE	FALSE	FALSE	FALSE	FALSE	FALSE	swab
d20bfa34	Detected	16.3767855	152	female	42.83	v_con	mild_dis	more_150k	03/16/2020	Rnase P_Hs04930436_g1,Xeno_Ac00010014_a1	FALSE	FALSE	FALSE	FALSE	FALSE	FALSE	FALSE	FALSE	FALSE	FALSE	FALSE	FALSE	FALSE	FALSE	FALSE	FALSE	swab
d20ed786	Detected	14.9359755	277	male	1	v_con	mild_dis	more_150k	04/19/2020	Xeno_Ac00010014_a1,CoV_HKU1_CoV_NL63,Rnase P_Hs04930436_g1	FALSE	FALSE	FALSE	FALSE	FALSE	FALSE	FALSE	FALSE	FALSE	FALSE	FALSE	TRUE	FALSE	FALSE	FALSE	FALSE	swab
d217124a	Detected	15.4811365	279	female	54	some_con	mild_dis	more_150k	04/20/2020	Xeno_Ac00010014_a1,Rnase P_Hs04930436_g1	FALSE	FALSE	FALSE	FALSE	FALSE	FALSE	FALSE	FALSE	FALSE	FALSE	FALSE	FALSE	FALSE	FALSE	FALSE	FALSE	swab
d2212b84	Detected	18.203491	180	male	75	NA	NA	more_150k	03/25/2020	Xeno_Ac00010014_a1,Rnase P_Hs04930436_g1,RSVA	FALSE	FALSE	FALSE	FALSE	FALSE	FALSE	FALSE	FALSE	FALSE	TRUE	FALSE	FALSE	FALSE	FALSE	FALSE	FALSE	swab
d2232089	Detected	11.56294925	242	female	59	not_con	mild_dis	dont_say	04/11/2020	Xeno_Ac00010014_a1,Rnase P_Hs04930436_g1	FALSE	FALSE	FALSE	FALSE	FALSE	FALSE	FALSE	FALSE	FALSE	FALSE	FALSE	FALSE	FALSE	FALSE	FALSE	FALSE	swab
d227e83f	NA	NA	NA	male	3	some_con	mild_dis	100k_125k	NA	NA	NA	NA	NA	NA	NA	NA	NA	NA	NA	NA	NA	NA	NA	NA	NA	FALSE	swab
d22a41ab	NA	NA	NA	female	76	some_con	mild_dis	100k_125k	NA	NA	NA	NA	NA	NA	NA	NA	NA	NA	NA	NA	NA	NA	NA	NA	NA	FALSE	swab
d22b497f	NA	NA	NA	male	3	v_con	mild_dis	dont_say	NA	NA	NA	NA	NA	NA	NA	NA	NA	NA	NA	NA	NA	NA	NA	NA	NA	FALSE	swab
d230a43b	Detected	18.3096585	142	NA	NA	NA	NA	NA	03/05/2020	Xeno_Ac00010014_a1,Rnase P_Hs04930436_g1	FALSE	FALSE	FALSE	FALSE	FALSE	FALSE	FALSE	FALSE	FALSE	FALSE	FALSE	FALSE	FALSE	FALSE	FALSE	FALSE	swab
d23b51ce	Detected	18.4253015	068	NA	NA	NA	NA	NA	01/09/2020	Xeno_Ac00010014_a1,Rnase P_Hs04930436_g1	FALSE	FALSE	FALSE	FALSE	FALSE	FALSE	FALSE	FALSE	FALSE	FALSE	FALSE	FALSE	FALSE	FALSE	FALSE	FALSE	swab
d23cce08	NA	NA	NA	female	52	v_con	mild_dis	dont_say	NA	NA	NA	NA	NA	NA	NA	NA	NA	NA	NA	NA	NA	NA	NA	NA	NA	FALSE	swab
d23d21ec	Detected	17.0198665	297	male	29	some_con	mild_dis	50k_75k	04/23/2020	Rnase P_Hs04930436_g1,Xeno_Ac00010014_a1	FALSE	FALSE	FALSE	FALSE	FALSE	FALSE	FALSE	FALSE	FALSE	FALSE	FALSE	FALSE	FALSE	FALSE	FALSE	FALSE	swab
d23f38c8	NA	NA	NA	female	40	some_con	mild_dis	100k_125k	NA	NA	NA	NA	NA	NA	NA	NA	NA	NA	NA	NA	NA	NA	NA	NA	NA	FALSE	swab
d2474aa9	Detected	15.60888625	121	female	28.5	v_con	mild_dis	75k_100k	02/24/2020	Flu_A_H1,Xeno_Ac00010014_a1,Rnase P_Hs04930436_g1,Flu_A_pan	FALSE	FALSE	FALSE	TRUE	FALSE	FALSE	FALSE	FALSE	FALSE	FALSE	FALSE	FALSE	FALSE	FALSE	FALSE	FALSE	swab
d2476938	Detected	17.2288555	293	female	34	some_con	strong_dis	more_150k	04/23/2020	Rnase P_Hs04930436_g1,Xeno_Ac00010014_a1	FALSE	FALSE	FALSE	FALSE	FALSE	FALSE	FALSE	FALSE	FALSE	FALSE	FALSE	FALSE	FALSE	FALSE	FALSE	FALSE	swab
d247ba9f	NA	NA	NA	female	28	some_con	mild_dis	25k_50k	NA	NA	NA	NA	NA	NA	NA	NA	NA	NA	NA	NA	NA	NA	NA	NA	NA	FALSE	swab
d24a9587	Detected	16.3424435	285	male	55	v_con	mild_dis	75k_100k	04/21/2020	Xeno_Ac00010014_a1,Rnase P_Hs04930436_g1	FALSE	FALSE	FALSE	FALSE	FALSE	FALSE	FALSE	FALSE	FALSE	FALSE	FALSE	FALSE	FALSE	FALSE	FALSE	FALSE	swab
d24ac074	Detected	16.5849715	210	male	35	v_con	no_dis	50k_75k	04/03/2020	Rnase P_Hs04930436_g1,Xeno_Ac00010014_a1	FALSE	FALSE	FALSE	FALSE	FALSE	FALSE	FALSE	FALSE	FALSE	FALSE	FALSE	FALSE	FALSE	FALSE	FALSE	FALSE	swab
d24b3bce	NA	NA	NA	male	55	NA	NA	more_150k	NA	NA	NA	NA	NA	NA	NA	NA	NA	NA	NA	NA	NA	NA	NA	NA	NA	FALSE	swab
d24d9884	NA	NA	NA	female	6	some_con	mild_dis	more_150k	NA	NA	NA	NA	NA	NA	NA	NA	NA	NA	NA	NA	NA	NA	NA	NA	NA	FALSE	swab
d25477da	Detected	17.201512	216	female	37	some_con	mild_dis	dont_say	04/06/2020	Xeno_Ac00010014_a1,Rnase P_Hs04930436_g1,S.pneumoniae	FALSE	FALSE	FALSE	FALSE	FALSE	FALSE	FALSE	FALSE	FALSE	FALSE	FALSE	FALSE	TRUE	FALSE	FALSE	FALSE	swab
d25624fd	Detected	17.973897	057	female	58.83	NA	NA	dont_say	01/02/2020	Xeno_Ac00010014_a1,Rnase P_Hs04930436_g1,CoV_HKU1_CoV_NL63	FALSE	FALSE	FALSE	FALSE	FALSE	FALSE	FALSE	FALSE	FALSE	FALSE	FALSE	TRUE	FALSE	FALSE	FALSE	NA	swab
d25847f2	Detected	17.6442795	196	female	4	some_con	mild_dis	dont_say	03/30/2020	Rnase P_Hs04930436_g1,AdV_2of2,Xeno_Ac00010014_a1	TRUE	FALSE	FALSE	FALSE	FALSE	FALSE	FALSE	FALSE	FALSE	FALSE	FALSE	FALSE	FALSE	FALSE	FALSE	FALSE	swab
d258ccc2	Detected	16.1186255	289	male	55	v_con	mild_dis	50k_75k	04/22/2020	Rnase P_Hs04930436_g1,Xeno_Ac00010014_a1	FALSE	FALSE	FALSE	FALSE	FALSE	FALSE	FALSE	FALSE	FALSE	FALSE	FALSE	FALSE	FALSE	FALSE	FALSE	FALSE	swab
d25ac923	Detected	13.8250575	257	female	53	NA	NA	100k_125k	04/15/2020	Rnase P_Hs04930436_g1,Xeno_Ac00010014_a1	FALSE	FALSE	FALSE	FALSE	FALSE	FALSE	FALSE	FALSE	FALSE	FALSE	FALSE	FALSE	FALSE	FALSE	FALSE	FALSE	swab
d2620f16	Detected	16.9710515	289	female	41	v_con	mild_dis	50k_75k	04/22/2020	Xeno_Ac00010014_a1,Rnase P_Hs04930436_g1	FALSE	FALSE	FALSE	FALSE	FALSE	FALSE	FALSE	FALSE	FALSE	FALSE	FALSE	FALSE	FALSE	FALSE	FALSE	FALSE	swab
d26275bf	Detected	16.958886	109	male	63.83	NA	NA	more_150k	02/11/2020	Rnase P_Hs04930436_g1,Xeno_Ac00010014_a1,Flu_A_H3,Flu_A_pan	FALSE	FALSE	FALSE	TRUE	FALSE	FALSE	FALSE	FALSE	FALSE	FALSE	FALSE	FALSE	FALSE	FALSE	FALSE	NA	swab
d2631e1b	NA	NA	NA	male	38	v_con	mild_dis	dont_say	NA	NA	NA	NA	NA	NA	NA	NA	NA	NA	NA	NA	NA	NA	NA	NA	NA	FALSE	swab
d2650f6a	Detected	18.4018645	235	female	0	some_con	mild_dis	100k_125k	04/09/2020	Xeno_Ac00010014_a1,Rnase P_Hs04930436_g1,Rnase P_Hs04930436_g1,Xeno_Ac00010014_a1,S.pneumoniae	FALSE	FALSE	FALSE	FALSE	FALSE	FALSE	FALSE	FALSE	FALSE	FALSE	FALSE	FALSE	TRUE	FALSE	FALSE	FALSE	swab
d26f057f	Detected	18.2689325	281	male	35	v_con	mild_dis	more_150k	04/20/2020	Rnase P_Hs04930436_g1,Xeno_Ac00010014_a1	FALSE	FALSE	FALSE	FALSE	FALSE	FALSE	FALSE	FALSE	FALSE	FALSE	FALSE	FALSE	FALSE	FALSE	FALSE	FALSE	swab
d2766a52	NA	NA	NA	male	24	NA	NA	more_150k	NA	NA	NA	NA	NA	NA	NA	NA	NA	NA	NA	NA	NA	NA	NA	NA	NA	FALSE	swab
d277a1e4	Detected	18.4285085	196	female	35	v_con	mild_dis	more_150k	03/30/2020	Xeno_Ac00010014_a1,Rnase P_Hs04930436_g1	FALSE	FALSE	FALSE	FALSE	FALSE	FALSE	FALSE	FALSE	FALSE	FALSE	FALSE	FALSE	FALSE	FALSE	FALSE	FALSE	swab
d281dd0f	Detected	14.3570005	216	female	32	some_con	mild_dis	100k_125k	04/06/2020	Xeno_Ac00010014_a1,Rnase P_Hs04930436_g1	FALSE	FALSE	FALSE	FALSE	FALSE	FALSE	FALSE	FALSE	FALSE	FALSE	FALSE	FALSE	FALSE	FALSE	FALSE	FALSE	swab
d2866b90	Detected	14.15122	261	female	64	some_con	no_dis	100k_125k	04/16/2020	Xeno_Ac00010014_a1,Rnase P_Hs04930436_g1	FALSE	FALSE	FALSE	FALSE	FALSE	FALSE	FALSE	FALSE	FALSE	FALSE	FALSE	FALSE	FALSE	FALSE	FALSE	FALSE	swab
d28c0b42	NA	NA	NA	male	30	some_con	mild_dis	125k_150k	NA	NA	NA	NA	NA	NA	NA	NA	NA	NA	NA	NA	NA	NA	NA	NA	NA	FALSE	swab
d290d408	NA	NA	NA	female	62	some_con	mild_dis	125k_150k	NA	NA	NA	NA	NA	NA	NA	NA	NA	NA	NA	NA	NA	NA	NA	NA	NA	FALSE	swab
d29ee5a5	Detected	15.7643885	273	female	16	v_con	mild_dis	more_150k	04/18/2020	Xeno_Ac00010014_a1,Rnase P_Hs04930436_g1	FALSE	FALSE	FALSE	FALSE	FALSE	FALSE	FALSE	FALSE	FALSE	FALSE	FALSE	FALSE	FALSE	FALSE	FALSE	FALSE	swab
d29f1228	Detected	15.1253915	192	NA	NA	NA	NA	NA	03/30/2020	Xeno_Ac00010014_a1,Rnase P_Hs04930436_g1	FALSE	FALSE	FALSE	FALSE	FALSE	FALSE	FALSE	FALSE	FALSE	FALSE	FALSE	FALSE	FALSE	FALSE	FALSE	FALSE	swab
d2a26bc5	Detected	14.972636	265	male	54	v_con	no_dis	less_25k	04/17/2020	Rnase P_Hs04930436_g1,Xeno_Ac00010014_a1	FALSE	FALSE	FALSE	FALSE	FALSE	FALSE	FALSE	FALSE	FALSE	FALSE	FALSE	FALSE	FALSE	FALSE	FALSE	FALSE	swab
d2a47b9c	NA	NA	NA	male	41	NA	NA	100k_125k	NA	NA	NA	NA	NA	NA	NA	NA	NA	NA	NA	NA	NA	NA	NA	NA	NA	FALSE	swab
d2ab1865	NA	NA	NA	male	62	v_con	mild_dis	75k_100k	NA	NA	NA	NA	NA	NA	NA	NA	NA	NA	NA	NA	NA	NA	NA	NA	NA	FALSE	swab
d2b005fe	Detected	17.6967535	016	female	35.25	NA	NA	dont_say	11/22/2019	Rnase P_Rnase P_Hs04930436_g1,Xeno_Xeno_Ac00010014_a1	FALSE	FALSE	FALSE	FALSE	FALSE	FALSE	FALSE	FALSE	FALSE	FALSE	FALSE	FALSE	FALSE	FALSE	FALSE	NA	swab
d2b67975	Detected	19.323149	251	female	19	some_con	mild_dis	25k_50k	04/14/2020	Rnase P_Hs04930436_g1,Xeno_Ac00010014_a1	FALSE	FALSE	FALSE	FALSE	FALSE	FALSE	FALSE	FALSE	FALSE	FALSE	FALSE	FALSE	FALSE	FALSE	FALSE	FALSE	swab
d2c12321	NA	NA	NA	female	45	v_con	no_dis	75k_100k	NA	NA	NA	NA	NA	NA	NA	NA	NA	NA	NA	NA	NA	NA	NA	NA	NA	FALSE	swab
d2c48519	Detected	19.2455215	154	female	43.08	v_con	mild_dis	100k_125k	03/12/2020	RV_1of2,Rnase P_Hs04930436_g1,Xeno_Ac00010014_a1	FALSE	FALSE	FALSE	FALSE	FALSE	FALSE	FALSE	FALSE	FALSE	FALSE	TRUE	FALSE	FALSE	FALSE	FALSE	FALSE	swab
d2c53403	Detected	15.763044	176	female	47.33	v_con	mild_dis	more_150k	03/13/2020	Flu_A_pan,Flu_A_H1,Rnase P_Hs04930436_g1,Xeno_Ac00010014_a1	FALSE	FALSE	FALSE	TRUE	FALSE	FALSE	FALSE	FALSE	FALSE	FALSE	FALSE	FALSE	FALSE	FALSE	FALSE	FALSE	swab
d2c55b83	NA	NA	NA	male	32	v_con	mild_dis	75k_100k	NA	NA	NA	NA	NA	NA	NA	NA	NA	NA	NA	NA	NA	NA	NA	NA	NA	FALSE	swab
d2cbd015	Detected	14.5509895	252	male	52	NA	NA	50k_75k	04/14/2020	Xeno_Ac00010014_a1,Rnase P_Hs04930436_g1	FALSE	FALSE	FALSE	FALSE	FALSE	FALSE	FALSE	FALSE	FALSE	FALSE	FALSE	FALSE	FALSE	FALSE	FALSE	FALSE	swab
d2ce8329	NA	NA	NA	female	13	NA	NA	100k_125k	NA	NA	NA	NA	NA	NA	NA	NA	NA	NA	NA	NA	NA	NA	NA	NA	NA	FALSE	swab
d2ce87cd	Detected	16.7502125	142	female	39.83	v_con	no_dis	75k_100k	03/05/2020	Rnase P_Hs04930436_g1,Xeno_Ac00010014_a1	FALSE	FALSE	FALSE	FALSE	FALSE	FALSE	FALSE	FALSE	FALSE	FALSE	FALSE	FALSE	FALSE	FALSE	FALSE	FALSE	swab
d2d4c88a	NA	NA	NA	female	26	some_con	mild_dis	75k_100k	NA	NA	NA	NA	NA	NA	NA	NA	NA	NA	NA	NA	NA	NA	NA	NA	NA	FALSE	swab
d2d69717	NA	NA	NA	female	29	v_con	mild_dis	50k_75k	NA	NA	NA	NA	NA	NA	NA	NA	NA	NA	NA	NA	NA	NA	NA	NA	NA	FALSE	swab
d2d79228	Detected	19.643605	055	female	59.08	NA	NA	125k_150k	12/31/2019	Rnase P_Hs04930436_g1,AdV_1of2,Xeno_Ac00010014_a1	TRUE	FALSE	FALSE	FALSE	FALSE	FALSE	FALSE	FALSE	FALSE	FALSE	FALSE	FALSE	FALSE	FALSE	FALSE	NA	swab
d2da1de0	Detected	17.4480145	180	male	39	v_con	mild_dis	125k_150k	03/25/2020	Rnase P_Hs04930436_g1,Xeno_Ac00010014_a1	FALSE	FALSE	FALSE	FALSE	FALSE	FALSE	FALSE	FALSE	FALSE	FALSE	FALSE	FALSE	FALSE	FALSE	FALSE	FALSE	swab
d2dab1ec	Detected	16.804333	071	female	25.42	NA	NA	25k_50k	01/13/2020	Xeno_Ac00010014_a1,Rnase P_Hs04930436_g1	FALSE	FALSE	FALSE	FALSE	FALSE	FALSE	FALSE	FALSE	FALSE	FALSE	FALSE	FALSE	FALSE	FALSE	FALSE	FALSE	swab
d2e1932c	NA	NA	NA	male	53	v_con	mild_dis	75k_100k	NA	NA	NA	NA	NA	NA	NA	NA	NA	NA	NA	NA	NA	NA	NA	NA	NA	FALSE	swab
d2e21963	Detected	19.4188965	246	male	24	NA	NA	50k_75k	04/13/2020	Rnase P_Hs04930436_g1,Xeno_Ac00010014_a1	FALSE	FALSE	FALSE	FALSE	FALSE	FALSE	FALSE	FALSE	FALSE	FALSE	FALSE	FALSE	FALSE	FALSE	FALSE	FALSE	swab
d2e2b125	Detected	20.8406775	293	female	27	v_con	no_dis	less_25k	04/23/2020	Rnase P_Hs04930436_g1,Xeno_Ac00010014_a1	FALSE	FALSE	FALSE	FALSE	FALSE	FALSE	FALSE	FALSE	FALSE	FALSE	FALSE	FALSE	FALSE	FALSE	FALSE	FALSE	swab
d2e797e8	NA	NA	NA	female	22	NA	NA	dont_say	NA	NA	NA	NA	NA	NA	NA	NA	NA	NA	NA	NA	NA	NA	NA	NA	NA	FALSE	swab
d2efaa8c	Detected	17.5480955	285	female	43	some_con	mild_dis	50k_75k	04/21/2020	Xeno_Ac00010014_a1,Rnase P_Hs04930436_g1	FALSE	FALSE	FALSE	FALSE	FALSE	FALSE	FALSE	FALSE	FALSE	FALSE	FALSE	FALSE	FALSE	FALSE	FALSE	FALSE	swab
d2f0a852	NA	NA	NA	male	46	not_con	no_dis	125k_150k	NA	NA	NA	NA	NA	NA	NA	NA	NA	NA	NA	NA	NA	NA	NA	NA	NA	FALSE	swab
d2f1c212	NA	NA	NA	female	64	v_con	no_dis	75k_100k	NA	NA	NA	NA	NA	NA	NA	NA	NA	NA	NA	NA	NA	NA	NA	NA	NA	FALSE	swab
d2f31820	Detected	16.900117	206	female	58	v_con	strong_dis	125k_150k	04/02/2020	Xeno_Ac00010014_a1,Rnase P_Hs04930436_g1	FALSE	FALSE	FALSE	FALSE	FALSE	FALSE	FALSE	FALSE	FALSE	FALSE	FALSE	FALSE	FALSE	FALSE	FALSE	FALSE	swab
d2f5e746	Detected	20.3198835	063	female	22.92	NA	NA	75k_100k	01/07/2020	Rnase P_Hs04930436_g1,Xeno_Ac00010014_a1	FALSE	FALSE	FALSE	FALSE	FALSE	FALSE	FALSE	FALSE	FALSE	FALSE	FALSE	FALSE	FALSE	FALSE	FALSE	FALSE	swab
d2f92fc9	Detected	22.4241725	318	female	24	v_con	mild_dis	100k_125k	04/28/2020	Rnase P_Hs04930436_g1,Xeno_Ac00010014_a1	FALSE	FALSE	FALSE	FALSE	FALSE	FALSE	FALSE	FALSE	FALSE	FALSE	FALSE	FALSE	FALSE	FALSE	FALSE	FALSE	swab
d2fc9811	Detected	19.3841365	109	female	35.08	NA	NA	100k_125k	02/11/2020	RSVB,Rnase P_Hs04930436_g1,Xeno_Ac00010014_a1,RSVA	FALSE	FALSE	FALSE	FALSE	FALSE	FALSE	FALSE	FALSE	FALSE	TRUE	FALSE	FALSE	FALSE	FALSE	FALSE	FALSE	swab
d2ff1b0e	Detected	12.9843605	185	female	73	NA	NA	25k_50k	03/26/2020	Xeno_Ac00010014_a1,Rnase P_Hs04930436_g1	FALSE	FALSE	FALSE	FALSE	FALSE	FALSE	FALSE	FALSE	FALSE	FALSE	FALSE	FALSE	FALSE	FALSE	FALSE	FALSE	swab
d3021474	Detected	15.0274875	204	male	54	some_con	mild_dis	more_150k	04/01/2020	Rnase P_Hs04930436_g1,Xeno_Ac00010014_a1	FALSE	FALSE	FALSE	FALSE	FALSE	FALSE	FALSE	FALSE	FALSE	FALSE	FALSE	FALSE	FALSE	FALSE	FALSE	FALSE	swab
d3036ba1	Detected	12.95627925	270	female	46	v_con	strong_dis	more_150k	04/17/2020	Xeno_Ac00010014_a1,Rnase P_Hs04930436_g1	FALSE	FALSE	FALSE	FALSE	FALSE	FALSE	FALSE	FALSE	FALSE	FALSE	FALSE	FALSE	FALSE	FALSE	FALSE	FALSE	swab
d30b0874	Detected	14.2217725	282	female	23	v_con	mild_dis	25k_50k	04/21/2020	Rnase P_Hs04930436_g1,Xeno_Ac00010014_a1	FALSE	FALSE	FALSE	FALSE	FALSE	FALSE	FALSE	FALSE	FALSE	FALSE	FALSE	FALSE	FALSE	FALSE	FALSE	FALSE	swab
d30c1d57	Detected	15.609232	191	male	38	some_con	mild_dis	100k_125k	03/27/2020	Xeno_Ac00010014_a1,Rnase P_Hs04930436_g1	FALSE	FALSE	FALSE	FALSE	FALSE	FALSE	FALSE	FALSE	FALSE	FALSE	FALSE	FALSE	FALSE	FALSE	FALSE	FALSE	swab
d31710cd	Detected	12.7899005	288	female	33	v_con	mild_dis	75k_100k	04/22/2020	Xeno_Ac00010014_a1,Rnase P_Hs04930436_g1	FALSE	FALSE	FALSE	FALSE	FALSE	FALSE	FALSE	FALSE	FALSE	FALSE	FALSE	FALSE	FALSE	FALSE	FALSE	FALSE	swab
d3180020	Detected	21.0047615	196	male	33	some_con	mild_dis	125k_150k	03/30/2020	Xeno_Ac00010014_a1,Rnase P_Hs04930436_g1	FALSE	FALSE	FALSE	FALSE	FALSE	FALSE	FALSE	FALSE	FALSE	FALSE	FALSE	FALSE	FALSE	FALSE	FALSE	FALSE	swab
d31892f6	Detected	12.631551	270	female	62	v_con	mild_dis	75k_100k	04/17/2020	Xeno_Ac00010014_a1,Rnase P_Hs04930436_g1	FALSE	FALSE	FALSE	FALSE	FALSE	FALSE	FALSE	FALSE	FALSE	FALSE	FALSE	FALSE	FALSE	FALSE	FALSE	FALSE	swab
d31bffc8	Detected	16.988948	176	female	31.5	some_con	mild_dis	75k_100k	03/12/2020	Rnase P_Hs04930436_g1,Xeno_Ac00010014_a1	FALSE	FALSE	FALSE	FALSE	FALSE	FALSE	FALSE	FALSE	FALSE	FALSE	FALSE	FALSE	FALSE	FALSE	FALSE	FALSE	swab
d31cb0bc	Detected	16.2025165	065	female	35.75	NA	NA	more_150k	01/07/2020	Flu_B_pan,Xeno_Ac00010014_a1,Rnase P_Hs04930436_g1	FALSE	FALSE	FALSE	FALSE	TRUE	FALSE	FALSE	FALSE	FALSE	FALSE	FALSE	FALSE	FALSE	FALSE	FALSE	FALSE	swab
d3218206	Detected	13.5081825	288	male	34	some_con	mild_dis	more_150k	04/22/2020	Xeno_Ac00010014_a1,Rnase P_Hs04930436_g1	FALSE	FALSE	FALSE	FALSE	FALSE	FALSE	FALSE	FALSE	FALSE	FALSE	FALSE	FALSE	FALSE	FALSE	FALSE	FALSE	swab
d32590a1	Detected	14.8041395	235	male	48	some_con	mild_dis	more_150k	04/09/2020	Xeno_Ac00010014_a1,Rnase P_Hs04930436_g1,Rnase P_Hs04930436_g1,Xeno_Ac00010014_a1	FALSE	FALSE	FALSE	FALSE	FALSE	FALSE	FALSE	FALSE	FALSE	FALSE	FALSE	FALSE	FALSE	FALSE	FALSE	FALSE	swab
d329708b	NA	NA	NA	male	3	v_con	no_dis	75k_100k	NA	NA	NA	NA	NA	NA	NA	NA	NA	NA	NA	NA	NA	NA	NA	NA	NA	FALSE	swab
d32aaaf7	Detected	13.793794	140	NA	NA	NA	NA	NA	03/04/2020	Xeno_Ac00010014_a1,Rnase P_Hs04930436_g1	FALSE	FALSE	FALSE	FALSE	FALSE	FALSE	FALSE	FALSE	FALSE	FALSE	FALSE	FALSE	FALSE	FALSE	FALSE	FALSE	swab
d332b894	NA	NA	NA	female	54	v_con	no_dis	50k_75k	NA	NA	NA	NA	NA	NA	NA	NA	NA	NA	NA	NA	NA	NA	NA	NA	NA	FALSE	swab
d33c1296	Detected	16.776321	280	female	58	v_con	mild_dis	more_150k	04/20/2020	Rnase P_Hs04930436_g1,Xeno_Ac00010014_a1	FALSE	FALSE	FALSE	FALSE	FALSE	FALSE	FALSE	FALSE	FALSE	FALSE	FALSE	FALSE	FALSE	FALSE	FALSE	FALSE	swab
d3425177	Detected	16.133072	153	male	27.5	v_con	mild_dis	more_150k	03/12/2020	Xeno_Ac00010014_a1,Rnase P_Hs04930436_g1	FALSE	FALSE	FALSE	FALSE	FALSE	FALSE	FALSE	FALSE	FALSE	FALSE	FALSE	FALSE	FALSE	FALSE	FALSE	FALSE	swab
d34c45cc	Detected	17.351687	276	male	32	v_con	strong_dis	25k_50k	04/19/2020	Xeno_Ac00010014_a1,Rnase P_Hs04930436_g1	FALSE	FALSE	FALSE	FALSE	FALSE	FALSE	FALSE	FALSE	FALSE	FALSE	FALSE	FALSE	FALSE	FALSE	FALSE	FALSE	swab
d34db197	NA	NA	NA	female	13	v_con	mild_dis	more_150k	NA	NA	NA	NA	NA	NA	NA	NA	NA	NA	NA	NA	NA	NA	NA	NA	NA	FALSE	swab
d350ce64	Detected	17.5284925	151	female	37.5	some_con	mild_dis	50k_75k	03/11/2020	Rnase P_Hs04930436_g1,Xeno_Ac00010014_a1,Flu_B_pan	FALSE	FALSE	FALSE	FALSE	TRUE	FALSE	FALSE	FALSE	FALSE	FALSE	FALSE	FALSE	FALSE	FALSE	FALSE	FALSE	swab
d350d074	Detected	13.66132275	227	male	52	some_con	mild_dis	100k_125k	04/08/2020	Rnase P_Hs04930436_g1,Xeno_Ac00010014_a1	FALSE	FALSE	FALSE	FALSE	FALSE	FALSE	FALSE	FALSE	FALSE	FALSE	FALSE	FALSE	FALSE	FALSE	FALSE	FALSE	swab
d359d8f6	Detected	12.634668	208	female	26	v_con	mild_dis	less_25k	04/03/2020	Xeno_Ac00010014_a1,Rnase P_Hs04930436_g1	FALSE	FALSE	FALSE	FALSE	FALSE	FALSE	FALSE	FALSE	FALSE	FALSE	FALSE	FALSE	FALSE	FALSE	FALSE	FALSE	swab
d35d66d8	NA	NA	NA	female	74	NA	NA	25k_50k	NA	NA	NA	NA	NA	NA	NA	NA	NA	NA	NA	NA	NA	NA	NA	NA	NA	FALSE	swab
d35da497	NA	NA	NA	male	49	some_con	strong_dis	dont_say	NA	NA	NA	NA	NA	NA	NA	NA	NA	NA	NA	NA	NA	NA	NA	NA	NA	FALSE	swab
d3600a83	Detected	14.9048985	262	female	52	some_con	mild_dis	more_150k	04/16/2020	Xeno_Ac00010014_a1,Rnase P_Hs04930436_g1	FALSE	FALSE	FALSE	FALSE	FALSE	FALSE	FALSE	FALSE	FALSE	FALSE	FALSE	FALSE	FALSE	FALSE	FALSE	FALSE	swab
d3637ab4	Detected	16.3096325	179	female	62	v_con	mild_dis	125k_150k	03/24/2020	Rnase P_Hs04930436_g1,Xeno_Ac00010014_a1	FALSE	FALSE	FALSE	FALSE	FALSE	FALSE	FALSE	FALSE	FALSE	FALSE	FALSE	FALSE	FALSE	FALSE	FALSE	FALSE	swab
d3691e63	Detected	14.807316	119	male	26.75	NA	NA	75k_100k	02/13/2020	Rnase P_Hs04930436_g1,Flu_B_pan,Xeno_Ac00010014_a1	FALSE	FALSE	FALSE	FALSE	TRUE	FALSE	FALSE	FALSE	FALSE	FALSE	FALSE	FALSE	FALSE	FALSE	FALSE	FALSE	swab
d36ed201	Detected	16.4866495	200	male	35	v_con	mild_dis	more_150k	03/31/2020	Xeno_Ac00010014_a1,Rnase P_Hs04930436_g1	FALSE	FALSE	FALSE	FALSE	FALSE	FALSE	FALSE	FALSE	FALSE	FALSE	FALSE	FALSE	FALSE	FALSE	FALSE	FALSE	swab
d37dde33	Detected	17.2941065	218	male	67	some_con	mild_dis	more_150k	04/06/2020	Xeno_Ac00010014_a1,Rnase P_Hs04930436_g1	FALSE	FALSE	FALSE	FALSE	FALSE	FALSE	FALSE	FALSE	FALSE	FALSE	FALSE	FALSE	FALSE	FALSE	FALSE	FALSE	swab
d37ec6a1	Detected	14.9498335	250	female	55	v_con	mild_dis	100k_125k	04/13/2020	Xeno_Ac00010014_a1,Rnase P_Hs04930436_g1	FALSE	FALSE	FALSE	FALSE	FALSE	FALSE	FALSE	FALSE	FALSE	FALSE	FALSE	FALSE	FALSE	FALSE	FALSE	FALSE	swab
d37ec8d8	Detected	19.178603	290	female	71	v_con	mild_dis	25k_50k	04/22/2020	Rnase P_Hs04930436_g1,Xeno_Ac00010014_a1	FALSE	FALSE	FALSE	FALSE	FALSE	FALSE	FALSE	FALSE	FALSE	FALSE	FALSE	FALSE	FALSE	FALSE	FALSE	FALSE	swab
d38b4026	Detected	16.511167	242	female	59	v_con	mild_dis	100k_125k	04/11/2020	Rnase P_Hs04930436_g1,Xeno_Ac00010014_a1	FALSE	FALSE	FALSE	FALSE	FALSE	FALSE	FALSE	FALSE	FALSE	FALSE	FALSE	FALSE	FALSE	FALSE	FALSE	FALSE	swab
d396f2e9	Detected	14.5781525	251	female	52	NA	NA	25k_50k	04/14/2020	Xeno_Ac00010014_a1,Rnase P_Hs04930436_g1	FALSE	FALSE	FALSE	FALSE	FALSE	FALSE	FALSE	FALSE	FALSE	FALSE	FALSE	FALSE	FALSE	FALSE	FALSE	FALSE	swab
d398116d	Detected	16.8520945	181	female	63	some_con	mild_dis	more_150k	03/25/2020	Rnase P_Hs04930436_g1,Xeno_Ac00010014_a1	FALSE	FALSE	FALSE	FALSE	FALSE	FALSE	FALSE	FALSE	FALSE	FALSE	FALSE	FALSE	FALSE	FALSE	FALSE	FALSE	swab
d3a1000b	Detected	13.3170275	195	female	39	some_con	mild_dis	more_150k	03/30/2020	Rnase P_Hs04930436_g1,Xeno_Ac00010014_a1	FALSE	FALSE	FALSE	FALSE	FALSE	FALSE	FALSE	FALSE	FALSE	FALSE	FALSE	FALSE	FALSE	FALSE	FALSE	FALSE	swab
d3a28ae3	Detected	11.341419	261	female	35	some_con	mild_dis	25k_50k	04/16/2020	RV_2of2,RV_1of2,Rnase P_Hs04930436_g1,Xeno_Ac00010014_a1	FALSE	FALSE	FALSE	FALSE	FALSE	FALSE	FALSE	FALSE	FALSE	FALSE	TRUE	FALSE	FALSE	FALSE	FALSE	FALSE	swab
d3a44caa	Detected	17.40036	192	female	47	v_con	mild_dis	dont_say	03/30/2020	Xeno_Ac00010014_a1,Rnase P_Hs04930436_g1	FALSE	FALSE	FALSE	FALSE	FALSE	FALSE	FALSE	FALSE	FALSE	FALSE	FALSE	FALSE	FALSE	FALSE	FALSE	FALSE	swab
d3a52855	Detected	13.03960775	279	male	36	v_con	mild_dis	more_150k	04/20/2020	Xeno_Ac00010014_a1,Rnase P_Hs04930436_g1	FALSE	FALSE	FALSE	FALSE	FALSE	FALSE	FALSE	FALSE	FALSE	FALSE	FALSE	FALSE	FALSE	FALSE	FALSE	FALSE	swab
d3ac8365	Detected	16.5654765	172	female	22.25	some_con	strong_dis	dont_say	03/17/2020	Rnase P_Hs04930436_g1,Xeno_Ac00010014_a1	FALSE	FALSE	FALSE	FALSE	FALSE	FALSE	FALSE	FALSE	FALSE	FALSE	FALSE	FALSE	FALSE	FALSE	FALSE	FALSE	swab
d3b3f410	Detected	23.217412	235	female	62	NA	NA	100k_125k	04/09/2020	Rnase P_Hs04930436_g1,Rnase P_Hs04930436_g1,RV_1of2,Xeno_Ac00010014_a1,Xeno_Ac00010014_a1	FALSE	FALSE	FALSE	FALSE	FALSE	FALSE	FALSE	FALSE	FALSE	FALSE	TRUE	FALSE	FALSE	FALSE	FALSE	FALSE	swab
d3b9d652	NA	NA	NA	male	14	v_con	strong_dis	25k_50k	NA	NA	NA	NA	NA	NA	NA	NA	NA	NA	NA	NA	NA	NA	NA	NA	NA	FALSE	swab
d3be5bbd	NA	NA	NA	male	45	v_con	mild_dis	25k_50k	NA	NA	NA	NA	NA	NA	NA	NA	NA	NA	NA	NA	NA	NA	NA	NA	NA	FALSE	swab
d3c13b94	Detected	17.926440499999998	167	male	47.83	v_con	mild_dis	more_150k	03/16/2020	Xeno_Ac00010014_a1,Rnase P_Hs04930436_g1	FALSE	FALSE	FALSE	FALSE	FALSE	FALSE	FALSE	FALSE	FALSE	FALSE	FALSE	FALSE	FALSE	FALSE	FALSE	FALSE	swab
d3cda226	Detected	20.5983355	187	female	29	NA	NA	less_25k	03/27/2020	Xeno_Ac00010014_a1,Rnase P_Hs04930436_g1	FALSE	FALSE	FALSE	FALSE	FALSE	FALSE	FALSE	FALSE	FALSE	FALSE	FALSE	FALSE	FALSE	FALSE	FALSE	FALSE	swab
d3d23fa8	Detected	16.132486	116	female	44	NA	NA	100k_125k	02/19/2020	Flu_B_pan,Xeno_Ac00010014_a1,Rnase P_Hs04930436_g1,Flu_B_pan,Xeno_Ac00010014_a1	FALSE	FALSE	FALSE	FALSE	TRUE	FALSE	FALSE	FALSE	FALSE	FALSE	FALSE	FALSE	FALSE	FALSE	FALSE	NA	swab
d3d64ccb	Detected	16.7615615	057	female	46.08	NA	NA	50k_75k	01/02/2020	Xeno_Ac00010014_a1,Flu_A_H1,Rnase P_Hs04930436_g1,Flu_A_pan	FALSE	FALSE	FALSE	TRUE	FALSE	FALSE	FALSE	FALSE	FALSE	FALSE	FALSE	FALSE	FALSE	FALSE	FALSE	NA	swab
d3d6d305	NA	NA	NA	female	46	NA	NA	more_150k	NA	NA	NA	NA	NA	NA	NA	NA	NA	NA	NA	NA	NA	NA	NA	NA	NA	FALSE	swab
d3dec5b9	Detected	18.0921615	223	male	51	v_con	mild_dis	75k_100k	04/07/2020	Rnase P_Hs04930436_g1,Xeno_Ac00010014_a1	FALSE	FALSE	FALSE	FALSE	FALSE	FALSE	FALSE	FALSE	FALSE	FALSE	FALSE	FALSE	FALSE	FALSE	FALSE	FALSE	swab
d3dff72b	Detected	13.3336995	275	male	34	v_con	mild_dis	25k_50k	04/19/2020	Rnase P_Hs04930436_g1,Xeno_Ac00010014_a1	FALSE	FALSE	FALSE	FALSE	FALSE	FALSE	FALSE	FALSE	FALSE	FALSE	FALSE	FALSE	FALSE	FALSE	FALSE	FALSE	swab
d3e03884	Detected	16.381981	242	female	63	some_con	mild_dis	more_150k	04/11/2020	Rnase P_Hs04930436_g1,Xeno_Ac00010014_a1	FALSE	FALSE	FALSE	FALSE	FALSE	FALSE	FALSE	FALSE	FALSE	FALSE	FALSE	FALSE	FALSE	FALSE	FALSE	FALSE	swab
d3e4f72c	NotDetected	NA	NA	male	45.58	NA	NA	dont_say	NA	NA	NA	NA	NA	NA	NA	NA	NA	NA	NA	NA	NA	NA	NA	NA	NA	FALSE	swab
d3e4fa11	Detected	20.47169	060	female	0	NA	NA	100k_125k	01/06/2020	Rnase P_Hs04930436_g1,Xeno_Ac00010014_a1	FALSE	FALSE	FALSE	FALSE	FALSE	FALSE	FALSE	FALSE	FALSE	FALSE	FALSE	FALSE	FALSE	FALSE	FALSE	FALSE	swab
d3e5124f	NA	NA	NA	male	73	v_con	no_dis	dont_say	NA	NA	NA	NA	NA	NA	NA	NA	NA	NA	NA	NA	NA	NA	NA	NA	NA	FALSE	swab
d3f64575	Detected	19.8418895	273	female	64	some_con	mild_dis	50k_75k	04/18/2020	Rnase P_Hs04930436_g1,Xeno_Ac00010014_a1	FALSE	FALSE	FALSE	FALSE	FALSE	FALSE	FALSE	FALSE	FALSE	FALSE	FALSE	FALSE	FALSE	FALSE	FALSE	FALSE	swab
d3f6aa70	NA	NA	NA	female	9	some_con	mild_dis	dont_say	NA	NA	NA	NA	NA	NA	NA	NA	NA	NA	NA	NA	NA	NA	NA	NA	NA	FALSE	swab
d3f8cd1d	Detected	19.5591305	149	female	57.08	some_con	no_dis	dont_say	03/10/2020	Xeno_Ac00010014_a1,Rnase P_Hs04930436_g1	FALSE	FALSE	FALSE	FALSE	FALSE	FALSE	FALSE	FALSE	FALSE	FALSE	FALSE	FALSE	FALSE	FALSE	FALSE	FALSE	swab
d3f97698	NotDetected	NA	NA	female	41	v_con	mild_dis	125k_150k	NA	NA	NA	NA	NA	NA	NA	NA	NA	NA	NA	NA	NA	NA	NA	NA	NA	FALSE	swab
d3fd4702	Detected	12.6939455	255	male	46	some_con	mild_dis	more_150k	04/15/2020	Rnase P_Hs04930436_g1,Xeno_Ac00010014_a1	FALSE	FALSE	FALSE	FALSE	FALSE	FALSE	FALSE	FALSE	FALSE	FALSE	FALSE	FALSE	FALSE	FALSE	FALSE	FALSE	swab
d40012e4	Detected	18.147743	197	female	38	NA	NA	25k_50k	03/30/2020	Rnase P_Hs04930436_g1,Xeno_Ac00010014_a1,M.pneumoniae	FALSE	FALSE	FALSE	FALSE	FALSE	FALSE	FALSE	FALSE	FALSE	FALSE	FALSE	FALSE	FALSE	FALSE	TRUE	FALSE	swab
d400d271	Detected	23.1130005	148	male	33.33	v_con	no_dis	more_150k	03/06/2020	Xeno_Ac00010014_a1,Rnase P_Hs04930436_g1	FALSE	FALSE	FALSE	FALSE	FALSE	FALSE	FALSE	FALSE	FALSE	FALSE	FALSE	FALSE	FALSE	FALSE	FALSE	FALSE	swab
d4033563	NotDetected	NA	NA	male	33	v_con	mild_dis	more_150k	NA	NA	NA	NA	NA	NA	NA	NA	NA	NA	NA	NA	NA	NA	NA	NA	NA	FALSE	swab
d404e5b1	Detected	16.7518395	260	female	51	some_con	no_dis	more_150k	04/16/2020	Rnase P_Hs04930436_g1,Xeno_Ac00010014_a1	FALSE	FALSE	FALSE	FALSE	FALSE	FALSE	FALSE	FALSE	FALSE	FALSE	FALSE	FALSE	FALSE	FALSE	FALSE	FALSE	swab
d408c3b8	Detected	14.633195	201	female	49	v_con	no_dis	more_150k	04/01/2020	Rnase P_Hs04930436_g1,Xeno_Ac00010014_a1	FALSE	FALSE	FALSE	FALSE	FALSE	FALSE	FALSE	FALSE	FALSE	FALSE	FALSE	FALSE	FALSE	FALSE	FALSE	FALSE	swab
d4149571	NA	NA	NA	male	30	some_con	strong_dis	100k_125k	NA	NA	NA	NA	NA	NA	NA	NA	NA	NA	NA	NA	NA	NA	NA	NA	NA	FALSE	swab
d41a8247	NA	NA	NA	male	19	some_con	mild_dis	dont_know	NA	NA	NA	NA	NA	NA	NA	NA	NA	NA	NA	NA	NA	NA	NA	NA	NA	FALSE	swab
d41b7d33	Detected	19.954751	154	male	49.08	some_con	mild_dis	more_150k	03/12/2020	Xeno_Ac00010014_a1,Rnase P_Hs04930436_g1	FALSE	FALSE	FALSE	FALSE	FALSE	FALSE	FALSE	FALSE	FALSE	FALSE	FALSE	FALSE	FALSE	FALSE	FALSE	FALSE	swab
d41c5fe7	Detected	15.22532975	247	male	37	some_con	mild_dis	100k_125k	04/13/2020	Rnase P_Hs04930436_g1,Xeno_Ac00010014_a1	FALSE	FALSE	FALSE	FALSE	FALSE	FALSE	FALSE	FALSE	FALSE	FALSE	FALSE	FALSE	FALSE	FALSE	FALSE	FALSE	swab
d422376b	Detected	11.934096	320	female	66	some_con	mild_dis	100k_125k	04/29/2020	Xeno_Ac00010014_a1,Rnase P_Hs04930436_g1	FALSE	FALSE	FALSE	FALSE	FALSE	FALSE	FALSE	FALSE	FALSE	FALSE	FALSE	FALSE	FALSE	FALSE	FALSE	FALSE	swab
d425e349	Detected	16.703848	110	male	3.5	NA	NA	75k_100k	02/12/2020	Xeno_Ac00010014_a1,Rnase P_Hs04930436_g1,S.pneumoniae	FALSE	FALSE	FALSE	FALSE	FALSE	FALSE	FALSE	FALSE	FALSE	FALSE	FALSE	FALSE	TRUE	FALSE	FALSE	FALSE	swab
d42c6dc3	Detected	20.905796	266	male	30	NA	NA	more_150k	04/17/2020	Rnase P_Hs04930436_g1,Xeno_Ac00010014_a1	FALSE	FALSE	FALSE	FALSE	FALSE	FALSE	FALSE	FALSE	FALSE	FALSE	FALSE	FALSE	FALSE	FALSE	FALSE	FALSE	swab
d42cf912	Detected	14.05682925	181	male	81	v_con	no_dis	more_150k	03/25/2020	Rnase P_Hs04930436_g1,Xeno_Ac00010014_a1	FALSE	FALSE	FALSE	FALSE	FALSE	FALSE	FALSE	FALSE	FALSE	FALSE	FALSE	FALSE	FALSE	FALSE	FALSE	FALSE	swab
d42e1b45	Detected	15.3794625	223	male	54	v_con	mild_dis	more_150k	04/07/2020	Rnase P_Hs04930436_g1,Xeno_Ac00010014_a1	FALSE	FALSE	FALSE	FALSE	FALSE	FALSE	FALSE	FALSE	FALSE	FALSE	FALSE	FALSE	FALSE	FALSE	FALSE	FALSE	swab
d430012f	Detected	16.823593	237	male	56	v_con	mild_dis	25k_50k	04/10/2020	Xeno_Ac00010014_a1,Rnase P_Hs04930436_g1	FALSE	FALSE	FALSE	FALSE	FALSE	FALSE	FALSE	FALSE	FALSE	FALSE	FALSE	FALSE	FALSE	FALSE	FALSE	FALSE	swab
d431ebbe	NA	NA	NA	male	35	v_con	mild_dis	125k_150k	NA	NA	NA	NA	NA	NA	NA	NA	NA	NA	NA	NA	NA	NA	NA	NA	NA	FALSE	swab
d43d5a57	Detected	18.110552	073	female	31.92	NA	NA	100k_125k	01/14/2020	Rnase P_Hs04930436_g1,Xeno_Ac00010014_a1,Rnase P_Hs04930436_g1,Xeno_Ac00010014_a1	FALSE	FALSE	FALSE	FALSE	FALSE	FALSE	FALSE	FALSE	FALSE	FALSE	FALSE	FALSE	FALSE	FALSE	FALSE	FALSE	swab
d4499bc2	Detected	16.363535	189	female	35.75	some_con	mild_dis	125k_150k	03/09/2020	Rnase P_Hs04930436_g1,Xeno_Ac00010014_a1	FALSE	FALSE	FALSE	FALSE	FALSE	FALSE	FALSE	FALSE	FALSE	FALSE	FALSE	FALSE	FALSE	FALSE	FALSE	FALSE	swab
d4504e02	Detected	17.804192	214	female	45	v_con	mild_dis	more_150k	04/05/2020	Xeno_Ac00010014_a1,Rnase P_Hs04930436_g1	FALSE	FALSE	FALSE	FALSE	FALSE	FALSE	FALSE	FALSE	FALSE	FALSE	FALSE	FALSE	FALSE	FALSE	FALSE	FALSE	swab
d450be8d	Detected	15.983617	192	female	35	some_con	mild_dis	more_150k	03/30/2020	Rnase P_Hs04930436_g1,Xeno_Ac00010014_a1	FALSE	FALSE	FALSE	FALSE	FALSE	FALSE	FALSE	FALSE	FALSE	FALSE	FALSE	FALSE	FALSE	FALSE	FALSE	FALSE	swab
d4533773	NA	NA	NA	female	70	v_con	no_dis	50k_75k	NA	NA	NA	NA	NA	NA	NA	NA	NA	NA	NA	NA	NA	NA	NA	NA	NA	FALSE	swab
d4555072	Detected	20.6981325	145	female	68.42	v_con	no_dis	75k_100k	03/06/2020	Rnase P_Hs04930436_g1,Xeno_Ac00010014_a1,RV_2of2,RV_1of2	FALSE	FALSE	FALSE	FALSE	FALSE	FALSE	FALSE	FALSE	FALSE	FALSE	TRUE	FALSE	FALSE	FALSE	FALSE	FALSE	handle
d45daaa9	NA	NA	NA	male	52	v_con	mild_dis	100k_125k	NA	NA	NA	NA	NA	NA	NA	NA	NA	NA	NA	NA	NA	NA	NA	NA	NA	FALSE	swab
d46273a2	Detected	16.9987095	189	male	32.75	some_con	strong_dis	more_150k	03/09/2020	Rnase P_Hs04930436_g1,Xeno_Ac00010014_a1	FALSE	FALSE	FALSE	FALSE	FALSE	FALSE	FALSE	FALSE	FALSE	FALSE	FALSE	FALSE	FALSE	FALSE	FALSE	FALSE	swab
d464cf8f	Detected	14.531175	185	female	63	v_con	mild_dis	dont_say	03/26/2020	Rnase P_Hs04930436_g1,Xeno_Ac00010014_a1	FALSE	FALSE	FALSE	FALSE	FALSE	FALSE	FALSE	FALSE	FALSE	FALSE	FALSE	FALSE	FALSE	FALSE	FALSE	FALSE	swab
d46892fd	Detected	15.8176785	127	female	36.08	v_con	strong_dis	50k_75k	02/27/2020	Rnase P_Hs04930436_g1,Xeno_Ac00010014_a1,Flu_A_H1,Flu_A_pan	FALSE	FALSE	FALSE	TRUE	FALSE	FALSE	FALSE	FALSE	FALSE	FALSE	FALSE	FALSE	FALSE	FALSE	FALSE	FALSE	swab
d46a3a07	NA	NA	NA	female	36	some_con	mild_dis	more_150k	NA	NA	NA	NA	NA	NA	NA	NA	NA	NA	NA	NA	NA	NA	NA	NA	NA	FALSE	swab
d46a825a	Detected	15.889784	143	NA	NA	NA	NA	NA	03/05/2020	Xeno_Ac00010014_a1,Rnase P_Hs04930436_g1	FALSE	FALSE	FALSE	FALSE	FALSE	FALSE	FALSE	FALSE	FALSE	FALSE	FALSE	FALSE	FALSE	FALSE	FALSE	FALSE	swab
d46dbec5	NA	NA	NA	female	65	some_con	no_dis	50k_75k	NA	NA	NA	NA	NA	NA	NA	NA	NA	NA	NA	NA	NA	NA	NA	NA	NA	FALSE	swab
d4719b04	Detected	19.557539	133	NA	NA	NA	NA	NA	03/02/2020	Xeno_Ac00010014_a1,Rnase P_Hs04930436_g1	FALSE	FALSE	FALSE	FALSE	FALSE	FALSE	FALSE	FALSE	FALSE	FALSE	FALSE	FALSE	FALSE	FALSE	FALSE	FALSE	swab
d4743236	Detected	14.568478	273	male	46	v_con	mild_dis	more_150k	04/18/2020	Rnase P_Hs04930436_g1,Xeno_Ac00010014_a1	FALSE	FALSE	FALSE	FALSE	FALSE	FALSE	FALSE	FALSE	FALSE	FALSE	FALSE	FALSE	FALSE	FALSE	FALSE	FALSE	swab
d480fb7e	Detected	16.26087	211	male	44	v_con	no_dis	more_150k	04/03/2020	Xeno_Ac00010014_a1,Rnase P_Hs04930436_g1	FALSE	FALSE	FALSE	FALSE	FALSE	FALSE	FALSE	FALSE	FALSE	FALSE	FALSE	FALSE	FALSE	FALSE	FALSE	FALSE	swab
d4810d6a	NA	NA	NA	female	68	v_con	no_dis	125k_150k	NA	NA	NA	NA	NA	NA	NA	NA	NA	NA	NA	NA	NA	NA	NA	NA	NA	FALSE	swab
d4822ebc	Detected	19.357258	176	NA	NA	NA	NA	NA	03/13/2020	RV_1of2,Xeno_Ac00010014_a1,Rnase P_Hs04930436_g1,RV_2of2	FALSE	FALSE	FALSE	FALSE	FALSE	FALSE	FALSE	FALSE	FALSE	FALSE	TRUE	FALSE	FALSE	FALSE	FALSE	FALSE	swab
d484138a	Detected	13.2133565	236	male	49	v_con	strong_dis	50k_75k	04/10/2020	Xeno_Ac00010014_a1,Rnase P_Hs04930436_g1	FALSE	FALSE	FALSE	FALSE	FALSE	FALSE	FALSE	FALSE	FALSE	FALSE	FALSE	FALSE	FALSE	FALSE	FALSE	FALSE	swab
d48581d6	Detected	19.5187815	045	male	33.58	NA	NA	50k_75k	12/26/2019	Rnase P_Hs04930436_g1,Xeno_Ac00010014_a1	FALSE	FALSE	FALSE	FALSE	FALSE	FALSE	FALSE	FALSE	FALSE	FALSE	FALSE	FALSE	FALSE	FALSE	FALSE	NA	swab
d48a52ad	Detected	18.5988595	192	male	38	NA	NA	more_150k	03/30/2020	RV_1of2,Rnase P_Hs04930436_g1,Xeno_Ac00010014_a1	FALSE	FALSE	FALSE	FALSE	FALSE	FALSE	FALSE	FALSE	FALSE	FALSE	TRUE	FALSE	FALSE	FALSE	FALSE	FALSE	swab
d48d74a6	Detected	18.144684	180	female	50	v_con	mild_dis	more_150k	03/25/2020	Rnase P_Hs04930436_g1,Xeno_Ac00010014_a1	FALSE	FALSE	FALSE	FALSE	FALSE	FALSE	FALSE	FALSE	FALSE	FALSE	FALSE	FALSE	FALSE	FALSE	FALSE	FALSE	swab
d4915369	Detected	13.4529495	278	female	33	v_con	mild_dis	more_150k	04/19/2020	Rnase P_Hs04930436_g1,Xeno_Ac00010014_a1	FALSE	FALSE	FALSE	FALSE	FALSE	FALSE	FALSE	FALSE	FALSE	FALSE	FALSE	FALSE	FALSE	FALSE	FALSE	FALSE	swab
d49e5a3d	Detected	10.246587	228	female	88	v_con	mild_dis	less_25k	04/08/2020	Rnase P_Hs04930436_g1,Xeno_Ac00010014_a1	FALSE	FALSE	FALSE	FALSE	FALSE	FALSE	FALSE	FALSE	FALSE	FALSE	FALSE	FALSE	FALSE	FALSE	FALSE	FALSE	swab
d4a31d23	NA	NA	NA	male	6	v_con	mild_dis	more_150k	NA	NA	NA	NA	NA	NA	NA	NA	NA	NA	NA	NA	NA	NA	NA	NA	NA	FALSE	swab
d4a55e45	NA	NA	NA	female	55	v_con	mild_dis	75k_100k	NA	NA	NA	NA	NA	NA	NA	NA	NA	NA	NA	NA	NA	NA	NA	NA	NA	FALSE	swab
d4a658bf	Detected	15.833215	297	male	73	some_con	mild_dis	50k_75k	04/23/2020	Xeno_Ac00010014_a1,Rnase P_Hs04930436_g1,S.pneumoniae	FALSE	FALSE	FALSE	FALSE	FALSE	FALSE	FALSE	FALSE	FALSE	FALSE	FALSE	FALSE	TRUE	FALSE	FALSE	FALSE	swab
d4a67833	NA	NA	NA	female	19	some_con	mild_dis	dont_know	NA	NA	NA	NA	NA	NA	NA	NA	NA	NA	NA	NA	NA	NA	NA	NA	NA	FALSE	swab
d4a87b8b	Detected	17.6278135	187	male	44	v_con	mild_dis	more_150k	03/27/2020	Rnase P_Hs04930436_g1,Xeno_Ac00010014_a1	FALSE	FALSE	FALSE	FALSE	FALSE	FALSE	FALSE	FALSE	FALSE	FALSE	FALSE	FALSE	FALSE	FALSE	FALSE	FALSE	swab
d4a9bdd1	Detected	17.0920105	201	male	40	v_con	no_dis	more_150k	04/01/2020	Rnase P_Hs04930436_g1,Xeno_Ac00010014_a1	FALSE	FALSE	FALSE	FALSE	FALSE	FALSE	FALSE	FALSE	FALSE	FALSE	FALSE	FALSE	FALSE	FALSE	FALSE	FALSE	swab
d4aaf889	Detected	19.6669825	152	male	33	v_con	no_dis	dont_say	03/16/2020	Xeno_Ac00010014_a1,Rnase P_Hs04930436_g1	FALSE	FALSE	FALSE	FALSE	FALSE	FALSE	FALSE	FALSE	FALSE	FALSE	FALSE	FALSE	FALSE	FALSE	FALSE	FALSE	swab
d4afa68e	Detected	20.509522	076	female	35.58	NA	NA	100k_125k	01/16/2020	Xeno_Ac00010014_a1,Rnase P_Hs04930436_g1,hMPV	FALSE	FALSE	FALSE	FALSE	FALSE	FALSE	TRUE	FALSE	FALSE	FALSE	FALSE	FALSE	FALSE	FALSE	FALSE	FALSE	swab
d4b217af	Detected	14.81994025	255	male	28	v_con	mild_dis	75k_100k	04/15/2020	Rnase P_Hs04930436_g1,Xeno_Ac00010014_a1	FALSE	FALSE	FALSE	FALSE	FALSE	FALSE	FALSE	FALSE	FALSE	FALSE	FALSE	FALSE	FALSE	FALSE	FALSE	FALSE	swab
d4bef783	Detected	16.2942975	171	female	42.58	v_con	mild_dis	more_150k	03/17/2020	Rnase P_Hs04930436_g1,Xeno_Ac00010014_a1	FALSE	FALSE	FALSE	FALSE	FALSE	FALSE	FALSE	FALSE	FALSE	FALSE	FALSE	FALSE	FALSE	FALSE	FALSE	FALSE	swab
d4c09618	Detected	23.1045875	275	male	41	some_con	mild_dis	75k_100k	04/19/2020	Xeno_Ac00010014_a1,Rnase P_Hs04930436_g1	FALSE	FALSE	FALSE	FALSE	FALSE	FALSE	FALSE	FALSE	FALSE	FALSE	FALSE	FALSE	FALSE	FALSE	FALSE	FALSE	swab
d4c45255	Detected	16.821462	145	male	24.92	some_con	mild_dis	100k_125k	03/06/2020	Xeno_Ac00010014_a1,Rnase P_Hs04930436_g1,RV_2of2,RV_1of2	FALSE	FALSE	FALSE	FALSE	FALSE	FALSE	FALSE	FALSE	FALSE	FALSE	TRUE	FALSE	FALSE	FALSE	FALSE	FALSE	swab
d4c4b4b7	Detected	10.6216375	225	female	52	some_con	mild_dis	125k_150k	04/07/2020	Xeno_Ac00010014_a1,Rnase P_Hs04930436_g1	FALSE	FALSE	FALSE	FALSE	FALSE	FALSE	FALSE	FALSE	FALSE	FALSE	FALSE	FALSE	FALSE	FALSE	FALSE	FALSE	swab
d4d1ae32	Detected	17.3005175	071	male	47.08	NA	NA	more_150k	01/13/2020	S.pneumoniae,Rnase P_Hs04930436_g1,Xeno_Ac00010014_a1,CoV_HKU1_CoV_NL63	FALSE	FALSE	FALSE	FALSE	FALSE	FALSE	FALSE	FALSE	FALSE	FALSE	FALSE	TRUE	TRUE	FALSE	FALSE	FALSE	swab
d4daca30	Detected	15.775275	184	female	47	some_con	mild_dis	more_150k	03/26/2020	Xeno_Ac00010014_a1,Rnase P_Hs04930436_g1	FALSE	FALSE	FALSE	FALSE	FALSE	FALSE	FALSE	FALSE	FALSE	FALSE	FALSE	FALSE	FALSE	FALSE	FALSE	FALSE	swab
d4dd313a	Detected	14.17372175	253	female	33	NA	NA	less_25k	04/14/2020	Xeno_Ac00010014_a1,Rnase P_Hs04930436_g1	FALSE	FALSE	FALSE	FALSE	FALSE	FALSE	FALSE	FALSE	FALSE	FALSE	FALSE	FALSE	FALSE	FALSE	FALSE	FALSE	swab
d4de6eb7	Detected	16.778288	106	female	49.33	NA	NA	75k_100k	02/07/2020	Rnase P_Hs04930436_g1,Xeno_Ac00010014_a1,hMPV	FALSE	FALSE	FALSE	FALSE	FALSE	FALSE	TRUE	FALSE	FALSE	FALSE	FALSE	FALSE	FALSE	FALSE	FALSE	FALSE	swab
d4e06f94	Detected	17.557663	274	male	50	v_con	mild_dis	more_150k	04/19/2020	Xeno_Ac00010014_a1,Rnase P_Hs04930436_g1	FALSE	FALSE	FALSE	FALSE	FALSE	FALSE	FALSE	FALSE	FALSE	FALSE	FALSE	FALSE	FALSE	FALSE	FALSE	FALSE	swab
d4e64884	Detected	12.4139795	248	female	67	v_con	no_dis	more_150k	04/13/2020	Rnase P_Hs04930436_g1,Xeno_Ac00010014_a1	FALSE	FALSE	FALSE	FALSE	FALSE	FALSE	FALSE	FALSE	FALSE	FALSE	FALSE	FALSE	FALSE	FALSE	FALSE	FALSE	swab
d4e706aa	Detected	19.719945	105	female	31.42	NA	NA	75k_100k	02/06/2020	Rnase P_Hs04930436_g1,Xeno_Ac00010014_a1	FALSE	FALSE	FALSE	FALSE	FALSE	FALSE	FALSE	FALSE	FALSE	FALSE	FALSE	FALSE	FALSE	FALSE	FALSE	FALSE	swab
d4e7803e	NA	NA	NA	male	52	v_con	strong_dis	more_150k	NA	NA	NA	NA	NA	NA	NA	NA	NA	NA	NA	NA	NA	NA	NA	NA	NA	FALSE	swab
d4e90af9	Detected	15.297377	276	female	36	some_con	strong_dis	125k_150k	04/19/2020	Xeno_Ac00010014_a1,Rnase P_Hs04930436_g1	FALSE	FALSE	FALSE	FALSE	FALSE	FALSE	FALSE	FALSE	FALSE	FALSE	FALSE	FALSE	FALSE	FALSE	FALSE	FALSE	swab
d4ebcd89	NA	NA	NA	female	28	v_con	mild_dis	more_150k	NA	NA	NA	NA	NA	NA	NA	NA	NA	NA	NA	NA	NA	NA	NA	NA	NA	FALSE	swab
d4ed4ed5	Detected	13.3375815	246	female	24	some_con	mild_dis	less_25k	04/13/2020	Xeno_Ac00010014_a1,Rnase P_Hs04930436_g1	FALSE	FALSE	FALSE	FALSE	FALSE	FALSE	FALSE	FALSE	FALSE	FALSE	FALSE	FALSE	FALSE	FALSE	FALSE	FALSE	swab
d4eedd6d	Detected	16.2919115	283	male	26	v_con	strong_dis	25k_50k	04/21/2020	Xeno_Ac00010014_a1,Rnase P_Hs04930436_g1	FALSE	FALSE	FALSE	FALSE	FALSE	FALSE	FALSE	FALSE	FALSE	FALSE	FALSE	FALSE	FALSE	FALSE	FALSE	FALSE	swab
d4efa27d	Detected	21.269547	320	female	37	NA	NA	dont_say	04/29/2020	Rnase P_Hs04930436_g1,Xeno_Ac00010014_a1	FALSE	FALSE	FALSE	FALSE	FALSE	FALSE	FALSE	FALSE	FALSE	FALSE	FALSE	FALSE	FALSE	FALSE	FALSE	NA	swab
d4f27ba4	NA	NA	NA	male	26	v_con	mild_dis	100k_125k	NA	NA	NA	NA	NA	NA	NA	NA	NA	NA	NA	NA	NA	NA	NA	NA	NA	FALSE	swab
d4f322bf	NA	NA	NA	NA	NA	NA	NA	NA	NA	NA	NA	NA	NA	NA	NA	NA	NA	NA	NA	NA	NA	NA	NA	NA	NA	TRUE	swab
d4f63959	Detected	12.82105	215	female	61	v_con	mild_dis	125k_150k	04/06/2020	Rnase P_Hs04930436_g1,Xeno_Ac00010014_a1	FALSE	FALSE	FALSE	FALSE	FALSE	FALSE	FALSE	FALSE	FALSE	FALSE	FALSE	FALSE	FALSE	FALSE	FALSE	FALSE	swab
d4fa9b85	Detected	16.7031535	218	male	55	v_con	mild_dis	75k_100k	04/06/2020	Xeno_Ac00010014_a1,Rnase P_Hs04930436_g1	FALSE	FALSE	FALSE	FALSE	FALSE	FALSE	FALSE	FALSE	FALSE	FALSE	FALSE	FALSE	FALSE	FALSE	FALSE	FALSE	swab
d4fa9e78	NA	NA	NA	female	11	some_con	mild_dis	125k_150k	NA	NA	NA	NA	NA	NA	NA	NA	NA	NA	NA	NA	NA	NA	NA	NA	NA	FALSE	swab
d4fd1a34	Detected	12.87527	235	female	20	some_con	mild_dis	75k_100k	04/09/2020	RV_1of2,Rnase P_Hs04930436_g1,Xeno_Ac00010014_a1,Xeno_Ac00010014_a1,RV_2of2,Rnase P_Hs04930436_g1	FALSE	FALSE	FALSE	FALSE	FALSE	FALSE	FALSE	FALSE	FALSE	FALSE	TRUE	FALSE	FALSE	FALSE	FALSE	FALSE	swab
d4fd1fd5	NA	NA	NA	female	52	v_con	mild_dis	more_150k	NA	NA	NA	NA	NA	NA	NA	NA	NA	NA	NA	NA	NA	NA	NA	NA	NA	FALSE	swab
d501dc3c	Detected	12.9285095	221	female	47	v_con	no_dis	dont_know	04/07/2020	Xeno_Ac00010014_a1,Rnase P_Hs04930436_g1	FALSE	FALSE	FALSE	FALSE	FALSE	FALSE	FALSE	FALSE	FALSE	FALSE	FALSE	FALSE	FALSE	FALSE	FALSE	FALSE	swab
d5029cfc	Detected	15.8560985	158	female	39.08	v_con	mild_dis	100k_125k	03/16/2020	Rnase P_Hs04930436_g1,Xeno_Ac00010014_a1	FALSE	FALSE	FALSE	FALSE	FALSE	FALSE	FALSE	FALSE	FALSE	FALSE	FALSE	FALSE	FALSE	FALSE	FALSE	FALSE	swab
d502cd00	Detected	17.296729	244	male	36	v_con	strong_dis	125k_150k	04/12/2020	Xeno_Ac00010014_a1,Rnase P_Hs04930436_g1	FALSE	FALSE	FALSE	FALSE	FALSE	FALSE	FALSE	FALSE	FALSE	FALSE	FALSE	FALSE	FALSE	FALSE	FALSE	FALSE	swab
d50ac911	Detected	16.7719425	255	female	56	NA	NA	50k_75k	04/15/2020	Xeno_Ac00010014_a1,Rnase P_Hs04930436_g1	FALSE	FALSE	FALSE	FALSE	FALSE	FALSE	FALSE	FALSE	FALSE	FALSE	FALSE	FALSE	FALSE	FALSE	FALSE	FALSE	swab
d50ca78a	Detected	17.749995	258	female	59	some_con	mild_dis	more_150k	04/15/2020	Xeno_Ac00010014_a1,Rnase P_Hs04930436_g1	FALSE	FALSE	FALSE	FALSE	FALSE	FALSE	FALSE	FALSE	FALSE	FALSE	FALSE	FALSE	FALSE	FALSE	FALSE	FALSE	swab
d510840c	NA	NA	NA	female	58	v_con	mild_dis	more_150k	NA	NA	NA	NA	NA	NA	NA	NA	NA	NA	NA	NA	NA	NA	NA	NA	NA	FALSE	swab
d511d7c1	Detected	13.799156	267	female	30	v_con	no_dis	100k_125k	04/17/2020	Rnase P_Hs04930436_g1,Xeno_Ac00010014_a1	FALSE	FALSE	FALSE	FALSE	FALSE	FALSE	FALSE	FALSE	FALSE	FALSE	FALSE	FALSE	FALSE	FALSE	FALSE	FALSE	swab
d514cb7e	NA	NA	NA	female	67	v_con	mild_dis	125k_150k	NA	NA	NA	NA	NA	NA	NA	NA	NA	NA	NA	NA	NA	NA	NA	NA	NA	FALSE	swab
d5153b9a	Detected	19.3489955	076	female	41.58	NA	NA	50k_75k	01/16/2020	Xeno_Ac00010014_a1,Rnase P_Hs04930436_g1,hMPV	FALSE	FALSE	FALSE	FALSE	FALSE	FALSE	TRUE	FALSE	FALSE	FALSE	FALSE	FALSE	FALSE	FALSE	FALSE	FALSE	swab
d51d0dfb	Detected	15.320824	145	male	71.25	v_con	no_dis	50k_75k	03/06/2020	Rnase P_Hs04930436_g1,Xeno_Ac00010014_a1	FALSE	FALSE	FALSE	FALSE	FALSE	FALSE	FALSE	FALSE	FALSE	FALSE	FALSE	FALSE	FALSE	FALSE	FALSE	FALSE	swab
d51e74a5	NA	NA	NA	female	69	v_con	mild_dis	dont_say	NA	NA	NA	NA	NA	NA	NA	NA	NA	NA	NA	NA	NA	NA	NA	NA	NA	FALSE	swab
d5221655	NA	NA	NA	female	69	v_con	no_dis	100k_125k	NA	NA	NA	NA	NA	NA	NA	NA	NA	NA	NA	NA	NA	NA	NA	NA	NA	FALSE	swab
d522c611	Detected	18.4773085	242	female	46	v_con	mild_dis	more_150k	04/11/2020	Rnase P_Hs04930436_g1,Xeno_Ac00010014_a1	FALSE	FALSE	FALSE	FALSE	FALSE	FALSE	FALSE	FALSE	FALSE	FALSE	FALSE	FALSE	FALSE	FALSE	FALSE	FALSE	swab
d5285ace	Detected	11.50289875	248	female	68	v_con	mild_dis	more_150k	04/13/2020	Rnase P_Hs04930436_g1,Xeno_Ac00010014_a1	FALSE	FALSE	FALSE	FALSE	FALSE	FALSE	FALSE	FALSE	FALSE	FALSE	FALSE	FALSE	FALSE	FALSE	FALSE	FALSE	swab
d52a88f4	NA	NA	NA	female	49	some_con	strong_dis	50k_75k	NA	NA	NA	NA	NA	NA	NA	NA	NA	NA	NA	NA	NA	NA	NA	NA	NA	FALSE	swab
d52b6f69	Detected	15.588903	105	male	8.58	NA	NA	more_150k	02/06/2020	Flu_B_pan,Rnase P_Hs04930436_g1,Xeno_Ac00010014_a1	FALSE	FALSE	FALSE	FALSE	TRUE	FALSE	FALSE	FALSE	FALSE	FALSE	FALSE	FALSE	FALSE	FALSE	FALSE	FALSE	swab
d52fc026	Detected	16.7720245	046	male	25.92	NA	NA	50k_75k	12/26/2019	Flu_B_pan,Rnase P_Hs04930436_g1,Xeno_Ac00010014_a1	FALSE	FALSE	FALSE	FALSE	TRUE	FALSE	FALSE	FALSE	FALSE	FALSE	FALSE	FALSE	FALSE	FALSE	FALSE	NA	swab
d5340528	Detected	10.5269415	110	male	33.58	NA	NA	125k_150k	02/12/2020	Rnase P_Hs04930436_g1,Xeno_Ac00010014_a1,Flu_A_pan,Flu_A_H1	FALSE	FALSE	FALSE	TRUE	FALSE	FALSE	FALSE	FALSE	FALSE	FALSE	FALSE	FALSE	FALSE	FALSE	FALSE	FALSE	swab
d535ad2a	Detected	18.7946845	279	male	62	v_con	mild_dis	dont_say	04/20/2020	Rnase P_Hs04930436_g1,Xeno_Ac00010014_a1	FALSE	FALSE	FALSE	FALSE	FALSE	FALSE	FALSE	FALSE	FALSE	FALSE	FALSE	FALSE	FALSE	FALSE	FALSE	FALSE	swab
d53813ca	Detected	16.7620315	109	female	31.75	NA	NA	75k_100k	02/11/2020	Xeno_Ac00010014_a1,Rnase P_Hs04930436_g1	FALSE	FALSE	FALSE	FALSE	FALSE	FALSE	FALSE	FALSE	FALSE	FALSE	FALSE	FALSE	FALSE	FALSE	FALSE	FALSE	swab
d53cccb2	NA	NA	NA	female	46	v_con	mild_dis	dont_say	NA	NA	NA	NA	NA	NA	NA	NA	NA	NA	NA	NA	NA	NA	NA	NA	NA	FALSE	swab
d545c66d	Detected	15.4750915	043	male	32.33	NA	NA	more_150k	12/23/2019	CoV_HKU1_CoV_NL63,Rnase P_Hs04930436_g1,Xeno_Ac00010014_a1,RV_1of2	FALSE	FALSE	FALSE	FALSE	FALSE	FALSE	FALSE	FALSE	FALSE	FALSE	TRUE	TRUE	FALSE	FALSE	FALSE	NA	swab
d554b4c9	Detected	15.679101	223	female	33	v_con	mild_dis	125k_150k	04/07/2020	Rnase P_Hs04930436_g1,S.pneumoniae,Xeno_Ac00010014_a1	FALSE	FALSE	FALSE	FALSE	FALSE	FALSE	FALSE	FALSE	FALSE	FALSE	FALSE	FALSE	TRUE	FALSE	FALSE	FALSE	swab
d555d55a	Detected	22.242977	201	male	44	v_con	mild_dis	125k_150k	04/01/2020	Rnase P_Hs04930436_g1,Xeno_Ac00010014_a1	FALSE	FALSE	FALSE	FALSE	FALSE	FALSE	FALSE	FALSE	FALSE	FALSE	FALSE	FALSE	FALSE	FALSE	FALSE	FALSE	swab
d56158c8	Detected	12.9084515	260	female	61	v_con	mild_dis	75k_100k	04/16/2020	Xeno_Ac00010014_a1,Rnase P_Hs04930436_g1	FALSE	FALSE	FALSE	FALSE	FALSE	FALSE	FALSE	FALSE	FALSE	FALSE	FALSE	FALSE	FALSE	FALSE	FALSE	FALSE	swab
d56198df	NA	NA	NA	male	57	NA	NA	125k_150k	NA	NA	NA	NA	NA	NA	NA	NA	NA	NA	NA	NA	NA	NA	NA	NA	NA	FALSE	swab
d56da988	Detected	11.3503805	246	female	74	some_con	mild_dis	75k_100k	04/13/2020	Xeno_Ac00010014_a1,Rnase P_Hs04930436_g1	FALSE	FALSE	FALSE	FALSE	FALSE	FALSE	FALSE	FALSE	FALSE	FALSE	FALSE	FALSE	FALSE	FALSE	FALSE	FALSE	swab
d571275a	Detected	13.9437645	257	female	66	some_con	strong_dis	50k_75k	04/15/2020	Xeno_Ac00010014_a1,Rnase P_Hs04930436_g1	FALSE	FALSE	FALSE	FALSE	FALSE	FALSE	FALSE	FALSE	FALSE	FALSE	FALSE	FALSE	FALSE	FALSE	FALSE	FALSE	swab
d5729a32	Detected	12.6750945	232	female	55	some_con	mild_dis	dont_say	04/09/2020	Xeno_Ac00010014_a1,Rnase P_Hs04930436_g1	FALSE	FALSE	FALSE	FALSE	FALSE	FALSE	FALSE	FALSE	FALSE	FALSE	FALSE	FALSE	FALSE	FALSE	FALSE	FALSE	swab
d57db064	NA	NA	NA	male	38	some_con	mild_dis	dont_say	NA	NA	NA	NA	NA	NA	NA	NA	NA	NA	NA	NA	NA	NA	NA	NA	NA	FALSE	swab
d5815e18	Detected	16.1355125	096	female	39.08	NA	NA	100k_125k	01/30/2020	CoV_HKU1_CoV_NL63,Rnase P_Hs04930436_g1,Xeno_Ac00010014_a1	FALSE	FALSE	FALSE	FALSE	FALSE	FALSE	FALSE	FALSE	FALSE	FALSE	FALSE	TRUE	FALSE	FALSE	FALSE	FALSE	swab
d581d287	Detected	17.689595	101	female	4.42	NA	NA	25k_50k	02/04/2020	Rnase P_Hs04930436_g1,Xeno_Ac00010014_a1	FALSE	FALSE	FALSE	FALSE	FALSE	FALSE	FALSE	FALSE	FALSE	FALSE	FALSE	FALSE	FALSE	FALSE	FALSE	FALSE	swab
d58b4ffd	NA	NA	NA	male	28	v_con	mild_dis	more_150k	NA	NA	NA	NA	NA	NA	NA	NA	NA	NA	NA	NA	NA	NA	NA	NA	NA	FALSE	swab
d592fff5	Detected	14.781523	278	female	34	v_con	mild_dis	125k_150k	04/19/2020	Rnase P_Hs04930436_g1,Xeno_Ac00010014_a1	FALSE	FALSE	FALSE	FALSE	FALSE	FALSE	FALSE	FALSE	FALSE	FALSE	FALSE	FALSE	FALSE	FALSE	FALSE	FALSE	swab
d599a7e0	NA	NA	NA	female	60	NA	NA	more_150k	NA	NA	NA	NA	NA	NA	NA	NA	NA	NA	NA	NA	NA	NA	NA	NA	NA	FALSE	swab
d599f14b	Detected	14.795926	189	male	38.75	some_con	mild_dis	dont_say	03/09/2020	Rnase P_Hs04930436_g1,Xeno_Ac00010014_a1	FALSE	FALSE	FALSE	FALSE	FALSE	FALSE	FALSE	FALSE	FALSE	FALSE	FALSE	FALSE	FALSE	FALSE	FALSE	FALSE	swab
d59c392d	Detected	12.5646775	288	female	8	some_con	mild_dis	more_150k	04/22/2020	Rnase P_Hs04930436_g1,Xeno_Ac00010014_a1	FALSE	FALSE	FALSE	FALSE	FALSE	FALSE	FALSE	FALSE	FALSE	FALSE	FALSE	FALSE	FALSE	FALSE	FALSE	FALSE	swab
d5a1d69b	Detected	19.2036095	112	male	39.83	NA	NA	more_150k	02/14/2020	Xeno_Ac00010014_a1,Rnase P_Hs04930436_g1,Flu_A_pan,Flu_A_H1	FALSE	FALSE	FALSE	TRUE	FALSE	FALSE	FALSE	FALSE	FALSE	FALSE	FALSE	FALSE	FALSE	FALSE	FALSE	FALSE	swab
d5a34c5e	Detected	11.904201	281	female	7	v_con	strong_dis	dont_say	04/20/2020	Xeno_Ac00010014_a1,Rnase P_Hs04930436_g1	FALSE	FALSE	FALSE	FALSE	FALSE	FALSE	FALSE	FALSE	FALSE	FALSE	FALSE	FALSE	FALSE	FALSE	FALSE	FALSE	swab
d5a4aa44	NA	NA	NA	female	68	v_con	mild_dis	more_150k	NA	NA	NA	NA	NA	NA	NA	NA	NA	NA	NA	NA	NA	NA	NA	NA	NA	FALSE	swab
d5aadfd8	NA	NA	NA	male	40	v_con	mild_dis	125k_150k	NA	NA	NA	NA	NA	NA	NA	NA	NA	NA	NA	NA	NA	NA	NA	NA	NA	FALSE	swab
d5b07b9b	Detected	16.6682445	320	male	30	v_con	mild_dis	dont_say	04/29/2020	Rnase P_Hs04930436_g1,Xeno_Ac00010014_a1	FALSE	FALSE	FALSE	FALSE	FALSE	FALSE	FALSE	FALSE	FALSE	FALSE	FALSE	FALSE	FALSE	FALSE	FALSE	FALSE	swab
d5b4b6a9	NA	NA	NA	female	24	v_con	mild_dis	25k_50k	NA	NA	NA	NA	NA	NA	NA	NA	NA	NA	NA	NA	NA	NA	NA	NA	NA	FALSE	swab
d5b4bb11	NA	NA	NA	male	45	NA	NA	dont_know	NA	NA	NA	NA	NA	NA	NA	NA	NA	NA	NA	NA	NA	NA	NA	NA	NA	FALSE	swab
d5b8599c	Detected	19.943026	127	female	32.58	v_con	mild_dis	more_150k	02/27/2020	Rnase P_Hs04930436_g1,Xeno_Ac00010014_a1	FALSE	FALSE	FALSE	FALSE	FALSE	FALSE	FALSE	FALSE	FALSE	FALSE	FALSE	FALSE	FALSE	FALSE	FALSE	FALSE	swab
d5bab76e	NA	NA	NA	female	45	v_con	strong_dis	dont_say	NA	NA	NA	NA	NA	NA	NA	NA	NA	NA	NA	NA	NA	NA	NA	NA	NA	FALSE	swab
d5bc9919	Detected	22.09344	020	NA	NA	NA	NA	NA	11/27/2019	Rnase P_Hs04930436_g1,Xeno_Ac00010014_a1	FALSE	FALSE	FALSE	FALSE	FALSE	FALSE	FALSE	FALSE	FALSE	FALSE	FALSE	FALSE	FALSE	FALSE	FALSE	NA	swab
d5caeca4	Detected	17.41047	200	female	40	v_con	strong_dis	more_150k	03/31/2020	Xeno_Ac00010014_a1,Rnase P_Hs04930436_g1	FALSE	FALSE	FALSE	FALSE	FALSE	FALSE	FALSE	FALSE	FALSE	FALSE	FALSE	FALSE	FALSE	FALSE	FALSE	FALSE	swab
d5cfd46a	Detected	19.698716	282	male	32	v_con	mild_dis	dont_say	04/20/2020	Rnase P_Hs04930436_g1,Xeno_Ac00010014_a1	FALSE	FALSE	FALSE	FALSE	FALSE	FALSE	FALSE	FALSE	FALSE	FALSE	FALSE	FALSE	FALSE	FALSE	FALSE	FALSE	swab
d5d2288b	Detected	17.0047875	085	female	43.08	NA	NA	100k_125k	01/24/2020	Rnase P_Hs04930436_g1,Xeno_Ac00010014_a1	FALSE	FALSE	FALSE	FALSE	FALSE	FALSE	FALSE	FALSE	FALSE	FALSE	FALSE	FALSE	FALSE	FALSE	FALSE	FALSE	swab
d5d48512	NA	NA	NA	female	10	some_con	mild_dis	more_150k	NA	NA	NA	NA	NA	NA	NA	NA	NA	NA	NA	NA	NA	NA	NA	NA	NA	FALSE	swab
d5d56b5a	NA	NA	NA	female	49	some_con	mild_dis	dont_say	NA	NA	NA	NA	NA	NA	NA	NA	NA	NA	NA	NA	NA	NA	NA	NA	NA	FALSE	swab
d5d5d9c8	Detected	15.007882	242	female	40	some_con	mild_dis	100k_125k	04/11/2020	Xeno_Ac00010014_a1,Rnase P_Hs04930436_g1	FALSE	FALSE	FALSE	FALSE	FALSE	FALSE	FALSE	FALSE	FALSE	FALSE	FALSE	FALSE	FALSE	FALSE	FALSE	FALSE	swab
d5df5faa	Detected	16.072467	197	male	55	v_con	strong_dis	75k_100k	03/30/2020	CoV_229E_CoV_OC43,Rnase P_Hs04930436_g1,Xeno_Ac00010014_a1	FALSE	FALSE	FALSE	FALSE	FALSE	FALSE	FALSE	FALSE	FALSE	FALSE	FALSE	TRUE	FALSE	FALSE	FALSE	FALSE	swab
d5e66df8	NotDetected	NA	NA	female	34	NA	NA	dont_say	NA	NA	NA	NA	NA	NA	NA	NA	NA	NA	NA	NA	NA	NA	NA	NA	NA	FALSE	swab
d5e886e5	Detected	20.7159215	230	male	30	NA	NA	50k_75k	04/08/2020	Xeno_Ac00010014_a1,Rnase P_Hs04930436_g1	FALSE	FALSE	FALSE	FALSE	FALSE	FALSE	FALSE	FALSE	FALSE	FALSE	FALSE	FALSE	FALSE	FALSE	FALSE	FALSE	swab
d5f0c6e9	NA	NA	NA	male	68	v_con	no_dis	more_150k	NA	NA	NA	NA	NA	NA	NA	NA	NA	NA	NA	NA	NA	NA	NA	NA	NA	FALSE	swab
d5fb2845	NA	NA	NA	male	34	NA	NA	more_150k	NA	NA	NA	NA	NA	NA	NA	NA	NA	NA	NA	NA	NA	NA	NA	NA	NA	FALSE	swab
d5fbb9e1	NA	NA	NA	female	28	some_con	mild_dis	100k_125k	NA	NA	NA	NA	NA	NA	NA	NA	NA	NA	NA	NA	NA	NA	NA	NA	NA	FALSE	swab
d5fbc8af	Detected	14.9505415	298	female	36	v_con	mild_dis	more_150k	04/23/2020	Xeno_Ac00010014_a1,Rnase P_Hs04930436_g1	FALSE	FALSE	FALSE	FALSE	FALSE	FALSE	FALSE	FALSE	FALSE	FALSE	FALSE	FALSE	FALSE	FALSE	FALSE	FALSE	swab
d6086d92	Detected	19.832098	180	female	60	v_con	mild_dis	dont_say	03/25/2020	Xeno_Ac00010014_a1,Rnase P_Hs04930436_g1	FALSE	FALSE	FALSE	FALSE	FALSE	FALSE	FALSE	FALSE	FALSE	FALSE	FALSE	FALSE	FALSE	FALSE	FALSE	FALSE	swab
d60e4d82	Detected	19.2893505	197	female	44	v_con	no_dis	less_25k	03/30/2020	Rnase P_Hs04930436_g1,Xeno_Ac00010014_a1,S.pneumoniae	FALSE	FALSE	FALSE	FALSE	FALSE	FALSE	FALSE	FALSE	FALSE	FALSE	FALSE	FALSE	TRUE	FALSE	FALSE	FALSE	swab
d60fcf94	Detected	15.27890225	280	male	73	some_con	mild_dis	125k_150k	04/20/2020	Xeno_Ac00010014_a1,Rnase P_Hs04930436_g1	FALSE	FALSE	FALSE	FALSE	FALSE	FALSE	FALSE	FALSE	FALSE	FALSE	FALSE	FALSE	FALSE	FALSE	FALSE	FALSE	swab
d61b7b85	Detected	18.509824	145	female	72.92	some_con	mild_dis	dont_say	03/06/2020	Rnase P_Hs04930436_g1,RV_1of2,Xeno_Ac00010014_a1	FALSE	FALSE	FALSE	FALSE	FALSE	FALSE	FALSE	FALSE	FALSE	FALSE	TRUE	FALSE	FALSE	FALSE	FALSE	FALSE	swab
d61ece29	NA	NA	NA	female	40	v_con	no_dis	dont_say	NA	NA	NA	NA	NA	NA	NA	NA	NA	NA	NA	NA	NA	NA	NA	NA	NA	FALSE	swab
d621d621	NA	NA	NA	female	28	NA	NA	100k_125k	NA	NA	NA	NA	NA	NA	NA	NA	NA	NA	NA	NA	NA	NA	NA	NA	NA	FALSE	swab
d6240ab0	Detected	14.40356	090	female	27.42	NA	NA	25k_50k	01/28/2020	CoV_HKU1_CoV_NL63,Xeno_Ac00010014_a1,Rnase P_Hs04930436_g1,S.pneumoniae	FALSE	FALSE	FALSE	FALSE	FALSE	FALSE	FALSE	FALSE	FALSE	FALSE	FALSE	TRUE	TRUE	FALSE	FALSE	FALSE	swab
d627a27c	Detected	15.8050015	211	female	46	not_con	mild_dis	more_150k	04/04/2020	Rnase P_Hs04930436_g1,Xeno_Ac00010014_a1	FALSE	FALSE	FALSE	FALSE	FALSE	FALSE	FALSE	FALSE	FALSE	FALSE	FALSE	FALSE	FALSE	FALSE	FALSE	FALSE	swab
d62ebd53	Detected	15.481614	235	male	52	NA	NA	50k_75k	04/10/2020	Rnase P_Hs04930436_g1,Xeno_Ac00010014_a1,Rnase P_Hs04930436_g1,Xeno_Ac00010014_a1	FALSE	FALSE	FALSE	FALSE	FALSE	FALSE	FALSE	FALSE	FALSE	FALSE	FALSE	FALSE	FALSE	FALSE	FALSE	FALSE	swab
d63a948e	NA	NA	NA	female	58	v_con	mild_dis	100k_125k	NA	NA	NA	NA	NA	NA	NA	NA	NA	NA	NA	NA	NA	NA	NA	NA	NA	FALSE	swab
d63ebd2c	Detected	16.773334	115	male	50.5	NA	NA	50k_75k	02/19/2020	Rnase P_Hs04930436_g1,Xeno_Ac00010014_a1,Xeno_Ac00010014_a1,Rnase P_Hs04930436_g1	FALSE	FALSE	FALSE	FALSE	FALSE	FALSE	FALSE	FALSE	FALSE	FALSE	FALSE	FALSE	FALSE	FALSE	FALSE	FALSE	swab
d63ec99b	Detected	17.293474	142	female	56	v_con	mild_dis	125k_150k	03/05/2020	Xeno_Ac00010014_a1,Rnase P_Hs04930436_g1	FALSE	FALSE	FALSE	FALSE	FALSE	FALSE	FALSE	FALSE	FALSE	FALSE	FALSE	FALSE	FALSE	FALSE	FALSE	FALSE	swab
d6454492	Detected	15.367428	320	female	36	some_con	mild_dis	50k_75k	04/29/2020	CoV_HKU1_CoV_NL63,Xeno_Ac00010014_a1,Rnase P_Hs04930436_g1	FALSE	FALSE	FALSE	FALSE	FALSE	FALSE	FALSE	FALSE	FALSE	FALSE	FALSE	TRUE	FALSE	FALSE	FALSE	FALSE	swab
d64d49b8	Detected	14.76018075	201	male	5	some_con	mild_dis	more_150k	04/01/2020	Xeno_Ac00010014_a1,Rnase P_Hs04930436_g1	FALSE	FALSE	FALSE	FALSE	FALSE	FALSE	FALSE	FALSE	FALSE	FALSE	FALSE	FALSE	FALSE	FALSE	FALSE	FALSE	swab
d64e08ce	Detected	15.754375	149	female	0	v_con	mild_dis	more_150k	03/10/2020	Rnase P_Hs04930436_g1,Xeno_Ac00010014_a1	FALSE	FALSE	FALSE	FALSE	FALSE	FALSE	FALSE	FALSE	FALSE	FALSE	FALSE	FALSE	FALSE	FALSE	FALSE	FALSE	swab
d64eb848	NA	NA	NA	male	50	v_con	mild_dis	more_150k	NA	NA	NA	NA	NA	NA	NA	NA	NA	NA	NA	NA	NA	NA	NA	NA	NA	FALSE	swab
d65c9336	Detected	15.2462655	213	male	44	NA	NA	dont_say	04/05/2020	Xeno_Ac00010014_a1,Rnase P_Hs04930436_g1	FALSE	FALSE	FALSE	FALSE	FALSE	FALSE	FALSE	FALSE	FALSE	FALSE	FALSE	FALSE	FALSE	FALSE	FALSE	FALSE	swab
d65ce0af	Detected	15.581454	320	female	77	NA	NA	less_25k	04/29/2020	Rnase P_Hs04930436_g1,Xeno_Ac00010014_a1	FALSE	FALSE	FALSE	FALSE	FALSE	FALSE	FALSE	FALSE	FALSE	FALSE	FALSE	FALSE	FALSE	FALSE	FALSE	FALSE	swab
d669f215	Detected	17.4925605	218	female	39	v_con	mild_dis	25k_50k	04/06/2020	Xeno_Ac00010014_a1,Rnase P_Hs04930436_g1	FALSE	FALSE	FALSE	FALSE	FALSE	FALSE	FALSE	FALSE	FALSE	FALSE	FALSE	FALSE	FALSE	FALSE	FALSE	FALSE	swab
d66ad241	Detected	14.958238	270	female	26	v_con	mild_dis	25k_50k	04/17/2020	RV_1of2,Rnase P_Hs04930436_g1,Xeno_Ac00010014_a1	FALSE	FALSE	FALSE	FALSE	FALSE	FALSE	FALSE	FALSE	FALSE	FALSE	TRUE	FALSE	FALSE	FALSE	FALSE	FALSE	swab
d66b30a9	Detected	14.3561725	151	female	1.42	v_con	no_dis	125k_150k	03/11/2020	Xeno_Ac00010014_a1,S.pneumoniae,Rnase P_Hs04930436_g1	FALSE	FALSE	FALSE	FALSE	FALSE	FALSE	FALSE	FALSE	FALSE	FALSE	FALSE	FALSE	TRUE	FALSE	FALSE	FALSE	swab
d671f557	Detected	21.4733945	196	female	27	some_con	mild_dis	75k_100k	03/30/2020	Rnase P_Hs04930436_g1,Xeno_Ac00010014_a1	FALSE	FALSE	FALSE	FALSE	FALSE	FALSE	FALSE	FALSE	FALSE	FALSE	FALSE	FALSE	FALSE	FALSE	FALSE	FALSE	swab
d674301b	Detected	15.3059275	280	female	28	v_con	mild_dis	125k_150k	04/20/2020	Rnase P_Hs04930436_g1,Xeno_Ac00010014_a1	FALSE	FALSE	FALSE	FALSE	FALSE	FALSE	FALSE	FALSE	FALSE	FALSE	FALSE	FALSE	FALSE	FALSE	FALSE	FALSE	swab
d676cea9	Detected	16.1745615	184	male	36	some_con	mild_dis	75k_100k	03/26/2020	Rnase P_Hs04930436_g1,Xeno_Ac00010014_a1	FALSE	FALSE	FALSE	FALSE	FALSE	FALSE	FALSE	FALSE	FALSE	FALSE	FALSE	FALSE	FALSE	FALSE	FALSE	FALSE	swab
d677bfc5	Detected	17.8433255	226	male	36	v_con	mild_dis	75k_100k	04/08/2020	Xeno_Ac00010014_a1,Rnase P_Hs04930436_g1	FALSE	FALSE	FALSE	FALSE	FALSE	FALSE	FALSE	FALSE	FALSE	FALSE	FALSE	FALSE	FALSE	FALSE	FALSE	FALSE	swab
d67faa9d	NA	NA	NA	male	9	v_con	mild_dis	dont_say	NA	NA	NA	NA	NA	NA	NA	NA	NA	NA	NA	NA	NA	NA	NA	NA	NA	FALSE	swab
d6809042	NA	NA	NA	male	38	some_con	mild_dis	125k_150k	NA	NA	NA	NA	NA	NA	NA	NA	NA	NA	NA	NA	NA	NA	NA	NA	NA	FALSE	swab
d68196c8	Detected	17.4761365	068	female	27.17	NA	NA	25k_50k	01/09/2020	RV_1of2,Xeno_Ac00010014_a1,Rnase P_Hs04930436_g1	FALSE	FALSE	FALSE	FALSE	FALSE	FALSE	FALSE	FALSE	FALSE	FALSE	TRUE	FALSE	FALSE	FALSE	FALSE	FALSE	swab
d683b72b	Detected	18.0669565	224	male	21	some_con	mild_dis	dont_say	04/07/2020	Rnase P_Hs04930436_g1,Xeno_Ac00010014_a1	FALSE	FALSE	FALSE	FALSE	FALSE	FALSE	FALSE	FALSE	FALSE	FALSE	FALSE	FALSE	FALSE	FALSE	FALSE	FALSE	swab
d6868458	Detected	19.164389	195	male	59	some_con	mild_dis	125k_150k	03/30/2020	Rnase P_Hs04930436_g1,Xeno_Ac00010014_a1	FALSE	FALSE	FALSE	FALSE	FALSE	FALSE	FALSE	FALSE	FALSE	FALSE	FALSE	FALSE	FALSE	FALSE	FALSE	FALSE	swab
d690dfa3	NA	NA	NA	female	46	some_con	mild_dis	more_150k	NA	NA	NA	NA	NA	NA	NA	NA	NA	NA	NA	NA	NA	NA	NA	NA	NA	FALSE	swab
d6917d08	Detected	17.818003	320	female	35	not_con	strong_dis	more_150k	04/29/2020	Rnase P_Hs04930436_g1,Xeno_Ac00010014_a1	FALSE	FALSE	FALSE	FALSE	FALSE	FALSE	FALSE	FALSE	FALSE	FALSE	FALSE	FALSE	FALSE	FALSE	FALSE	FALSE	swab
d693c50f	NA	NA	NA	female	11	some_con	mild_dis	75k_100k	NA	NA	NA	NA	NA	NA	NA	NA	NA	NA	NA	NA	NA	NA	NA	NA	NA	FALSE	swab
d69929a9	NA	NA	NA	male	21	v_con	strong_dis	100k_125k	NA	NA	NA	NA	NA	NA	NA	NA	NA	NA	NA	NA	NA	NA	NA	NA	NA	FALSE	swab
d699c892	Detected	19.0177195	185	female	29	some_con	no_dis	75k_100k	03/26/2020	Xeno_Ac00010014_a1,Rnase P_Hs04930436_g1	FALSE	FALSE	FALSE	FALSE	FALSE	FALSE	FALSE	FALSE	FALSE	FALSE	FALSE	FALSE	FALSE	FALSE	FALSE	FALSE	swab
d69dbb73	Detected	15.6699905	152	female	34.83	some_con	mild_dis	dont_say	03/11/2020	Xeno_Ac00010014_a1,Rnase P_Hs04930436_g1	FALSE	FALSE	FALSE	FALSE	FALSE	FALSE	FALSE	FALSE	FALSE	FALSE	FALSE	FALSE	FALSE	FALSE	FALSE	FALSE	swab
d69f669b	Detected	14.9753825	272	male	33	not_con	no_dis	50k_75k	04/18/2020	Rnase P_Hs04930436_g1,Xeno_Ac00010014_a1	FALSE	FALSE	FALSE	FALSE	FALSE	FALSE	FALSE	FALSE	FALSE	FALSE	FALSE	FALSE	FALSE	FALSE	FALSE	FALSE	swab
d6a06de1	Detected	22.913498	240	female	33	v_con	no_dis	less_25k	04/11/2020	Rnase P_Hs04930436_g1,Xeno_Ac00010014_a1	FALSE	FALSE	FALSE	FALSE	FALSE	FALSE	FALSE	FALSE	FALSE	FALSE	FALSE	FALSE	FALSE	FALSE	FALSE	FALSE	swab
d6ab60a5	Detected	13.2339935	274	female	28	some_con	mild_dis	dont_know	04/19/2020	RV_2of2,Xeno_Ac00010014_a1,RV_1of2,Rnase P_Hs04930436_g1	FALSE	FALSE	FALSE	FALSE	FALSE	FALSE	FALSE	FALSE	FALSE	FALSE	TRUE	FALSE	FALSE	FALSE	FALSE	FALSE	swab
d6ac076e	NA	NA	NA	male	50	NA	NA	50k_75k	NA	NA	NA	NA	NA	NA	NA	NA	NA	NA	NA	NA	NA	NA	NA	NA	NA	FALSE	swab
d6af6330	NA	NA	NA	female	45	v_con	mild_dis	more_150k	NA	NA	NA	NA	NA	NA	NA	NA	NA	NA	NA	NA	NA	NA	NA	NA	NA	FALSE	swab
d6b4a547	NotDetected	NA	NA	female	55	v_con	no_dis	more_150k	NA	NA	NA	NA	NA	NA	NA	NA	NA	NA	NA	NA	NA	NA	NA	NA	NA	FALSE	swab
d6b8b2d3	NA	NA	NA	male	48	some_con	strong_dis	dont_say	NA	NA	NA	NA	NA	NA	NA	NA	NA	NA	NA	NA	NA	NA	NA	NA	NA	FALSE	swab
d6bb2549	NA	NA	NA	female	19	NA	NA	dont_say	NA	NA	NA	NA	NA	NA	NA	NA	NA	NA	NA	NA	NA	NA	NA	NA	NA	FALSE	swab
d6bc45a8	NotDetected	NA	NA	female	52	some_con	mild_dis	100k_125k	NA	NA	NA	NA	NA	NA	NA	NA	NA	NA	NA	NA	NA	NA	NA	NA	NA	FALSE	swab
d6ca5ef8	NA	NA	NA	male	86	v_con	no_dis	dont_say	NA	NA	NA	NA	NA	NA	NA	NA	NA	NA	NA	NA	NA	NA	NA	NA	NA	FALSE	swab
d6d39ea2	NA	NA	NA	female	20	v_con	mild_dis	dont_say	NA	NA	NA	NA	NA	NA	NA	NA	NA	NA	NA	NA	NA	NA	NA	NA	NA	FALSE	swab
d6d3bb31	Detected	13.0711775	294	male	34	v_con	strong_dis	more_150k	04/23/2020	Rnase P_Hs04930436_g1,Xeno_Ac00010014_a1	FALSE	FALSE	FALSE	FALSE	FALSE	FALSE	FALSE	FALSE	FALSE	FALSE	FALSE	FALSE	FALSE	FALSE	FALSE	FALSE	swab
d6d8fd73	Detected	15.93981	225	female	34	v_con	mild_dis	50k_75k	04/07/2020	CoV_229E_CoV_OC43,Rnase P_Hs04930436_g1,Xeno_Ac00010014_a1	FALSE	FALSE	FALSE	FALSE	FALSE	FALSE	FALSE	FALSE	FALSE	FALSE	FALSE	TRUE	FALSE	FALSE	FALSE	FALSE	swab
d6dc601b	NA	NA	NA	female	18	v_con	mild_dis	dont_know	NA	NA	NA	NA	NA	NA	NA	NA	NA	NA	NA	NA	NA	NA	NA	NA	NA	TRUE	swab
d6dcf29c	Detected	12.53107	236	female	54	v_con	mild_dis	25k_50k	04/10/2020	Rnase P_Hs04930436_g1,Xeno_Ac00010014_a1	FALSE	FALSE	FALSE	FALSE	FALSE	FALSE	FALSE	FALSE	FALSE	FALSE	FALSE	FALSE	FALSE	FALSE	FALSE	FALSE	swab
d6ddfda5	Detected	11.392159	295	male	75	v_con	mild_dis	125k_150k	04/23/2020	Xeno_Ac00010014_a1,Rnase P_Hs04930436_g1	FALSE	FALSE	FALSE	FALSE	FALSE	FALSE	FALSE	FALSE	FALSE	FALSE	FALSE	FALSE	FALSE	FALSE	FALSE	FALSE	swab
d6e3df1b	Detected	14.5584155	192	female	8	v_con	mild_dis	more_150k	03/30/2020	Xeno_Ac00010014_a1,RV_2of2,RV_1of2,Rnase P_Hs04930436_g1	FALSE	FALSE	FALSE	FALSE	FALSE	FALSE	FALSE	FALSE	FALSE	FALSE	TRUE	FALSE	FALSE	FALSE	FALSE	FALSE	swab
d6e807f4	Detected	13.32633375	043	female	26.25	NA	NA	50k_75k	12/23/2019	Xeno_Ac00010014_a1,Rnase P_Hs04930436_g1	FALSE	FALSE	FALSE	FALSE	FALSE	FALSE	FALSE	FALSE	FALSE	FALSE	FALSE	FALSE	FALSE	FALSE	FALSE	NA	swab
d6f10894	Detected	18.8033895	060	female	37.75	NA	NA	more_150k	01/06/2020	Rnase P_Hs04930436_g1,Xeno_Ac00010014_a1	FALSE	FALSE	FALSE	FALSE	FALSE	FALSE	FALSE	FALSE	FALSE	FALSE	FALSE	FALSE	FALSE	FALSE	FALSE	FALSE	swab
d6f1f1fc	Detected	15.234058	281	male	43	v_con	mild_dis	dont_say	04/20/2020	Rnase P_Hs04930436_g1,Xeno_Ac00010014_a1	FALSE	FALSE	FALSE	FALSE	FALSE	FALSE	FALSE	FALSE	FALSE	FALSE	FALSE	FALSE	FALSE	FALSE	FALSE	FALSE	swab
d6f34c2d	Detected	20.9418675	242	female	51	NA	NA	75k_100k	04/11/2020	Xeno_Ac00010014_a1,Rnase P_Hs04930436_g1	FALSE	FALSE	FALSE	FALSE	FALSE	FALSE	FALSE	FALSE	FALSE	FALSE	FALSE	FALSE	FALSE	FALSE	FALSE	FALSE	swab
d6f3add8	Detected	15.066412	207	female	45	some_con	mild_dis	50k_75k	04/02/2020	Rnase P_Hs04930436_g1,Xeno_Ac00010014_a1	FALSE	FALSE	FALSE	FALSE	FALSE	FALSE	FALSE	FALSE	FALSE	FALSE	FALSE	FALSE	FALSE	FALSE	FALSE	FALSE	swab
d6f469e3	Detected	13.290549	257	male	25	NA	NA	more_150k	04/15/2020	Xeno_Ac00010014_a1,Rnase P_Hs04930436_g1	FALSE	FALSE	FALSE	FALSE	FALSE	FALSE	FALSE	FALSE	FALSE	FALSE	FALSE	FALSE	FALSE	FALSE	FALSE	FALSE	swab
d6f8f263	NA	NA	NA	female	33	some_con	no_dis	more_150k	NA	NA	NA	NA	NA	NA	NA	NA	NA	NA	NA	NA	NA	NA	NA	NA	NA	FALSE	swab
d6fd2484	Detected	10.849958	266	female	59	v_con	strong_dis	50k_75k	04/17/2020	Xeno_Ac00010014_a1,Rnase P_Hs04930436_g1	FALSE	FALSE	FALSE	FALSE	FALSE	FALSE	FALSE	FALSE	FALSE	FALSE	FALSE	FALSE	FALSE	FALSE	FALSE	FALSE	swab
d6fff205	Detected	17.43373	176	NA	NA	NA	NA	NA	03/13/2020	Xeno_Ac00010014_a1,Rnase P_Hs04930436_g1	FALSE	FALSE	FALSE	FALSE	FALSE	FALSE	FALSE	FALSE	FALSE	FALSE	FALSE	FALSE	FALSE	FALSE	FALSE	FALSE	swab
d703196e	Detected	14.858346	288	female	34	some_con	strong_dis	75k_100k	04/22/2020	Rnase P_Hs04930436_g1,Xeno_Ac00010014_a1	FALSE	FALSE	FALSE	FALSE	FALSE	FALSE	FALSE	FALSE	FALSE	FALSE	FALSE	FALSE	FALSE	FALSE	FALSE	FALSE	swab
d7100363	NA	NA	NA	male	60	v_con	mild_dis	75k_100k	NA	NA	NA	NA	NA	NA	NA	NA	NA	NA	NA	NA	NA	NA	NA	NA	NA	FALSE	swab
d71299cb	Detected	15.723884	101	female	46.58	NA	NA	100k_125k	02/04/2020	Rnase P_Hs04930436_g1,Xeno_Ac00010014_a1,RSVB	FALSE	FALSE	FALSE	FALSE	FALSE	FALSE	FALSE	FALSE	FALSE	TRUE	FALSE	FALSE	FALSE	FALSE	FALSE	FALSE	swab
d712c0a6	Detected	17.084041	204	male	67	v_con	mild_dis	more_150k	04/01/2020	Xeno_Ac00010014_a1,Rnase P_Hs04930436_g1	FALSE	FALSE	FALSE	FALSE	FALSE	FALSE	FALSE	FALSE	FALSE	FALSE	FALSE	FALSE	FALSE	FALSE	FALSE	FALSE	swab
d71490fa	Detected	13.8653585	226	male	35	some_con	mild_dis	more_150k	04/08/2020	Xeno_Ac00010014_a1,Rnase P_Hs04930436_g1	FALSE	FALSE	FALSE	FALSE	FALSE	FALSE	FALSE	FALSE	FALSE	FALSE	FALSE	FALSE	FALSE	FALSE	FALSE	FALSE	swab
d7156216	Detected	16.03526	233	male	27	v_con	mild_dis	100k_125k	04/09/2020	Xeno_Ac00010014_a1,Rnase P_Hs04930436_g1	FALSE	FALSE	FALSE	FALSE	FALSE	FALSE	FALSE	FALSE	FALSE	FALSE	FALSE	FALSE	FALSE	FALSE	FALSE	FALSE	swab
d718483f	Detected	17.5683375	243	female	25	v_con	mild_dis	100k_125k	04/11/2020	Xeno_Ac00010014_a1,Rnase P_Hs04930436_g1	FALSE	FALSE	FALSE	FALSE	FALSE	FALSE	FALSE	FALSE	FALSE	FALSE	FALSE	FALSE	FALSE	FALSE	FALSE	FALSE	swab
d71ddd50	NA	NA	NA	female	34	NA	NA	50k_75k	NA	NA	NA	NA	NA	NA	NA	NA	NA	NA	NA	NA	NA	NA	NA	NA	NA	FALSE	swab
d7204b05	Detected	13.9296965	192	male	55	NA	NA	75k_100k	03/30/2020	Rnase P_Hs04930436_g1,Xeno_Ac00010014_a1	FALSE	FALSE	FALSE	FALSE	FALSE	FALSE	FALSE	FALSE	FALSE	FALSE	FALSE	FALSE	FALSE	FALSE	FALSE	FALSE	swab
d7231ee8	NA	NA	NA	male	62	v_con	mild_dis	less_25k	NA	NA	NA	NA	NA	NA	NA	NA	NA	NA	NA	NA	NA	NA	NA	NA	NA	FALSE	swab
d7289713	Detected	12.028553	050	male	29.42	NA	NA	more_150k	12/30/2019	Xeno_Ac00010014_a1,Rnase P_Hs04930436_g1,Rnase P_Hs04930436_g1,Xeno_Ac00010014_a1	FALSE	FALSE	FALSE	FALSE	FALSE	FALSE	FALSE	FALSE	FALSE	FALSE	FALSE	FALSE	FALSE	FALSE	FALSE	NA	swab
d7299190	Detected	17.8683965	120	female	45.5	NA	NA	more_150k	02/24/2020	Rnase P_Hs04930436_g1,Flu_A_pan,Xeno_Ac00010014_a1,Flu_A_H1	FALSE	FALSE	FALSE	TRUE	FALSE	FALSE	FALSE	FALSE	FALSE	FALSE	FALSE	FALSE	FALSE	FALSE	FALSE	FALSE	swab
d72eadd5	Detected	12.8851875	267	female	56	v_con	mild_dis	50k_75k	04/17/2020	Xeno_Ac00010014_a1,Rnase P_Hs04930436_g1	FALSE	FALSE	FALSE	FALSE	FALSE	FALSE	FALSE	FALSE	FALSE	FALSE	FALSE	FALSE	FALSE	FALSE	FALSE	FALSE	swab
d72f06df	Detected	17.4467335	206	male	44	v_con	mild_dis	more_150k	04/02/2020	Rnase P_Hs04930436_g1,Xeno_Ac00010014_a1	FALSE	FALSE	FALSE	FALSE	FALSE	FALSE	FALSE	FALSE	FALSE	FALSE	FALSE	FALSE	FALSE	FALSE	FALSE	FALSE	swab
d72f2378	Detected	13.16046925	266	female	37	some_con	mild_dis	25k_50k	04/17/2020	Xeno_Ac00010014_a1,Rnase P_Hs04930436_g1	FALSE	FALSE	FALSE	FALSE	FALSE	FALSE	FALSE	FALSE	FALSE	FALSE	FALSE	FALSE	FALSE	FALSE	FALSE	FALSE	swab
d73bd789	Detected	16.796562	278	female	53	NA	NA	75k_100k	04/20/2020	Xeno_Ac00010014_a1,Rnase P_Hs04930436_g1	FALSE	FALSE	FALSE	FALSE	FALSE	FALSE	FALSE	FALSE	FALSE	FALSE	FALSE	FALSE	FALSE	FALSE	FALSE	FALSE	swab
d746efb4	Detected	13.859517	096	female	26.75	NA	NA	25k_50k	01/30/2020	Rnase P_Hs04930436_g1,Xeno_Ac00010014_a1	FALSE	FALSE	FALSE	FALSE	FALSE	FALSE	FALSE	FALSE	FALSE	FALSE	FALSE	FALSE	FALSE	FALSE	FALSE	FALSE	swab
d74b3236	Detected	13.088947	201	male	31	v_con	mild_dis	more_150k	04/01/2020	Xeno_Ac00010014_a1,Rnase P_Hs04930436_g1	FALSE	FALSE	FALSE	FALSE	FALSE	FALSE	FALSE	FALSE	FALSE	FALSE	FALSE	FALSE	FALSE	FALSE	FALSE	FALSE	swab
d74ef67f	NA	NA	NA	male	38	v_con	mild_dis	100k_125k	NA	NA	NA	NA	NA	NA	NA	NA	NA	NA	NA	NA	NA	NA	NA	NA	NA	FALSE	swab
d750b7c2	NA	NA	NA	male	20	some_con	strong_dis	more_150k	NA	NA	NA	NA	NA	NA	NA	NA	NA	NA	NA	NA	NA	NA	NA	NA	NA	FALSE	swab
d7532f66	NA	NA	NA	female	69	v_con	mild_dis	25k_50k	NA	NA	NA	NA	NA	NA	NA	NA	NA	NA	NA	NA	NA	NA	NA	NA	NA	TRUE	swab
d754e5c7	Detected	15.4251625	151	female	28.17	NA	NA	less_25k	03/11/2020	Xeno_Ac00010014_a1,Rnase P_Hs04930436_g1,RV_1of2	FALSE	FALSE	FALSE	FALSE	FALSE	FALSE	FALSE	FALSE	FALSE	FALSE	TRUE	FALSE	FALSE	FALSE	FALSE	FALSE	swab
d7551b4b	Detected	17.2347205	068	female	55.33	NA	NA	more_150k	01/09/2020	Rnase P_Hs04930436_g1,Xeno_Ac00010014_a1	FALSE	FALSE	FALSE	FALSE	FALSE	FALSE	FALSE	FALSE	FALSE	FALSE	FALSE	FALSE	FALSE	FALSE	FALSE	FALSE	swab
d759fad5	Detected	13.672848	031	female	48.83	NA	NA	25k_50k	12/11/2019	Xeno_Ac00010014_a1,Rnase P_Hs04930436_g1,Flu_A_pan	FALSE	FALSE	FALSE	TRUE	FALSE	FALSE	FALSE	FALSE	FALSE	FALSE	FALSE	FALSE	FALSE	FALSE	FALSE	NA	swab
d75aa872	Detected	16.6689225	227	male	29.5	v_con	mild_dis	more_150k	03/17/2020	Rnase P_Hs04930436_g1,Xeno_Ac00010014_a1	FALSE	FALSE	FALSE	FALSE	FALSE	FALSE	FALSE	FALSE	FALSE	FALSE	FALSE	FALSE	FALSE	FALSE	FALSE	FALSE	swab
d75bf93e	Detected	15.4408055	227	female	49	v_con	mild_dis	more_150k	04/08/2020	Xeno_Ac00010014_a1,Rnase P_Hs04930436_g1	FALSE	FALSE	FALSE	FALSE	FALSE	FALSE	FALSE	FALSE	FALSE	FALSE	FALSE	FALSE	FALSE	FALSE	FALSE	FALSE	swab
d75c91cf	Detected	15.6435635	207	male	49	v_con	mild_dis	100k_125k	04/02/2020	Rnase P_Hs04930436_g1,Xeno_Ac00010014_a1	FALSE	FALSE	FALSE	FALSE	FALSE	FALSE	FALSE	FALSE	FALSE	FALSE	FALSE	FALSE	FALSE	FALSE	FALSE	FALSE	swab
d75d3220	Detected	18.325942	271	male	45	some_con	mild_dis	more_150k	04/18/2020	Xeno_Ac00010014_a1,Rnase P_Hs04930436_g1	FALSE	FALSE	FALSE	FALSE	FALSE	FALSE	FALSE	FALSE	FALSE	FALSE	FALSE	FALSE	FALSE	FALSE	FALSE	FALSE	swab
d76a5e76	Detected	16.442803	249	male	61	v_con	no_dis	50k_75k	04/13/2020	Xeno_Ac00010014_a1,Rnase P_Hs04930436_g1	FALSE	FALSE	FALSE	FALSE	FALSE	FALSE	FALSE	FALSE	FALSE	FALSE	FALSE	FALSE	FALSE	FALSE	FALSE	FALSE	swab
d77196d6	Detected	14.0633575	037	female	63.58	NA	NA	more_150k	12/18/2019	Rnase P_Hs04930436_g1,Xeno_Ac00010014_a1,RV_1of2	FALSE	FALSE	FALSE	FALSE	FALSE	FALSE	FALSE	FALSE	FALSE	FALSE	TRUE	FALSE	FALSE	FALSE	FALSE	NA	swab
d773eef1	Detected	17.366376	154	female	31.75	some_con	mild_dis	75k_100k	03/12/2020	Rnase P_Hs04930436_g1,Xeno_Ac00010014_a1	FALSE	FALSE	FALSE	FALSE	FALSE	FALSE	FALSE	FALSE	FALSE	FALSE	FALSE	FALSE	FALSE	FALSE	FALSE	FALSE	swab
d77492a3	Detected	12.7336515	249	male	33	v_con	mild_dis	125k_150k	04/13/2020	Xeno_Ac00010014_a1,Rnase P_Hs04930436_g1	FALSE	FALSE	FALSE	FALSE	FALSE	FALSE	FALSE	FALSE	FALSE	FALSE	FALSE	FALSE	FALSE	FALSE	FALSE	FALSE	swab
d77afa8d	NotDetected	NA	NA	female	49	v_con	mild_dis	more_150k	NA	NA	NA	NA	NA	NA	NA	NA	NA	NA	NA	NA	NA	NA	NA	NA	NA	FALSE	swab
d77e8e35	Detected	13.7687775	275	female	67	v_con	no_dis	125k_150k	04/19/2020	Rnase P_Hs04930436_g1,Xeno_Ac00010014_a1	FALSE	FALSE	FALSE	FALSE	FALSE	FALSE	FALSE	FALSE	FALSE	FALSE	FALSE	FALSE	FALSE	FALSE	FALSE	FALSE	swab
d7872911	Detected	15.09624175	276	male	30	v_con	no_dis	100k_125k	04/19/2020	Xeno_Ac00010014_a1,Rnase P_Hs04930436_g1	FALSE	FALSE	FALSE	FALSE	FALSE	FALSE	FALSE	FALSE	FALSE	FALSE	FALSE	FALSE	FALSE	FALSE	FALSE	FALSE	swab
d791f7b5	Detected	20.692891	320	male	68	some_con	mild_dis	50k_75k	04/29/2020	Rnase P_Hs04930436_g1,Xeno_Ac00010014_a1	FALSE	FALSE	FALSE	FALSE	FALSE	FALSE	FALSE	FALSE	FALSE	FALSE	FALSE	FALSE	FALSE	FALSE	FALSE	FALSE	swab
d79264c3	Detected	10.03302575	273	male	69	NA	NA	dont_say	04/18/2020	Rnase P_Hs04930436_g1,Xeno_Ac00010014_a1	FALSE	FALSE	FALSE	FALSE	FALSE	FALSE	FALSE	FALSE	FALSE	FALSE	FALSE	FALSE	FALSE	FALSE	FALSE	FALSE	swab
d794b451	Detected	19.2098055	147	female	29.5	some_con	mild_dis	100k_125k	03/06/2020	Xeno_Ac00010014_a1,Rnase P_Hs04930436_g1	FALSE	FALSE	FALSE	FALSE	FALSE	FALSE	FALSE	FALSE	FALSE	FALSE	FALSE	FALSE	FALSE	FALSE	FALSE	FALSE	swab
d799b2cb	Detected	13.79514625	211	male	35	v_con	mild_dis	125k_150k	04/04/2020	Rnase P_Hs04930436_g1,Xeno_Ac00010014_a1	FALSE	FALSE	FALSE	FALSE	FALSE	FALSE	FALSE	FALSE	FALSE	FALSE	FALSE	FALSE	FALSE	FALSE	FALSE	FALSE	swab
d79a0bb5	Detected	15.000597	050	female	33.5	NA	NA	dont_know	12/30/2019	Xeno_Ac00010014_a1,Rnase P_Hs04930436_g1,Flu_B_pan,Xeno_Ac00010014_a1,Rnase P_Hs04930436_g1,Flu_B_pan	FALSE	FALSE	FALSE	FALSE	TRUE	FALSE	FALSE	FALSE	FALSE	FALSE	FALSE	FALSE	FALSE	FALSE	FALSE	NA	swab
d79ac18c	Detected	22.9828585	033	female	57.25	NA	NA	dont_say	12/13/2019	Rnase P_Hs04930436_g1,Xeno_Ac00010014_a1	FALSE	FALSE	FALSE	FALSE	FALSE	FALSE	FALSE	FALSE	FALSE	FALSE	FALSE	FALSE	FALSE	FALSE	FALSE	NA	swab
d7a11b1f	Detected	15.6757625	176	male	29.5	some_con	mild_dis	less_25k	03/12/2020	Rnase P_Hs04930436_g1,Xeno_Ac00010014_a1	FALSE	FALSE	FALSE	FALSE	FALSE	FALSE	FALSE	FALSE	FALSE	FALSE	FALSE	FALSE	FALSE	FALSE	FALSE	FALSE	swab
d7a1991e	Detected	16.589965	148	female	33.83	some_con	mild_dis	25k_50k	03/06/2020	Xeno_Ac00010014_a1,Rnase P_Hs04930436_g1	FALSE	FALSE	FALSE	FALSE	FALSE	FALSE	FALSE	FALSE	FALSE	FALSE	FALSE	FALSE	FALSE	FALSE	FALSE	FALSE	swab
d7a1bac0	Detected	18.378279	230	male	31	NA	NA	more_150k	04/08/2020	Xeno_Ac00010014_a1,Rnase P_Hs04930436_g1	FALSE	FALSE	FALSE	FALSE	FALSE	FALSE	FALSE	FALSE	FALSE	FALSE	FALSE	FALSE	FALSE	FALSE	FALSE	FALSE	swab
d7a8e17b	Detected	17.332406	277	female	35	NA	NA	dont_know	04/19/2020	Xeno_Ac00010014_a1,Rnase P_Hs04930436_g1	FALSE	FALSE	FALSE	FALSE	FALSE	FALSE	FALSE	FALSE	FALSE	FALSE	FALSE	FALSE	FALSE	FALSE	FALSE	FALSE	swab
d7b38da4	Detected	14.2723855	276	male	70	v_con	mild_dis	less_25k	04/19/2020	Xeno_Ac00010014_a1,Rnase P_Hs04930436_g1	FALSE	FALSE	FALSE	FALSE	FALSE	FALSE	FALSE	FALSE	FALSE	FALSE	FALSE	FALSE	FALSE	FALSE	FALSE	FALSE	swab
d7b39c3a	NA	NA	NA	male	22	v_con	strong_dis	50k_75k	NA	NA	NA	NA	NA	NA	NA	NA	NA	NA	NA	NA	NA	NA	NA	NA	NA	FALSE	swab
d7b50bc2	Detected	15.123529	271	male	26	v_con	mild_dis	50k_75k	04/18/2020	Xeno_Ac00010014_a1,Rnase P_Hs04930436_g1	FALSE	FALSE	FALSE	FALSE	FALSE	FALSE	FALSE	FALSE	FALSE	FALSE	FALSE	FALSE	FALSE	FALSE	FALSE	FALSE	swab
d7bef43f	Detected	13.164143	194	NA	NA	NA	NA	NA	03/10/2020	Xeno_Ac00010014_a1,RV_1of2,RV_2of2,Rnase P_Hs04930436_g1	FALSE	FALSE	FALSE	FALSE	FALSE	FALSE	FALSE	FALSE	FALSE	FALSE	TRUE	FALSE	FALSE	FALSE	FALSE	FALSE	swab
d7c21a1a	NA	NA	NA	male	49	v_con	mild_dis	more_150k	NA	NA	NA	NA	NA	NA	NA	NA	NA	NA	NA	NA	NA	NA	NA	NA	NA	FALSE	swab
d7c6cad5	Detected	16.182856	117	female	12.25	NA	NA	more_150k	02/20/2020	Flu_B_pan,Xeno_Ac00010014_a1,Rnase P_Hs04930436_g1	FALSE	FALSE	FALSE	FALSE	TRUE	FALSE	FALSE	FALSE	FALSE	FALSE	FALSE	FALSE	FALSE	FALSE	FALSE	NA	swab
d7c8a3fc	Detected	17.3903125	219	female	31	NA	NA	50k_75k	04/06/2020	Xeno_Ac00010014_a1,Rnase P_Hs04930436_g1	FALSE	FALSE	FALSE	FALSE	FALSE	FALSE	FALSE	FALSE	FALSE	FALSE	FALSE	FALSE	FALSE	FALSE	FALSE	FALSE	swab
d7c99d7a	NA	NA	NA	female	61	some_con	mild_dis	25k_50k	NA	NA	NA	NA	NA	NA	NA	NA	NA	NA	NA	NA	NA	NA	NA	NA	NA	FALSE	swab
d7cdbc7b	NA	NA	NA	female	26	some_con	no_dis	more_150k	NA	NA	NA	NA	NA	NA	NA	NA	NA	NA	NA	NA	NA	NA	NA	NA	NA	FALSE	swab
d7cf011d	Detected	11.18488175	271	female	53	v_con	mild_dis	more_150k	04/18/2020	Xeno_Ac00010014_a1,Rnase P_Hs04930436_g1	FALSE	FALSE	FALSE	FALSE	FALSE	FALSE	FALSE	FALSE	FALSE	FALSE	FALSE	FALSE	FALSE	FALSE	FALSE	FALSE	swab
d7d335d4	NA	NA	NA	female	3	v_con	mild_dis	more_150k	NA	NA	NA	NA	NA	NA	NA	NA	NA	NA	NA	NA	NA	NA	NA	NA	NA	FALSE	swab
d7d810aa	Detected	17.184016	075	female	11.75	NA	NA	100k_125k	01/15/2020	Rnase P_Hs04930436_g1,Xeno_Ac00010014_a1,Flu_B_pan	FALSE	FALSE	FALSE	FALSE	TRUE	FALSE	FALSE	FALSE	FALSE	FALSE	FALSE	FALSE	FALSE	FALSE	FALSE	FALSE	swab
d7dacb86	Detected	14.4060865	253	female	71	v_con	mild_dis	75k_100k	04/14/2020	Rnase P_Hs04930436_g1,Xeno_Ac00010014_a1	FALSE	FALSE	FALSE	FALSE	FALSE	FALSE	FALSE	FALSE	FALSE	FALSE	FALSE	FALSE	FALSE	FALSE	FALSE	FALSE	swab
d7dc5a9a	Detected	17.302285	247	female	43	some_con	mild_dis	more_150k	04/13/2020	Rnase P_Hs04930436_g1,Xeno_Ac00010014_a1	FALSE	FALSE	FALSE	FALSE	FALSE	FALSE	FALSE	FALSE	FALSE	FALSE	FALSE	FALSE	FALSE	FALSE	FALSE	FALSE	swab
d7dd27f6	NA	NA	NA	female	63	v_con	strong_dis	more_150k	NA	NA	NA	NA	NA	NA	NA	NA	NA	NA	NA	NA	NA	NA	NA	NA	NA	FALSE	swab
d7df44de	Detected	16.694907	223	male	47	some_con	mild_dis	more_150k	04/07/2020	Xeno_Ac00010014_a1,Rnase P_Hs04930436_g1	FALSE	FALSE	FALSE	FALSE	FALSE	FALSE	FALSE	FALSE	FALSE	FALSE	FALSE	FALSE	FALSE	FALSE	FALSE	FALSE	swab
d7e77075	Detected	13.3064235	167	male	41	v_con	mild_dis	100k_125k	03/16/2020	Rnase P_Hs04930436_g1,Xeno_Ac00010014_a1	FALSE	FALSE	FALSE	FALSE	FALSE	FALSE	FALSE	FALSE	FALSE	FALSE	FALSE	FALSE	FALSE	FALSE	FALSE	FALSE	swab
d7e7bd32	NA	NA	NA	male	15	v_con	mild_dis	dont_know	NA	NA	NA	NA	NA	NA	NA	NA	NA	NA	NA	NA	NA	NA	NA	NA	NA	FALSE	swab
d7e98647	NA	NA	NA	female	27	some_con	mild_dis	25k_50k	NA	NA	NA	NA	NA	NA	NA	NA	NA	NA	NA	NA	NA	NA	NA	NA	NA	FALSE	swab
d7ee1a98	Detected	16.632412	225	male	34	v_con	mild_dis	more_150k	04/07/2020	Rnase P_Hs04930436_g1,Xeno_Ac00010014_a1	FALSE	FALSE	FALSE	FALSE	FALSE	FALSE	FALSE	FALSE	FALSE	FALSE	FALSE	FALSE	FALSE	FALSE	FALSE	FALSE	swab
d7f1ee0d	Detected	12.922052	158	female	2.25	some_con	mild_dis	more_150k	03/16/2020	AdV_1of2,Rnase P_Hs04930436_g1,S.pneumoniae,Xeno_Ac00010014_a1	TRUE	FALSE	FALSE	FALSE	FALSE	FALSE	FALSE	FALSE	FALSE	FALSE	FALSE	FALSE	TRUE	FALSE	FALSE	FALSE	swab
d7f3668a	Detected	27.052652	207	male	36	v_con	mild_dis	75k_100k	04/02/2020	Rnase P_Hs04930436_g1,Xeno_Ac00010014_a1	FALSE	FALSE	FALSE	FALSE	FALSE	FALSE	FALSE	FALSE	FALSE	FALSE	FALSE	FALSE	FALSE	FALSE	FALSE	FALSE	swab
d7f76e65	Detected	16.815265	109	male	39.33	NA	NA	more_150k	02/11/2020	Rnase P_Hs04930436_g1,Flu_A_H1,Xeno_Ac00010014_a1,Flu_A_pan	FALSE	FALSE	FALSE	TRUE	FALSE	FALSE	FALSE	FALSE	FALSE	FALSE	FALSE	FALSE	FALSE	FALSE	FALSE	NA	swab
d7f8f52f	NA	NA	NA	female	48	v_con	mild_dis	dont_say	NA	NA	NA	NA	NA	NA	NA	NA	NA	NA	NA	NA	NA	NA	NA	NA	NA	FALSE	swab
d7fa62c8	NA	NA	NA	male	41	v_con	mild_dis	more_150k	NA	NA	NA	NA	NA	NA	NA	NA	NA	NA	NA	NA	NA	NA	NA	NA	NA	FALSE	swab
d7fa83f7	Detected	20.7139135	194	female	56.58	v_con	no_dis	100k_125k	03/10/2020	Xeno_Ac00010014_a1,Rnase P_Hs04930436_g1	FALSE	FALSE	FALSE	FALSE	FALSE	FALSE	FALSE	FALSE	FALSE	FALSE	FALSE	FALSE	FALSE	FALSE	FALSE	FALSE	swab
d7faa7d4	NA	NA	NA	male	67	v_con	mild_dis	less_25k	NA	NA	NA	NA	NA	NA	NA	NA	NA	NA	NA	NA	NA	NA	NA	NA	NA	FALSE	swab
d7fc5b9f	Detected	14.454054	281	female	59	v_con	mild_dis	75k_100k	04/20/2020	Rnase P_Hs04930436_g1,Xeno_Ac00010014_a1	FALSE	FALSE	FALSE	FALSE	FALSE	FALSE	FALSE	FALSE	FALSE	FALSE	FALSE	FALSE	FALSE	FALSE	FALSE	FALSE	swab
d7fe062f	Detected	11.465645	221	male	70	NA	NA	25k_50k	04/07/2020	Xeno_Ac00010014_a1,Rnase P_Hs04930436_g1	FALSE	FALSE	FALSE	FALSE	FALSE	FALSE	FALSE	FALSE	FALSE	FALSE	FALSE	FALSE	FALSE	FALSE	FALSE	FALSE	swab
d7fe4481	Detected	15.185964	167	male	37.33	v_con	mild_dis	75k_100k	03/16/2020	Xeno_Ac00010014_a1,Rnase P_Hs04930436_g1	FALSE	FALSE	FALSE	FALSE	FALSE	FALSE	FALSE	FALSE	FALSE	FALSE	FALSE	FALSE	FALSE	FALSE	FALSE	FALSE	swab
d7feec34	Detected	18.083025	148	female	53.33	v_con	strong_dis	75k_100k	03/06/2020	Rnase P_Hs04930436_g1,Xeno_Ac00010014_a1,CoV_229E_CoV_OC43	FALSE	FALSE	FALSE	FALSE	FALSE	FALSE	FALSE	FALSE	FALSE	FALSE	FALSE	TRUE	FALSE	FALSE	FALSE	FALSE	swab
d8024642	NA	NA	NA	female	40	v_con	mild_dis	more_150k	NA	NA	NA	NA	NA	NA	NA	NA	NA	NA	NA	NA	NA	NA	NA	NA	NA	FALSE	swab
d802f6b1	NA	NA	NA	male	33	v_con	mild_dis	more_150k	NA	NA	NA	NA	NA	NA	NA	NA	NA	NA	NA	NA	NA	NA	NA	NA	NA	FALSE	swab
d809ed4b	NA	NA	NA	male	73	some_con	mild_dis	less_25k	NA	NA	NA	NA	NA	NA	NA	NA	NA	NA	NA	NA	NA	NA	NA	NA	NA	FALSE	swab
d810dd58	Detected	16.0957275	224	female	38	v_con	mild_dis	more_150k	04/07/2020	Rnase P_Hs04930436_g1,Xeno_Ac00010014_a1	FALSE	FALSE	FALSE	FALSE	FALSE	FALSE	FALSE	FALSE	FALSE	FALSE	FALSE	FALSE	FALSE	FALSE	FALSE	FALSE	swab
d8193522	Detected	23.4548075	107	female	30	NA	NA	dont_say	02/10/2020	Rnase P_Hs04930436_g1,Xeno_Ac00010014_a1,CoV_HKU1_CoV_NL63	FALSE	FALSE	FALSE	FALSE	FALSE	FALSE	FALSE	FALSE	FALSE	FALSE	FALSE	TRUE	FALSE	FALSE	FALSE	FALSE	swab
d81a5723	Detected	15.8773845	227	female	42	v_con	mild_dis	more_150k	04/08/2020	Xeno_Ac00010014_a1,Rnase P_Hs04930436_g1	FALSE	FALSE	FALSE	FALSE	FALSE	FALSE	FALSE	FALSE	FALSE	FALSE	FALSE	FALSE	FALSE	FALSE	FALSE	FALSE	swab
d8208c82	Detected	19.528344	187	female	38	some_con	no_dis	more_150k	03/27/2020	Xeno_Ac00010014_a1,Rnase P_Hs04930436_g1	FALSE	FALSE	FALSE	FALSE	FALSE	FALSE	FALSE	FALSE	FALSE	FALSE	FALSE	FALSE	FALSE	FALSE	FALSE	FALSE	swab
d82144b3	Detected	15.5422735	250	male	31	NA	NA	100k_125k	04/14/2020	Xeno_Ac00010014_a1,Rnase P_Hs04930436_g1	FALSE	FALSE	FALSE	FALSE	FALSE	FALSE	FALSE	FALSE	FALSE	FALSE	FALSE	FALSE	FALSE	FALSE	FALSE	FALSE	swab
d82797f6	Detected	18.9502345	273	male	31	some_con	mild_dis	more_150k	04/18/2020	Xeno_Ac00010014_a1,Rnase P_Hs04930436_g1	FALSE	FALSE	FALSE	FALSE	FALSE	FALSE	FALSE	FALSE	FALSE	FALSE	FALSE	FALSE	FALSE	FALSE	FALSE	FALSE	swab
d82ae611	NA	NA	NA	female	28	v_con	mild_dis	50k_75k	NA	NA	NA	NA	NA	NA	NA	NA	NA	NA	NA	NA	NA	NA	NA	NA	NA	FALSE	swab
d82b4a5a	Detected	17.4937995	071	female	38.58	NA	NA	75k_100k	01/13/2020	Rnase P_Hs04930436_g1,Xeno_Ac00010014_a1,Flu_B_pan	FALSE	FALSE	FALSE	FALSE	TRUE	FALSE	FALSE	FALSE	FALSE	FALSE	FALSE	FALSE	FALSE	FALSE	FALSE	FALSE	swab
d82ef5f9	NA	NA	NA	male	28	some_con	mild_dis	dont_say	NA	NA	NA	NA	NA	NA	NA	NA	NA	NA	NA	NA	NA	NA	NA	NA	NA	FALSE	swab
d832df26	Detected	16.643858	194	female	32.83	v_con	no_dis	75k_100k	03/10/2020	Xeno_Ac00010014_a1,Rnase P_Hs04930436_g1	FALSE	FALSE	FALSE	FALSE	FALSE	FALSE	FALSE	FALSE	FALSE	FALSE	FALSE	FALSE	FALSE	FALSE	FALSE	FALSE	swab
d837be2c	Detected	16.889136	254	male	36	v_con	no_dis	more_150k	04/14/2020	Xeno_Ac00010014_a1,Rnase P_Hs04930436_g1	FALSE	FALSE	FALSE	FALSE	FALSE	FALSE	FALSE	FALSE	FALSE	FALSE	FALSE	FALSE	FALSE	FALSE	FALSE	FALSE	swab
d83a807c	Detected	12.068603	277	female	64	some_con	no_dis	125k_150k	04/19/2020	Rnase P_Hs04930436_g1,Xeno_Ac00010014_a1	FALSE	FALSE	FALSE	FALSE	FALSE	FALSE	FALSE	FALSE	FALSE	FALSE	FALSE	FALSE	FALSE	FALSE	FALSE	FALSE	swab
d83d489b	Detected	20.212316	233	male	26	some_con	mild_dis	100k_125k	04/09/2020	Xeno_Ac00010014_a1,Rnase P_Hs04930436_g1	FALSE	FALSE	FALSE	FALSE	FALSE	FALSE	FALSE	FALSE	FALSE	FALSE	FALSE	FALSE	FALSE	FALSE	FALSE	FALSE	swab
d845d2cd	Detected	14.495728	228	female	29	some_con	mild_dis	125k_150k	04/08/2020	Rnase P_Hs04930436_g1,Xeno_Ac00010014_a1	FALSE	FALSE	FALSE	FALSE	FALSE	FALSE	FALSE	FALSE	FALSE	FALSE	FALSE	FALSE	FALSE	FALSE	FALSE	FALSE	swab
d84bac56	Detected	14.192692	294	female	69	v_con	mild_dis	dont_say	04/23/2020	Xeno_Ac00010014_a1,Rnase P_Hs04930436_g1	FALSE	FALSE	FALSE	FALSE	FALSE	FALSE	FALSE	FALSE	FALSE	FALSE	FALSE	FALSE	FALSE	FALSE	FALSE	FALSE	swab
d84ec8b2	Detected	19.7416375	152	NA	NA	NA	NA	NA	03/12/2020	Rnase P_Hs04930436_g1,RV_2of2,Xeno_Ac00010014_a1	FALSE	FALSE	FALSE	FALSE	FALSE	FALSE	FALSE	FALSE	FALSE	FALSE	TRUE	FALSE	FALSE	FALSE	FALSE	FALSE	swab
d853b31b	Detected	10.544747	247	male	67	v_con	mild_dis	more_150k	04/13/2020	Xeno_Ac00010014_a1,Rnase P_Hs04930436_g1	FALSE	FALSE	FALSE	FALSE	FALSE	FALSE	FALSE	FALSE	FALSE	FALSE	FALSE	FALSE	FALSE	FALSE	FALSE	FALSE	swab
d85585b1	Detected	11.723521	232	female	21	some_con	mild_dis	more_150k	04/09/2020	Rnase P_Hs04930436_g1,Xeno_Ac00010014_a1,hPIV1_hPIV2,RV_1of2	FALSE	FALSE	FALSE	FALSE	FALSE	FALSE	FALSE	TRUE	FALSE	FALSE	TRUE	FALSE	FALSE	FALSE	FALSE	FALSE	swab
d86175db	NA	NA	NA	female	45	NA	NA	125k_150k	NA	NA	NA	NA	NA	NA	NA	NA	NA	NA	NA	NA	NA	NA	NA	NA	NA	FALSE	swab
d86359b6	Detected	13.4888675	257	female	60	v_con	mild_dis	dont_say	04/15/2020	Rnase P_Hs04930436_g1,Xeno_Ac00010014_a1	FALSE	FALSE	FALSE	FALSE	FALSE	FALSE	FALSE	FALSE	FALSE	FALSE	FALSE	FALSE	FALSE	FALSE	FALSE	FALSE	swab
d8655570	NA	NA	NA	female	66	v_con	no_dis	125k_150k	NA	NA	NA	NA	NA	NA	NA	NA	NA	NA	NA	NA	NA	NA	NA	NA	NA	FALSE	swab
d866e1c0	NA	NA	NA	male	33	v_con	mild_dis	more_150k	NA	NA	NA	NA	NA	NA	NA	NA	NA	NA	NA	NA	NA	NA	NA	NA	NA	FALSE	swab
d867958b	Detected	17.607867	152	male	37.83	v_con	no_dis	125k_150k	03/12/2020	Flu_A_pan,Xeno_Ac00010014_a1,Rnase P_Hs04930436_g1,Flu_A_H1	FALSE	FALSE	FALSE	TRUE	FALSE	FALSE	FALSE	FALSE	FALSE	FALSE	FALSE	FALSE	FALSE	FALSE	FALSE	FALSE	swab
d867dca4	Detected	14.9366435	257	female	55	some_con	mild_dis	more_150k	04/15/2020	Xeno_Ac00010014_a1,Rnase P_Hs04930436_g1	FALSE	FALSE	FALSE	FALSE	FALSE	FALSE	FALSE	FALSE	FALSE	FALSE	FALSE	FALSE	FALSE	FALSE	FALSE	FALSE	swab
d86f0055	Detected	16.7769965	096	female	27.75	NA	NA	50k_75k	01/30/2020	Xeno_Ac00010014_a1,Rnase P_Hs04930436_g1,Flu_B_pan	FALSE	FALSE	FALSE	FALSE	TRUE	FALSE	FALSE	FALSE	FALSE	FALSE	FALSE	FALSE	FALSE	FALSE	FALSE	FALSE	swab
d8737db7	Detected	9.374810499999999	253	male	59	NA	NA	25k_50k	04/14/2020	Xeno_Ac00010014_a1,Rnase P_Hs04930436_g1	FALSE	FALSE	FALSE	FALSE	FALSE	FALSE	FALSE	FALSE	FALSE	FALSE	FALSE	FALSE	FALSE	FALSE	FALSE	FALSE	swab
d875f522	Detected	13.2255795	102	female	45.58	NA	NA	more_150k	02/04/2020	Rnase P_Hs04930436_g1,Xeno_Ac00010014_a1	FALSE	FALSE	FALSE	FALSE	FALSE	FALSE	FALSE	FALSE	FALSE	FALSE	FALSE	FALSE	FALSE	FALSE	FALSE	FALSE	swab
d87cc179	Detected	14.830451	250	male	33	v_con	mild_dis	more_150k	04/13/2020	Rnase P_Hs04930436_g1,Xeno_Ac00010014_a1	FALSE	FALSE	FALSE	FALSE	FALSE	FALSE	FALSE	FALSE	FALSE	FALSE	FALSE	FALSE	FALSE	FALSE	FALSE	FALSE	swab
d87dac92	NA	NA	NA	male	69	NA	NA	25k_50k	NA	NA	NA	NA	NA	NA	NA	NA	NA	NA	NA	NA	NA	NA	NA	NA	NA	FALSE	swab
d87dafb6	Detected	17.3362225	060	female	76.67	NA	NA	more_150k	01/06/2020	Xeno_Ac00010014_a1,Rnase P_Hs04930436_g1,CoV_HKU1_CoV_NL63	FALSE	FALSE	FALSE	FALSE	FALSE	FALSE	FALSE	FALSE	FALSE	FALSE	FALSE	TRUE	FALSE	FALSE	FALSE	FALSE	swab
d8945c71	Detected	17.151035	243	female	75	v_con	mild_dis	25k_50k	04/11/2020	Xeno_Ac00010014_a1,Rnase P_Hs04930436_g1	FALSE	FALSE	FALSE	FALSE	FALSE	FALSE	FALSE	FALSE	FALSE	FALSE	FALSE	FALSE	FALSE	FALSE	FALSE	FALSE	swab
d894d63a	Detected	16.831295	155	female	43.5	v_con	mild_dis	more_150k	03/13/2020	CoV_HKU1_CoV_NL63,Xeno_Ac00010014_a1,Rnase P_Hs04930436_g1	FALSE	FALSE	FALSE	FALSE	FALSE	FALSE	FALSE	FALSE	FALSE	FALSE	FALSE	TRUE	FALSE	FALSE	FALSE	FALSE	swab
d8954f73	Detected	21.5281655	296	female	44.33	some_con	mild_dis	75k_100k	04/13/2020	Xeno_Ac00010014_a1,Rnase P_Hs04930436_g1	FALSE	FALSE	FALSE	FALSE	FALSE	FALSE	FALSE	FALSE	FALSE	FALSE	FALSE	FALSE	FALSE	FALSE	FALSE	NA	swab
d89c3574	Detected	16.8268855	275	male	67	v_con	mild_dis	25k_50k	04/19/2020	Xeno_Ac00010014_a1,Rnase P_Hs04930436_g1	FALSE	FALSE	FALSE	FALSE	FALSE	FALSE	FALSE	FALSE	FALSE	FALSE	FALSE	FALSE	FALSE	FALSE	FALSE	FALSE	swab
d89e486c	Detected	19.475401	168	female	68.17	v_con	no_dis	more_150k	03/17/2020	Rnase P_Hs04930436_g1,Xeno_Ac00010014_a1	FALSE	FALSE	FALSE	FALSE	FALSE	FALSE	FALSE	FALSE	FALSE	FALSE	FALSE	FALSE	FALSE	FALSE	FALSE	FALSE	swab
d89e9ffc	NA	NA	NA	female	41	v_con	mild_dis	more_150k	NA	NA	NA	NA	NA	NA	NA	NA	NA	NA	NA	NA	NA	NA	NA	NA	NA	FALSE	swab
d89f19ad	Detected	18.267186	241	male	55	some_con	mild_dis	dont_say	04/11/2020	Xeno_Ac00010014_a1,Rnase P_Hs04930436_g1	FALSE	FALSE	FALSE	FALSE	FALSE	FALSE	FALSE	FALSE	FALSE	FALSE	FALSE	FALSE	FALSE	FALSE	FALSE	FALSE	swab
d8a1dd4f	Detected	14.0941675	261	female	16	NA	NA	less_25k	04/16/2020	Xeno_Ac00010014_a1,Rnase P_Hs04930436_g1	FALSE	FALSE	FALSE	FALSE	FALSE	FALSE	FALSE	FALSE	FALSE	FALSE	FALSE	FALSE	FALSE	FALSE	FALSE	FALSE	swab
d8a79abc	NA	NA	NA	male	39	NA	NA	100k_125k	NA	NA	NA	NA	NA	NA	NA	NA	NA	NA	NA	NA	NA	NA	NA	NA	NA	FALSE	swab
d8abf9e6	NA	NA	NA	male	42	v_con	mild_dis	50k_75k	NA	NA	NA	NA	NA	NA	NA	NA	NA	NA	NA	NA	NA	NA	NA	NA	NA	FALSE	swab
d8b08516	Detected	16.70271	212	female	35	some_con	strong_dis	50k_75k	04/05/2020	Rnase P_Hs04930436_g1,Xeno_Ac00010014_a1,AdV_1of2	TRUE	FALSE	FALSE	FALSE	FALSE	FALSE	FALSE	FALSE	FALSE	FALSE	FALSE	FALSE	FALSE	FALSE	FALSE	FALSE	swab
d8b14aab	Detected	15.12661	172	female	56.5	v_con	mild_dis	more_150k	03/17/2020	Xeno_Ac00010014_a1,Rnase P_Hs04930436_g1	FALSE	FALSE	FALSE	FALSE	FALSE	FALSE	FALSE	FALSE	FALSE	FALSE	FALSE	FALSE	FALSE	FALSE	FALSE	FALSE	swab
d8b29f87	Detected	14.169615	218	male	61	NA	NA	dont_say	04/06/2020	Xeno_Ac00010014_a1,Rnase P_Hs04930436_g1	FALSE	FALSE	FALSE	FALSE	FALSE	FALSE	FALSE	FALSE	FALSE	FALSE	FALSE	FALSE	FALSE	FALSE	FALSE	FALSE	swab
d8b63fd0	Detected	15.1096345	211	male	38	v_con	mild_dis	more_150k	04/04/2020	Rnase P_Hs04930436_g1,Xeno_Ac00010014_a1	FALSE	FALSE	FALSE	FALSE	FALSE	FALSE	FALSE	FALSE	FALSE	FALSE	FALSE	FALSE	FALSE	FALSE	FALSE	FALSE	swab
d8bab0e7	NA	NA	NA	male	23	v_con	mild_dis	less_25k	NA	NA	NA	NA	NA	NA	NA	NA	NA	NA	NA	NA	NA	NA	NA	NA	NA	FALSE	swab
d8bce40c	Detected	16.1656555	078	female	55.83	NA	NA	dont_say	01/17/2020	Xeno_Ac00010014_a1,Rnase P_Hs04930436_g1,Flu_B_pan	FALSE	FALSE	FALSE	FALSE	TRUE	FALSE	FALSE	FALSE	FALSE	FALSE	FALSE	FALSE	FALSE	FALSE	FALSE	FALSE	swab
d8bce880	Detected	18.275422	130	female	61.25	v_con	mild_dis	dont_say	02/28/2020	Xeno_Ac00010014_a1,Rnase P_Hs04930436_g1,hMPV	FALSE	FALSE	FALSE	FALSE	FALSE	FALSE	TRUE	FALSE	FALSE	FALSE	FALSE	FALSE	FALSE	FALSE	FALSE	FALSE	swab
d8bf03e9	Detected	17.384816	168	male	35.83	v_con	mild_dis	100k_125k	03/17/2020	Flu_A_H1,Flu_A_pan,Rnase P_Hs04930436_g1,Xeno_Ac00010014_a1	FALSE	FALSE	FALSE	TRUE	FALSE	FALSE	FALSE	FALSE	FALSE	FALSE	FALSE	FALSE	FALSE	FALSE	FALSE	FALSE	swab
d8c289d5	Detected	19.050495	223	male	56	some_con	mild_dis	more_150k	04/07/2020	Rnase P_Hs04930436_g1,Xeno_Ac00010014_a1	FALSE	FALSE	FALSE	FALSE	FALSE	FALSE	FALSE	FALSE	FALSE	FALSE	FALSE	FALSE	FALSE	FALSE	FALSE	FALSE	swab
d8c6f0dd	Detected	16.5929945	275	female	34	some_con	mild_dis	less_25k	04/19/2020	Rnase P_Hs04930436_g1,Xeno_Ac00010014_a1	FALSE	FALSE	FALSE	FALSE	FALSE	FALSE	FALSE	FALSE	FALSE	FALSE	FALSE	FALSE	FALSE	FALSE	FALSE	FALSE	swab
d8c7a2ff	Detected	14.3509225	282	male	56	v_con	mild_dis	dont_say	04/20/2020	Xeno_Ac00010014_a1,Rnase P_Hs04930436_g1	FALSE	FALSE	FALSE	FALSE	FALSE	FALSE	FALSE	FALSE	FALSE	FALSE	FALSE	FALSE	FALSE	FALSE	FALSE	FALSE	swab
d8c88c16	Detected	17.1510075	168	male	49.33	v_con	mild_dis	more_150k	03/17/2020	hPIV1_hPIV2,Xeno_Ac00010014_a1,Rnase P_Hs04930436_g1	FALSE	FALSE	FALSE	FALSE	FALSE	FALSE	FALSE	TRUE	FALSE	FALSE	FALSE	FALSE	FALSE	FALSE	FALSE	FALSE	swab
d8cb9172	NA	NA	NA	female	32	some_con	mild_dis	75k_100k	NA	NA	NA	NA	NA	NA	NA	NA	NA	NA	NA	NA	NA	NA	NA	NA	NA	FALSE	swab
d8cc02f5	Detected	15.9096755	226	male	35	v_con	mild_dis	more_150k	04/08/2020	Rnase P_Hs04930436_g1,Xeno_Ac00010014_a1	FALSE	FALSE	FALSE	FALSE	FALSE	FALSE	FALSE	FALSE	FALSE	FALSE	FALSE	FALSE	FALSE	FALSE	FALSE	FALSE	swab
d8cd5aa0	NA	NA	NA	female	21	some_con	mild_dis	more_150k	NA	NA	NA	NA	NA	NA	NA	NA	NA	NA	NA	NA	NA	NA	NA	NA	NA	FALSE	swab
d8ce4509	Detected	16.8010685	318	female	18	NA	NA	25k_50k	04/28/2020	Rnase P_Hs04930436_g1,Xeno_Ac00010014_a1	FALSE	FALSE	FALSE	FALSE	FALSE	FALSE	FALSE	FALSE	FALSE	FALSE	FALSE	FALSE	FALSE	FALSE	FALSE	FALSE	swab
d8cf46e9	Detected	15.4268245	022	female	54.58	NA	NA	dont_know	12/02/2019	Rnase P_Hs04930436_g1,Xeno_Ac00010014_a1	FALSE	FALSE	FALSE	FALSE	FALSE	FALSE	FALSE	FALSE	FALSE	FALSE	FALSE	FALSE	FALSE	FALSE	FALSE	NA	swab
d8d38862	Detected	14.708116	200	male	25	some_con	strong_dis	100k_125k	03/31/2020	Xeno_Ac00010014_a1,Rnase P_Hs04930436_g1	FALSE	FALSE	FALSE	FALSE	FALSE	FALSE	FALSE	FALSE	FALSE	FALSE	FALSE	FALSE	FALSE	FALSE	FALSE	FALSE	swab
d8d9831b	Detected	18.3019925	016	female	27.5	NA	NA	75k_100k	11/22/2019	RV_1of2,Xeno_Xeno_Ac00010014_a1,Rnase P_Rnase P_Hs04930436_g1	FALSE	FALSE	FALSE	FALSE	FALSE	FALSE	FALSE	FALSE	FALSE	FALSE	TRUE	FALSE	FALSE	FALSE	FALSE	NA	swab
d8dbef16	Detected	13.5753325	255	female	63	v_con	mild_dis	25k_50k	04/15/2020	Xeno_Ac00010014_a1,Rnase P_Hs04930436_g1	FALSE	FALSE	FALSE	FALSE	FALSE	FALSE	FALSE	FALSE	FALSE	FALSE	FALSE	FALSE	FALSE	FALSE	FALSE	FALSE	swab
d8e526e6	NA	NA	NA	female	18	some_con	mild_dis	less_25k	NA	NA	NA	NA	NA	NA	NA	NA	NA	NA	NA	NA	NA	NA	NA	NA	NA	FALSE	swab
d8e90f4d	Detected	18.752648	168	female	47.33	v_con	mild_dis	more_150k	03/17/2020	Xeno_Ac00010014_a1,Rnase P_Hs04930436_g1	FALSE	FALSE	FALSE	FALSE	FALSE	FALSE	FALSE	FALSE	FALSE	FALSE	FALSE	FALSE	FALSE	FALSE	FALSE	FALSE	swab
d8ea670c	NA	NA	NA	female	41	some_con	no_dis	100k_125k	NA	NA	NA	NA	NA	NA	NA	NA	NA	NA	NA	NA	NA	NA	NA	NA	NA	FALSE	swab
d8ead572	Detected	16.4421095	197	female	64	NA	NA	75k_100k	03/30/2020	Rnase P_Hs04930436_g1,Xeno_Ac00010014_a1	FALSE	FALSE	FALSE	FALSE	FALSE	FALSE	FALSE	FALSE	FALSE	FALSE	FALSE	FALSE	FALSE	FALSE	FALSE	FALSE	swab
d8eb65fc	Detected	16.6453	217	male	45	some_con	no_dis	more_150k	04/06/2020	Rnase P_Hs04930436_g1,Xeno_Ac00010014_a1	FALSE	FALSE	FALSE	FALSE	FALSE	FALSE	FALSE	FALSE	FALSE	FALSE	FALSE	FALSE	FALSE	FALSE	FALSE	FALSE	swab
d8ed3eaf	Detected	14.4941355	279	female	37	some_con	mild_dis	75k_100k	04/20/2020	Xeno_Ac00010014_a1,Rnase P_Hs04930436_g1	FALSE	FALSE	FALSE	FALSE	FALSE	FALSE	FALSE	FALSE	FALSE	FALSE	FALSE	FALSE	FALSE	FALSE	FALSE	FALSE	swab
d8fb3d59	Detected	17.479186	214	female	51	some_con	mild_dis	more_150k	04/05/2020	Xeno_Ac00010014_a1,Rnase P_Hs04930436_g1	FALSE	FALSE	FALSE	FALSE	FALSE	FALSE	FALSE	FALSE	FALSE	FALSE	FALSE	FALSE	FALSE	FALSE	FALSE	FALSE	swab
d8fdf20a	NA	NA	NA	male	41	v_con	mild_dis	50k_75k	NA	NA	NA	NA	NA	NA	NA	NA	NA	NA	NA	NA	NA	NA	NA	NA	NA	FALSE	swab
d908856e	Detected	14.02347	206	female	41	v_con	mild_dis	more_150k	04/02/2020	Rnase P_Hs04930436_g1,Xeno_Ac00010014_a1	FALSE	FALSE	FALSE	FALSE	FALSE	FALSE	FALSE	FALSE	FALSE	FALSE	FALSE	FALSE	FALSE	FALSE	FALSE	FALSE	swab
d909e997	Detected	17.661455	216	male	28	some_con	strong_dis	less_25k	04/06/2020	Xeno_Ac00010014_a1,Rnase P_Hs04930436_g1	FALSE	FALSE	FALSE	FALSE	FALSE	FALSE	FALSE	FALSE	FALSE	FALSE	FALSE	FALSE	FALSE	FALSE	FALSE	FALSE	swab
d90a0441	NA	NA	NA	female	42	v_con	mild_dis	75k_100k	NA	NA	NA	NA	NA	NA	NA	NA	NA	NA	NA	NA	NA	NA	NA	NA	NA	FALSE	swab
d90b2abc	Detected	21.587513	063	male	65.25	NA	NA	dont_say	01/07/2020	Rnase P_Hs04930436_g1,Xeno_Ac00010014_a1	FALSE	FALSE	FALSE	FALSE	FALSE	FALSE	FALSE	FALSE	FALSE	FALSE	FALSE	FALSE	FALSE	FALSE	FALSE	FALSE	swab
d914fd14	Detected	13.229356	272	male	42	some_con	mild_dis	dont_say	04/18/2020	Xeno_Ac00010014_a1,Rnase P_Hs04930436_g1	FALSE	FALSE	FALSE	FALSE	FALSE	FALSE	FALSE	FALSE	FALSE	FALSE	FALSE	FALSE	FALSE	FALSE	FALSE	FALSE	swab
d91d1836	Detected	21.254262	293	female	46	v_con	mild_dis	more_150k	04/23/2020	Rnase P_Hs04930436_g1,Xeno_Ac00010014_a1	FALSE	FALSE	FALSE	FALSE	FALSE	FALSE	FALSE	FALSE	FALSE	FALSE	FALSE	FALSE	FALSE	FALSE	FALSE	FALSE	swab
d9263ac5	NA	NA	NA	female	23	v_con	mild_dis	less_25k	NA	NA	NA	NA	NA	NA	NA	NA	NA	NA	NA	NA	NA	NA	NA	NA	NA	FALSE	swab
d92b56e5	Detected	13.8889545	211	female	55	v_con	mild_dis	100k_125k	04/04/2020	Xeno_Ac00010014_a1,Rnase P_Hs04930436_g1	FALSE	FALSE	FALSE	FALSE	FALSE	FALSE	FALSE	FALSE	FALSE	FALSE	FALSE	FALSE	FALSE	FALSE	FALSE	FALSE	swab
d92e93bd	Detected	13.3668365	281	male	36	some_con	mild_dis	125k_150k	04/20/2020	Rnase P_Hs04930436_g1,Xeno_Ac00010014_a1	FALSE	FALSE	FALSE	FALSE	FALSE	FALSE	FALSE	FALSE	FALSE	FALSE	FALSE	FALSE	FALSE	FALSE	FALSE	FALSE	swab
d92f05ce	NA	NA	NA	male	45	v_con	mild_dis	more_150k	NA	NA	NA	NA	NA	NA	NA	NA	NA	NA	NA	NA	NA	NA	NA	NA	NA	FALSE	swab
d93180ba	Detected	18.1687595	187	female	62	some_con	strong_dis	50k_75k	03/27/2020	Rnase P_Hs04930436_g1,Xeno_Ac00010014_a1	FALSE	FALSE	FALSE	FALSE	FALSE	FALSE	FALSE	FALSE	FALSE	FALSE	FALSE	FALSE	FALSE	FALSE	FALSE	FALSE	swab
d934edfb	Detected	16.291239	225	female	49	v_con	mild_dis	100k_125k	04/07/2020	Rnase P_Hs04930436_g1,Xeno_Ac00010014_a1	FALSE	FALSE	FALSE	FALSE	FALSE	FALSE	FALSE	FALSE	FALSE	FALSE	FALSE	FALSE	FALSE	FALSE	FALSE	FALSE	swab
d9363506	Detected	19.8459355	200	NA	NA	NA	NA	NA	04/01/2020	Xeno_Ac00010014_a1,Rnase P_Hs04930436_g1	FALSE	FALSE	FALSE	FALSE	FALSE	FALSE	FALSE	FALSE	FALSE	FALSE	FALSE	FALSE	FALSE	FALSE	FALSE	FALSE	swab
d93b591f	Detected	13.047272	238	male	68	NA	NA	50k_75k	04/10/2020	Xeno_Ac00010014_a1,Rnase P_Hs04930436_g1	FALSE	FALSE	FALSE	FALSE	FALSE	FALSE	FALSE	FALSE	FALSE	FALSE	FALSE	FALSE	FALSE	FALSE	FALSE	FALSE	swab
d93b99c0	Detected	14.3384045	255	male	71	v_con	mild_dis	125k_150k	04/15/2020	Xeno_Ac00010014_a1,Rnase P_Hs04930436_g1	FALSE	FALSE	FALSE	FALSE	FALSE	FALSE	FALSE	FALSE	FALSE	FALSE	FALSE	FALSE	FALSE	FALSE	FALSE	FALSE	swab
d93f4e4d	Detected	16.9659625	290	male	63	v_con	mild_dis	more_150k	04/22/2020	Rnase P_Hs04930436_g1,Xeno_Ac00010014_a1	FALSE	FALSE	FALSE	FALSE	FALSE	FALSE	FALSE	FALSE	FALSE	FALSE	FALSE	FALSE	FALSE	FALSE	FALSE	FALSE	swab
d9405858	NA	NA	NA	female	56	v_con	mild_dis	dont_say	NA	NA	NA	NA	NA	NA	NA	NA	NA	NA	NA	NA	NA	NA	NA	NA	NA	FALSE	swab
d9416f63	Detected	14.4152105	252	male	32	some_con	mild_dis	25k_50k	04/14/2020	Xeno_Ac00010014_a1,Rnase P_Hs04930436_g1	FALSE	FALSE	FALSE	FALSE	FALSE	FALSE	FALSE	FALSE	FALSE	FALSE	FALSE	FALSE	FALSE	FALSE	FALSE	FALSE	swab
d9427b20	Detected	17.0801875	123	male	52	some_con	mild_dis	more_150k	02/25/2020	Xeno_Ac00010014_a1,Flu_A_H1,Flu_A_pan,Rnase P_Hs04930436_g1	FALSE	FALSE	FALSE	TRUE	FALSE	FALSE	FALSE	FALSE	FALSE	FALSE	FALSE	FALSE	FALSE	FALSE	FALSE	FALSE	swab
d945a79b	Detected	13.634518	188	NA	NA	NA	NA	NA	03/06/2020	Rnase P_Hs04930436_g1,Xeno_Ac00010014_a1	FALSE	FALSE	FALSE	FALSE	FALSE	FALSE	FALSE	FALSE	FALSE	FALSE	FALSE	FALSE	FALSE	FALSE	FALSE	FALSE	swab
d946cd99	NA	NA	NA	female	58	v_con	no_dis	more_150k	NA	NA	NA	NA	NA	NA	NA	NA	NA	NA	NA	NA	NA	NA	NA	NA	NA	FALSE	swab
d946d857	NA	NA	NA	female	50	some_con	mild_dis	75k_100k	NA	NA	NA	NA	NA	NA	NA	NA	NA	NA	NA	NA	NA	NA	NA	NA	NA	FALSE	swab
d9471b43	Detected	20.391688	140	NA	NA	NA	NA	NA	03/04/2020	Rnase P_Hs04930436_g1,Xeno_Ac00010014_a1	FALSE	FALSE	FALSE	FALSE	FALSE	FALSE	FALSE	FALSE	FALSE	FALSE	FALSE	FALSE	FALSE	FALSE	FALSE	FALSE	swab
d949390b	Detected	12.54742375	187	male	67	NA	NA	25k_50k	03/27/2020	Xeno_Ac00010014_a1,Rnase P_Hs04930436_g1	FALSE	FALSE	FALSE	FALSE	FALSE	FALSE	FALSE	FALSE	FALSE	FALSE	FALSE	FALSE	FALSE	FALSE	FALSE	FALSE	swab
d94f20f4	Detected	16.0499115	226	male	46	v_con	mild_dis	more_150k	04/08/2020	Rnase P_Hs04930436_g1,Xeno_Ac00010014_a1	FALSE	FALSE	FALSE	FALSE	FALSE	FALSE	FALSE	FALSE	FALSE	FALSE	FALSE	FALSE	FALSE	FALSE	FALSE	FALSE	swab
d9572cd2	NA	NA	NA	male	4	v_con	mild_dis	75k_100k	NA	NA	NA	NA	NA	NA	NA	NA	NA	NA	NA	NA	NA	NA	NA	NA	NA	FALSE	swab
d957cddc	NA	NA	NA	female	51	NA	NA	50k_75k	NA	NA	NA	NA	NA	NA	NA	NA	NA	NA	NA	NA	NA	NA	NA	NA	NA	FALSE	swab
d95a11cf	NA	NA	NA	female	4	NA	NA	dont_say	NA	NA	NA	NA	NA	NA	NA	NA	NA	NA	NA	NA	NA	NA	NA	NA	NA	FALSE	swab
d95f39ea	Detected	17.545608	158	female	32.58	v_con	mild_dis	125k_150k	03/16/2020	Rnase P_Hs04930436_g1,Xeno_Ac00010014_a1	FALSE	FALSE	FALSE	FALSE	FALSE	FALSE	FALSE	FALSE	FALSE	FALSE	FALSE	FALSE	FALSE	FALSE	FALSE	FALSE	swab
d9643a5b	Detected	17.450145	233	male	29	some_con	no_dis	25k_50k	04/09/2020	Rnase P_Hs04930436_g1,Xeno_Ac00010014_a1	FALSE	FALSE	FALSE	FALSE	FALSE	FALSE	FALSE	FALSE	FALSE	FALSE	FALSE	FALSE	FALSE	FALSE	FALSE	FALSE	swab
d967f919	Detected	13.650044	260	female	56	v_con	mild_dis	more_150k	04/16/2020	Xeno_Ac00010014_a1,Rnase P_Hs04930436_g1	FALSE	FALSE	FALSE	FALSE	FALSE	FALSE	FALSE	FALSE	FALSE	FALSE	FALSE	FALSE	FALSE	FALSE	FALSE	FALSE	swab
d97b95af	Detected	14.602166	254	female	39	v_con	mild_dis	more_150k	04/14/2020	Rnase P_Hs04930436_g1,Xeno_Ac00010014_a1	FALSE	FALSE	FALSE	FALSE	FALSE	FALSE	FALSE	FALSE	FALSE	FALSE	FALSE	FALSE	FALSE	FALSE	FALSE	FALSE	swab
d97f3100	Detected	14.57351	282	female	43	some_con	mild_dis	125k_150k	04/21/2020	Xeno_Ac00010014_a1,Rnase P_Hs04930436_g1	FALSE	FALSE	FALSE	FALSE	FALSE	FALSE	FALSE	FALSE	FALSE	FALSE	FALSE	FALSE	FALSE	FALSE	FALSE	FALSE	swab
d985bcc1	Detected	16.1114765	209	female	38	some_con	no_dis	125k_150k	04/03/2020	Rnase P_Hs04930436_g1,Xeno_Ac00010014_a1	FALSE	FALSE	FALSE	FALSE	FALSE	FALSE	FALSE	FALSE	FALSE	FALSE	FALSE	FALSE	FALSE	FALSE	FALSE	FALSE	swab
d9895a1a	Detected	15.2462235	152	female	33.83	v_con	mild_dis	100k_125k	03/13/2020	Xeno_Ac00010014_a1,Rnase P_Hs04930436_g1,RV_2of2,RSVA,RV_1of2	FALSE	FALSE	FALSE	FALSE	FALSE	FALSE	FALSE	FALSE	FALSE	TRUE	TRUE	FALSE	FALSE	FALSE	FALSE	FALSE	swab
d98b90fa	Detected	17.455455	263	female	58	v_con	mild_dis	125k_150k	04/16/2020	Rnase P_Hs04930436_g1,Xeno_Ac00010014_a1	FALSE	FALSE	FALSE	FALSE	FALSE	FALSE	FALSE	FALSE	FALSE	FALSE	FALSE	FALSE	FALSE	FALSE	FALSE	FALSE	swab
d99ce20d	Detected	17.1344775	137	NA	NA	NA	NA	NA	03/04/2020	Rnase P_Hs04930436_g1,Xeno_Ac00010014_a1	FALSE	FALSE	FALSE	FALSE	FALSE	FALSE	FALSE	FALSE	FALSE	FALSE	FALSE	FALSE	FALSE	FALSE	FALSE	FALSE	swab
d9a8dfd2	Detected	12.848946	293	male	71	v_con	mild_dis	more_150k	04/23/2020	Rnase P_Hs04930436_g1,Xeno_Ac00010014_a1	FALSE	FALSE	FALSE	FALSE	FALSE	FALSE	FALSE	FALSE	FALSE	FALSE	FALSE	FALSE	FALSE	FALSE	FALSE	FALSE	swab
d9ac61ba	Detected	13.4939625	200	male	25	NA	NA	dont_say	03/31/2020	Xeno_Ac00010014_a1,Rnase P_Hs04930436_g1	FALSE	FALSE	FALSE	FALSE	FALSE	FALSE	FALSE	FALSE	FALSE	FALSE	FALSE	FALSE	FALSE	FALSE	FALSE	FALSE	swab
d9b4c875	Detected	14.3312355	228	female	64	v_con	mild_dis	dont_say	04/08/2020	Xeno_Ac00010014_a1,Rnase P_Hs04930436_g1	FALSE	FALSE	FALSE	FALSE	FALSE	FALSE	FALSE	FALSE	FALSE	FALSE	FALSE	FALSE	FALSE	FALSE	FALSE	FALSE	swab
d9b9d5dc	Detected	19.153265	060	female	23	NA	NA	25k_50k	01/06/2020	Flu_A_pan,Xeno_Ac00010014_a1,Rnase P_Hs04930436_g1,Flu_A_H1	FALSE	FALSE	FALSE	TRUE	FALSE	FALSE	FALSE	FALSE	FALSE	FALSE	FALSE	FALSE	FALSE	FALSE	FALSE	NA	swab
d9bef03a	Detected	14.7815455	050	female	37.75	NA	NA	100k_125k	12/30/2019	Rnase P_Hs04930436_g1,CoV_HKU1_CoV_NL63,Xeno_Ac00010014_a1,Rnase P_Hs04930436_g1,CoV_HKU1_CoV_NL63,Xeno_Ac00010014_a1	FALSE	FALSE	FALSE	FALSE	FALSE	FALSE	FALSE	FALSE	FALSE	FALSE	FALSE	TRUE	FALSE	FALSE	FALSE	NA	swab
d9c35f02	Detected	15.251021	255	female	36	some_con	mild_dis	75k_100k	04/15/2020	Rnase P_Hs04930436_g1,Xeno_Ac00010014_a1	FALSE	FALSE	FALSE	FALSE	FALSE	FALSE	FALSE	FALSE	FALSE	FALSE	FALSE	FALSE	FALSE	FALSE	FALSE	FALSE	swab
d9c3f189	Detected	16.3526185	117	female	62.08	NA	NA	25k_50k	02/20/2020	Rnase P_Hs04930436_g1,Xeno_Ac00010014_a1	FALSE	FALSE	FALSE	FALSE	FALSE	FALSE	FALSE	FALSE	FALSE	FALSE	FALSE	FALSE	FALSE	FALSE	FALSE	FALSE	swab
d9ca3f01	NA	NA	NA	female	42	v_con	mild_dis	75k_100k	NA	NA	NA	NA	NA	NA	NA	NA	NA	NA	NA	NA	NA	NA	NA	NA	NA	FALSE	swab
d9cc00d7	Detected	16.989932	153	female	47.33	v_con	mild_dis	more_150k	03/12/2020	Xeno_Ac00010014_a1,Rnase P_Hs04930436_g1	FALSE	FALSE	FALSE	FALSE	FALSE	FALSE	FALSE	FALSE	FALSE	FALSE	FALSE	FALSE	FALSE	FALSE	FALSE	FALSE	swab
d9d25387	NA	NA	NA	male	42	v_con	mild_dis	less_25k	NA	NA	NA	NA	NA	NA	NA	NA	NA	NA	NA	NA	NA	NA	NA	NA	NA	FALSE	swab
d9d3e106	NA	NA	NA	female	34	v_con	mild_dis	more_150k	NA	NA	NA	NA	NA	NA	NA	NA	NA	NA	NA	NA	NA	NA	NA	NA	NA	FALSE	swab
d9dca8df	NA	NA	NA	female	72	NA	NA	less_25k	NA	NA	NA	NA	NA	NA	NA	NA	NA	NA	NA	NA	NA	NA	NA	NA	NA	TRUE	swab
d9e0d4e3	Detected	19.5303705	148	female	37.33	some_con	mild_dis	more_150k	03/06/2020	Xeno_Ac00010014_a1,Rnase P_Hs04930436_g1,Flu_B_pan	FALSE	FALSE	FALSE	FALSE	TRUE	FALSE	FALSE	FALSE	FALSE	FALSE	FALSE	FALSE	FALSE	FALSE	FALSE	FALSE	swab
d9e3d593	Detected	20.638497	150	NA	NA	NA	NA	NA	03/10/2020	Rnase P_Hs04930436_g1,Xeno_Ac00010014_a1	FALSE	FALSE	FALSE	FALSE	FALSE	FALSE	FALSE	FALSE	FALSE	FALSE	FALSE	FALSE	FALSE	FALSE	FALSE	FALSE	handle
d9e56d41	Detected	20.502115	030	male	20.75	NA	NA	25k_50k	12/11/2019	Xeno_Ac00010014_a1,Rnase P_Hs04930436_g1	FALSE	FALSE	FALSE	FALSE	FALSE	FALSE	FALSE	FALSE	FALSE	FALSE	FALSE	FALSE	FALSE	FALSE	FALSE	NA	swab
d9e6ea52	NA	NA	NA	female	24	v_con	mild_dis	25k_50k	NA	NA	NA	NA	NA	NA	NA	NA	NA	NA	NA	NA	NA	NA	NA	NA	NA	FALSE	swab
d9e7693c	Detected	12.923654	320	male	34	v_con	mild_dis	more_150k	04/29/2020	Rnase P_Hs04930436_g1,Xeno_Ac00010014_a1	FALSE	FALSE	FALSE	FALSE	FALSE	FALSE	FALSE	FALSE	FALSE	FALSE	FALSE	FALSE	FALSE	FALSE	FALSE	FALSE	swab
d9e7fcc4	Detected	15.0682055	167	NA	NA	NA	NA	NA	03/17/2020	Xeno_Ac00010014_a1,Rnase P_Hs04930436_g1	FALSE	FALSE	FALSE	FALSE	FALSE	FALSE	FALSE	FALSE	FALSE	FALSE	FALSE	FALSE	FALSE	FALSE	FALSE	FALSE	swab
d9f4eb28	Detected	17.1520275	176	male	42.5	v_con	mild_dis	more_150k	03/12/2020	Xeno_Ac00010014_a1,Rnase P_Hs04930436_g1	FALSE	FALSE	FALSE	FALSE	FALSE	FALSE	FALSE	FALSE	FALSE	FALSE	FALSE	FALSE	FALSE	FALSE	FALSE	FALSE	swab
d9f72af2	NA	NA	NA	male	56	v_con	strong_dis	more_150k	NA	NA	NA	NA	NA	NA	NA	NA	NA	NA	NA	NA	NA	NA	NA	NA	NA	FALSE	swab
d9f79032	Detected	13.21444675	220	female	54	some_con	mild_dis	25k_50k	04/07/2020	Xeno_Ac00010014_a1,Rnase P_Hs04930436_g1	FALSE	FALSE	FALSE	FALSE	FALSE	FALSE	FALSE	FALSE	FALSE	FALSE	FALSE	FALSE	FALSE	FALSE	FALSE	FALSE	swab
d9f9feff	NA	NA	NA	female	43	v_con	mild_dis	100k_125k	NA	NA	NA	NA	NA	NA	NA	NA	NA	NA	NA	NA	NA	NA	NA	NA	NA	FALSE	swab
d9fbd7a6	Detected	10.92192	272	female	64	v_con	no_dis	125k_150k	04/18/2020	Rnase P_Hs04930436_g1,Xeno_Ac00010014_a1	FALSE	FALSE	FALSE	FALSE	FALSE	FALSE	FALSE	FALSE	FALSE	FALSE	FALSE	FALSE	FALSE	FALSE	FALSE	FALSE	swab
d9fd2399	Detected	16.9738275	139	female	22.75	some_con	mild_dis	25k_50k	03/04/2020	Rnase P_Hs04930436_g1,AdV_2of2,Xeno_Ac00010014_a1	TRUE	FALSE	FALSE	FALSE	FALSE	FALSE	FALSE	FALSE	FALSE	FALSE	FALSE	FALSE	FALSE	FALSE	FALSE	FALSE	swab
da03bc9f	NA	NA	NA	male	59	NA	NA	125k_150k	NA	NA	NA	NA	NA	NA	NA	NA	NA	NA	NA	NA	NA	NA	NA	NA	NA	FALSE	swab
da04be32	NA	NA	NA	female	58	some_con	mild_dis	dont_say	NA	NA	NA	NA	NA	NA	NA	NA	NA	NA	NA	NA	NA	NA	NA	NA	NA	FALSE	swab
da07053f	Detected	17.359576	243	male	37	not_con	strong_dis	more_150k	04/11/2020	Xeno_Ac00010014_a1,Rnase P_Hs04930436_g1	FALSE	FALSE	FALSE	FALSE	FALSE	FALSE	FALSE	FALSE	FALSE	FALSE	FALSE	FALSE	FALSE	FALSE	FALSE	FALSE	swab
da08f1a0	Detected	17.0759525	288	female	22	some_con	mild_dis	50k_75k	04/22/2020	Xeno_Ac00010014_a1,Rnase P_Hs04930436_g1	FALSE	FALSE	FALSE	FALSE	FALSE	FALSE	FALSE	FALSE	FALSE	FALSE	FALSE	FALSE	FALSE	FALSE	FALSE	FALSE	swab
da0c3def	Detected	18.4090565	192	female	61	v_con	mild_dis	more_150k	03/30/2020	Xeno_Ac00010014_a1,Rnase P_Hs04930436_g1	FALSE	FALSE	FALSE	FALSE	FALSE	FALSE	FALSE	FALSE	FALSE	FALSE	FALSE	FALSE	FALSE	FALSE	FALSE	FALSE	swab
da0ef84d	NA	NA	NA	female	26	NA	NA	100k_125k	NA	NA	NA	NA	NA	NA	NA	NA	NA	NA	NA	NA	NA	NA	NA	NA	NA	FALSE	swab
da15278f	Detected	17.260273	277	female	19	v_con	mild_dis	125k_150k	04/19/2020	Rnase P_Hs04930436_g1,Xeno_Ac00010014_a1	FALSE	FALSE	FALSE	FALSE	FALSE	FALSE	FALSE	FALSE	FALSE	FALSE	FALSE	FALSE	FALSE	FALSE	FALSE	FALSE	swab
da195a4d	Detected	17.6836555	228	female	36	v_con	mild_dis	75k_100k	04/08/2020	Xeno_Ac00010014_a1,Rnase P_Hs04930436_g1	FALSE	FALSE	FALSE	FALSE	FALSE	FALSE	FALSE	FALSE	FALSE	FALSE	FALSE	FALSE	FALSE	FALSE	FALSE	FALSE	swab
da238962	Detected	17.9360625	168	female	57.83	v_con	mild_dis	100k_125k	03/17/2020	AdV_2of2,Rnase P_Hs04930436_g1,Xeno_Ac00010014_a1	TRUE	FALSE	FALSE	FALSE	FALSE	FALSE	FALSE	FALSE	FALSE	FALSE	FALSE	FALSE	FALSE	FALSE	FALSE	FALSE	swab
da2776ed	Detected	15.56752725	210	male	31	v_con	mild_dis	50k_75k	04/03/2020	Rnase P_Hs04930436_g1,Xeno_Ac00010014_a1	FALSE	FALSE	FALSE	FALSE	FALSE	FALSE	FALSE	FALSE	FALSE	FALSE	FALSE	FALSE	FALSE	FALSE	FALSE	FALSE	swab
da28d020	Detected	14.0449405	196	female	62	some_con	mild_dis	more_150k	03/30/2020	Xeno_Ac00010014_a1,Rnase P_Hs04930436_g1	FALSE	FALSE	FALSE	FALSE	FALSE	FALSE	FALSE	FALSE	FALSE	FALSE	FALSE	FALSE	FALSE	FALSE	FALSE	TRUE	swab
da2d0eb9	Detected	16.780581	256	female	36	v_con	no_dis	more_150k	04/15/2020	Rnase P_Hs04930436_g1,Rnase P_Hs04930436_g1,Xeno_Ac00010014_a1,Xeno_Ac00010014_a1	FALSE	FALSE	FALSE	FALSE	FALSE	FALSE	FALSE	FALSE	FALSE	FALSE	FALSE	FALSE	FALSE	FALSE	FALSE	FALSE	swab
da3bea83	Detected	16.5862235	320	male	30	v_con	mild_dis	more_150k	04/29/2020	Xeno_Ac00010014_a1,Rnase P_Hs04930436_g1	FALSE	FALSE	FALSE	FALSE	FALSE	FALSE	FALSE	FALSE	FALSE	FALSE	FALSE	FALSE	FALSE	FALSE	FALSE	FALSE	swab
da3c56e0	Detected	18.180343	263	female	53	v_con	mild_dis	more_150k	04/16/2020	Xeno_Ac00010014_a1,Rnase P_Hs04930436_g1	FALSE	FALSE	FALSE	FALSE	FALSE	FALSE	FALSE	FALSE	FALSE	FALSE	FALSE	FALSE	FALSE	FALSE	FALSE	FALSE	swab
da3d1944	Detected	15.928331	213	female	45	v_con	mild_dis	dont_say	04/05/2020	Xeno_Ac00010014_a1,Rnase P_Hs04930436_g1	FALSE	FALSE	FALSE	FALSE	FALSE	FALSE	FALSE	FALSE	FALSE	FALSE	FALSE	FALSE	FALSE	FALSE	FALSE	FALSE	swab
da4e937d	Detected	17.1951125	153	NA	NA	NA	NA	NA	03/12/2020	Rnase P_Hs04930436_g1,Xeno_Ac00010014_a1	FALSE	FALSE	FALSE	FALSE	FALSE	FALSE	FALSE	FALSE	FALSE	FALSE	FALSE	FALSE	FALSE	FALSE	FALSE	FALSE	swab
da55e214	Detected	13.03081775	030	male	0	NA	NA	more_150k	12/11/2019	Xeno_Ac00010014_a1,Rnase P_Hs04930436_g1	FALSE	FALSE	FALSE	FALSE	FALSE	FALSE	FALSE	FALSE	FALSE	FALSE	FALSE	FALSE	FALSE	FALSE	FALSE	NA	swab
da638c4f	Detected	17.5751325	145	female	50.08	some_con	mild_dis	more_150k	03/06/2020	Rnase P_Hs04930436_g1,Xeno_Ac00010014_a1,Flu_A_pan,Flu_A_H1	FALSE	FALSE	FALSE	TRUE	FALSE	FALSE	FALSE	FALSE	FALSE	FALSE	FALSE	FALSE	FALSE	FALSE	FALSE	FALSE	swab
da69c6c9	NA	NA	NA	female	67	v_con	mild_dis	25k_50k	NA	NA	NA	NA	NA	NA	NA	NA	NA	NA	NA	NA	NA	NA	NA	NA	NA	FALSE	swab
da6a0750	Detected	15.7646075	149	male	0.58	v_con	mild_dis	more_150k	03/10/2020	Xeno_Ac00010014_a1,Rnase P_Hs04930436_g1,S.pneumoniae	FALSE	FALSE	FALSE	FALSE	FALSE	FALSE	FALSE	FALSE	FALSE	FALSE	FALSE	FALSE	TRUE	FALSE	FALSE	FALSE	swab
da6ee7af	Detected	13.3775545	075	NA	NA	NA	NA	NA	01/15/2020	Rnase P_Hs04930436_g1,Flu_A_pan,Xeno_Ac00010014_a1,Flu_A_H1	FALSE	FALSE	FALSE	TRUE	FALSE	FALSE	FALSE	FALSE	FALSE	FALSE	FALSE	FALSE	FALSE	FALSE	FALSE	FALSE	swab
da71f475	Detected	14.5528325	253	male	53	NA	NA	dont_say	04/14/2020	Rnase P_Hs04930436_g1,Xeno_Ac00010014_a1	FALSE	FALSE	FALSE	FALSE	FALSE	FALSE	FALSE	FALSE	FALSE	FALSE	FALSE	FALSE	FALSE	FALSE	FALSE	FALSE	swab
da750d8c	Detected	20.587756	119	female	41.33	NA	NA	75k_100k	02/13/2020	Rnase P_Hs04930436_g1,Xeno_Ac00010014_a1,Flu_A_H1	FALSE	FALSE	FALSE	TRUE	FALSE	FALSE	FALSE	FALSE	FALSE	FALSE	FALSE	FALSE	FALSE	FALSE	FALSE	FALSE	swab
da7d3a48	Detected	17.5079565	211	female	67	some_con	no_dis	75k_100k	04/03/2020	Rnase P_Hs04930436_g1,Xeno_Ac00010014_a1	FALSE	FALSE	FALSE	FALSE	FALSE	FALSE	FALSE	FALSE	FALSE	FALSE	FALSE	FALSE	FALSE	FALSE	FALSE	FALSE	swab
da7ffd7b	NA	NA	NA	male	43	NA	NA	125k_150k	NA	NA	NA	NA	NA	NA	NA	NA	NA	NA	NA	NA	NA	NA	NA	NA	NA	FALSE	swab
da8991ea	Detected	18.6681055	251	female	56	some_con	mild_dis	dont_say	04/14/2020	Rnase P_Hs04930436_g1,Xeno_Ac00010014_a1	FALSE	FALSE	FALSE	FALSE	FALSE	FALSE	FALSE	FALSE	FALSE	FALSE	FALSE	FALSE	FALSE	FALSE	FALSE	FALSE	swab
da8bcf2d	NA	NA	NA	female	37	some_con	mild_dis	more_150k	NA	NA	NA	NA	NA	NA	NA	NA	NA	NA	NA	NA	NA	NA	NA	NA	NA	FALSE	swab
da8f72ee	Detected	13.77672075	223	female	54	v_con	mild_dis	50k_75k	04/07/2020	Rnase P_Hs04930436_g1,Xeno_Ac00010014_a1	FALSE	FALSE	FALSE	FALSE	FALSE	FALSE	FALSE	FALSE	FALSE	FALSE	FALSE	FALSE	FALSE	FALSE	FALSE	FALSE	swab
da9215a2	Detected	13.738226	197	female	37	v_con	strong_dis	50k_75k	03/30/2020	Xeno_Ac00010014_a1,Rnase P_Hs04930436_g1	FALSE	FALSE	FALSE	FALSE	FALSE	FALSE	FALSE	FALSE	FALSE	FALSE	FALSE	FALSE	FALSE	FALSE	FALSE	FALSE	swab
da9bef33	NA	NA	NA	female	44	some_con	mild_dis	more_150k	NA	NA	NA	NA	NA	NA	NA	NA	NA	NA	NA	NA	NA	NA	NA	NA	NA	TRUE	swab
daa0c917	Detected	16.141363	277	male	73	v_con	mild_dis	50k_75k	04/19/2020	Rnase P_Hs04930436_g1,Xeno_Ac00010014_a1	FALSE	FALSE	FALSE	FALSE	FALSE	FALSE	FALSE	FALSE	FALSE	FALSE	FALSE	FALSE	FALSE	FALSE	FALSE	FALSE	swab
daa10f21	Detected	13.823909	293	female	55	v_con	no_dis	dont_say	04/23/2020	Xeno_Ac00010014_a1,Rnase P_Hs04930436_g1	FALSE	FALSE	FALSE	FALSE	FALSE	FALSE	FALSE	FALSE	FALSE	FALSE	FALSE	FALSE	FALSE	FALSE	FALSE	FALSE	swab
daa2a8a5	NA	NA	NA	female	49	v_con	mild_dis	more_150k	NA	NA	NA	NA	NA	NA	NA	NA	NA	NA	NA	NA	NA	NA	NA	NA	NA	FALSE	swab
daa5f7af	NA	NA	NA	female	45	some_con	no_dis	100k_125k	NA	NA	NA	NA	NA	NA	NA	NA	NA	NA	NA	NA	NA	NA	NA	NA	NA	FALSE	swab
daa782e6	Detected	18.633818	102	male	36.08	NA	NA	more_150k	02/04/2020	Xeno_Ac00010014_a1,Rnase P_Hs04930436_g1	FALSE	FALSE	FALSE	FALSE	FALSE	FALSE	FALSE	FALSE	FALSE	FALSE	FALSE	FALSE	FALSE	FALSE	FALSE	FALSE	swab
daa7c3c3	Detected	14.027212	245	female	13	v_con	mild_dis	dont_say	04/13/2020	Rnase P_Hs04930436_g1,Xeno_Ac00010014_a1	FALSE	FALSE	FALSE	FALSE	FALSE	FALSE	FALSE	FALSE	FALSE	FALSE	FALSE	FALSE	FALSE	FALSE	FALSE	FALSE	swab
daaa1ab1	Detected	12.653127	293	female	37	some_con	mild_dis	75k_100k	04/23/2020	Rnase P_Hs04930436_g1,Xeno_Ac00010014_a1	FALSE	FALSE	FALSE	FALSE	FALSE	FALSE	FALSE	FALSE	FALSE	FALSE	FALSE	FALSE	FALSE	FALSE	FALSE	FALSE	swab
daabd9c4	NA	NA	NA	female	30	some_con	mild_dis	25k_50k	NA	NA	NA	NA	NA	NA	NA	NA	NA	NA	NA	NA	NA	NA	NA	NA	NA	FALSE	swab
dab2d4c1	Detected	15.202798	272	male	37	some_con	no_dis	dont_say	04/18/2020	Rnase P_Hs04930436_g1,Xeno_Ac00010014_a1	FALSE	FALSE	FALSE	FALSE	FALSE	FALSE	FALSE	FALSE	FALSE	FALSE	FALSE	FALSE	FALSE	FALSE	FALSE	FALSE	swab
dab2db4a	NA	NA	NA	female	30	v_con	mild_dis	more_150k	NA	NA	NA	NA	NA	NA	NA	NA	NA	NA	NA	NA	NA	NA	NA	NA	NA	FALSE	swab
dab38608	NA	NA	NA	female	30	some_con	strong_dis	less_25k	NA	NA	NA	NA	NA	NA	NA	NA	NA	NA	NA	NA	NA	NA	NA	NA	NA	TRUE	swab
dab50fb0	NA	NA	NA	female	32	v_con	mild_dis	50k_75k	NA	NA	NA	NA	NA	NA	NA	NA	NA	NA	NA	NA	NA	NA	NA	NA	NA	FALSE	swab
dab53fa8	Detected	11.38037675	215	female	46	some_con	mild_dis	100k_125k	04/06/2020	Xeno_Ac00010014_a1,Rnase P_Hs04930436_g1	FALSE	FALSE	FALSE	FALSE	FALSE	FALSE	FALSE	FALSE	FALSE	FALSE	FALSE	FALSE	FALSE	FALSE	FALSE	FALSE	swab
dabd429d	Detected	9.6738425	246	female	61	NA	NA	more_150k	04/13/2020	Xeno_Ac00010014_a1,Rnase P_Hs04930436_g1	FALSE	FALSE	FALSE	FALSE	FALSE	FALSE	FALSE	FALSE	FALSE	FALSE	FALSE	FALSE	FALSE	FALSE	FALSE	FALSE	swab
dac28f41	Detected	12.8168215	242	male	31	NA	NA	more_150k	04/11/2020	Xeno_Ac00010014_a1,Rnase P_Hs04930436_g1	FALSE	FALSE	FALSE	FALSE	FALSE	FALSE	FALSE	FALSE	FALSE	FALSE	FALSE	FALSE	FALSE	FALSE	FALSE	FALSE	swab
dacbf428	Detected	12.5520975	249	male	38	v_con	mild_dis	more_150k	04/13/2020	Xeno_Ac00010014_a1,Rnase P_Hs04930436_g1	FALSE	FALSE	FALSE	FALSE	FALSE	FALSE	FALSE	FALSE	FALSE	FALSE	FALSE	FALSE	FALSE	FALSE	FALSE	FALSE	swab
dad1c31b	Detected	16.3877075	127	female	73.67	v_con	mild_dis	dont_say	02/27/2020	Rnase P_Hs04930436_g1,Xeno_Ac00010014_a1,Flu_A_H1,Flu_A_pan	FALSE	FALSE	FALSE	TRUE	FALSE	FALSE	FALSE	FALSE	FALSE	FALSE	FALSE	FALSE	FALSE	FALSE	FALSE	FALSE	swab
dad4d884	Detected	17.706903	129	female	28.92	some_con	mild_dis	75k_100k	02/28/2020	Rnase P_Hs04930436_g1,Flu_A_pan,Xeno_Ac00010014_a1,Flu_A_H1	FALSE	FALSE	FALSE	TRUE	FALSE	FALSE	FALSE	FALSE	FALSE	FALSE	FALSE	FALSE	FALSE	FALSE	FALSE	FALSE	swab
dad9687b	Detected	15.72228	289	female	20	some_con	mild_dis	25k_50k	04/22/2020	Rnase P_Hs04930436_g1,Xeno_Ac00010014_a1	FALSE	FALSE	FALSE	FALSE	FALSE	FALSE	FALSE	FALSE	FALSE	FALSE	FALSE	FALSE	FALSE	FALSE	FALSE	FALSE	swab
dadd8d4d	Detected	17.82864	284	female	39	v_con	no_dis	more_150k	04/21/2020	Rnase P_Hs04930436_g1,Xeno_Ac00010014_a1	FALSE	FALSE	FALSE	FALSE	FALSE	FALSE	FALSE	FALSE	FALSE	FALSE	FALSE	FALSE	FALSE	FALSE	FALSE	FALSE	swab
dade14fa	Detected	14.21771	289	male	49	v_con	mild_dis	dont_say	04/22/2020	Rnase P_Hs04930436_g1,Xeno_Ac00010014_a1	FALSE	FALSE	FALSE	FALSE	FALSE	FALSE	FALSE	FALSE	FALSE	FALSE	FALSE	FALSE	FALSE	FALSE	FALSE	FALSE	swab
dae34db1	Detected	15.573175	236	male	50	v_con	mild_dis	more_150k	04/10/2020	Rnase P_Hs04930436_g1,Xeno_Ac00010014_a1	FALSE	FALSE	FALSE	FALSE	FALSE	FALSE	FALSE	FALSE	FALSE	FALSE	FALSE	FALSE	FALSE	FALSE	FALSE	FALSE	swab
daeaabc7	Detected	13.6551805	233	female	37	some_con	mild_dis	more_150k	04/09/2020	Rnase P_Hs04930436_g1,Xeno_Ac00010014_a1	FALSE	FALSE	FALSE	FALSE	FALSE	FALSE	FALSE	FALSE	FALSE	FALSE	FALSE	FALSE	FALSE	FALSE	FALSE	FALSE	swab
daed0ef6	Detected	14.4860415	195	female	52	v_con	mild_dis	more_150k	03/30/2020	Rnase P_Hs04930436_g1,Xeno_Ac00010014_a1	FALSE	FALSE	FALSE	FALSE	FALSE	FALSE	FALSE	FALSE	FALSE	FALSE	FALSE	FALSE	FALSE	FALSE	FALSE	FALSE	swab
daee195a	Detected	17.835067	243	male	64	v_con	no_dis	50k_75k	04/11/2020	Rnase P_Hs04930436_g1,Xeno_Ac00010014_a1	FALSE	FALSE	FALSE	FALSE	FALSE	FALSE	FALSE	FALSE	FALSE	FALSE	FALSE	FALSE	FALSE	FALSE	FALSE	FALSE	swab
daeeb1c1	Detected	17.7472765	036	female	25.67	NA	NA	25k_50k	12/17/2019	Xeno_Ac00010014_a1,CoV_229E_CoV_OC43,Rnase P_Hs04930436_g1	FALSE	FALSE	FALSE	FALSE	FALSE	FALSE	FALSE	FALSE	FALSE	FALSE	FALSE	TRUE	FALSE	FALSE	FALSE	NA	swab
daf0ad96	Detected	16.150606	226	male	37	some_con	mild_dis	100k_125k	04/08/2020	Xeno_Ac00010014_a1,Rnase P_Hs04930436_g1	FALSE	FALSE	FALSE	FALSE	FALSE	FALSE	FALSE	FALSE	FALSE	FALSE	FALSE	FALSE	FALSE	FALSE	FALSE	FALSE	swab
daf2a166	Detected	14.97415875	224	female	56	v_con	mild_dis	50k_75k	04/07/2020	Xeno_Ac00010014_a1,Rnase P_Hs04930436_g1	FALSE	FALSE	FALSE	FALSE	FALSE	FALSE	FALSE	FALSE	FALSE	FALSE	FALSE	FALSE	FALSE	FALSE	FALSE	FALSE	swab
daf64f1d	Detected	17.229945	180	male	26	some_con	mild_dis	25k_50k	03/25/2020	Xeno_Ac00010014_a1,Rnase P_Hs04930436_g1	FALSE	FALSE	FALSE	FALSE	FALSE	FALSE	FALSE	FALSE	FALSE	FALSE	FALSE	FALSE	FALSE	FALSE	FALSE	FALSE	swab
daf9098e	Detected	17.0657625	209	female	40	v_con	mild_dis	more_150k	04/03/2020	Rnase P_Hs04930436_g1,Xeno_Ac00010014_a1	FALSE	FALSE	FALSE	FALSE	FALSE	FALSE	FALSE	FALSE	FALSE	FALSE	FALSE	FALSE	FALSE	FALSE	FALSE	FALSE	swab
daf9acf9	Detected	14.76734025	266	female	73	v_con	mild_dis	dont_say	04/17/2020	Rnase P_Hs04930436_g1,Xeno_Ac00010014_a1	FALSE	FALSE	FALSE	FALSE	FALSE	FALSE	FALSE	FALSE	FALSE	FALSE	FALSE	FALSE	FALSE	FALSE	FALSE	FALSE	swab
db082e93	Detected	11.312959	101	male	3.83	NA	NA	more_150k	02/04/2020	EV_pan,S.pneumoniae,EV_D68,Xeno_Ac00010014_a1,Rnase P_Hs04930436_g1	FALSE	FALSE	TRUE	FALSE	FALSE	FALSE	FALSE	FALSE	FALSE	FALSE	FALSE	FALSE	TRUE	FALSE	FALSE	FALSE	swab
db084ab5	NA	NA	NA	female	29	v_con	mild_dis	more_150k	NA	NA	NA	NA	NA	NA	NA	NA	NA	NA	NA	NA	NA	NA	NA	NA	NA	FALSE	swab
db099d5a	Detected	16.8103085	241	female	55	v_con	mild_dis	125k_150k	04/11/2020	Xeno_Ac00010014_a1,Rnase P_Hs04930436_g1	FALSE	FALSE	FALSE	FALSE	FALSE	FALSE	FALSE	FALSE	FALSE	FALSE	FALSE	FALSE	FALSE	FALSE	FALSE	FALSE	swab
db0b0bb8	Detected	15.7915265	154	male	24.92	some_con	mild_dis	125k_150k	03/12/2020	Rnase P_Hs04930436_g1,Xeno_Ac00010014_a1	FALSE	FALSE	FALSE	FALSE	FALSE	FALSE	FALSE	FALSE	FALSE	FALSE	FALSE	FALSE	FALSE	FALSE	FALSE	FALSE	swab
db0d2d66	NA	NA	NA	male	37	v_con	mild_dis	100k_125k	NA	NA	NA	NA	NA	NA	NA	NA	NA	NA	NA	NA	NA	NA	NA	NA	NA	FALSE	swab
db12a9f9	Detected	14.746199	113	male	48.08	NA	NA	more_150k	02/18/2020	Rnase P_Hs04930436_g1,Xeno_Ac00010014_a1	FALSE	FALSE	FALSE	FALSE	FALSE	FALSE	FALSE	FALSE	FALSE	FALSE	FALSE	FALSE	FALSE	FALSE	FALSE	FALSE	swab
db1875db	Detected	17.191635	038	female	26.67	NA	NA	less_25k	12/18/2019	Xeno_Ac00010014_a1,Rnase P_Hs04930436_g1,hMPV	FALSE	FALSE	FALSE	FALSE	FALSE	FALSE	TRUE	FALSE	FALSE	FALSE	FALSE	FALSE	FALSE	FALSE	FALSE	NA	swab
db191a51	Detected	14.7093705	218	female	62	v_con	no_dis	100k_125k	04/06/2020	Rnase P_Hs04930436_g1,Xeno_Ac00010014_a1	FALSE	FALSE	FALSE	FALSE	FALSE	FALSE	FALSE	FALSE	FALSE	FALSE	FALSE	FALSE	FALSE	FALSE	FALSE	FALSE	swab
db2196f2	Detected	16.8301575	112	female	26	NA	NA	75k_100k	02/14/2020	Xeno_Ac00010014_a1,Rnase P_Hs04930436_g1	FALSE	FALSE	FALSE	FALSE	FALSE	FALSE	FALSE	FALSE	FALSE	FALSE	FALSE	FALSE	FALSE	FALSE	FALSE	FALSE	swab
db28ec5d	Detected	14.8108595	221	female	56	v_con	mild_dis	more_150k	04/07/2020	Xeno_Ac00010014_a1,S.pneumoniae,Rnase P_Hs04930436_g1	FALSE	FALSE	FALSE	FALSE	FALSE	FALSE	FALSE	FALSE	FALSE	FALSE	FALSE	FALSE	TRUE	FALSE	FALSE	FALSE	swab
db33df9a	Detected	13.6554635	213	female	9	NA	NA	more_150k	04/05/2020	Rnase P_Hs04930436_g1,Xeno_Ac00010014_a1	FALSE	FALSE	FALSE	FALSE	FALSE	FALSE	FALSE	FALSE	FALSE	FALSE	FALSE	FALSE	FALSE	FALSE	FALSE	FALSE	swab
db37ac2a	NA	NA	NA	male	42	v_con	no_dis	more_150k	NA	NA	NA	NA	NA	NA	NA	NA	NA	NA	NA	NA	NA	NA	NA	NA	NA	FALSE	swab
db3e3eb9	Detected	18.526105	096	male	47.83	NA	NA	100k_125k	01/30/2020	Flu_A_pan,Rnase P_Hs04930436_g1,Flu_A_H1,Xeno_Ac00010014_a1	FALSE	FALSE	FALSE	TRUE	FALSE	FALSE	FALSE	FALSE	FALSE	FALSE	FALSE	FALSE	FALSE	FALSE	FALSE	FALSE	swab
db41e4c9	NA	NA	NA	female	8	some_con	mild_dis	dont_say	NA	NA	NA	NA	NA	NA	NA	NA	NA	NA	NA	NA	NA	NA	NA	NA	NA	FALSE	swab
db420416	Detected	20.381744	213	male	31	some_con	strong_dis	more_150k	04/05/2020	Rnase P_Hs04930436_g1,Xeno_Ac00010014_a1	FALSE	FALSE	FALSE	FALSE	FALSE	FALSE	FALSE	FALSE	FALSE	FALSE	FALSE	FALSE	FALSE	FALSE	FALSE	FALSE	swab
db463569	NA	NA	NA	male	51	v_con	no_dis	100k_125k	NA	NA	NA	NA	NA	NA	NA	NA	NA	NA	NA	NA	NA	NA	NA	NA	NA	FALSE	swab
db4d9dfe	Detected	15.58815	290	female	46	some_con	mild_dis	125k_150k	04/22/2020	Rnase P_Hs04930436_g1,Xeno_Ac00010014_a1	FALSE	FALSE	FALSE	FALSE	FALSE	FALSE	FALSE	FALSE	FALSE	FALSE	FALSE	FALSE	FALSE	FALSE	FALSE	FALSE	swab
db4f1b5e	Detected	18.435113	150	male	22.42	v_con	mild_dis	more_150k	03/11/2020	Xeno_Ac00010014_a1,Rnase P_Hs04930436_g1	FALSE	FALSE	FALSE	FALSE	FALSE	FALSE	FALSE	FALSE	FALSE	FALSE	FALSE	FALSE	FALSE	FALSE	FALSE	FALSE	swab
db5b8ab1	NA	NA	NA	female	46	v_con	no_dis	25k_50k	NA	NA	NA	NA	NA	NA	NA	NA	NA	NA	NA	NA	NA	NA	NA	NA	NA	FALSE	swab
db5c5f06	Detected	11.1090865	266	male	33	v_con	no_dis	dont_say	04/17/2020	Xeno_Ac00010014_a1,S.pneumoniae,Rnase P_Hs04930436_g1	FALSE	FALSE	FALSE	FALSE	FALSE	FALSE	FALSE	FALSE	FALSE	FALSE	FALSE	FALSE	TRUE	FALSE	FALSE	FALSE	swab
db5fdc4e	NA	NA	NA	male	55	v_con	no_dis	125k_150k	NA	NA	NA	NA	NA	NA	NA	NA	NA	NA	NA	NA	NA	NA	NA	NA	NA	FALSE	swab
db630d30	Detected	12.32566	180	female	59	NA	NA	dont_say	03/25/2020	Rnase P_Hs04930436_g1,Xeno_Ac00010014_a1	FALSE	FALSE	FALSE	FALSE	FALSE	FALSE	FALSE	FALSE	FALSE	FALSE	FALSE	FALSE	FALSE	FALSE	FALSE	FALSE	swab
db6591b8	Detected	14.5963095	287	male	52	v_con	no_dis	more_150k	04/22/2020	Xeno_Ac00010014_a1,Rnase P_Hs04930436_g1	FALSE	FALSE	FALSE	FALSE	FALSE	FALSE	FALSE	FALSE	FALSE	FALSE	FALSE	FALSE	FALSE	FALSE	FALSE	FALSE	swab
db67aab6	NA	NA	NA	female	57	v_con	mild_dis	100k_125k	NA	NA	NA	NA	NA	NA	NA	NA	NA	NA	NA	NA	NA	NA	NA	NA	NA	FALSE	swab
db6c167a	Detected	12.4042675	223	female	56	v_con	mild_dis	more_150k	04/07/2020	Xeno_Ac00010014_a1,Rnase P_Hs04930436_g1	FALSE	FALSE	FALSE	FALSE	FALSE	FALSE	FALSE	FALSE	FALSE	FALSE	FALSE	FALSE	FALSE	FALSE	FALSE	FALSE	swab
db6e9b52	NA	NA	NA	male	69	NA	NA	dont_say	NA	NA	NA	NA	NA	NA	NA	NA	NA	NA	NA	NA	NA	NA	NA	NA	NA	FALSE	swab
db73c1be	NA	NA	NA	female	35	v_con	mild_dis	more_150k	NA	NA	NA	NA	NA	NA	NA	NA	NA	NA	NA	NA	NA	NA	NA	NA	NA	FALSE	swab
db774ec0	Detected	14.9360135	283	male	46	v_con	mild_dis	75k_100k	04/21/2020	Xeno_Ac00010014_a1,Rnase P_Hs04930436_g1	FALSE	FALSE	FALSE	FALSE	FALSE	FALSE	FALSE	FALSE	FALSE	FALSE	FALSE	FALSE	FALSE	FALSE	FALSE	FALSE	swab
db793789	NA	NA	NA	female	21	NA	NA	less_25k	NA	NA	NA	NA	NA	NA	NA	NA	NA	NA	NA	NA	NA	NA	NA	NA	NA	FALSE	swab
db7a21ff	Detected	15.381507	026	male	29	NA	NA	25k_50k	12/06/2019	Flu_A_pan,Rnase P_Hs04930436_g1,Flu_A_H1,Xeno_Ac00010014_a1	FALSE	FALSE	FALSE	TRUE	FALSE	FALSE	FALSE	FALSE	FALSE	FALSE	FALSE	FALSE	FALSE	FALSE	FALSE	NA	swab
db7c583d	Detected	13.443961	208	female	43	v_con	mild_dis	more_150k	04/03/2020	Rnase P_Hs04930436_g1,Xeno_Ac00010014_a1	FALSE	FALSE	FALSE	FALSE	FALSE	FALSE	FALSE	FALSE	FALSE	FALSE	FALSE	FALSE	FALSE	FALSE	FALSE	FALSE	swab
db7c9fb9	Detected	13.6939385	248	male	22	some_con	mild_dis	25k_50k	04/13/2020	Rnase P_Hs04930436_g1,Xeno_Ac00010014_a1	FALSE	FALSE	FALSE	FALSE	FALSE	FALSE	FALSE	FALSE	FALSE	FALSE	FALSE	FALSE	FALSE	FALSE	FALSE	FALSE	swab
db7fe2ca	Detected	16.8982875	210	male	56	v_con	mild_dis	100k_125k	04/03/2020	Xeno_Ac00010014_a1,Rnase P_Hs04930436_g1	FALSE	FALSE	FALSE	FALSE	FALSE	FALSE	FALSE	FALSE	FALSE	FALSE	FALSE	FALSE	FALSE	FALSE	FALSE	FALSE	swab
db81c5ce	Detected	15.367295500000001	260	female	53	NA	NA	25k_50k	04/16/2020	Rnase P_Hs04930436_g1,Xeno_Ac00010014_a1	FALSE	FALSE	FALSE	FALSE	FALSE	FALSE	FALSE	FALSE	FALSE	FALSE	FALSE	FALSE	FALSE	FALSE	FALSE	FALSE	swab
db82f3db	Detected	19.1111985	037	female	44.5	NA	NA	dont_say	12/18/2019	Xeno_Ac00010014_a1,Rnase P_Hs04930436_g1	FALSE	FALSE	FALSE	FALSE	FALSE	FALSE	FALSE	FALSE	FALSE	FALSE	FALSE	FALSE	FALSE	FALSE	FALSE	NA	swab
db83a2cc	Detected	20.839276	073	female	37.33	NA	NA	100k_125k	01/14/2020	Xeno_Ac00010014_a1,Rnase P_Hs04930436_g1,Xeno_Ac00010014_a1,Rnase P_Hs04930436_g1	FALSE	FALSE	FALSE	FALSE	FALSE	FALSE	FALSE	FALSE	FALSE	FALSE	FALSE	FALSE	FALSE	FALSE	FALSE	FALSE	swab
db8a0cae	Detected	15.7261245	284	female	40	v_con	mild_dis	125k_150k	04/21/2020	Xeno_Ac00010014_a1,Rnase P_Hs04930436_g1	FALSE	FALSE	FALSE	FALSE	FALSE	FALSE	FALSE	FALSE	FALSE	FALSE	FALSE	FALSE	FALSE	FALSE	FALSE	FALSE	swab
db955ef3	Detected	15.752459	252	female	38	some_con	no_dis	100k_125k	04/14/2020	Rnase P_Hs04930436_g1,Xeno_Ac00010014_a1	FALSE	FALSE	FALSE	FALSE	FALSE	FALSE	FALSE	FALSE	FALSE	FALSE	FALSE	FALSE	FALSE	FALSE	FALSE	FALSE	swab
db9577b9	Detected	16.8203435	279	female	32	v_con	mild_dis	125k_150k	04/20/2020	Rnase P_Hs04930436_g1	FALSE	FALSE	FALSE	FALSE	FALSE	FALSE	FALSE	FALSE	FALSE	FALSE	FALSE	FALSE	FALSE	FALSE	FALSE	FALSE	swab
db994adc	Detected	15.50199875	128	female	51	v_con	strong_dis	more_150k	02/27/2020	Xeno_Ac00010014_a1,Flu_A_pan,Flu_A_H1,Rnase P_Hs04930436_g1	FALSE	FALSE	FALSE	TRUE	FALSE	FALSE	FALSE	FALSE	FALSE	FALSE	FALSE	FALSE	FALSE	FALSE	FALSE	FALSE	swab
db9a94a4	NA	NA	NA	female	38	some_con	strong_dis	more_150k	NA	NA	NA	NA	NA	NA	NA	NA	NA	NA	NA	NA	NA	NA	NA	NA	NA	FALSE	swab
dba2e3eb	Detected	19.035405	226	male	23	v_con	mild_dis	more_150k	04/08/2020	Rnase P_Hs04930436_g1,Xeno_Ac00010014_a1	FALSE	FALSE	FALSE	FALSE	FALSE	FALSE	FALSE	FALSE	FALSE	FALSE	FALSE	FALSE	FALSE	FALSE	FALSE	FALSE	swab
dba404d6	NA	NA	NA	female	30	v_con	strong_dis	more_150k	NA	NA	NA	NA	NA	NA	NA	NA	NA	NA	NA	NA	NA	NA	NA	NA	NA	FALSE	swab
dba8dbe3	Detected	20.168773	150	NA	NA	NA	NA	NA	03/10/2020	Xeno_Ac00010014_a1,Rnase P_Hs04930436_g1	FALSE	FALSE	FALSE	FALSE	FALSE	FALSE	FALSE	FALSE	FALSE	FALSE	FALSE	FALSE	FALSE	FALSE	FALSE	FALSE	swab
dbad4327	Detected	18.359231	237	male	13	some_con	mild_dis	more_150k	04/10/2020	Xeno_Ac00010014_a1,Rnase P_Hs04930436_g1	FALSE	FALSE	FALSE	FALSE	FALSE	FALSE	FALSE	FALSE	FALSE	FALSE	FALSE	FALSE	FALSE	FALSE	FALSE	FALSE	swab
dbb0bdde	Detected	17.2641545	232	male	31	v_con	mild_dis	more_150k	04/09/2020	Xeno_Ac00010014_a1,Rnase P_Hs04930436_g1	FALSE	FALSE	FALSE	FALSE	FALSE	FALSE	FALSE	FALSE	FALSE	FALSE	FALSE	FALSE	FALSE	FALSE	FALSE	FALSE	swab
dbb1885e	Detected	18.194401	076	female	35.08	NA	NA	more_150k	01/16/2020	Xeno_Ac00010014_a1,Rnase P_Hs04930436_g1	FALSE	FALSE	FALSE	FALSE	FALSE	FALSE	FALSE	FALSE	FALSE	FALSE	FALSE	FALSE	FALSE	FALSE	FALSE	FALSE	swab
dbbfb4c6	Detected	14.9478245	265	female	38	some_con	no_dis	125k_150k	04/17/2020	Rnase P_Hs04930436_g1,Xeno_Ac00010014_a1	FALSE	FALSE	FALSE	FALSE	FALSE	FALSE	FALSE	FALSE	FALSE	FALSE	FALSE	FALSE	FALSE	FALSE	FALSE	FALSE	swab
dbc935b3	NA	NA	NA	female	49	v_con	mild_dis	more_150k	NA	NA	NA	NA	NA	NA	NA	NA	NA	NA	NA	NA	NA	NA	NA	NA	NA	FALSE	swab
dbcd77b6	Detected	16.8382465	149	female	53.08	v_con	no_dis	75k_100k	03/10/2020	Rnase P_Hs04930436_g1,Xeno_Ac00010014_a1	FALSE	FALSE	FALSE	FALSE	FALSE	FALSE	FALSE	FALSE	FALSE	FALSE	FALSE	FALSE	FALSE	FALSE	FALSE	FALSE	swab
dbcdcf33	Detected	16.913539	179	female	62	NA	NA	dont_say	03/24/2020	Rnase P_Hs04930436_g1,Xeno_Ac00010014_a1	FALSE	FALSE	FALSE	FALSE	FALSE	FALSE	FALSE	FALSE	FALSE	FALSE	FALSE	FALSE	FALSE	FALSE	FALSE	FALSE	swab
dbcdf466	NA	NA	NA	male	1	some_con	mild_dis	more_150k	NA	NA	NA	NA	NA	NA	NA	NA	NA	NA	NA	NA	NA	NA	NA	NA	NA	FALSE	swab
dbcf71c1	NA	NA	NA	male	21	NA	NA	dont_know	NA	NA	NA	NA	NA	NA	NA	NA	NA	NA	NA	NA	NA	NA	NA	NA	NA	FALSE	swab
dbde074e	Detected	16.7034515	181	male	50	v_con	mild_dis	more_150k	03/26/2020	RV_1of2,Xeno_Ac00010014_a1,Rnase P_Hs04930436_g1	FALSE	FALSE	FALSE	FALSE	FALSE	FALSE	FALSE	FALSE	FALSE	FALSE	TRUE	FALSE	FALSE	FALSE	FALSE	FALSE	swab
dbe1a387	NA	NA	NA	female	60	v_con	mild_dis	100k_125k	NA	NA	NA	NA	NA	NA	NA	NA	NA	NA	NA	NA	NA	NA	NA	NA	NA	FALSE	swab
dbe27002	NA	NA	NA	female	52	some_con	mild_dis	125k_150k	NA	NA	NA	NA	NA	NA	NA	NA	NA	NA	NA	NA	NA	NA	NA	NA	NA	FALSE	swab
dbe49299	NotDetected	NA	NA	female	52	some_con	mild_dis	25k_50k	NA	NA	NA	NA	NA	NA	NA	NA	NA	NA	NA	NA	NA	NA	NA	NA	NA	FALSE	swab
dbe4ab3b	Detected	11.7153265	256	female	68	v_con	no_dis	125k_150k	04/15/2020	Xeno_Ac00010014_a1,Rnase P_Hs04930436_g1,Xeno_Ac00010014_a1,Rnase P_Hs04930436_g1	FALSE	FALSE	FALSE	FALSE	FALSE	FALSE	FALSE	FALSE	FALSE	FALSE	FALSE	FALSE	FALSE	FALSE	FALSE	FALSE	swab
dbe8dd65	NA	NA	NA	female	45	some_con	mild_dis	more_150k	NA	NA	NA	NA	NA	NA	NA	NA	NA	NA	NA	NA	NA	NA	NA	NA	NA	FALSE	swab
dbeb51e2	Detected	15.33746975	234	male	28	NA	NA	125k_150k	04/09/2020	Rnase P_Hs04930436_g1,Xeno_Ac00010014_a1,Xeno_Ac00010014_a1,Rnase P_Hs04930436_g1	FALSE	FALSE	FALSE	FALSE	FALSE	FALSE	FALSE	FALSE	FALSE	FALSE	FALSE	FALSE	FALSE	FALSE	FALSE	FALSE	swab
dbf1d032	Detected	17.324379	053	female	36.33	NA	NA	less_25k	12/30/2019	Rnase P_Hs04930436_g1,Xeno_Ac00010014_a1	FALSE	FALSE	FALSE	FALSE	FALSE	FALSE	FALSE	FALSE	FALSE	FALSE	FALSE	FALSE	FALSE	FALSE	FALSE	NA	swab
dbf7ed23	Detected	15.899681	192	female	51	NA	NA	more_150k	03/30/2020	Xeno_Ac00010014_a1,Rnase P_Hs04930436_g1	FALSE	FALSE	FALSE	FALSE	FALSE	FALSE	FALSE	FALSE	FALSE	FALSE	FALSE	FALSE	FALSE	FALSE	FALSE	FALSE	swab
dbfe0bef	Detected	14.51767075	227	male	63	v_con	mild_dis	125k_150k	04/08/2020	Xeno_Ac00010014_a1,Rnase P_Hs04930436_g1	FALSE	FALSE	FALSE	FALSE	FALSE	FALSE	FALSE	FALSE	FALSE	FALSE	FALSE	FALSE	FALSE	FALSE	FALSE	FALSE	swab
dc018dd7	NA	NA	NA	female	33	v_con	mild_dis	75k_100k	NA	NA	NA	NA	NA	NA	NA	NA	NA	NA	NA	NA	NA	NA	NA	NA	NA	FALSE	swab
dc027b11	Detected	19.5579945	211	female	22	some_con	mild_dis	25k_50k	04/04/2020	Rnase P_Hs04930436_g1,Xeno_Ac00010014_a1	FALSE	FALSE	FALSE	FALSE	FALSE	FALSE	FALSE	FALSE	FALSE	FALSE	FALSE	FALSE	FALSE	FALSE	FALSE	FALSE	swab
dc08518b	Detected	20.055688	224	male	50	NA	NA	more_150k	04/07/2020	Xeno_Ac00010014_a1,Rnase P_Hs04930436_g1	FALSE	FALSE	FALSE	FALSE	FALSE	FALSE	FALSE	FALSE	FALSE	FALSE	FALSE	FALSE	FALSE	FALSE	FALSE	FALSE	swab
dc108b08	NA	NA	NA	female	46	some_con	mild_dis	75k_100k	NA	NA	NA	NA	NA	NA	NA	NA	NA	NA	NA	NA	NA	NA	NA	NA	NA	FALSE	swab
dc147072	Detected	19.098807	214	male	63	some_con	mild_dis	25k_50k	04/05/2020	Rnase P_Hs04930436_g1,Xeno_Ac00010014_a1	FALSE	FALSE	FALSE	FALSE	FALSE	FALSE	FALSE	FALSE	FALSE	FALSE	FALSE	FALSE	FALSE	FALSE	FALSE	FALSE	swab
dc18fa54	Detected	14.4507725	206	male	29	NA	NA	50k_75k	04/02/2020	Xeno_Ac00010014_a1,RV_1of2,Rnase P_Hs04930436_g1,RV_2of2	FALSE	FALSE	FALSE	FALSE	FALSE	FALSE	FALSE	FALSE	FALSE	FALSE	TRUE	FALSE	FALSE	FALSE	FALSE	TRUE	swab
dc21e798	Detected	15.279059	139	female	42.33	some_con	mild_dis	more_150k	03/04/2020	Rnase P_Hs04930436_g1,Xeno_Ac00010014_a1	FALSE	FALSE	FALSE	FALSE	FALSE	FALSE	FALSE	FALSE	FALSE	FALSE	FALSE	FALSE	FALSE	FALSE	FALSE	FALSE	swab
dc27c5ec	Detected	17.6693135	076	NA	NA	NA	NA	NA	01/16/2020	Rnase P_Hs04930436_g1,Xeno_Ac00010014_a1	FALSE	FALSE	FALSE	FALSE	FALSE	FALSE	FALSE	FALSE	FALSE	FALSE	FALSE	FALSE	FALSE	FALSE	FALSE	FALSE	swab
dc2dc2aa	Detected	15.10366	267	female	32	v_con	mild_dis	less_25k	04/17/2020	Xeno_Ac00010014_a1,Rnase P_Hs04930436_g1	FALSE	FALSE	FALSE	FALSE	FALSE	FALSE	FALSE	FALSE	FALSE	FALSE	FALSE	FALSE	FALSE	FALSE	FALSE	FALSE	swab
dc32d6d5	NA	NA	NA	female	59	NA	NA	75k_100k	NA	NA	NA	NA	NA	NA	NA	NA	NA	NA	NA	NA	NA	NA	NA	NA	NA	FALSE	swab
dc37a0ca	Detected	11.0271	241	female	31	v_con	strong_dis	more_150k	04/11/2020	Rnase P_Hs04930436_g1,Xeno_Ac00010014_a1	FALSE	FALSE	FALSE	FALSE	FALSE	FALSE	FALSE	FALSE	FALSE	FALSE	FALSE	FALSE	FALSE	FALSE	FALSE	FALSE	swab
dc3be0e9	Detected	18.3816655	284	female	69	v_con	mild_dis	dont_say	04/21/2020	Xeno_Ac00010014_a1,Rnase P_Hs04930436_g1	FALSE	FALSE	FALSE	FALSE	FALSE	FALSE	FALSE	FALSE	FALSE	FALSE	FALSE	FALSE	FALSE	FALSE	FALSE	FALSE	swab
dc3e323f	Detected	15.264302	281	female	60	some_con	mild_dis	more_150k	04/20/2020	Xeno_Ac00010014_a1,Rnase P_Hs04930436_g1	FALSE	FALSE	FALSE	FALSE	FALSE	FALSE	FALSE	FALSE	FALSE	FALSE	FALSE	FALSE	FALSE	FALSE	FALSE	FALSE	swab
dc404889	Detected	14.1109415	184	female	0	v_con	mild_dis	more_150k	03/26/2020	Xeno_Ac00010014_a1,S.pneumoniae,Rnase P_Hs04930436_g1	FALSE	FALSE	FALSE	FALSE	FALSE	FALSE	FALSE	FALSE	FALSE	FALSE	FALSE	FALSE	TRUE	FALSE	FALSE	FALSE	swab
dc413900	NotDetected	NA	NA	female	61	some_con	mild_dis	more_150k	NA	NA	NA	NA	NA	NA	NA	NA	NA	NA	NA	NA	NA	NA	NA	NA	NA	FALSE	swab
dc42c4d8	Detected	16.5224275	168	male	44.25	v_con	mild_dis	50k_75k	03/17/2020	Xeno_Ac00010014_a1,AdV_1of2,Rnase P_Hs04930436_g1	TRUE	FALSE	FALSE	FALSE	FALSE	FALSE	FALSE	FALSE	FALSE	FALSE	FALSE	FALSE	FALSE	FALSE	FALSE	FALSE	swab
dc49462b	Detected	15.7992495	197	female	27	v_con	mild_dis	50k_75k	03/30/2020	Xeno_Ac00010014_a1,Rnase P_Hs04930436_g1	FALSE	FALSE	FALSE	FALSE	FALSE	FALSE	FALSE	FALSE	FALSE	FALSE	FALSE	FALSE	FALSE	FALSE	FALSE	FALSE	swab
dc4a099e	Detected	13.4050075	249	female	56	some_con	strong_dis	75k_100k	04/13/2020	Xeno_Ac00010014_a1,Rnase P_Hs04930436_g1	FALSE	FALSE	FALSE	FALSE	FALSE	FALSE	FALSE	FALSE	FALSE	FALSE	FALSE	FALSE	FALSE	FALSE	FALSE	FALSE	swab
dc4b3e26	Detected	18.6833355	268	female	46	NA	NA	dont_say	04/17/2020	Rnase P_Hs04930436_g1,Xeno_Ac00010014_a1	FALSE	FALSE	FALSE	FALSE	FALSE	FALSE	FALSE	FALSE	FALSE	FALSE	FALSE	FALSE	FALSE	FALSE	FALSE	FALSE	swab
dc4c9899	Detected	12.86056375	266	male	23	v_con	mild_dis	25k_50k	04/17/2020	Rnase P_Hs04930436_g1,Xeno_Ac00010014_a1	FALSE	FALSE	FALSE	FALSE	FALSE	FALSE	FALSE	FALSE	FALSE	FALSE	FALSE	FALSE	FALSE	FALSE	FALSE	FALSE	swab
dc4ebf4a	Detected	12.944324	260	female	70	not_con	mild_dis	125k_150k	04/16/2020	Xeno_Ac00010014_a1,Rnase P_Hs04930436_g1	FALSE	FALSE	FALSE	FALSE	FALSE	FALSE	FALSE	FALSE	FALSE	FALSE	FALSE	FALSE	FALSE	FALSE	FALSE	FALSE	handle
dc544f7e	NA	NA	NA	female	40	v_con	no_dis	dont_say	NA	NA	NA	NA	NA	NA	NA	NA	NA	NA	NA	NA	NA	NA	NA	NA	NA	FALSE	swab
dc57822d	Detected	14.201267	290	male	41	v_con	strong_dis	more_150k	04/22/2020	Rnase P_Hs04930436_g1,Xeno_Ac00010014_a1	FALSE	FALSE	FALSE	FALSE	FALSE	FALSE	FALSE	FALSE	FALSE	FALSE	FALSE	FALSE	FALSE	FALSE	FALSE	FALSE	swab
dc5914d1	Detected	27.0294615	257	female	34	NA	NA	75k_100k	04/15/2020	Xeno_Ac00010014_a1,Rnase P_Hs04930436_g1	FALSE	FALSE	FALSE	FALSE	FALSE	FALSE	FALSE	FALSE	FALSE	FALSE	FALSE	FALSE	FALSE	FALSE	FALSE	FALSE	swab
dc5ac432	NA	NA	NA	female	51	v_con	mild_dis	25k_50k	NA	NA	NA	NA	NA	NA	NA	NA	NA	NA	NA	NA	NA	NA	NA	NA	NA	FALSE	swab
dc5c2968	Detected	10.5187105	246	male	31	v_con	mild_dis	more_150k	04/13/2020	Xeno_Ac00010014_a1,Rnase P_Hs04930436_g1	FALSE	FALSE	FALSE	FALSE	FALSE	FALSE	FALSE	FALSE	FALSE	FALSE	FALSE	FALSE	FALSE	FALSE	FALSE	FALSE	swab
dc5ff1cb	Detected	15.3508105	109	female	8.83	NA	NA	dont_know	02/11/2020	Rnase P_Hs04930436_g1,S.pneumoniae,Xeno_Ac00010014_a1	FALSE	FALSE	FALSE	FALSE	FALSE	FALSE	FALSE	FALSE	FALSE	FALSE	FALSE	FALSE	TRUE	FALSE	FALSE	FALSE	swab
dc674e88	Detected	15.0319165	225	male	67	NA	NA	25k_50k	04/07/2020	Xeno_Ac00010014_a1,Rnase P_Hs04930436_g1	FALSE	FALSE	FALSE	FALSE	FALSE	FALSE	FALSE	FALSE	FALSE	FALSE	FALSE	FALSE	FALSE	FALSE	FALSE	FALSE	swab
dc67aa22	Detected	16.864851	197	female	2	some_con	mild_dis	more_150k	03/30/2020	S.pneumoniae,Rnase P_Hs04930436_g1,Xeno_Ac00010014_a1	FALSE	FALSE	FALSE	FALSE	FALSE	FALSE	FALSE	FALSE	FALSE	FALSE	FALSE	FALSE	TRUE	FALSE	FALSE	FALSE	swab
dc67b140	Detected	11.5441215	260	male	61	v_con	no_dis	more_150k	04/16/2020	Rnase P_Hs04930436_g1,Xeno_Ac00010014_a1	FALSE	FALSE	FALSE	FALSE	FALSE	FALSE	FALSE	FALSE	FALSE	FALSE	FALSE	FALSE	FALSE	FALSE	FALSE	FALSE	swab
dc6a846c	Detected	16.8303365	036	female	57.58	NA	NA	less_25k	12/17/2019	Xeno_Ac00010014_a1,Rnase P_Hs04930436_g1	FALSE	FALSE	FALSE	FALSE	FALSE	FALSE	FALSE	FALSE	FALSE	FALSE	FALSE	FALSE	FALSE	FALSE	FALSE	NA	swab
dc6f1b39	Detected	16.9172115	075	female	31.5	NA	NA	125k_150k	01/15/2020	Xeno_Ac00010014_a1,Rnase P_Hs04930436_g1	FALSE	FALSE	FALSE	FALSE	FALSE	FALSE	FALSE	FALSE	FALSE	FALSE	FALSE	FALSE	FALSE	FALSE	FALSE	FALSE	swab
dc71cd5a	Detected	16.942217	176	female	54.83	v_con	mild_dis	75k_100k	03/13/2020	Xeno_Ac00010014_a1,Rnase P_Hs04930436_g1	FALSE	FALSE	FALSE	FALSE	FALSE	FALSE	FALSE	FALSE	FALSE	FALSE	FALSE	FALSE	FALSE	FALSE	FALSE	FALSE	swab
dc7233db	Detected	17.511091	037	female	38.25	NA	NA	more_150k	12/18/2019	Xeno_Ac00010014_a1,Rnase P_Hs04930436_g1	FALSE	FALSE	FALSE	FALSE	FALSE	FALSE	FALSE	FALSE	FALSE	FALSE	FALSE	FALSE	FALSE	FALSE	FALSE	NA	swab
dc73c771	Detected	14.4780555	255	female	55	v_con	mild_dis	more_150k	04/15/2020	Rnase P_Hs04930436_g1,Xeno_Ac00010014_a1	FALSE	FALSE	FALSE	FALSE	FALSE	FALSE	FALSE	FALSE	FALSE	FALSE	FALSE	FALSE	FALSE	FALSE	FALSE	FALSE	swab
dc75274c	NA	NA	NA	female	41	v_con	mild_dis	25k_50k	NA	NA	NA	NA	NA	NA	NA	NA	NA	NA	NA	NA	NA	NA	NA	NA	NA	FALSE	swab
dc76e126	Detected	20.49214	227	female	29	some_con	mild_dis	100k_125k	04/08/2020	Xeno_Ac00010014_a1,Rnase P_Hs04930436_g1	FALSE	FALSE	FALSE	FALSE	FALSE	FALSE	FALSE	FALSE	FALSE	FALSE	FALSE	FALSE	FALSE	FALSE	FALSE	FALSE	swab
dc80bbde	Detected	14.453332	281	female	35	some_con	mild_dis	dont_say	04/20/2020	Xeno_Ac00010014_a1,Rnase P_Hs04930436_g1	FALSE	FALSE	FALSE	FALSE	FALSE	FALSE	FALSE	FALSE	FALSE	FALSE	FALSE	FALSE	FALSE	FALSE	FALSE	FALSE	swab
dc89be26	Detected	13.694972	281	female	37	some_con	no_dis	125k_150k	04/20/2020	Rnase P_Hs04930436_g1,Xeno_Ac00010014_a1	FALSE	FALSE	FALSE	FALSE	FALSE	FALSE	FALSE	FALSE	FALSE	FALSE	FALSE	FALSE	FALSE	FALSE	FALSE	FALSE	swab
dc909563	Detected	17.721206	268	male	32	some_con	mild_dis	50k_75k	04/17/2020	Xeno_Ac00010014_a1,Rnase P_Hs04930436_g1	FALSE	FALSE	FALSE	FALSE	FALSE	FALSE	FALSE	FALSE	FALSE	FALSE	FALSE	FALSE	FALSE	FALSE	FALSE	FALSE	swab
dc912638	NA	NA	NA	male	58	NA	NA	more_150k	NA	NA	NA	NA	NA	NA	NA	NA	NA	NA	NA	NA	NA	NA	NA	NA	NA	FALSE	swab
dc914ad8	Detected	15.017139	021	female	26.92	NA	NA	75k_100k	12/02/2019	Xeno_Ac00010014_a1,Rnase P_Hs04930436_g1,hPIV1_hPIV2	FALSE	FALSE	FALSE	FALSE	FALSE	FALSE	FALSE	TRUE	FALSE	FALSE	FALSE	FALSE	FALSE	FALSE	FALSE	NA	swab
dc968ba4	Detected	16.8276455	076	female	62.83	NA	NA	50k_75k	01/16/2020	Rnase P_Hs04930436_g1,Xeno_Ac00010014_a1,RV_1of2	FALSE	FALSE	FALSE	FALSE	FALSE	FALSE	FALSE	FALSE	FALSE	FALSE	TRUE	FALSE	FALSE	FALSE	FALSE	FALSE	swab
dc9c1719	Detected	14.60773625	212	female	24	some_con	no_dis	25k_50k	04/05/2020	Rnase P_Hs04930436_g1,Xeno_Ac00010014_a1	FALSE	FALSE	FALSE	FALSE	FALSE	FALSE	FALSE	FALSE	FALSE	FALSE	FALSE	FALSE	FALSE	FALSE	FALSE	FALSE	swab
dc9f8c59	Detected	17.065774	209	female	21	v_con	mild_dis	125k_150k	04/03/2020	Rnase P_Hs04930436_g1,Xeno_Ac00010014_a1	FALSE	FALSE	FALSE	FALSE	FALSE	FALSE	FALSE	FALSE	FALSE	FALSE	FALSE	FALSE	FALSE	FALSE	FALSE	FALSE	swab
dca8cb15	Detected	13.051522	260	female	43	v_con	mild_dis	dont_say	04/16/2020	Rnase P_Hs04930436_g1,Xeno_Ac00010014_a1	FALSE	FALSE	FALSE	FALSE	FALSE	FALSE	FALSE	FALSE	FALSE	FALSE	FALSE	FALSE	FALSE	FALSE	FALSE	FALSE	swab
dca93e7b	NA	NA	NA	male	45	v_con	mild_dis	more_150k	NA	NA	NA	NA	NA	NA	NA	NA	NA	NA	NA	NA	NA	NA	NA	NA	NA	FALSE	swab
dcad3f50	Detected	16.5261	284	female	61	v_con	mild_dis	less_25k	04/21/2020	Xeno_Ac00010014_a1,Rnase P_Hs04930436_g1	FALSE	FALSE	FALSE	FALSE	FALSE	FALSE	FALSE	FALSE	FALSE	FALSE	FALSE	FALSE	FALSE	FALSE	FALSE	FALSE	swab
dcaf6e29	Detected	19.432418	236	male	42	NA	NA	more_150k	04/10/2020	Rnase P_Hs04930436_g1,Xeno_Ac00010014_a1	FALSE	FALSE	FALSE	FALSE	FALSE	FALSE	FALSE	FALSE	FALSE	FALSE	FALSE	FALSE	FALSE	FALSE	FALSE	FALSE	swab
dcb24734	Detected	11.021863	221	male	35	v_con	mild_dis	125k_150k	04/07/2020	Xeno_Ac00010014_a1,Rnase P_Hs04930436_g1	FALSE	FALSE	FALSE	FALSE	FALSE	FALSE	FALSE	FALSE	FALSE	FALSE	FALSE	FALSE	FALSE	FALSE	FALSE	FALSE	swab
dcb3631f	NA	NA	NA	male	54	some_con	mild_dis	more_150k	NA	NA	NA	NA	NA	NA	NA	NA	NA	NA	NA	NA	NA	NA	NA	NA	NA	FALSE	swab
dcb59059	NA	NA	NA	male	52	v_con	no_dis	75k_100k	NA	NA	NA	NA	NA	NA	NA	NA	NA	NA	NA	NA	NA	NA	NA	NA	NA	FALSE	swab
dcb7761d	Detected	26.25399	076	female	64.5	NA	NA	100k_125k	01/16/2020	Xeno_Ac00010014_a1,Rnase P_Hs04930436_g1	FALSE	FALSE	FALSE	FALSE	FALSE	FALSE	FALSE	FALSE	FALSE	FALSE	FALSE	FALSE	FALSE	FALSE	FALSE	FALSE	swab
dcbece83	Detected	20.0445575	210	male	35	v_con	no_dis	125k_150k	04/03/2020	Rnase P_Hs04930436_g1,Xeno_Ac00010014_a1	FALSE	FALSE	FALSE	FALSE	FALSE	FALSE	FALSE	FALSE	FALSE	FALSE	FALSE	FALSE	FALSE	FALSE	FALSE	FALSE	swab
dcc2a504	Detected	15.690213	145	female	32.83	v_con	mild_dis	more_150k	03/06/2020	S.pneumoniae,RV_2of2,Rnase P_Hs04930436_g1,Xeno_Ac00010014_a1,RV_1of2	FALSE	FALSE	FALSE	FALSE	FALSE	FALSE	FALSE	FALSE	FALSE	FALSE	TRUE	FALSE	TRUE	FALSE	FALSE	FALSE	swab
dccf7357	Detected	17.8560255	270	female	31	some_con	mild_dis	less_25k	04/17/2020	Xeno_Ac00010014_a1,Rnase P_Hs04930436_g1	FALSE	FALSE	FALSE	FALSE	FALSE	FALSE	FALSE	FALSE	FALSE	FALSE	FALSE	FALSE	FALSE	FALSE	FALSE	FALSE	swab
dcd50e28	Detected	16.2174445	253	male	35	NA	NA	25k_50k	04/14/2020	Xeno_Ac00010014_a1,Rnase P_Hs04930436_g1	FALSE	FALSE	FALSE	FALSE	FALSE	FALSE	FALSE	FALSE	FALSE	FALSE	FALSE	FALSE	FALSE	FALSE	FALSE	FALSE	swab
dcd5f1a9	Detected	20.2809345	207	female	20	NA	NA	25k_50k	04/02/2020	Rnase P_Hs04930436_g1,Xeno_Ac00010014_a1	FALSE	FALSE	FALSE	FALSE	FALSE	FALSE	FALSE	FALSE	FALSE	FALSE	FALSE	FALSE	FALSE	FALSE	FALSE	FALSE	swab
dcd943f1	NA	NA	NA	male	28	some_con	mild_dis	125k_150k	NA	NA	NA	NA	NA	NA	NA	NA	NA	NA	NA	NA	NA	NA	NA	NA	NA	FALSE	swab
dcda86c6	Detected	15.825983	209	male	35	NA	NA	75k_100k	04/03/2020	Rnase P_Hs04930436_g1,Xeno_Ac00010014_a1	FALSE	FALSE	FALSE	FALSE	FALSE	FALSE	FALSE	FALSE	FALSE	FALSE	FALSE	FALSE	FALSE	FALSE	FALSE	FALSE	swab
dcdb4bcc	Detected	19.3191795	099	female	40.08	NA	NA	less_25k	02/03/2020	Rnase P_Hs04930436_g1,Xeno_Ac00010014_a1	FALSE	FALSE	FALSE	FALSE	FALSE	FALSE	FALSE	FALSE	FALSE	FALSE	FALSE	FALSE	FALSE	FALSE	FALSE	FALSE	swab
dcdbdabf	NA	NA	NA	male	50	v_con	mild_dis	more_150k	NA	NA	NA	NA	NA	NA	NA	NA	NA	NA	NA	NA	NA	NA	NA	NA	NA	FALSE	swab
dcdce9bc	NA	NA	NA	female	13	v_con	mild_dis	dont_say	NA	NA	NA	NA	NA	NA	NA	NA	NA	NA	NA	NA	NA	NA	NA	NA	NA	FALSE	swab
dce55ca5	Detected	14.553066	229	male	53	v_con	mild_dis	100k_125k	04/08/2020	Rnase P_Hs04930436_g1,Xeno_Ac00010014_a1	FALSE	FALSE	FALSE	FALSE	FALSE	FALSE	FALSE	FALSE	FALSE	FALSE	FALSE	FALSE	FALSE	FALSE	FALSE	FALSE	swab
dce5aed2	Detected	19.2324	036	male	30.17	NA	NA	50k_75k	12/17/2019	Xeno_Ac00010014_a1,Rnase P_Hs04930436_g1	FALSE	FALSE	FALSE	FALSE	FALSE	FALSE	FALSE	FALSE	FALSE	FALSE	FALSE	FALSE	FALSE	FALSE	FALSE	NA	swab
dce63a5b	NA	NA	NA	female	73	v_con	mild_dis	dont_say	NA	NA	NA	NA	NA	NA	NA	NA	NA	NA	NA	NA	NA	NA	NA	NA	NA	FALSE	swab
dce80b53	NA	NA	NA	male	25	some_con	mild_dis	75k_100k	NA	NA	NA	NA	NA	NA	NA	NA	NA	NA	NA	NA	NA	NA	NA	NA	NA	FALSE	swab
dcecda69	Detected	16.83655	266	female	29	some_con	mild_dis	50k_75k	04/17/2020	Xeno_Ac00010014_a1,Rnase P_Hs04930436_g1	FALSE	FALSE	FALSE	FALSE	FALSE	FALSE	FALSE	FALSE	FALSE	FALSE	FALSE	FALSE	FALSE	FALSE	FALSE	FALSE	swab
dced291f	Detected	9.163999	174	male	1.42	some_con	mild_dis	100k_125k	03/18/2020	RV_1of2,S.pneumoniae,Xeno_Ac00010014_a1,Rnase P_Hs04930436_g1,RV_2of2	FALSE	FALSE	FALSE	FALSE	FALSE	FALSE	FALSE	FALSE	FALSE	FALSE	TRUE	FALSE	TRUE	FALSE	FALSE	FALSE	swab
dced5442	Detected	15.015189	245	female	39	v_con	strong_dis	more_150k	04/13/2020	Xeno_Ac00010014_a1,Rnase P_Hs04930436_g1	FALSE	FALSE	FALSE	FALSE	FALSE	FALSE	FALSE	FALSE	FALSE	FALSE	FALSE	FALSE	FALSE	FALSE	FALSE	FALSE	swab
dcf27b4d	Detected	16.2730485	200	male	45	v_con	mild_dis	less_25k	04/01/2020	Xeno_Ac00010014_a1,Rnase P_Hs04930436_g1	FALSE	FALSE	FALSE	FALSE	FALSE	FALSE	FALSE	FALSE	FALSE	FALSE	FALSE	FALSE	FALSE	FALSE	FALSE	FALSE	swab
dcf55ffe	Detected	13.921862	261	male	57	v_con	no_dis	more_150k	04/16/2020	Rnase P_Hs04930436_g1,Xeno_Ac00010014_a1	FALSE	FALSE	FALSE	FALSE	FALSE	FALSE	FALSE	FALSE	FALSE	FALSE	FALSE	FALSE	FALSE	FALSE	FALSE	FALSE	swab
dcf6846e	Detected	15.940617	229	female	50	some_con	mild_dis	50k_75k	04/08/2020	Rnase P_Hs04930436_g1,Xeno_Ac00010014_a1	FALSE	FALSE	FALSE	FALSE	FALSE	FALSE	FALSE	FALSE	FALSE	FALSE	FALSE	FALSE	FALSE	FALSE	FALSE	FALSE	swab
dcf6c8db	NA	NA	NA	female	35	v_con	mild_dis	75k_100k	NA	NA	NA	NA	NA	NA	NA	NA	NA	NA	NA	NA	NA	NA	NA	NA	NA	FALSE	swab
dcf74797	NA	NA	NA	male	38	v_con	mild_dis	100k_125k	NA	NA	NA	NA	NA	NA	NA	NA	NA	NA	NA	NA	NA	NA	NA	NA	NA	FALSE	swab
dcf94fcd	Detected	12.8701915	158	female	30.5	v_con	strong_dis	more_150k	03/16/2020	Xeno_Ac00010014_a1,Rnase P_Hs04930436_g1	FALSE	FALSE	FALSE	FALSE	FALSE	FALSE	FALSE	FALSE	FALSE	FALSE	FALSE	FALSE	FALSE	FALSE	FALSE	FALSE	swab
dcf997c2	Detected	19.531419	075	male	37.83	NA	NA	less_25k	01/15/2020	Rnase P_Hs04930436_g1,Flu_A_pan,Flu_A_H1,Xeno_Ac00010014_a1	FALSE	FALSE	FALSE	TRUE	FALSE	FALSE	FALSE	FALSE	FALSE	FALSE	FALSE	FALSE	FALSE	FALSE	FALSE	FALSE	swab
dcfbcef0	Detected	14.8206185	212	female	45	NA	NA	less_25k	04/05/2020	Rnase P_Hs04930436_g1,Xeno_Ac00010014_a1	FALSE	FALSE	FALSE	FALSE	FALSE	FALSE	FALSE	FALSE	FALSE	FALSE	FALSE	FALSE	FALSE	FALSE	FALSE	FALSE	swab
dd020254	Detected	20.490207	320	female	49	some_con	mild_dis	75k_100k	04/29/2020	Xeno_Ac00010014_a1,Rnase P_Hs04930436_g1	FALSE	FALSE	FALSE	FALSE	FALSE	FALSE	FALSE	FALSE	FALSE	FALSE	FALSE	FALSE	FALSE	FALSE	FALSE	FALSE	swab
dd02deb3	Detected	20.3755395	172	female	23	v_con	no_dis	less_25k	03/17/2020	Xeno_Ac00010014_a1,Rnase P_Hs04930436_g1	FALSE	FALSE	FALSE	FALSE	FALSE	FALSE	FALSE	FALSE	FALSE	FALSE	FALSE	FALSE	FALSE	FALSE	FALSE	FALSE	swab
dd03488a	Detected	18.335669	113	female	29	NA	NA	25k_50k	02/18/2020	Rnase P_Hs04930436_g1,Xeno_Ac00010014_a1	FALSE	FALSE	FALSE	FALSE	FALSE	FALSE	FALSE	FALSE	FALSE	FALSE	FALSE	FALSE	FALSE	FALSE	FALSE	FALSE	swab
dd0642c6	NA	NA	NA	male	64	v_con	no_dis	more_150k	NA	NA	NA	NA	NA	NA	NA	NA	NA	NA	NA	NA	NA	NA	NA	NA	NA	FALSE	swab
dd0688b1	Detected	13.58295575	215	female	62	some_con	strong_dis	25k_50k	04/06/2020	Xeno_Ac00010014_a1,Rnase P_Hs04930436_g1	FALSE	FALSE	FALSE	FALSE	FALSE	FALSE	FALSE	FALSE	FALSE	FALSE	FALSE	FALSE	FALSE	FALSE	FALSE	FALSE	swab
dd08fb6c	Detected	18.161564	251	female	67	v_con	mild_dis	25k_50k	04/14/2020	Rnase P_Hs04930436_g1,RV_1of2,Xeno_Ac00010014_a1,RV_2of2	FALSE	FALSE	FALSE	FALSE	FALSE	FALSE	FALSE	FALSE	FALSE	FALSE	TRUE	FALSE	FALSE	FALSE	FALSE	FALSE	swab
dd0a16b6	Detected	20.7987535	274	male	41	v_con	strong_dis	more_150k	04/19/2020	Rnase P_Hs04930436_g1,Xeno_Ac00010014_a1	FALSE	FALSE	FALSE	FALSE	FALSE	FALSE	FALSE	FALSE	FALSE	FALSE	FALSE	FALSE	FALSE	FALSE	FALSE	FALSE	swab
dd0a2457	Detected	19.3853445	184	female	51	NA	NA	less_25k	03/26/2020	Rnase P_Hs04930436_g1,Xeno_Ac00010014_a1	FALSE	FALSE	FALSE	FALSE	FALSE	FALSE	FALSE	FALSE	FALSE	FALSE	FALSE	FALSE	FALSE	FALSE	FALSE	FALSE	swab
dd0ae942	Detected	13.1064605	291	female	17	some_con	mild_dis	dont_know	04/22/2020	Xeno_Ac00010014_a1,Rnase P_Hs04930436_g1	FALSE	FALSE	FALSE	FALSE	FALSE	FALSE	FALSE	FALSE	FALSE	FALSE	FALSE	FALSE	FALSE	FALSE	FALSE	TRUE	swab
dd0b064a	NA	NA	NA	female	29	v_con	mild_dis	less_25k	NA	NA	NA	NA	NA	NA	NA	NA	NA	NA	NA	NA	NA	NA	NA	NA	NA	FALSE	swab
dd0efe83	Detected	17.793461	121	female	41.5	some_con	strong_dis	more_150k	02/24/2020	Xeno_Ac00010014_a1,Rnase P_Hs04930436_g1	FALSE	FALSE	FALSE	FALSE	FALSE	FALSE	FALSE	FALSE	FALSE	FALSE	FALSE	FALSE	FALSE	FALSE	FALSE	FALSE	swab
dd1b7503	Detected	16.6912105	171	female	32.75	some_con	mild_dis	dont_say	03/17/2020	Xeno_Ac00010014_a1,Rnase P_Hs04930436_g1,hMPV	FALSE	FALSE	FALSE	FALSE	FALSE	FALSE	TRUE	FALSE	FALSE	FALSE	FALSE	FALSE	FALSE	FALSE	FALSE	FALSE	swab
dd30cd8b	NA	NA	NA	female	36	NA	NA	less_25k	NA	NA	NA	NA	NA	NA	NA	NA	NA	NA	NA	NA	NA	NA	NA	NA	NA	FALSE	swab
dd329d59	Detected	13.8357125	232	female	31	v_con	mild_dis	more_150k	04/09/2020	Xeno_Ac00010014_a1,Rnase P_Hs04930436_g1	FALSE	FALSE	FALSE	FALSE	FALSE	FALSE	FALSE	FALSE	FALSE	FALSE	FALSE	FALSE	FALSE	FALSE	FALSE	FALSE	swab
dd3c5d0e	NA	NA	NA	female	46	v_con	mild_dis	75k_100k	NA	NA	NA	NA	NA	NA	NA	NA	NA	NA	NA	NA	NA	NA	NA	NA	NA	FALSE	swab
dd3ea8e9	NA	NA	NA	female	44	v_con	mild_dis	more_150k	NA	NA	NA	NA	NA	NA	NA	NA	NA	NA	NA	NA	NA	NA	NA	NA	NA	FALSE	swab
dd40a8ed	NA	NA	NA	male	70	v_con	no_dis	dont_say	NA	NA	NA	NA	NA	NA	NA	NA	NA	NA	NA	NA	NA	NA	NA	NA	NA	FALSE	swab
dd45e29b	Detected	15.7235485	255	female	46	NA	NA	more_150k	04/15/2020	Xeno_Ac00010014_a1,Rnase P_Hs04930436_g1	FALSE	FALSE	FALSE	FALSE	FALSE	FALSE	FALSE	FALSE	FALSE	FALSE	FALSE	FALSE	FALSE	FALSE	FALSE	FALSE	swab
dd58182d	Detected	17.3356195	195	male	47	v_con	mild_dis	more_150k	03/30/2020	Xeno_Ac00010014_a1,Rnase P_Hs04930436_g1	FALSE	FALSE	FALSE	FALSE	FALSE	FALSE	FALSE	FALSE	FALSE	FALSE	FALSE	FALSE	FALSE	FALSE	FALSE	FALSE	swab
dd679e9d	NA	NA	NA	female	69	v_con	mild_dis	100k_125k	NA	NA	NA	NA	NA	NA	NA	NA	NA	NA	NA	NA	NA	NA	NA	NA	NA	FALSE	swab
dd6e44a2	NA	NA	NA	male	42	some_con	mild_dis	100k_125k	NA	NA	NA	NA	NA	NA	NA	NA	NA	NA	NA	NA	NA	NA	NA	NA	NA	FALSE	swab
dd75a90f	Detected	13.614551	320	male	58	v_con	mild_dis	more_150k	04/29/2020	Xeno_Ac00010014_a1,Rnase P_Hs04930436_g1	FALSE	FALSE	FALSE	FALSE	FALSE	FALSE	FALSE	FALSE	FALSE	FALSE	FALSE	FALSE	FALSE	FALSE	FALSE	FALSE	swab
dd77aa56	Detected	14.692673	166	female	50.83	some_con	mild_dis	more_150k	03/16/2020	Rnase P_Hs04930436_g1,Xeno_Ac00010014_a1	FALSE	FALSE	FALSE	FALSE	FALSE	FALSE	FALSE	FALSE	FALSE	FALSE	FALSE	FALSE	FALSE	FALSE	FALSE	FALSE	swab
dd781cc5	Detected	18.6008455	236	female	43	v_con	mild_dis	50k_75k	04/10/2020	Xeno_Ac00010014_a1,Rnase P_Hs04930436_g1	FALSE	FALSE	FALSE	FALSE	FALSE	FALSE	FALSE	FALSE	FALSE	FALSE	FALSE	FALSE	FALSE	FALSE	FALSE	FALSE	swab
dd789ffa	Detected	15.947997	253	female	49	v_con	mild_dis	125k_150k	04/14/2020	Rnase P_Hs04930436_g1,Xeno_Ac00010014_a1	FALSE	FALSE	FALSE	FALSE	FALSE	FALSE	FALSE	FALSE	FALSE	FALSE	FALSE	FALSE	FALSE	FALSE	FALSE	FALSE	swab
dd78f7bd	Detected	13.723142	246	female	76	NA	NA	75k_100k	04/13/2020	Rnase P_Hs04930436_g1,Xeno_Ac00010014_a1	FALSE	FALSE	FALSE	FALSE	FALSE	FALSE	FALSE	FALSE	FALSE	FALSE	FALSE	FALSE	FALSE	FALSE	FALSE	FALSE	swab
dd795af1	Detected	20.439603	245	female	41	v_con	no_dis	dont_say	04/13/2020	Xeno_Ac00010014_a1,Rnase P_Hs04930436_g1	FALSE	FALSE	FALSE	FALSE	FALSE	FALSE	FALSE	FALSE	FALSE	FALSE	FALSE	FALSE	FALSE	FALSE	FALSE	FALSE	swab
dd7bf119	Detected	12.458023	209	female	58	some_con	strong_dis	75k_100k	04/03/2020	Xeno_Ac00010014_a1,Rnase P_Hs04930436_g1	FALSE	FALSE	FALSE	FALSE	FALSE	FALSE	FALSE	FALSE	FALSE	FALSE	FALSE	FALSE	FALSE	FALSE	FALSE	FALSE	swab
dd804691	Detected	20.2830085	229	male	37	some_con	mild_dis	50k_75k	04/08/2020	Xeno_Ac00010014_a1,Rnase P_Hs04930436_g1	FALSE	FALSE	FALSE	FALSE	FALSE	FALSE	FALSE	FALSE	FALSE	FALSE	FALSE	FALSE	FALSE	FALSE	FALSE	FALSE	swab
dd829de7	NA	NA	NA	male	41	NA	NA	more_150k	NA	NA	NA	NA	NA	NA	NA	NA	NA	NA	NA	NA	NA	NA	NA	NA	NA	FALSE	swab
dd958b80	NA	NA	NA	female	46	v_con	mild_dis	75k_100k	NA	NA	NA	NA	NA	NA	NA	NA	NA	NA	NA	NA	NA	NA	NA	NA	NA	FALSE	swab
dd99546b	Detected	17.3078035	040	female	27.5	NA	NA	75k_100k	12/19/2019	Xeno_Ac00010014_a1,Rnase P_Hs04930436_g1,Flu_B_pan	FALSE	FALSE	FALSE	FALSE	TRUE	FALSE	FALSE	FALSE	FALSE	FALSE	FALSE	FALSE	FALSE	FALSE	FALSE	NA	swab
dd9af033	Detected	16.07149	263	female	66	v_con	mild_dis	50k_75k	04/16/2020	Rnase P_Hs04930436_g1,Xeno_Ac00010014_a1	FALSE	FALSE	FALSE	FALSE	FALSE	FALSE	FALSE	FALSE	FALSE	FALSE	FALSE	FALSE	FALSE	FALSE	FALSE	FALSE	swab
dda17439	Detected	13.1247655	277	male	35	v_con	mild_dis	100k_125k	04/19/2020	Rnase P_Hs04930436_g1,Xeno_Ac00010014_a1	FALSE	FALSE	FALSE	FALSE	FALSE	FALSE	FALSE	FALSE	FALSE	FALSE	FALSE	FALSE	FALSE	FALSE	FALSE	FALSE	swab
dda97be9	NA	NA	NA	female	36	some_con	mild_dis	more_150k	NA	NA	NA	NA	NA	NA	NA	NA	NA	NA	NA	NA	NA	NA	NA	NA	NA	FALSE	swab
ddb56a9e	NA	NA	NA	female	24	some_con	mild_dis	25k_50k	NA	NA	NA	NA	NA	NA	NA	NA	NA	NA	NA	NA	NA	NA	NA	NA	NA	FALSE	swab
ddb7e604	Detected	23.128573	078	female	26.67	NA	NA	less_25k	01/17/2020	Xeno_Ac00010014_a1,Rnase P_Hs04930436_g1	FALSE	FALSE	FALSE	FALSE	FALSE	FALSE	FALSE	FALSE	FALSE	FALSE	FALSE	FALSE	FALSE	FALSE	FALSE	NA	swab
ddc1cb03	Detected	16.7677145	208	male	33	v_con	mild_dis	25k_50k	04/03/2020	Rnase P_Hs04930436_g1,Xeno_Ac00010014_a1	FALSE	FALSE	FALSE	FALSE	FALSE	FALSE	FALSE	FALSE	FALSE	FALSE	FALSE	FALSE	FALSE	FALSE	FALSE	FALSE	swab
ddc9b354	Detected	16.328913	152	male	41	v_con	mild_dis	more_150k	03/16/2020	CoV_HKU1_CoV_NL63,Rnase P_Hs04930436_g1,RV_1of2,Xeno_Ac00010014_a1	FALSE	FALSE	FALSE	FALSE	FALSE	FALSE	FALSE	FALSE	FALSE	FALSE	TRUE	TRUE	FALSE	FALSE	FALSE	FALSE	swab
ddcfeddf	NA	NA	NA	female	38	v_con	mild_dis	75k_100k	NA	NA	NA	NA	NA	NA	NA	NA	NA	NA	NA	NA	NA	NA	NA	NA	NA	FALSE	swab
ddd1ce5b	NA	NA	NA	male	54	NA	NA	more_150k	NA	NA	NA	NA	NA	NA	NA	NA	NA	NA	NA	NA	NA	NA	NA	NA	NA	FALSE	swab
ddd26db1	NotDetected	NA	NA	male	73	v_con	mild_dis	25k_50k	NA	NA	NA	NA	NA	NA	NA	NA	NA	NA	NA	NA	NA	NA	NA	NA	NA	FALSE	swab
dddab7b6	Detected	16.938432	109	male	11.58	NA	NA	more_150k	02/11/2020	Rnase P_Hs04930436_g1,Flu_A_H1,Flu_A_pan,Xeno_Ac00010014_a1,Flu_B_pan	FALSE	FALSE	FALSE	TRUE	TRUE	FALSE	FALSE	FALSE	FALSE	FALSE	FALSE	FALSE	FALSE	FALSE	FALSE	NA	swab
ddebe130	Detected	14.81271	212	female	56	some_con	mild_dis	less_25k	04/05/2020	Xeno_Ac00010014_a1,Rnase P_Hs04930436_g1	FALSE	FALSE	FALSE	FALSE	FALSE	FALSE	FALSE	FALSE	FALSE	FALSE	FALSE	FALSE	FALSE	FALSE	FALSE	FALSE	swab
ddee6c10	Detected	11.807949	201	male	70	NA	NA	125k_150k	04/01/2020	Rnase P_Hs04930436_g1,Xeno_Ac00010014_a1	FALSE	FALSE	FALSE	FALSE	FALSE	FALSE	FALSE	FALSE	FALSE	FALSE	FALSE	FALSE	FALSE	FALSE	FALSE	FALSE	swab
ddef4f35	Detected	16.154138	181	female	42	NA	NA	more_150k	03/25/2020	Xeno_Ac00010014_a1,Rnase P_Hs04930436_g1	FALSE	FALSE	FALSE	FALSE	FALSE	FALSE	FALSE	FALSE	FALSE	FALSE	FALSE	FALSE	FALSE	FALSE	FALSE	FALSE	swab
ddf729fc	Detected	16.6293705	219	male	37	some_con	mild_dis	50k_75k	04/06/2020	Xeno_Ac00010014_a1,Rnase P_Hs04930436_g1	FALSE	FALSE	FALSE	FALSE	FALSE	FALSE	FALSE	FALSE	FALSE	FALSE	FALSE	FALSE	FALSE	FALSE	FALSE	FALSE	swab
ddfff518	Detected	17.108987	252	female	61	v_con	mild_dis	100k_125k	04/14/2020	Xeno_Ac00010014_a1,Rnase P_Hs04930436_g1	FALSE	FALSE	FALSE	FALSE	FALSE	FALSE	FALSE	FALSE	FALSE	FALSE	FALSE	FALSE	FALSE	FALSE	FALSE	FALSE	swab
de01f974	Detected	19.699171	226	female	33	v_con	mild_dis	125k_150k	04/08/2020	Xeno_Ac00010014_a1,Rnase P_Hs04930436_g1	FALSE	FALSE	FALSE	FALSE	FALSE	FALSE	FALSE	FALSE	FALSE	FALSE	FALSE	FALSE	FALSE	FALSE	FALSE	FALSE	swab
de0229bf	NA	NA	NA	male	45	NA	NA	more_150k	NA	NA	NA	NA	NA	NA	NA	NA	NA	NA	NA	NA	NA	NA	NA	NA	NA	FALSE	swab
de075abb	NA	NA	NA	female	35	v_con	mild_dis	50k_75k	NA	NA	NA	NA	NA	NA	NA	NA	NA	NA	NA	NA	NA	NA	NA	NA	NA	FALSE	swab
de0cd3b8	Detected	16.2124885	037	female	37.83	NA	NA	more_150k	12/18/2019	hPIV1_hPIV2,Rnase P_Hs04930436_g1,Xeno_Ac00010014_a1	FALSE	FALSE	FALSE	FALSE	FALSE	FALSE	FALSE	TRUE	FALSE	FALSE	FALSE	FALSE	FALSE	FALSE	FALSE	NA	swab
de0dddf9	NA	NA	NA	male	55	v_con	mild_dis	75k_100k	NA	NA	NA	NA	NA	NA	NA	NA	NA	NA	NA	NA	NA	NA	NA	NA	NA	FALSE	swab
de13fe15	NA	NA	NA	male	58	v_con	mild_dis	50k_75k	NA	NA	NA	NA	NA	NA	NA	NA	NA	NA	NA	NA	NA	NA	NA	NA	NA	FALSE	swab
de166032	NA	NA	NA	male	61	v_con	no_dis	less_25k	NA	NA	NA	NA	NA	NA	NA	NA	NA	NA	NA	NA	NA	NA	NA	NA	NA	FALSE	swab
de1b35da	Detected	18.2871485	204	male	30	v_con	mild_dis	more_150k	04/01/2020	Xeno_Ac00010014_a1,Rnase P_Hs04930436_g1	FALSE	FALSE	FALSE	FALSE	FALSE	FALSE	FALSE	FALSE	FALSE	FALSE	FALSE	FALSE	FALSE	FALSE	FALSE	FALSE	swab
de1e12d5	Detected	18.8965475	020	female	42	NA	NA	dont_say	11/27/2019	Rnase P_Hs04930436_g1,Xeno_Ac00010014_a1	FALSE	FALSE	FALSE	FALSE	FALSE	FALSE	FALSE	FALSE	FALSE	FALSE	FALSE	FALSE	FALSE	FALSE	FALSE	NA	swab
de201e00	NA	NA	NA	male	63	v_con	mild_dis	more_150k	NA	NA	NA	NA	NA	NA	NA	NA	NA	NA	NA	NA	NA	NA	NA	NA	NA	FALSE	swab
de2c5297	Detected	18.429635	105	female	63.25	NA	NA	75k_100k	02/06/2020	Xeno_Ac00010014_a1,Rnase P_Hs04930436_g1,CoV_HKU1_CoV_NL63	FALSE	FALSE	FALSE	FALSE	FALSE	FALSE	FALSE	FALSE	FALSE	FALSE	FALSE	TRUE	FALSE	FALSE	FALSE	FALSE	swab
de2ce794	Detected	20.4725265	047	female	46.33	NA	NA	more_150k	12/26/2019	Xeno_Ac00010014_a1,Rnase P_Hs04930436_g1,Flu_A_H1,Flu_A_pan	FALSE	FALSE	FALSE	TRUE	FALSE	FALSE	FALSE	FALSE	FALSE	FALSE	FALSE	FALSE	FALSE	FALSE	FALSE	NA	swab
de2f8e2e	Detected	14.04170725	215	female	44	some_con	mild_dis	more_150k	04/06/2020	Rnase P_Hs04930436_g1,Xeno_Ac00010014_a1	FALSE	FALSE	FALSE	FALSE	FALSE	FALSE	FALSE	FALSE	FALSE	FALSE	FALSE	FALSE	FALSE	FALSE	FALSE	FALSE	swab
de321fae	Detected	11.828261	288	female	28	v_con	mild_dis	more_150k	04/22/2020	Xeno_Ac00010014_a1,Rnase P_Hs04930436_g1	FALSE	FALSE	FALSE	FALSE	FALSE	FALSE	FALSE	FALSE	FALSE	FALSE	FALSE	FALSE	FALSE	FALSE	FALSE	FALSE	swab
de322c84	NA	NA	NA	male	31	v_con	no_dis	less_25k	NA	NA	NA	NA	NA	NA	NA	NA	NA	NA	NA	NA	NA	NA	NA	NA	NA	FALSE	swab
de335b1e	Detected	17.848632	229	female	64	NA	NA	75k_100k	04/08/2020	Rnase P_Hs04930436_g1,Xeno_Ac00010014_a1	FALSE	FALSE	FALSE	FALSE	FALSE	FALSE	FALSE	FALSE	FALSE	FALSE	FALSE	FALSE	FALSE	FALSE	FALSE	FALSE	swab
de341caa	Detected	17.5199815	318	female	56	v_con	no_dis	25k_50k	04/28/2020	Xeno_Ac00010014_a1,Rnase P_Hs04930436_g1	FALSE	FALSE	FALSE	FALSE	FALSE	FALSE	FALSE	FALSE	FALSE	FALSE	FALSE	FALSE	FALSE	FALSE	FALSE	FALSE	swab
de35f041	NA	NA	NA	male	33	some_con	mild_dis	dont_say	NA	NA	NA	NA	NA	NA	NA	NA	NA	NA	NA	NA	NA	NA	NA	NA	NA	TRUE	swab
de38099e	Detected	7.3156282	228	female	61	some_con	mild_dis	75k_100k	04/08/2020	Xeno_Ac00010014_a1,Rnase P_Hs04930436_g1	FALSE	FALSE	FALSE	FALSE	FALSE	FALSE	FALSE	FALSE	FALSE	FALSE	FALSE	FALSE	FALSE	FALSE	FALSE	FALSE	handle
de39f2f5	Detected	16.3315095	273	female	50	v_con	no_dis	75k_100k	04/18/2020	Xeno_Ac00010014_a1,Rnase P_Hs04930436_g1	FALSE	FALSE	FALSE	FALSE	FALSE	FALSE	FALSE	FALSE	FALSE	FALSE	FALSE	FALSE	FALSE	FALSE	FALSE	FALSE	swab
de3d8a1f	Detected	17.10314	255	male	33	NA	NA	25k_50k	04/15/2020	Rnase P_Hs04930436_g1,Xeno_Ac00010014_a1	FALSE	FALSE	FALSE	FALSE	FALSE	FALSE	FALSE	FALSE	FALSE	FALSE	FALSE	FALSE	FALSE	FALSE	FALSE	FALSE	swab
de407209	Detected	18.859746	277	female	35	v_con	mild_dis	100k_125k	04/19/2020	Rnase P_Hs04930436_g1,Xeno_Ac00010014_a1	FALSE	FALSE	FALSE	FALSE	FALSE	FALSE	FALSE	FALSE	FALSE	FALSE	FALSE	FALSE	FALSE	FALSE	FALSE	FALSE	swab
de4174aa	Detected	13.890896	281	male	77	v_con	strong_dis	50k_75k	04/20/2020	Rnase P_Hs04930436_g1,Xeno_Ac00010014_a1	FALSE	FALSE	FALSE	FALSE	FALSE	FALSE	FALSE	FALSE	FALSE	FALSE	FALSE	FALSE	FALSE	FALSE	FALSE	FALSE	swab
de420959	Detected	16.1079435	255	male	39	NA	NA	more_150k	04/15/2020	Rnase P_Hs04930436_g1,Xeno_Ac00010014_a1	FALSE	FALSE	FALSE	FALSE	FALSE	FALSE	FALSE	FALSE	FALSE	FALSE	FALSE	FALSE	FALSE	FALSE	FALSE	FALSE	swab
de425249	Detected	20.753522	218	female	59	NA	NA	75k_100k	04/06/2020	Xeno_Ac00010014_a1,Rnase P_Hs04930436_g1	FALSE	FALSE	FALSE	FALSE	FALSE	FALSE	FALSE	FALSE	FALSE	FALSE	FALSE	FALSE	FALSE	FALSE	FALSE	FALSE	swab
de43e0d4	Detected	22.058806	318	female	88	v_con	no_dis	50k_75k	04/28/2020	Xeno_Ac00010014_a1,Rnase P_Hs04930436_g1	FALSE	FALSE	FALSE	FALSE	FALSE	FALSE	FALSE	FALSE	FALSE	FALSE	FALSE	FALSE	FALSE	FALSE	FALSE	FALSE	swab
de445275	Detected	15.673784	244	female	30	some_con	mild_dis	dont_know	04/12/2020	Rnase P_Hs04930436_g1,Xeno_Ac00010014_a1	FALSE	FALSE	FALSE	FALSE	FALSE	FALSE	FALSE	FALSE	FALSE	FALSE	FALSE	FALSE	FALSE	FALSE	FALSE	FALSE	swab
de51281b	Detected	19.5758785	236	female	65	v_con	mild_dis	more_150k	04/10/2020	Rnase P_Hs04930436_g1,Xeno_Ac00010014_a1	FALSE	FALSE	FALSE	FALSE	FALSE	FALSE	FALSE	FALSE	FALSE	FALSE	FALSE	FALSE	FALSE	FALSE	FALSE	FALSE	swab
de530327	Detected	12.265213	281	female	51	v_con	mild_dis	more_150k	04/20/2020	Xeno_Ac00010014_a1,Rnase P_Hs04930436_g1	FALSE	FALSE	FALSE	FALSE	FALSE	FALSE	FALSE	FALSE	FALSE	FALSE	FALSE	FALSE	FALSE	FALSE	FALSE	FALSE	swab
de5e4d96	NA	NA	NA	female	48	v_con	mild_dis	more_150k	NA	NA	NA	NA	NA	NA	NA	NA	NA	NA	NA	NA	NA	NA	NA	NA	NA	FALSE	swab
de5f85f1	Detected	10.928826	276	male	27	v_con	mild_dis	less_25k	04/19/2020	Rnase P_Hs04930436_g1,Xeno_Ac00010014_a1	FALSE	FALSE	FALSE	FALSE	FALSE	FALSE	FALSE	FALSE	FALSE	FALSE	FALSE	FALSE	FALSE	FALSE	FALSE	FALSE	swab
de62fbad	Detected	12.9225405	208	female	47	some_con	mild_dis	dont_say	04/03/2020	Xeno_Ac00010014_a1,Rnase P_Hs04930436_g1	FALSE	FALSE	FALSE	FALSE	FALSE	FALSE	FALSE	FALSE	FALSE	FALSE	FALSE	FALSE	FALSE	FALSE	FALSE	FALSE	swab
de6ab30f	Detected	18.88894	189	female	56.75	v_con	no_dis	more_150k	03/09/2020	Rnase P_Hs04930436_g1,Xeno_Ac00010014_a1	FALSE	FALSE	FALSE	FALSE	FALSE	FALSE	FALSE	FALSE	FALSE	FALSE	FALSE	FALSE	FALSE	FALSE	FALSE	FALSE	swab
de7038dc	NA	NA	NA	male	4	v_con	no_dis	125k_150k	NA	NA	NA	NA	NA	NA	NA	NA	NA	NA	NA	NA	NA	NA	NA	NA	NA	FALSE	swab
de7176ba	Detected	16.608056	148	female	27.92	v_con	mild_dis	125k_150k	03/06/2020	Xeno_Ac00010014_a1,Rnase P_Hs04930436_g1	FALSE	FALSE	FALSE	FALSE	FALSE	FALSE	FALSE	FALSE	FALSE	FALSE	FALSE	FALSE	FALSE	FALSE	FALSE	FALSE	swab
de760498	Detected	14.384568	215	female	70	NA	NA	more_150k	04/06/2020	Xeno_Ac00010014_a1,Rnase P_Hs04930436_g1	FALSE	FALSE	FALSE	FALSE	FALSE	FALSE	FALSE	FALSE	FALSE	FALSE	FALSE	FALSE	FALSE	FALSE	FALSE	FALSE	swab
de774f9f	Detected	13.1727	253	female	34	NA	NA	50k_75k	04/14/2020	Rnase P_Hs04930436_g1,Xeno_Ac00010014_a1	FALSE	FALSE	FALSE	FALSE	FALSE	FALSE	FALSE	FALSE	FALSE	FALSE	FALSE	FALSE	FALSE	FALSE	FALSE	FALSE	swab
de77ff51	Detected	15.44217	245	female	24	NA	NA	less_25k	04/13/2020	Xeno_Ac00010014_a1,Rnase P_Hs04930436_g1	FALSE	FALSE	FALSE	FALSE	FALSE	FALSE	FALSE	FALSE	FALSE	FALSE	FALSE	FALSE	FALSE	FALSE	FALSE	FALSE	swab
de7cdad5	NA	NA	NA	male	45	v_con	mild_dis	100k_125k	NA	NA	NA	NA	NA	NA	NA	NA	NA	NA	NA	NA	NA	NA	NA	NA	NA	FALSE	swab
de81695a	NA	NA	NA	female	42	some_con	mild_dis	75k_100k	NA	NA	NA	NA	NA	NA	NA	NA	NA	NA	NA	NA	NA	NA	NA	NA	NA	FALSE	swab
de87eba0	Detected	13.167534	291	female	57	some_con	mild_dis	dont_say	04/22/2020	Xeno_Ac00010014_a1,Rnase P_Hs04930436_g1	FALSE	FALSE	FALSE	FALSE	FALSE	FALSE	FALSE	FALSE	FALSE	FALSE	FALSE	FALSE	FALSE	FALSE	FALSE	FALSE	swab
de88d7d6	Detected	15.4159145	142	male	36.33	some_con	strong_dis	more_150k	03/05/2020	Rnase P_Hs04930436_g1,Xeno_Ac00010014_a1	FALSE	FALSE	FALSE	FALSE	FALSE	FALSE	FALSE	FALSE	FALSE	FALSE	FALSE	FALSE	FALSE	FALSE	FALSE	FALSE	swab
de8c93bf	Detected	17.762598	152	female	31.17	v_con	no_dis	more_150k	03/12/2020	Rnase P_Hs04930436_g1,Xeno_Ac00010014_a1	FALSE	FALSE	FALSE	FALSE	FALSE	FALSE	FALSE	FALSE	FALSE	FALSE	FALSE	FALSE	FALSE	FALSE	FALSE	FALSE	swab
de8d2960	Detected	16.6940605	255	male	60	NA	NA	75k_100k	04/15/2020	Rnase P_Hs04930436_g1,Xeno_Ac00010014_a1	FALSE	FALSE	FALSE	FALSE	FALSE	FALSE	FALSE	FALSE	FALSE	FALSE	FALSE	FALSE	FALSE	FALSE	FALSE	FALSE	swab
de916147	Detected	12.822006	224	male	30	NA	NA	more_150k	04/07/2020	Xeno_Ac00010014_a1,Rnase P_Hs04930436_g1	FALSE	FALSE	FALSE	FALSE	FALSE	FALSE	FALSE	FALSE	FALSE	FALSE	FALSE	FALSE	FALSE	FALSE	FALSE	FALSE	swab
de91ae52	Detected	17.6173335	152	female	44.83	some_con	strong_dis	125k_150k	03/16/2020	RV_1of2,CoV_HKU1_CoV_NL63,Xeno_Ac00010014_a1,Rnase P_Hs04930436_g1	FALSE	FALSE	FALSE	FALSE	FALSE	FALSE	FALSE	FALSE	FALSE	FALSE	TRUE	TRUE	FALSE	FALSE	FALSE	FALSE	swab
deadc940	Detected	17.708246	149	male	32.33	v_con	mild_dis	125k_150k	03/10/2020	Xeno_Ac00010014_a1,Rnase P_Hs04930436_g1	FALSE	FALSE	FALSE	FALSE	FALSE	FALSE	FALSE	FALSE	FALSE	FALSE	FALSE	FALSE	FALSE	FALSE	FALSE	FALSE	swab
deaf1bcb	NotDetected	NA	NA	female	31	NA	NA	more_150k	NA	NA	NA	NA	NA	NA	NA	NA	NA	NA	NA	NA	NA	NA	NA	NA	NA	FALSE	swab
deaf6e5f	Detected	16.446061	112	female	26.25	NA	NA	50k_75k	02/14/2020	CoV_HKU1_CoV_NL63,Xeno_Ac00010014_a1,Rnase P_Hs04930436_g1	FALSE	FALSE	FALSE	FALSE	FALSE	FALSE	FALSE	FALSE	FALSE	FALSE	FALSE	TRUE	FALSE	FALSE	FALSE	FALSE	swab
deb27d22	NA	NA	NA	female	28	v_con	strong_dis	25k_50k	NA	NA	NA	NA	NA	NA	NA	NA	NA	NA	NA	NA	NA	NA	NA	NA	NA	FALSE	swab
deb7d1ae	NA	NA	NA	female	38	some_con	mild_dis	more_150k	NA	NA	NA	NA	NA	NA	NA	NA	NA	NA	NA	NA	NA	NA	NA	NA	NA	FALSE	swab
dec244f0	Detected	11.674855	289	female	55	some_con	mild_dis	more_150k	04/22/2020	Xeno_Ac00010014_a1,Rnase P_Hs04930436_g1	FALSE	FALSE	FALSE	FALSE	FALSE	FALSE	FALSE	FALSE	FALSE	FALSE	FALSE	FALSE	FALSE	FALSE	FALSE	FALSE	swab
dec2a9db	Detected	14.876194	150	NA	NA	NA	NA	NA	03/10/2020	RV_1of2,Xeno_Ac00010014_a1,Rnase P_Hs04930436_g1	FALSE	FALSE	FALSE	FALSE	FALSE	FALSE	FALSE	FALSE	FALSE	FALSE	TRUE	FALSE	FALSE	FALSE	FALSE	FALSE	swab
decb82e1	Detected	15.2349505	292	female	36	v_con	mild_dis	125k_150k	04/23/2020	Rnase P_Hs04930436_g1,Xeno_Ac00010014_a1	FALSE	FALSE	FALSE	FALSE	FALSE	FALSE	FALSE	FALSE	FALSE	FALSE	FALSE	FALSE	FALSE	FALSE	FALSE	FALSE	swab
decc82f6	NA	NA	NA	male	31	v_con	no_dis	50k_75k	NA	NA	NA	NA	NA	NA	NA	NA	NA	NA	NA	NA	NA	NA	NA	NA	NA	FALSE	swab
deccb16b	Detected	19.6322575	274	female	64	v_con	no_dis	dont_say	04/19/2020	Xeno_Ac00010014_a1,Rnase P_Hs04930436_g1	FALSE	FALSE	FALSE	FALSE	FALSE	FALSE	FALSE	FALSE	FALSE	FALSE	FALSE	FALSE	FALSE	FALSE	FALSE	FALSE	swab
decdf76f	Detected	16.2285445	216	male	46	v_con	no_dis	more_150k	04/06/2020	Xeno_Ac00010014_a1,Rnase P_Hs04930436_g1	FALSE	FALSE	FALSE	FALSE	FALSE	FALSE	FALSE	FALSE	FALSE	FALSE	FALSE	FALSE	FALSE	FALSE	FALSE	FALSE	swab
dece8ea8	Detected	14.93144	260	female	27	v_con	mild_dis	75k_100k	04/16/2020	Xeno_Ac00010014_a1,Rnase P_Hs04930436_g1	FALSE	FALSE	FALSE	FALSE	FALSE	FALSE	FALSE	FALSE	FALSE	FALSE	FALSE	FALSE	FALSE	FALSE	FALSE	FALSE	swab
ded26d5e	Detected	20.0427265	320	female	28	some_con	mild_dis	100k_125k	04/29/2020	Xeno_Ac00010014_a1,Rnase P_Hs04930436_g1	FALSE	FALSE	FALSE	FALSE	FALSE	FALSE	FALSE	FALSE	FALSE	FALSE	FALSE	FALSE	FALSE	FALSE	FALSE	FALSE	swab
ded5fc4e	Detected	20.5842305	227	female	42	v_con	mild_dis	more_150k	04/08/2020	Xeno_Ac00010014_a1,Rnase P_Hs04930436_g1	FALSE	FALSE	FALSE	FALSE	FALSE	FALSE	FALSE	FALSE	FALSE	FALSE	FALSE	FALSE	FALSE	FALSE	FALSE	FALSE	swab
ded84859	Detected	15.669211	107	female	43.25	NA	NA	50k_75k	02/10/2020	Flu_B_pan,Xeno_Ac00010014_a1,Rnase P_Hs04930436_g1	FALSE	FALSE	FALSE	FALSE	TRUE	FALSE	FALSE	FALSE	FALSE	FALSE	FALSE	FALSE	FALSE	FALSE	FALSE	FALSE	swab
dede91d0	NA	NA	NA	male	63	v_con	no_dis	more_150k	NA	NA	NA	NA	NA	NA	NA	NA	NA	NA	NA	NA	NA	NA	NA	NA	NA	FALSE	swab
dedeca0b	Detected	18.210718	174	NA	NA	NA	NA	NA	03/18/2020	Rnase P_Hs04930436_g1,Xeno_Ac00010014_a1	FALSE	FALSE	FALSE	FALSE	FALSE	FALSE	FALSE	FALSE	FALSE	FALSE	FALSE	FALSE	FALSE	FALSE	FALSE	FALSE	swab
dee1d3e0	Detected	18.093195	046	female	38.5	NA	NA	more_150k	12/26/2019	Xeno_Ac00010014_a1,Rnase P_Hs04930436_g1	FALSE	FALSE	FALSE	FALSE	FALSE	FALSE	FALSE	FALSE	FALSE	FALSE	FALSE	FALSE	FALSE	FALSE	FALSE	NA	swab
dee6727c	Detected	15.4447005	224	female	64	some_con	mild_dis	less_25k	04/07/2020	Xeno_Ac00010014_a1,Rnase P_Hs04930436_g1	FALSE	FALSE	FALSE	FALSE	FALSE	FALSE	FALSE	FALSE	FALSE	FALSE	FALSE	FALSE	FALSE	FALSE	FALSE	FALSE	swab
dee8b905	Detected	18.1439275	246	female	30	v_con	strong_dis	more_150k	04/13/2020	Rnase P_Hs04930436_g1,Xeno_Ac00010014_a1	FALSE	FALSE	FALSE	FALSE	FALSE	FALSE	FALSE	FALSE	FALSE	FALSE	FALSE	FALSE	FALSE	FALSE	FALSE	FALSE	swab
dee9c5f3	Detected	17.041666	194	female	26	v_con	mild_dis	25k_50k	03/10/2020	Rnase P_Hs04930436_g1,Xeno_Ac00010014_a1	FALSE	FALSE	FALSE	FALSE	FALSE	FALSE	FALSE	FALSE	FALSE	FALSE	FALSE	FALSE	FALSE	FALSE	FALSE	FALSE	swab
deebe4ab	Detected	16.476	251	female	41	v_con	mild_dis	more_150k	04/14/2020	Rnase P_Hs04930436_g1,Xeno_Ac00010014_a1	FALSE	FALSE	FALSE	FALSE	FALSE	FALSE	FALSE	FALSE	FALSE	FALSE	FALSE	FALSE	FALSE	FALSE	FALSE	FALSE	swab
deed3ace	Detected	15.402707	025	male	46.33	NA	NA	more_150k	12/05/2019	Rnase P_Hs04930436_g1,Xeno_Ac00010014_a1	FALSE	FALSE	FALSE	FALSE	FALSE	FALSE	FALSE	FALSE	FALSE	FALSE	FALSE	FALSE	FALSE	FALSE	FALSE	NA	swab
deee4b12	Detected	8.747505	248	female	24	some_con	strong_dis	25k_50k	04/13/2020	Rnase P_Hs04930436_g1,Xeno_Ac00010014_a1	FALSE	FALSE	FALSE	FALSE	FALSE	FALSE	FALSE	FALSE	FALSE	FALSE	FALSE	FALSE	FALSE	FALSE	FALSE	FALSE	swab
def367b9	NA	NA	NA	female	33	some_con	mild_dis	75k_100k	NA	NA	NA	NA	NA	NA	NA	NA	NA	NA	NA	NA	NA	NA	NA	NA	NA	FALSE	swab
def7f605	Detected	14.5919745	168	male	48.33	v_con	mild_dis	more_150k	03/17/2020	Xeno_Ac00010014_a1,Rnase P_Hs04930436_g1	FALSE	FALSE	FALSE	FALSE	FALSE	FALSE	FALSE	FALSE	FALSE	FALSE	FALSE	FALSE	FALSE	FALSE	FALSE	FALSE	swab
defa705c	Detected	17.3617295	233	male	29	v_con	mild_dis	more_150k	04/09/2020	Rnase P_Hs04930436_g1,Xeno_Ac00010014_a1	FALSE	FALSE	FALSE	FALSE	FALSE	FALSE	FALSE	FALSE	FALSE	FALSE	FALSE	FALSE	FALSE	FALSE	FALSE	FALSE	swab
df0771f8	NA	NA	NA	female	3	some_con	mild_dis	more_150k	NA	NA	NA	NA	NA	NA	NA	NA	NA	NA	NA	NA	NA	NA	NA	NA	NA	FALSE	swab
df0876d9	Detected	12.514576	256	male	53	NA	NA	25k_50k	04/15/2020	Xeno_Ac00010014_a1,Xeno_Ac00010014_a1,Rnase P_Hs04930436_g1,Rnase P_Hs04930436_g1	FALSE	FALSE	FALSE	FALSE	FALSE	FALSE	FALSE	FALSE	FALSE	FALSE	FALSE	FALSE	FALSE	FALSE	FALSE	TRUE	swab
df0ed347	Detected	24.053402	206	female	39	some_con	strong_dis	100k_125k	04/02/2020	Xeno_Ac00010014_a1,Rnase P_Hs04930436_g1	FALSE	FALSE	FALSE	FALSE	FALSE	FALSE	FALSE	FALSE	FALSE	FALSE	FALSE	FALSE	FALSE	FALSE	FALSE	FALSE	swab
df0f4699	Detected	19.93835	146	female	41.5	v_con	mild_dis	more_150k	03/06/2020	Flu_A_pan,Xeno_Ac00010014_a1,Flu_A_H1,Rnase P_Hs04930436_g1	FALSE	FALSE	FALSE	TRUE	FALSE	FALSE	FALSE	FALSE	FALSE	FALSE	FALSE	FALSE	FALSE	FALSE	FALSE	FALSE	swab
df153a35	NA	NA	NA	male	40	NA	NA	dont_know	NA	NA	NA	NA	NA	NA	NA	NA	NA	NA	NA	NA	NA	NA	NA	NA	NA	FALSE	swab
df162545	NA	NA	NA	female	72	v_con	mild_dis	more_150k	NA	NA	NA	NA	NA	NA	NA	NA	NA	NA	NA	NA	NA	NA	NA	NA	NA	FALSE	swab
df194856	NA	NA	NA	female	3	v_con	strong_dis	dont_say	NA	NA	NA	NA	NA	NA	NA	NA	NA	NA	NA	NA	NA	NA	NA	NA	NA	FALSE	swab
df1eca9d	Detected	15.0177625	090	NA	NA	NA	NA	NA	01/28/2020	Xeno_Ac00010014_a1,Rnase P_Hs04930436_g1,CoV_HKU1_CoV_NL63	FALSE	FALSE	FALSE	FALSE	FALSE	FALSE	FALSE	FALSE	FALSE	FALSE	FALSE	TRUE	FALSE	FALSE	FALSE	FALSE	swab
df1ed3c9	Detected	16.337937	233	male	27	some_con	strong_dis	less_25k	04/09/2020	Rnase P_Hs04930436_g1,Xeno_Ac00010014_a1	FALSE	FALSE	FALSE	FALSE	FALSE	FALSE	FALSE	FALSE	FALSE	FALSE	FALSE	FALSE	FALSE	FALSE	FALSE	FALSE	swab
df21d7af	Detected	16.9126635	257	female	53	v_con	no_dis	more_150k	04/15/2020	Xeno_Ac00010014_a1,Rnase P_Hs04930436_g1	FALSE	FALSE	FALSE	FALSE	FALSE	FALSE	FALSE	FALSE	FALSE	FALSE	FALSE	FALSE	FALSE	FALSE	FALSE	FALSE	swab
df22fbab	Detected	13.2794565	223	female	45	v_con	mild_dis	125k_150k	04/07/2020	Rnase P_Hs04930436_g1,Xeno_Ac00010014_a1	FALSE	FALSE	FALSE	FALSE	FALSE	FALSE	FALSE	FALSE	FALSE	FALSE	FALSE	FALSE	FALSE	FALSE	FALSE	FALSE	swab
df288f9e	NA	NA	NA	male	40	some_con	mild_dis	50k_75k	NA	NA	NA	NA	NA	NA	NA	NA	NA	NA	NA	NA	NA	NA	NA	NA	NA	FALSE	swab
df2a8ae6	Detected	16.216519	179	female	43	not_con	strong_dis	more_150k	03/24/2020	Rnase P_Hs04930436_g1,Xeno_Ac00010014_a1	FALSE	FALSE	FALSE	FALSE	FALSE	FALSE	FALSE	FALSE	FALSE	FALSE	FALSE	FALSE	FALSE	FALSE	FALSE	FALSE	swab
df33beb2	Detected	15.2407525	212	male	70	NA	NA	more_150k	04/05/2020	Xeno_Ac00010014_a1,Rnase P_Hs04930436_g1	FALSE	FALSE	FALSE	FALSE	FALSE	FALSE	FALSE	FALSE	FALSE	FALSE	FALSE	FALSE	FALSE	FALSE	FALSE	FALSE	swab
df38be3f	Detected	18.208162	073	male	33.08	NA	NA	more_150k	01/14/2020	Rnase P_Hs04930436_g1,Xeno_Ac00010014_a1,Xeno_Ac00010014_a1,Rnase P_Hs04930436_g1	FALSE	FALSE	FALSE	FALSE	FALSE	FALSE	FALSE	FALSE	FALSE	FALSE	FALSE	FALSE	FALSE	FALSE	FALSE	FALSE	swab
df3b98b1	NA	NA	NA	female	69	some_con	mild_dis	25k_50k	NA	NA	NA	NA	NA	NA	NA	NA	NA	NA	NA	NA	NA	NA	NA	NA	NA	FALSE	swab
df3ed491	NA	NA	NA	male	62	v_con	mild_dis	50k_75k	NA	NA	NA	NA	NA	NA	NA	NA	NA	NA	NA	NA	NA	NA	NA	NA	NA	FALSE	swab
df431599	Detected	19.607974	167	male	55.08	v_con	mild_dis	100k_125k	03/17/2020	Xeno_Ac00010014_a1,Rnase P_Hs04930436_g1	FALSE	FALSE	FALSE	FALSE	FALSE	FALSE	FALSE	FALSE	FALSE	FALSE	FALSE	FALSE	FALSE	FALSE	FALSE	FALSE	swab
df45847b	Detected	15.53381	274	female	49	v_con	no_dis	dont_say	04/19/2020	Rnase P_Hs04930436_g1,Xeno_Ac00010014_a1	FALSE	FALSE	FALSE	FALSE	FALSE	FALSE	FALSE	FALSE	FALSE	FALSE	FALSE	FALSE	FALSE	FALSE	FALSE	FALSE	swab
df4660ba	Detected	16.804982	066	female	56.75	NA	NA	50k_75k	01/08/2020	Xeno_Ac00010014_a1,Rnase P_Hs04930436_g1	FALSE	FALSE	FALSE	FALSE	FALSE	FALSE	FALSE	FALSE	FALSE	FALSE	FALSE	FALSE	FALSE	FALSE	FALSE	FALSE	swab
df4ab59c	Detected	14.735242	195	female	32	some_con	mild_dis	more_150k	03/30/2020	Xeno_Ac00010014_a1,Rnase P_Hs04930436_g1	FALSE	FALSE	FALSE	FALSE	FALSE	FALSE	FALSE	FALSE	FALSE	FALSE	FALSE	FALSE	FALSE	FALSE	FALSE	FALSE	swab
df5a11bc	Detected	18.7197975	216	female	34	some_con	no_dis	75k_100k	04/06/2020	Xeno_Ac00010014_a1,Rnase P_Hs04930436_g1	FALSE	FALSE	FALSE	FALSE	FALSE	FALSE	FALSE	FALSE	FALSE	FALSE	FALSE	FALSE	FALSE	FALSE	FALSE	FALSE	swab
df5cdfb7	Detected	16.789134	233	male	65	v_con	no_dis	dont_say	04/09/2020	Rnase P_Hs04930436_g1,Xeno_Ac00010014_a1	FALSE	FALSE	FALSE	FALSE	FALSE	FALSE	FALSE	FALSE	FALSE	FALSE	FALSE	FALSE	FALSE	FALSE	FALSE	FALSE	swab
df63a0c4	Detected	11.6939715	212	female	71	v_con	no_dis	50k_75k	04/05/2020	Rnase P_Hs04930436_g1,Xeno_Ac00010014_a1	FALSE	FALSE	FALSE	FALSE	FALSE	FALSE	FALSE	FALSE	FALSE	FALSE	FALSE	FALSE	FALSE	FALSE	FALSE	FALSE	swab
df64fa15	Detected	14.885606	233	male	62	v_con	no_dis	more_150k	04/09/2020	Xeno_Ac00010014_a1,Rnase P_Hs04930436_g1	FALSE	FALSE	FALSE	FALSE	FALSE	FALSE	FALSE	FALSE	FALSE	FALSE	FALSE	FALSE	FALSE	FALSE	FALSE	FALSE	swab
df687072	Detected	12.7254225	276	female	56	v_con	mild_dis	dont_say	04/19/2020	Xeno_Ac00010014_a1,Rnase P_Hs04930436_g1	FALSE	FALSE	FALSE	FALSE	FALSE	FALSE	FALSE	FALSE	FALSE	FALSE	FALSE	FALSE	FALSE	FALSE	FALSE	FALSE	swab
df691bbe	Detected	14.7690575	180	male	5	NA	NA	dont_say	03/25/2020	Rnase P_Hs04930436_g1,Xeno_Ac00010014_a1	FALSE	FALSE	FALSE	FALSE	FALSE	FALSE	FALSE	FALSE	FALSE	FALSE	FALSE	FALSE	FALSE	FALSE	FALSE	FALSE	swab
df6b1a98	Detected	17.7832165	323	female	69	NA	NA	75k_100k	04/29/2020	Xeno_Ac00010014_a1,Rnase P_Hs04930436_g1	FALSE	FALSE	FALSE	FALSE	FALSE	FALSE	FALSE	FALSE	FALSE	FALSE	FALSE	FALSE	FALSE	FALSE	FALSE	FALSE	swab
df6b3f85	Detected	21.704252	192	female	35	some_con	mild_dis	more_150k	03/30/2020	Rnase P_Hs04930436_g1,Xeno_Ac00010014_a1	FALSE	FALSE	FALSE	FALSE	FALSE	FALSE	FALSE	FALSE	FALSE	FALSE	FALSE	FALSE	FALSE	FALSE	FALSE	FALSE	swab
df71562f	NA	NA	NA	female	49	v_con	mild_dis	100k_125k	NA	NA	NA	NA	NA	NA	NA	NA	NA	NA	NA	NA	NA	NA	NA	NA	NA	FALSE	swab
df726422	Detected	20.8963995	211	female	45	some_con	mild_dis	more_150k	04/03/2020	Rnase P_Hs04930436_g1,Xeno_Ac00010014_a1	FALSE	FALSE	FALSE	FALSE	FALSE	FALSE	FALSE	FALSE	FALSE	FALSE	FALSE	FALSE	FALSE	FALSE	FALSE	FALSE	swab
df784ef9	NA	NA	NA	female	30	v_con	mild_dis	more_150k	NA	NA	NA	NA	NA	NA	NA	NA	NA	NA	NA	NA	NA	NA	NA	NA	NA	FALSE	swab
df7bcecd	NA	NA	NA	female	45	some_con	mild_dis	more_150k	NA	NA	NA	NA	NA	NA	NA	NA	NA	NA	NA	NA	NA	NA	NA	NA	NA	FALSE	swab
df895d6c	NA	NA	NA	female	32	v_con	mild_dis	dont_say	NA	NA	NA	NA	NA	NA	NA	NA	NA	NA	NA	NA	NA	NA	NA	NA	NA	FALSE	swab
df93d0f7	Detected	18.8126815	142	NA	NA	NA	NA	NA	03/05/2020	Rnase P_Hs04930436_g1,Xeno_Ac00010014_a1	FALSE	FALSE	FALSE	FALSE	FALSE	FALSE	FALSE	FALSE	FALSE	FALSE	FALSE	FALSE	FALSE	FALSE	FALSE	FALSE	swab
df9ab26e	Detected	17.793822	271	male	36	NA	NA	125k_150k	04/18/2020	Xeno_Ac00010014_a1,Rnase P_Hs04930436_g1	FALSE	FALSE	FALSE	FALSE	FALSE	FALSE	FALSE	FALSE	FALSE	FALSE	FALSE	FALSE	FALSE	FALSE	FALSE	FALSE	swab
df9d1969	NA	NA	NA	female	79	v_con	mild_dis	dont_say	NA	NA	NA	NA	NA	NA	NA	NA	NA	NA	NA	NA	NA	NA	NA	NA	NA	FALSE	swab
df9f893b	Detected	18.1916365	230	female	39	v_con	mild_dis	100k_125k	04/08/2020	Rnase P_Hs04930436_g1,Xeno_Ac00010014_a1	FALSE	FALSE	FALSE	FALSE	FALSE	FALSE	FALSE	FALSE	FALSE	FALSE	FALSE	FALSE	FALSE	FALSE	FALSE	FALSE	swab
dfa104d8	NA	NA	NA	female	1	v_con	no_dis	more_150k	NA	NA	NA	NA	NA	NA	NA	NA	NA	NA	NA	NA	NA	NA	NA	NA	NA	FALSE	swab
dfa1809a	Detected	14.4531725	221	female	49	NA	NA	75k_100k	04/07/2020	Rnase P_Hs04930436_g1,Xeno_Ac00010014_a1	FALSE	FALSE	FALSE	FALSE	FALSE	FALSE	FALSE	FALSE	FALSE	FALSE	FALSE	FALSE	FALSE	FALSE	FALSE	FALSE	swab
dfa533aa	Detected	15.7652545	258	male	48	v_con	no_dis	125k_150k	04/15/2020	Xeno_Ac00010014_a1,Rnase P_Hs04930436_g1	FALSE	FALSE	FALSE	FALSE	FALSE	FALSE	FALSE	FALSE	FALSE	FALSE	FALSE	FALSE	FALSE	FALSE	FALSE	FALSE	swab
dfb6e131	Detected	18.281918	025	female	31.42	NA	NA	50k_75k	12/05/2019	Rnase P_Hs04930436_g1,hMPV,Xeno_Ac00010014_a1	FALSE	FALSE	FALSE	FALSE	FALSE	FALSE	TRUE	FALSE	FALSE	FALSE	FALSE	FALSE	FALSE	FALSE	FALSE	NA	swab
dfbc6732	NA	NA	NA	female	49	some_con	mild_dis	less_25k	NA	NA	NA	NA	NA	NA	NA	NA	NA	NA	NA	NA	NA	NA	NA	NA	NA	FALSE	swab
dfbd345b	Detected	17.9820325	251	male	53	v_con	mild_dis	100k_125k	04/14/2020	Xeno_Ac00010014_a1,Rnase P_Hs04930436_g1	FALSE	FALSE	FALSE	FALSE	FALSE	FALSE	FALSE	FALSE	FALSE	FALSE	FALSE	FALSE	FALSE	FALSE	FALSE	FALSE	swab
dfbe9c5e	NA	NA	NA	female	10	NA	NA	more_150k	NA	NA	NA	NA	NA	NA	NA	NA	NA	NA	NA	NA	NA	NA	NA	NA	NA	FALSE	swab
dfc73b96	Detected	17.033384	252	female	48	v_con	no_dis	less_25k	04/14/2020	Xeno_Ac00010014_a1,Rnase P_Hs04930436_g1	FALSE	FALSE	FALSE	FALSE	FALSE	FALSE	FALSE	FALSE	FALSE	FALSE	FALSE	FALSE	FALSE	FALSE	FALSE	FALSE	swab
dfc9a48b	NA	NA	NA	male	47	v_con	mild_dis	75k_100k	NA	NA	NA	NA	NA	NA	NA	NA	NA	NA	NA	NA	NA	NA	NA	NA	NA	FALSE	swab
dfc9e8b9	Detected	19.3907475	166	female	35.08	v_con	no_dis	more_150k	03/16/2020	Rnase P_Hs04930436_g1,Xeno_Ac00010014_a1	FALSE	FALSE	FALSE	FALSE	FALSE	FALSE	FALSE	FALSE	FALSE	FALSE	FALSE	FALSE	FALSE	FALSE	FALSE	FALSE	swab
dfd0aaea	Detected	16.9864435	295	female	46	v_con	mild_dis	more_150k	04/23/2020	Rnase P_Hs04930436_g1,Xeno_Ac00010014_a1	FALSE	FALSE	FALSE	FALSE	FALSE	FALSE	FALSE	FALSE	FALSE	FALSE	FALSE	FALSE	FALSE	FALSE	FALSE	FALSE	swab
dfd0b512	NA	NA	NA	male	61	some_con	no_dis	less_25k	NA	NA	NA	NA	NA	NA	NA	NA	NA	NA	NA	NA	NA	NA	NA	NA	NA	FALSE	swab
dfd3b047	Detected	17.1592875	176	female	50.58	v_con	mild_dis	125k_150k	03/12/2020	Xeno_Ac00010014_a1,Rnase P_Hs04930436_g1	FALSE	FALSE	FALSE	FALSE	FALSE	FALSE	FALSE	FALSE	FALSE	FALSE	FALSE	FALSE	FALSE	FALSE	FALSE	FALSE	swab
dfd5eec1	NA	NA	NA	female	52	v_con	mild_dis	75k_100k	NA	NA	NA	NA	NA	NA	NA	NA	NA	NA	NA	NA	NA	NA	NA	NA	NA	FALSE	swab
dfdeb803	Detected	15.8727555	243	female	33	some_con	strong_dis	more_150k	04/11/2020	Rnase P_Hs04930436_g1,Xeno_Ac00010014_a1	FALSE	FALSE	FALSE	FALSE	FALSE	FALSE	FALSE	FALSE	FALSE	FALSE	FALSE	FALSE	FALSE	FALSE	FALSE	FALSE	swab
dfe0d1d8	Detected	16.822215	150	NA	NA	NA	NA	NA	03/10/2020	Xeno_Ac00010014_a1,Rnase P_Hs04930436_g1	FALSE	FALSE	FALSE	FALSE	FALSE	FALSE	FALSE	FALSE	FALSE	FALSE	FALSE	FALSE	FALSE	FALSE	FALSE	FALSE	swab
dfe0f342	Detected	15.809363	167	female	33.58	v_con	no_dis	more_150k	03/16/2020	Rnase P_Hs04930436_g1,Xeno_Ac00010014_a1	FALSE	FALSE	FALSE	FALSE	FALSE	FALSE	FALSE	FALSE	FALSE	FALSE	FALSE	FALSE	FALSE	FALSE	FALSE	FALSE	swab
dfe88239	Detected	19.939937	119	female	53.83	NA	NA	dont_know	02/13/2020	Rnase P_Hs04930436_g1,Flu_A_H1,Flu_A_pan,Xeno_Ac00010014_a1	FALSE	FALSE	FALSE	TRUE	FALSE	FALSE	FALSE	FALSE	FALSE	FALSE	FALSE	FALSE	FALSE	FALSE	FALSE	FALSE	swab
dfee10a9	Detected	16.6183455	153	male	46.75	v_con	mild_dis	125k_150k	03/12/2020	Xeno_Ac00010014_a1,CoV_229E_CoV_OC43,Rnase P_Hs04930436_g1	FALSE	FALSE	FALSE	FALSE	FALSE	FALSE	FALSE	FALSE	FALSE	FALSE	FALSE	TRUE	FALSE	FALSE	FALSE	FALSE	swab
dfee3d1a	Detected	13.8109935	030	female	24.5	NA	NA	50k_75k	12/11/2019	Xeno_Ac00010014_a1,Rnase P_Hs04930436_g1,CoV_HKU1_CoV_NL63	FALSE	FALSE	FALSE	FALSE	FALSE	FALSE	FALSE	FALSE	FALSE	FALSE	FALSE	TRUE	FALSE	FALSE	FALSE	NA	swab
dffb0cdc	NA	NA	NA	male	62	v_con	strong_dis	25k_50k	NA	NA	NA	NA	NA	NA	NA	NA	NA	NA	NA	NA	NA	NA	NA	NA	NA	FALSE	swab
dffdae06	NA	NA	NA	female	35	NA	NA	100k_125k	NA	NA	NA	NA	NA	NA	NA	NA	NA	NA	NA	NA	NA	NA	NA	NA	NA	FALSE	swab
e002bcc9	Detected	13.516805	253	female	37	NA	NA	125k_150k	04/14/2020	Xeno_Ac00010014_a1,Rnase P_Hs04930436_g1	FALSE	FALSE	FALSE	FALSE	FALSE	FALSE	FALSE	FALSE	FALSE	FALSE	FALSE	FALSE	FALSE	FALSE	FALSE	FALSE	swab
e002f68a	Detected	17.9095725	073	NA	NA	NA	NA	NA	01/14/2020	Rnase P_Hs04930436_g1,Xeno_Ac00010014_a1,Flu_A_H1	FALSE	FALSE	FALSE	TRUE	FALSE	FALSE	FALSE	FALSE	FALSE	FALSE	FALSE	FALSE	FALSE	FALSE	FALSE	FALSE	swab
e004b9d3	Detected	20.594963	033	female	44.5	NA	NA	75k_100k	12/13/2019	Xeno_Ac00010014_a1,CoV_HKU1_CoV_NL63,Rnase P_Hs04930436_g1	FALSE	FALSE	FALSE	FALSE	FALSE	FALSE	FALSE	FALSE	FALSE	FALSE	FALSE	TRUE	FALSE	FALSE	FALSE	NA	swab
e0112978	NA	NA	NA	male	35	v_con	no_dis	more_150k	NA	NA	NA	NA	NA	NA	NA	NA	NA	NA	NA	NA	NA	NA	NA	NA	NA	FALSE	swab
e0129f02	Detected	16.8580445	082	male	43.58	NA	NA	50k_75k	01/22/2020	Rnase P_Hs04930436_g1,RSVB,Xeno_Ac00010014_a1	FALSE	FALSE	FALSE	FALSE	FALSE	FALSE	FALSE	FALSE	FALSE	TRUE	FALSE	FALSE	FALSE	FALSE	FALSE	FALSE	swab
e0188f06	Detected	15.505749	228	female	47	some_con	mild_dis	25k_50k	04/08/2020	Rnase P_Hs04930436_g1,Xeno_Ac00010014_a1	FALSE	FALSE	FALSE	FALSE	FALSE	FALSE	FALSE	FALSE	FALSE	FALSE	FALSE	FALSE	FALSE	FALSE	FALSE	FALSE	swab
e01af679	Detected	16.695468	201	male	34	v_con	no_dis	more_150k	04/01/2020	Rnase P_Hs04930436_g1,Xeno_Ac00010014_a1	FALSE	FALSE	FALSE	FALSE	FALSE	FALSE	FALSE	FALSE	FALSE	FALSE	FALSE	FALSE	FALSE	FALSE	FALSE	FALSE	swab
e01e6ad5	Detected	16.152525	173	female	48.5	v_con	strong_dis	more_150k	03/17/2020	Rnase P_Hs04930436_g1,Xeno_Ac00010014_a1	FALSE	FALSE	FALSE	FALSE	FALSE	FALSE	FALSE	FALSE	FALSE	FALSE	FALSE	FALSE	FALSE	FALSE	FALSE	FALSE	swab
e0215929	Detected	15.1331115	206	female	64	some_con	mild_dis	dont_know	04/02/2020	Rnase P_Hs04930436_g1,Xeno_Ac00010014_a1	FALSE	FALSE	FALSE	FALSE	FALSE	FALSE	FALSE	FALSE	FALSE	FALSE	FALSE	FALSE	FALSE	FALSE	FALSE	FALSE	swab
e0279d47	NA	NA	NA	female	72	v_con	no_dis	25k_50k	NA	NA	NA	NA	NA	NA	NA	NA	NA	NA	NA	NA	NA	NA	NA	NA	NA	FALSE	swab
e027b5cf	NA	NA	NA	male	21	v_con	strong_dis	75k_100k	NA	NA	NA	NA	NA	NA	NA	NA	NA	NA	NA	NA	NA	NA	NA	NA	NA	FALSE	swab
e02ac18f	Detected	17.3809635	196	male	44	v_con	mild_dis	125k_150k	03/30/2020	Xeno_Ac00010014_a1,Rnase P_Hs04930436_g1	FALSE	FALSE	FALSE	FALSE	FALSE	FALSE	FALSE	FALSE	FALSE	FALSE	FALSE	FALSE	FALSE	FALSE	FALSE	FALSE	swab
e02ca6af	Detected	7.5368003	242	female	56	v_con	mild_dis	dont_say	04/11/2020	Rnase P_Hs04930436_g1,Xeno_Ac00010014_a1	FALSE	FALSE	FALSE	FALSE	FALSE	FALSE	FALSE	FALSE	FALSE	FALSE	FALSE	FALSE	FALSE	FALSE	FALSE	FALSE	swab
e02cdb1f	Detected	16.4968025	190	female	30.75	v_con	no_dis	more_150k	03/09/2020	Xeno_Ac00010014_a1,CoV_HKU1_CoV_NL63,Rnase P_Hs04930436_g1	FALSE	FALSE	FALSE	FALSE	FALSE	FALSE	FALSE	FALSE	FALSE	FALSE	FALSE	TRUE	FALSE	FALSE	FALSE	FALSE	swab
e02ea553	NA	NA	NA	female	43	some_con	mild_dis	more_150k	NA	NA	NA	NA	NA	NA	NA	NA	NA	NA	NA	NA	NA	NA	NA	NA	NA	FALSE	swab
e02f7578	Detected	21.669503	254	female	61	v_con	no_dis	75k_100k	04/14/2020	Xeno_Ac00010014_a1,Rnase P_Hs04930436_g1	FALSE	FALSE	FALSE	FALSE	FALSE	FALSE	FALSE	FALSE	FALSE	FALSE	FALSE	FALSE	FALSE	FALSE	FALSE	FALSE	swab
e02fc8ba	Detected	17.753223	150	NA	NA	NA	NA	NA	03/10/2020	Rnase P_Hs04930436_g1,Xeno_Ac00010014_a1	FALSE	FALSE	FALSE	FALSE	FALSE	FALSE	FALSE	FALSE	FALSE	FALSE	FALSE	FALSE	FALSE	FALSE	FALSE	FALSE	swab
e0321d8e	Detected	15.1135235	241	female	51	v_con	mild_dis	more_150k	04/11/2020	Xeno_Ac00010014_a1,Rnase P_Hs04930436_g1	FALSE	FALSE	FALSE	FALSE	FALSE	FALSE	FALSE	FALSE	FALSE	FALSE	FALSE	FALSE	FALSE	FALSE	FALSE	FALSE	swab
e032758b	NA	NA	NA	female	45	v_con	mild_dis	more_150k	NA	NA	NA	NA	NA	NA	NA	NA	NA	NA	NA	NA	NA	NA	NA	NA	NA	FALSE	swab
e035d269	Detected	19.2273005	173	male	42.25	v_con	mild_dis	25k_50k	03/17/2020	Rnase P_Hs04930436_g1,Xeno_Ac00010014_a1	FALSE	FALSE	FALSE	FALSE	FALSE	FALSE	FALSE	FALSE	FALSE	FALSE	FALSE	FALSE	FALSE	FALSE	FALSE	FALSE	swab
e03a9911	NA	NA	NA	female	2	some_con	no_dis	75k_100k	NA	NA	NA	NA	NA	NA	NA	NA	NA	NA	NA	NA	NA	NA	NA	NA	NA	FALSE	swab
e03d4b0d	Detected	12.156541	245	female	71	v_con	strong_dis	75k_100k	04/13/2020	Xeno_Ac00010014_a1,Rnase P_Hs04930436_g1	FALSE	FALSE	FALSE	FALSE	FALSE	FALSE	FALSE	FALSE	FALSE	FALSE	FALSE	FALSE	FALSE	FALSE	FALSE	FALSE	swab
e03e9f66	NA	NA	NA	male	60	v_con	mild_dis	more_150k	NA	NA	NA	NA	NA	NA	NA	NA	NA	NA	NA	NA	NA	NA	NA	NA	NA	FALSE	swab
e0416699	Detected	14.98323175	209	male	40	v_con	mild_dis	more_150k	04/03/2020	Xeno_Ac00010014_a1,Rnase P_Hs04930436_g1	FALSE	FALSE	FALSE	FALSE	FALSE	FALSE	FALSE	FALSE	FALSE	FALSE	FALSE	FALSE	FALSE	FALSE	FALSE	FALSE	swab
e04549f5	Detected	15.3816865	203	female	55	v_con	mild_dis	more_150k	04/01/2020	Rnase P_Hs04930436_g1,Xeno_Ac00010014_a1	FALSE	FALSE	FALSE	FALSE	FALSE	FALSE	FALSE	FALSE	FALSE	FALSE	FALSE	FALSE	FALSE	FALSE	FALSE	FALSE	swab
e045ff1f	NA	NA	NA	male	65	v_con	mild_dis	more_150k	NA	NA	NA	NA	NA	NA	NA	NA	NA	NA	NA	NA	NA	NA	NA	NA	NA	FALSE	swab
e0465272	Detected	16.4910815	233	female	60	NA	NA	100k_125k	04/09/2020	Xeno_Ac00010014_a1,Rnase P_Hs04930436_g1	FALSE	FALSE	FALSE	FALSE	FALSE	FALSE	FALSE	FALSE	FALSE	FALSE	FALSE	FALSE	FALSE	FALSE	FALSE	FALSE	swab
e04ef35c	Detected	18.3252085	148	female	48.08	some_con	mild_dis	more_150k	03/06/2020	Xeno_Ac00010014_a1,Rnase P_Hs04930436_g1	FALSE	FALSE	FALSE	FALSE	FALSE	FALSE	FALSE	FALSE	FALSE	FALSE	FALSE	FALSE	FALSE	FALSE	FALSE	FALSE	swab
e054ef57	Detected	19.930309	192	female	48	NA	NA	less_25k	03/30/2020	Rnase P_Hs04930436_g1,Xeno_Ac00010014_a1,S.pneumoniae	FALSE	FALSE	FALSE	FALSE	FALSE	FALSE	FALSE	FALSE	FALSE	FALSE	FALSE	FALSE	TRUE	FALSE	FALSE	FALSE	swab
e05659a7	Detected	13.135986	216	male	68	NA	NA	50k_75k	04/06/2020	Rnase P_Hs04930436_g1,Xeno_Ac00010014_a1	FALSE	FALSE	FALSE	FALSE	FALSE	FALSE	FALSE	FALSE	FALSE	FALSE	FALSE	FALSE	FALSE	FALSE	FALSE	FALSE	swab
e059db02	Detected	16.631415	151	female	29.67	v_con	mild_dis	50k_75k	03/11/2020	Rnase P_Hs04930436_g1,Xeno_Ac00010014_a1,RV_1of2	FALSE	FALSE	FALSE	FALSE	FALSE	FALSE	FALSE	FALSE	FALSE	FALSE	TRUE	FALSE	FALSE	FALSE	FALSE	FALSE	swab
e05b3c0e	Detected	15.2412885	020	female	24.5	NA	NA	more_150k	11/27/2019	Xeno_Ac00010014_a1,Rnase P_Hs04930436_g1	FALSE	FALSE	FALSE	FALSE	FALSE	FALSE	FALSE	FALSE	FALSE	FALSE	FALSE	FALSE	FALSE	FALSE	FALSE	NA	swab
e0619446	NA	NA	NA	female	37	some_con	mild_dis	100k_125k	NA	NA	NA	NA	NA	NA	NA	NA	NA	NA	NA	NA	NA	NA	NA	NA	NA	FALSE	swab
e0659b4f	Detected	17.2690135	145	female	54.83	some_con	mild_dis	75k_100k	03/06/2020	Rnase P_Hs04930436_g1,Xeno_Ac00010014_a1,RSVA	FALSE	FALSE	FALSE	FALSE	FALSE	FALSE	FALSE	FALSE	FALSE	TRUE	FALSE	FALSE	FALSE	FALSE	FALSE	FALSE	swab
e067cc14	NA	NA	NA	male	30	some_con	mild_dis	75k_100k	NA	NA	NA	NA	NA	NA	NA	NA	NA	NA	NA	NA	NA	NA	NA	NA	NA	FALSE	swab
e06acbe8	Detected	14.6747695	257	male	42	v_con	mild_dis	100k_125k	04/15/2020	Xeno_Ac00010014_a1,Rnase P_Hs04930436_g1	FALSE	FALSE	FALSE	FALSE	FALSE	FALSE	FALSE	FALSE	FALSE	FALSE	FALSE	FALSE	FALSE	FALSE	FALSE	FALSE	swab
e06f794c	Detected	13.5080045	168	female	41.83	v_con	mild_dis	more_150k	03/17/2020	Xeno_Ac00010014_a1,Rnase P_Hs04930436_g1	FALSE	FALSE	FALSE	FALSE	FALSE	FALSE	FALSE	FALSE	FALSE	FALSE	FALSE	FALSE	FALSE	FALSE	FALSE	FALSE	swab
e07377cc	Detected	20.884492	217	female	46	v_con	strong_dis	more_150k	04/06/2020	Xeno_Ac00010014_a1,Rnase P_Hs04930436_g1	FALSE	FALSE	FALSE	FALSE	FALSE	FALSE	FALSE	FALSE	FALSE	FALSE	FALSE	FALSE	FALSE	FALSE	FALSE	FALSE	swab
e078b65a	NA	NA	NA	male	18	v_con	mild_dis	more_150k	NA	NA	NA	NA	NA	NA	NA	NA	NA	NA	NA	NA	NA	NA	NA	NA	NA	FALSE	swab
e0797e1f	Detected	14.2648275	279	female	74	v_con	mild_dis	dont_say	04/20/2020	Xeno_Ac00010014_a1,Rnase P_Hs04930436_g1	FALSE	FALSE	FALSE	FALSE	FALSE	FALSE	FALSE	FALSE	FALSE	FALSE	FALSE	FALSE	FALSE	FALSE	FALSE	FALSE	swab
e07ba1d9	Detected	14.3475665	143	female	25.75	NA	NA	125k_150k	03/05/2020	RV_1of2,Xeno_Ac00010014_a1,Rnase P_Hs04930436_g1	FALSE	FALSE	FALSE	FALSE	FALSE	FALSE	FALSE	FALSE	FALSE	FALSE	TRUE	FALSE	FALSE	FALSE	FALSE	FALSE	swab
e07cdd48	Detected	15.532407	255	female	42	NA	NA	more_150k	04/15/2020	Rnase P_Hs04930436_g1,Xeno_Ac00010014_a1	FALSE	FALSE	FALSE	FALSE	FALSE	FALSE	FALSE	FALSE	FALSE	FALSE	FALSE	FALSE	FALSE	FALSE	FALSE	FALSE	swab
e0806c32	NA	NA	NA	female	53	v_con	no_dis	25k_50k	NA	NA	NA	NA	NA	NA	NA	NA	NA	NA	NA	NA	NA	NA	NA	NA	NA	FALSE	swab
e082f00b	NA	NA	NA	female	37	v_con	mild_dis	more_150k	NA	NA	NA	NA	NA	NA	NA	NA	NA	NA	NA	NA	NA	NA	NA	NA	NA	FALSE	swab
e0858cef	Detected	21.067395	185	female	59	NA	NA	dont_say	03/26/2020	Rnase P_Hs04930436_g1,Xeno_Ac00010014_a1	FALSE	FALSE	FALSE	FALSE	FALSE	FALSE	FALSE	FALSE	FALSE	FALSE	FALSE	FALSE	FALSE	FALSE	FALSE	FALSE	swab
e08b53ff	Detected	21.675717	195	male	50	some_con	no_dis	25k_50k	03/30/2020	Rnase P_Hs04930436_g1,Xeno_Ac00010014_a1	FALSE	FALSE	FALSE	FALSE	FALSE	FALSE	FALSE	FALSE	FALSE	FALSE	FALSE	FALSE	FALSE	FALSE	FALSE	FALSE	swab
e09238de	Detected	21.209246	318	female	60	some_con	mild_dis	100k_125k	04/28/2020	Rnase P_Hs04930436_g1,Xeno_Ac00010014_a1	FALSE	FALSE	FALSE	FALSE	FALSE	FALSE	FALSE	FALSE	FALSE	FALSE	FALSE	FALSE	FALSE	FALSE	FALSE	FALSE	swab
e095d855	Detected	15.1252095	269	male	46	v_con	mild_dis	more_150k	04/17/2020	RV_1of2,Rnase P_Hs04930436_g1,Xeno_Ac00010014_a1	FALSE	FALSE	FALSE	FALSE	FALSE	FALSE	FALSE	FALSE	FALSE	FALSE	TRUE	FALSE	FALSE	FALSE	FALSE	FALSE	swab
e098c58e	Detected	15.174653	291	female	70	NA	NA	dont_say	04/22/2020	Rnase P_Hs04930436_g1,Xeno_Ac00010014_a1	FALSE	FALSE	FALSE	FALSE	FALSE	FALSE	FALSE	FALSE	FALSE	FALSE	FALSE	FALSE	FALSE	FALSE	FALSE	FALSE	swab
e099b980	Detected	14.3681345	276	male	71	v_con	mild_dis	dont_say	04/19/2020	Xeno_Ac00010014_a1,Rnase P_Hs04930436_g1	FALSE	FALSE	FALSE	FALSE	FALSE	FALSE	FALSE	FALSE	FALSE	FALSE	FALSE	FALSE	FALSE	FALSE	FALSE	FALSE	swab
e09db1c8	Detected	16.6752915	231	male	49	NA	NA	more_150k	04/09/2020	Xeno_Ac00010014_a1,Rnase P_Hs04930436_g1	FALSE	FALSE	FALSE	FALSE	FALSE	FALSE	FALSE	FALSE	FALSE	FALSE	FALSE	FALSE	FALSE	FALSE	FALSE	FALSE	swab
e0a295b7	NotDetected	NA	NA	female	24	v_con	mild_dis	25k_50k	NA	NA	NA	NA	NA	NA	NA	NA	NA	NA	NA	NA	NA	NA	NA	NA	NA	FALSE	swab
e0a4daa3	Detected	16.78656	152	female	34.58	v_con	no_dis	75k_100k	03/11/2020	Xeno_Ac00010014_a1,Rnase P_Hs04930436_g1	FALSE	FALSE	FALSE	FALSE	FALSE	FALSE	FALSE	FALSE	FALSE	FALSE	FALSE	FALSE	FALSE	FALSE	FALSE	FALSE	swab
e0a8eba0	Detected	14.3582325	136	male	26.5	v_con	mild_dis	50k_75k	03/03/2020	Xeno_Ac00010014_a1,RV_1of2,Rnase P_Hs04930436_g1	FALSE	FALSE	FALSE	FALSE	FALSE	FALSE	FALSE	FALSE	FALSE	FALSE	TRUE	FALSE	FALSE	FALSE	FALSE	FALSE	swab
e0a9d1b2	Detected	12.2836815	275	female	36	v_con	mild_dis	more_150k	04/19/2020	Xeno_Ac00010014_a1,Rnase P_Hs04930436_g1	FALSE	FALSE	FALSE	FALSE	FALSE	FALSE	FALSE	FALSE	FALSE	FALSE	FALSE	FALSE	FALSE	FALSE	FALSE	FALSE	swab
e0aa35ef	Detected	18.878438	274	male	64	v_con	no_dis	75k_100k	04/19/2020	Xeno_Ac00010014_a1,Rnase P_Hs04930436_g1	FALSE	FALSE	FALSE	FALSE	FALSE	FALSE	FALSE	FALSE	FALSE	FALSE	FALSE	FALSE	FALSE	FALSE	FALSE	FALSE	swab
e0ac396f	NA	NA	NA	female	33	some_con	mild_dis	more_150k	NA	NA	NA	NA	NA	NA	NA	NA	NA	NA	NA	NA	NA	NA	NA	NA	NA	FALSE	swab
e0b262d8	NotDetected	NA	NA	male	28	not_con	no_dis	dont_say	NA	NA	NA	NA	NA	NA	NA	NA	NA	NA	NA	NA	NA	NA	NA	NA	NA	FALSE	swab
e0b41d3f	Detected	20.1756935	166	female	30	some_con	no_dis	100k_125k	03/16/2020	Xeno_Ac00010014_a1,Rnase P_Hs04930436_g1	FALSE	FALSE	FALSE	FALSE	FALSE	FALSE	FALSE	FALSE	FALSE	FALSE	FALSE	FALSE	FALSE	FALSE	FALSE	FALSE	swab
e0b4ed52	NA	NA	NA	female	45	v_con	mild_dis	more_150k	NA	NA	NA	NA	NA	NA	NA	NA	NA	NA	NA	NA	NA	NA	NA	NA	NA	FALSE	swab
e0b502e9	Detected	14.8001965	221	male	29	some_con	mild_dis	more_150k	04/07/2020	Xeno_Ac00010014_a1,Rnase P_Hs04930436_g1	FALSE	FALSE	FALSE	FALSE	FALSE	FALSE	FALSE	FALSE	FALSE	FALSE	FALSE	FALSE	FALSE	FALSE	FALSE	FALSE	swab
e0bca724	NA	NA	NA	female	32	NA	NA	100k_125k	NA	NA	NA	NA	NA	NA	NA	NA	NA	NA	NA	NA	NA	NA	NA	NA	NA	FALSE	swab
e0c122e4	NA	NA	NA	female	32	some_con	mild_dis	50k_75k	NA	NA	NA	NA	NA	NA	NA	NA	NA	NA	NA	NA	NA	NA	NA	NA	NA	FALSE	swab
e0c18321	Detected	17.1000675	194	female	40.83	v_con	mild_dis	125k_150k	03/09/2020	Rnase P_Hs04930436_g1,Xeno_Ac00010014_a1	FALSE	FALSE	FALSE	FALSE	FALSE	FALSE	FALSE	FALSE	FALSE	FALSE	FALSE	FALSE	FALSE	FALSE	FALSE	FALSE	swab
e0cb9a84	Detected	16.5883975	158	female	15	v_con	mild_dis	dont_say	03/16/2020	Rnase P_Hs04930436_g1,Xeno_Ac00010014_a1	FALSE	FALSE	FALSE	FALSE	FALSE	FALSE	FALSE	FALSE	FALSE	FALSE	FALSE	FALSE	FALSE	FALSE	FALSE	FALSE	swab
e0cbe376	Detected	15.6873845	258	female	33	v_con	mild_dis	more_150k	04/15/2020	Rnase P_Hs04930436_g1,Xeno_Ac00010014_a1	FALSE	FALSE	FALSE	FALSE	FALSE	FALSE	FALSE	FALSE	FALSE	FALSE	FALSE	FALSE	FALSE	FALSE	FALSE	FALSE	swab
e0ce6460	NA	NA	NA	male	19	v_con	strong_dis	less_25k	NA	NA	NA	NA	NA	NA	NA	NA	NA	NA	NA	NA	NA	NA	NA	NA	NA	FALSE	swab
e0d746a6	NA	NA	NA	female	59	v_con	no_dis	75k_100k	NA	NA	NA	NA	NA	NA	NA	NA	NA	NA	NA	NA	NA	NA	NA	NA	NA	FALSE	swab
e0e16185	NA	NA	NA	female	43	v_con	mild_dis	more_150k	NA	NA	NA	NA	NA	NA	NA	NA	NA	NA	NA	NA	NA	NA	NA	NA	NA	FALSE	swab
e0eeddce	Detected	20.0444365	208	female	40	NA	NA	75k_100k	04/03/2020	Xeno_Ac00010014_a1,Rnase P_Hs04930436_g1	FALSE	FALSE	FALSE	FALSE	FALSE	FALSE	FALSE	FALSE	FALSE	FALSE	FALSE	FALSE	FALSE	FALSE	FALSE	FALSE	swab
e0f826ea	Detected	13.4221535	251	female	42	NA	NA	dont_say	04/14/2020	Xeno_Ac00010014_a1,Rnase P_Hs04930436_g1	FALSE	FALSE	FALSE	FALSE	FALSE	FALSE	FALSE	FALSE	FALSE	FALSE	FALSE	FALSE	FALSE	FALSE	FALSE	FALSE	swab
e0fcddc7	NA	NA	NA	female	68	some_con	mild_dis	125k_150k	NA	NA	NA	NA	NA	NA	NA	NA	NA	NA	NA	NA	NA	NA	NA	NA	NA	FALSE	handle
e100d6d3	Detected	16.623254	226	male	5	some_con	mild_dis	dont_say	04/08/2020	Rnase P_Hs04930436_g1,Xeno_Ac00010014_a1	FALSE	FALSE	FALSE	FALSE	FALSE	FALSE	FALSE	FALSE	FALSE	FALSE	FALSE	FALSE	FALSE	FALSE	FALSE	FALSE	swab
e10470d5	Detected	15.106565	112	male	69.67	NA	NA	125k_150k	02/14/2020	Xeno_Ac00010014_a1,Rnase P_Hs04930436_g1	FALSE	FALSE	FALSE	FALSE	FALSE	FALSE	FALSE	FALSE	FALSE	FALSE	FALSE	FALSE	FALSE	FALSE	FALSE	FALSE	swab
e104bc1b	Detected	15.2988865	260	male	52	some_con	mild_dis	125k_150k	04/16/2020	Xeno_Ac00010014_a1,Rnase P_Hs04930436_g1	FALSE	FALSE	FALSE	FALSE	FALSE	FALSE	FALSE	FALSE	FALSE	FALSE	FALSE	FALSE	FALSE	FALSE	FALSE	FALSE	swab
e1074d33	Detected	15.863561	166	female	48.25	v_con	mild_dis	125k_150k	03/16/2020	Xeno_Ac00010014_a1,Rnase P_Hs04930436_g1	FALSE	FALSE	FALSE	FALSE	FALSE	FALSE	FALSE	FALSE	FALSE	FALSE	FALSE	FALSE	FALSE	FALSE	FALSE	FALSE	swab
e107dc34	Detected	14.92350625	128	female	40.33	v_con	no_dis	more_150k	02/28/2020	RV_2of2,EV_pan,RV_1of2,Xeno_Ac00010014_a1,Rnase P_Hs04930436_g1,EV_D68	FALSE	FALSE	TRUE	FALSE	FALSE	FALSE	FALSE	FALSE	FALSE	FALSE	TRUE	FALSE	FALSE	FALSE	FALSE	FALSE	swab
e108574a	Detected	10.8021635	267	male	31	NA	NA	100k_125k	04/17/2020	Rnase P_Hs04930436_g1,Xeno_Ac00010014_a1	FALSE	FALSE	FALSE	FALSE	FALSE	FALSE	FALSE	FALSE	FALSE	FALSE	FALSE	FALSE	FALSE	FALSE	FALSE	FALSE	swab
e10ca772	Detected	15.220427	284	female	37	v_con	mild_dis	less_25k	04/21/2020	Rnase P_Hs04930436_g1,Xeno_Ac00010014_a1	FALSE	FALSE	FALSE	FALSE	FALSE	FALSE	FALSE	FALSE	FALSE	FALSE	FALSE	FALSE	FALSE	FALSE	FALSE	FALSE	swab
e10d6a92	NA	NA	NA	female	60	v_con	no_dis	125k_150k	NA	NA	NA	NA	NA	NA	NA	NA	NA	NA	NA	NA	NA	NA	NA	NA	NA	FALSE	swab
e10dab06	NA	NA	NA	female	31	NA	NA	100k_125k	NA	NA	NA	NA	NA	NA	NA	NA	NA	NA	NA	NA	NA	NA	NA	NA	NA	FALSE	swab
e111e899	Detected	23.6009485	166	male	47.25	v_con	mild_dis	dont_say	03/16/2020	Rnase P_Hs04930436_g1,Xeno_Ac00010014_a1	FALSE	FALSE	FALSE	FALSE	FALSE	FALSE	FALSE	FALSE	FALSE	FALSE	FALSE	FALSE	FALSE	FALSE	FALSE	FALSE	swab
e112aa31	Detected	21.602002	282	male	55	some_con	mild_dis	more_150k	04/20/2020	Rnase P_Hs04930436_g1,Xeno_Ac00010014_a1	FALSE	FALSE	FALSE	FALSE	FALSE	FALSE	FALSE	FALSE	FALSE	FALSE	FALSE	FALSE	FALSE	FALSE	FALSE	FALSE	handle
e1142271	Detected	15.559748	272	female	39	some_con	mild_dis	more_150k	04/18/2020	Xeno_Ac00010014_a1,Rnase P_Hs04930436_g1	FALSE	FALSE	FALSE	FALSE	FALSE	FALSE	FALSE	FALSE	FALSE	FALSE	FALSE	FALSE	FALSE	FALSE	FALSE	FALSE	swab
e117dfc0	Detected	9.5315625	249	female	33	v_con	mild_dis	25k_50k	04/13/2020	Rnase P_Hs04930436_g1,Xeno_Ac00010014_a1	FALSE	FALSE	FALSE	FALSE	FALSE	FALSE	FALSE	FALSE	FALSE	FALSE	FALSE	FALSE	FALSE	FALSE	FALSE	FALSE	swab
e124591f	NA	NA	NA	female	32	v_con	strong_dis	less_25k	NA	NA	NA	NA	NA	NA	NA	NA	NA	NA	NA	NA	NA	NA	NA	NA	NA	FALSE	swab
e1245ff6	NA	NA	NA	female	24	some_con	mild_dis	75k_100k	NA	NA	NA	NA	NA	NA	NA	NA	NA	NA	NA	NA	NA	NA	NA	NA	NA	FALSE	swab
e12c60ef	Detected	22.489992	216	female	29	v_con	no_dis	75k_100k	04/06/2020	Rnase P_Hs04930436_g1,Xeno_Ac00010014_a1	FALSE	FALSE	FALSE	FALSE	FALSE	FALSE	FALSE	FALSE	FALSE	FALSE	FALSE	FALSE	FALSE	FALSE	FALSE	FALSE	swab
e12f9f1d	Detected	18.5837635	133	NA	NA	NA	NA	NA	03/02/2020	Xeno_Ac00010014_a1,Rnase P_Hs04930436_g1	FALSE	FALSE	FALSE	FALSE	FALSE	FALSE	FALSE	FALSE	FALSE	FALSE	FALSE	FALSE	FALSE	FALSE	FALSE	FALSE	swab
e1482c2a	Detected	15.890775	152	NA	NA	NA	NA	NA	03/12/2020	Rnase P_Hs04930436_g1,Xeno_Ac00010014_a1	FALSE	FALSE	FALSE	FALSE	FALSE	FALSE	FALSE	FALSE	FALSE	FALSE	FALSE	FALSE	FALSE	FALSE	FALSE	FALSE	swab
e149577b	Detected	16.876048	223	male	26	some_con	mild_dis	125k_150k	04/07/2020	Rnase P_Hs04930436_g1,Xeno_Ac00010014_a1	FALSE	FALSE	FALSE	FALSE	FALSE	FALSE	FALSE	FALSE	FALSE	FALSE	FALSE	FALSE	FALSE	FALSE	FALSE	TRUE	swab
e14a4244	NA	NA	NA	male	46	v_con	strong_dis	more_150k	NA	NA	NA	NA	NA	NA	NA	NA	NA	NA	NA	NA	NA	NA	NA	NA	NA	FALSE	swab
e14acba0	NA	NA	NA	male	59	v_con	mild_dis	more_150k	NA	NA	NA	NA	NA	NA	NA	NA	NA	NA	NA	NA	NA	NA	NA	NA	NA	FALSE	swab
e15c9f01	Detected	18.609129	254	female	61	NA	NA	dont_say	04/14/2020	Rnase P_Hs04930436_g1,Xeno_Ac00010014_a1	FALSE	FALSE	FALSE	FALSE	FALSE	FALSE	FALSE	FALSE	FALSE	FALSE	FALSE	FALSE	FALSE	FALSE	FALSE	FALSE	swab
e165373c	Detected	19.67931	207	male	48	some_con	mild_dis	more_150k	04/02/2020	Xeno_Ac00010014_a1,Rnase P_Hs04930436_g1	FALSE	FALSE	FALSE	FALSE	FALSE	FALSE	FALSE	FALSE	FALSE	FALSE	FALSE	FALSE	FALSE	FALSE	FALSE	FALSE	swab
e175f618	Detected	17.543641	243	female	28	v_con	mild_dis	50k_75k	04/11/2020	Xeno_Ac00010014_a1,Rnase P_Hs04930436_g1	FALSE	FALSE	FALSE	FALSE	FALSE	FALSE	FALSE	FALSE	FALSE	FALSE	FALSE	FALSE	FALSE	FALSE	FALSE	FALSE	swab
e1856790	NA	NA	NA	female	49	some_con	no_dis	more_150k	NA	NA	NA	NA	NA	NA	NA	NA	NA	NA	NA	NA	NA	NA	NA	NA	NA	FALSE	swab
e1860808	Detected	19.3001655	318	female	36	v_con	strong_dis	less_25k	04/28/2020	Xeno_Ac00010014_a1,Rnase P_Hs04930436_g1	FALSE	FALSE	FALSE	FALSE	FALSE	FALSE	FALSE	FALSE	FALSE	FALSE	FALSE	FALSE	FALSE	FALSE	FALSE	FALSE	swab
e18abfdd	Detected	14.606236000000001	254	female	63	NA	NA	100k_125k	04/14/2020	Rnase P_Hs04930436_g1,Xeno_Ac00010014_a1	FALSE	FALSE	FALSE	FALSE	FALSE	FALSE	FALSE	FALSE	FALSE	FALSE	FALSE	FALSE	FALSE	FALSE	FALSE	FALSE	swab
e18de28e	Detected	15.7827545	229	female	72	v_con	no_dis	50k_75k	04/08/2020	Xeno_Ac00010014_a1,Rnase P_Hs04930436_g1	FALSE	FALSE	FALSE	FALSE	FALSE	FALSE	FALSE	FALSE	FALSE	FALSE	FALSE	FALSE	FALSE	FALSE	FALSE	FALSE	swab
e1910e04	Detected	17.450403	210	female	37	NA	NA	75k_100k	04/03/2020	Rnase P_Hs04930436_g1,Xeno_Ac00010014_a1	FALSE	FALSE	FALSE	FALSE	FALSE	FALSE	FALSE	FALSE	FALSE	FALSE	FALSE	FALSE	FALSE	FALSE	FALSE	FALSE	swab
e197f0fc	Detected	13.8419625	229	female	64	v_con	no_dis	75k_100k	04/08/2020	Xeno_Ac00010014_a1,Rnase P_Hs04930436_g1	FALSE	FALSE	FALSE	FALSE	FALSE	FALSE	FALSE	FALSE	FALSE	FALSE	FALSE	FALSE	FALSE	FALSE	FALSE	FALSE	swab
e1999c57	Detected	11.017412	293	female	45	some_con	mild_dis	125k_150k	04/23/2020	Rnase P_Hs04930436_g1,Xeno_Ac00010014_a1	FALSE	FALSE	FALSE	FALSE	FALSE	FALSE	FALSE	FALSE	FALSE	FALSE	FALSE	FALSE	FALSE	FALSE	FALSE	FALSE	swab
e19c0d5d	Detected	17.7676325	146	female	31.92	v_con	mild_dis	100k_125k	03/06/2020	Rnase P_Hs04930436_g1,Xeno_Ac00010014_a1	FALSE	FALSE	FALSE	FALSE	FALSE	FALSE	FALSE	FALSE	FALSE	FALSE	FALSE	FALSE	FALSE	FALSE	FALSE	FALSE	swab
e19e4d96	NA	NA	NA	female	62	v_con	mild_dis	more_150k	NA	NA	NA	NA	NA	NA	NA	NA	NA	NA	NA	NA	NA	NA	NA	NA	NA	FALSE	swab
e1a871c3	NA	NA	NA	male	33	v_con	mild_dis	100k_125k	NA	NA	NA	NA	NA	NA	NA	NA	NA	NA	NA	NA	NA	NA	NA	NA	NA	FALSE	swab
e1ac673f	Detected	15.74764	275	male	56	some_con	mild_dis	125k_150k	04/19/2020	Rnase P_Hs04930436_g1,Xeno_Ac00010014_a1	FALSE	FALSE	FALSE	FALSE	FALSE	FALSE	FALSE	FALSE	FALSE	FALSE	FALSE	FALSE	FALSE	FALSE	FALSE	FALSE	swab
e1af8e40	Detected	18.5949355	116	female	32.58	NA	NA	25k_50k	02/19/2020	Flu_A_pan,Rnase P_Hs04930436_g1,Xeno_Ac00010014_a1,Flu_A_H1,Flu_A_pan,Rnase P_Hs04930436_g1,Flu_A_H1,Xeno_Ac00010014_a1	FALSE	FALSE	FALSE	TRUE	FALSE	FALSE	FALSE	FALSE	FALSE	FALSE	FALSE	FALSE	FALSE	FALSE	FALSE	NA	swab
e1b2b5b6	Detected	13.8872175	228	male	37	some_con	mild_dis	dont_say	04/08/2020	Rnase P_Hs04930436_g1,Xeno_Ac00010014_a1	FALSE	FALSE	FALSE	FALSE	FALSE	FALSE	FALSE	FALSE	FALSE	FALSE	FALSE	FALSE	FALSE	FALSE	FALSE	FALSE	swab
e1b4ce05	Detected	17.6211665	225	male	64	some_con	mild_dis	50k_75k	04/07/2020	Rnase P_Hs04930436_g1,Xeno_Ac00010014_a1	FALSE	FALSE	FALSE	FALSE	FALSE	FALSE	FALSE	FALSE	FALSE	FALSE	FALSE	FALSE	FALSE	FALSE	FALSE	FALSE	swab
e1bab62e	Detected	14.06657025	206	female	52	some_con	mild_dis	more_150k	04/02/2020	Xeno_Ac00010014_a1,Rnase P_Hs04930436_g1	FALSE	FALSE	FALSE	FALSE	FALSE	FALSE	FALSE	FALSE	FALSE	FALSE	FALSE	FALSE	FALSE	FALSE	FALSE	FALSE	swab
e1c00278	NA	NA	NA	female	21	v_con	mild_dis	less_25k	NA	NA	NA	NA	NA	NA	NA	NA	NA	NA	NA	NA	NA	NA	NA	NA	NA	FALSE	swab
e1c528c0	Detected	16.6315785	064	female	70	NA	NA	125k_150k	01/07/2020	Xeno_Ac00010014_a1,Rnase P_Hs04930436_g1	FALSE	FALSE	FALSE	FALSE	FALSE	FALSE	FALSE	FALSE	FALSE	FALSE	FALSE	FALSE	FALSE	FALSE	FALSE	NA	swab
e1c9e334	NA	NA	NA	male	32	v_con	mild_dis	25k_50k	NA	NA	NA	NA	NA	NA	NA	NA	NA	NA	NA	NA	NA	NA	NA	NA	NA	FALSE	swab
e1ccd22b	Detected	10.386376	252	female	36	not_con	strong_dis	less_25k	04/14/2020	Rnase P_Hs04930436_g1,Xeno_Ac00010014_a1	FALSE	FALSE	FALSE	FALSE	FALSE	FALSE	FALSE	FALSE	FALSE	FALSE	FALSE	FALSE	FALSE	FALSE	FALSE	FALSE	swab
e1d35a8c	NotDetected	NA	NA	male	50	some_con	mild_dis	25k_50k	NA	NA	NA	NA	NA	NA	NA	NA	NA	NA	NA	NA	NA	NA	NA	NA	NA	FALSE	swab
e1d8773c	Detected	15.4761345	192	female	45	not_con	mild_dis	more_150k	03/30/2020	Xeno_Ac00010014_a1,Rnase P_Hs04930436_g1	FALSE	FALSE	FALSE	FALSE	FALSE	FALSE	FALSE	FALSE	FALSE	FALSE	FALSE	FALSE	FALSE	FALSE	FALSE	FALSE	swab
e1e3dbe7	Detected	15.8055495	236	female	18	NA	NA	less_25k	04/10/2020	Xeno_Ac00010014_a1,Rnase P_Hs04930436_g1	FALSE	FALSE	FALSE	FALSE	FALSE	FALSE	FALSE	FALSE	FALSE	FALSE	FALSE	FALSE	FALSE	FALSE	FALSE	FALSE	swab
e1e6f7d0	Detected	17.577529	273	female	62	some_con	mild_dis	75k_100k	04/18/2020	Xeno_Ac00010014_a1,Rnase P_Hs04930436_g1	FALSE	FALSE	FALSE	FALSE	FALSE	FALSE	FALSE	FALSE	FALSE	FALSE	FALSE	FALSE	FALSE	FALSE	FALSE	FALSE	swab
e1e8ac4d	Detected	14.3417805	129	female	33.58	some_con	mild_dis	50k_75k	02/28/2020	Rnase P_Hs04930436_g1,CoV_HKU1_CoV_NL63,Xeno_Ac00010014_a1	FALSE	FALSE	FALSE	FALSE	FALSE	FALSE	FALSE	FALSE	FALSE	FALSE	FALSE	TRUE	FALSE	FALSE	FALSE	FALSE	swab
e1ed0589	Detected	18.3026285	227	female	39.5	v_con	strong_dis	more_150k	03/16/2020	Rnase P_Hs04930436_g1,Xeno_Ac00010014_a1	FALSE	FALSE	FALSE	FALSE	FALSE	FALSE	FALSE	FALSE	FALSE	FALSE	FALSE	FALSE	FALSE	FALSE	FALSE	FALSE	swab
e1ed2d62	Detected	15.68372575	256	female	57	NA	NA	more_150k	04/15/2020	RV_2of2,Rnase P_Hs04930436_g1,Xeno_Ac00010014_a1,Rnase P_Hs04930436_g1,Xeno_Ac00010014_a1,RV_1of2	FALSE	FALSE	FALSE	FALSE	FALSE	FALSE	FALSE	FALSE	FALSE	FALSE	TRUE	FALSE	FALSE	FALSE	FALSE	FALSE	swab
e1eeae3e	Detected	14.2714675	227	male	59	NA	NA	less_25k	04/08/2020	Rnase P_Hs04930436_g1,Xeno_Ac00010014_a1	FALSE	FALSE	FALSE	FALSE	FALSE	FALSE	FALSE	FALSE	FALSE	FALSE	FALSE	FALSE	FALSE	FALSE	FALSE	FALSE	swab
e1eeff9b	Detected	18.0100295	252	male	14	some_con	mild_dis	125k_150k	04/14/2020	Rnase P_Hs04930436_g1,Xeno_Ac00010014_a1	FALSE	FALSE	FALSE	FALSE	FALSE	FALSE	FALSE	FALSE	FALSE	FALSE	FALSE	FALSE	FALSE	FALSE	FALSE	FALSE	swab
e1f05fff	Detected	13.829257	149	male	62.83	NA	NA	more_150k	03/10/2020	Rnase P_Hs04930436_g1,Xeno_Ac00010014_a1	FALSE	FALSE	FALSE	FALSE	FALSE	FALSE	FALSE	FALSE	FALSE	FALSE	FALSE	FALSE	FALSE	FALSE	FALSE	FALSE	swab
e1f1a749	Detected	13.279387	289	male	61	v_con	mild_dis	more_150k	04/22/2020	Xeno_Ac00010014_a1,Rnase P_Hs04930436_g1	FALSE	FALSE	FALSE	FALSE	FALSE	FALSE	FALSE	FALSE	FALSE	FALSE	FALSE	FALSE	FALSE	FALSE	FALSE	FALSE	swab
e1f2953e	Detected	20.730678	173	female	6	some_con	no_dis	more_150k	03/17/2020	hMPV,Xeno_Ac00010014_a1,Rnase P_Hs04930436_g1	FALSE	FALSE	FALSE	FALSE	FALSE	FALSE	TRUE	FALSE	FALSE	FALSE	FALSE	FALSE	FALSE	FALSE	FALSE	FALSE	swab
e1f60d21	Detected	8.3914	269	male	68	NA	NA	more_150k	04/17/2020	Rnase P_Hs04930436_g1,Xeno_Ac00010014_a1	FALSE	FALSE	FALSE	FALSE	FALSE	FALSE	FALSE	FALSE	FALSE	FALSE	FALSE	FALSE	FALSE	FALSE	FALSE	FALSE	swab
e1fb4a6d	Detected	15.659673	007	NA	24.25	NA	NA	dont_know	10/25/2019	Rnase P_Hs04930436_g1,Xeno_Ac00010014_a1,RV_1of2	FALSE	FALSE	FALSE	FALSE	FALSE	FALSE	FALSE	FALSE	FALSE	FALSE	TRUE	FALSE	FALSE	FALSE	FALSE	NA	swab
e1ff310e	Detected	13.2986465	221	female	50	v_con	mild_dis	more_150k	04/07/2020	Rnase P_Hs04930436_g1,Xeno_Ac00010014_a1	FALSE	FALSE	FALSE	FALSE	FALSE	FALSE	FALSE	FALSE	FALSE	FALSE	FALSE	FALSE	FALSE	FALSE	FALSE	FALSE	swab
e206d394	NA	NA	NA	female	30	v_con	mild_dis	100k_125k	NA	NA	NA	NA	NA	NA	NA	NA	NA	NA	NA	NA	NA	NA	NA	NA	NA	FALSE	swab
e20a38c2	Detected	15.00995325	295	female	33	some_con	mild_dis	50k_75k	04/23/2020	Xeno_Ac00010014_a1,Rnase P_Hs04930436_g1	FALSE	FALSE	FALSE	FALSE	FALSE	FALSE	FALSE	FALSE	FALSE	FALSE	FALSE	FALSE	FALSE	FALSE	FALSE	FALSE	swab
e20fac78	NA	NA	NA	female	74	v_con	mild_dis	dont_say	NA	NA	NA	NA	NA	NA	NA	NA	NA	NA	NA	NA	NA	NA	NA	NA	NA	FALSE	swab
e2135468	Detected	16.673046	274	male	53	NA	NA	more_150k	04/19/2020	Rnase P_Hs04930436_g1,Xeno_Ac00010014_a1	FALSE	FALSE	FALSE	FALSE	FALSE	FALSE	FALSE	FALSE	FALSE	FALSE	FALSE	FALSE	FALSE	FALSE	FALSE	FALSE	swab
e215a3f0	NA	NA	NA	female	48	v_con	mild_dis	more_150k	NA	NA	NA	NA	NA	NA	NA	NA	NA	NA	NA	NA	NA	NA	NA	NA	NA	FALSE	swab
e216dc0f	Detected	16.174141	260	female	53	some_con	mild_dis	more_150k	04/16/2020	Rnase P_Hs04930436_g1,Xeno_Ac00010014_a1	FALSE	FALSE	FALSE	FALSE	FALSE	FALSE	FALSE	FALSE	FALSE	FALSE	FALSE	FALSE	FALSE	FALSE	FALSE	FALSE	swab
e21903a0	Detected	18.2179175	066	female	25.5	NA	NA	less_25k	01/08/2020	Rnase P_Hs04930436_g1,Xeno_Ac00010014_a1	FALSE	FALSE	FALSE	FALSE	FALSE	FALSE	FALSE	FALSE	FALSE	FALSE	FALSE	FALSE	FALSE	FALSE	FALSE	FALSE	swab
e2201f7b	Detected	14.4420125	143	female	39.58	some_con	strong_dis	more_150k	03/05/2020	Xeno_Ac00010014_a1,Rnase P_Hs04930436_g1,Flu_A_pan,Flu_A_H1	FALSE	FALSE	FALSE	TRUE	FALSE	FALSE	FALSE	FALSE	FALSE	FALSE	FALSE	FALSE	FALSE	FALSE	FALSE	FALSE	swab
e2255dd8	NA	NA	NA	male	33	v_con	mild_dis	more_150k	NA	NA	NA	NA	NA	NA	NA	NA	NA	NA	NA	NA	NA	NA	NA	NA	NA	FALSE	swab
e22ada88	NA	NA	NA	male	33	v_con	mild_dis	more_150k	NA	NA	NA	NA	NA	NA	NA	NA	NA	NA	NA	NA	NA	NA	NA	NA	NA	FALSE	swab
e22e3d8c	Detected	14.861078	181	female	41	NA	NA	75k_100k	03/25/2020	Xeno_Ac00010014_a1,Rnase P_Hs04930436_g1	FALSE	FALSE	FALSE	FALSE	FALSE	FALSE	FALSE	FALSE	FALSE	FALSE	FALSE	FALSE	FALSE	FALSE	FALSE	FALSE	swab
e2305770	Detected	12.7443185	239	female	51	v_con	mild_dis	more_150k	04/10/2020	Xeno_Ac00010014_a1,Rnase P_Hs04930436_g1	FALSE	FALSE	FALSE	FALSE	FALSE	FALSE	FALSE	FALSE	FALSE	FALSE	FALSE	FALSE	FALSE	FALSE	FALSE	FALSE	swab
e234d195	Detected	19.1402855	240	female	37	v_con	mild_dis	75k_100k	04/11/2020	Xeno_Ac00010014_a1,Rnase P_Hs04930436_g1	FALSE	FALSE	FALSE	FALSE	FALSE	FALSE	FALSE	FALSE	FALSE	FALSE	FALSE	FALSE	FALSE	FALSE	FALSE	FALSE	swab
e235932b	NA	NA	NA	male	68	v_con	no_dis	25k_50k	NA	NA	NA	NA	NA	NA	NA	NA	NA	NA	NA	NA	NA	NA	NA	NA	NA	FALSE	swab
e236a6f8	NotDetected	NA	NA	male	41	v_con	mild_dis	25k_50k	NA	NA	NA	NA	NA	NA	NA	NA	NA	NA	NA	NA	NA	NA	NA	NA	NA	FALSE	swab
e23799e6	NA	NA	NA	female	51	some_con	mild_dis	more_150k	NA	NA	NA	NA	NA	NA	NA	NA	NA	NA	NA	NA	NA	NA	NA	NA	NA	FALSE	swab
e23a1397	Detected	11.656283	246	male	57	NA	NA	dont_say	04/13/2020	Rnase P_Hs04930436_g1,Xeno_Ac00010014_a1	FALSE	FALSE	FALSE	FALSE	FALSE	FALSE	FALSE	FALSE	FALSE	FALSE	FALSE	FALSE	FALSE	FALSE	FALSE	FALSE	swab
e23a48e1	NA	NA	NA	female	3	v_con	no_dis	more_150k	NA	NA	NA	NA	NA	NA	NA	NA	NA	NA	NA	NA	NA	NA	NA	NA	NA	FALSE	swab
e23ba09a	Detected	17.291027	208	female	32	v_con	mild_dis	125k_150k	04/03/2020	Rnase P_Hs04930436_g1,Xeno_Ac00010014_a1	FALSE	FALSE	FALSE	FALSE	FALSE	FALSE	FALSE	FALSE	FALSE	FALSE	FALSE	FALSE	FALSE	FALSE	FALSE	FALSE	swab
e23ddb82	NA	NA	NA	male	38	NA	NA	more_150k	NA	NA	NA	NA	NA	NA	NA	NA	NA	NA	NA	NA	NA	NA	NA	NA	NA	FALSE	swab
e23e8fd6	Detected	17.9825095	166	male	29.5	v_con	mild_dis	dont_say	03/16/2020	Xeno_Ac00010014_a1,Rnase P_Hs04930436_g1	FALSE	FALSE	FALSE	FALSE	FALSE	FALSE	FALSE	FALSE	FALSE	FALSE	FALSE	FALSE	FALSE	FALSE	FALSE	FALSE	swab
e24516cf	Detected	17.694043	195	female	64	some_con	no_dis	dont_say	03/30/2020	Rnase P_Hs04930436_g1,Xeno_Ac00010014_a1	FALSE	FALSE	FALSE	FALSE	FALSE	FALSE	FALSE	FALSE	FALSE	FALSE	FALSE	FALSE	FALSE	FALSE	FALSE	FALSE	swab
e2459725	Detected	15.8849375	215	female	37	v_con	strong_dis	dont_say	04/06/2020	Xeno_Ac00010014_a1,Rnase P_Hs04930436_g1	FALSE	FALSE	FALSE	FALSE	FALSE	FALSE	FALSE	FALSE	FALSE	FALSE	FALSE	FALSE	FALSE	FALSE	FALSE	FALSE	swab
e2480f24	Detected	16.5891555	277	male	39	NA	NA	more_150k	04/19/2020	Xeno_Ac00010014_a1,Rnase P_Hs04930436_g1	FALSE	FALSE	FALSE	FALSE	FALSE	FALSE	FALSE	FALSE	FALSE	FALSE	FALSE	FALSE	FALSE	FALSE	FALSE	FALSE	swab
e24ad2ad	Detected	17.3868195	204	male	46	v_con	strong_dis	more_150k	04/01/2020	Xeno_Ac00010014_a1,Rnase P_Hs04930436_g1	FALSE	FALSE	FALSE	FALSE	FALSE	FALSE	FALSE	FALSE	FALSE	FALSE	FALSE	FALSE	FALSE	FALSE	FALSE	FALSE	swab
e24b7a5b	Detected	19.806448	176	female	28.25	v_con	mild_dis	75k_100k	03/13/2020	Xeno_Ac00010014_a1,Rnase P_Hs04930436_g1	FALSE	FALSE	FALSE	FALSE	FALSE	FALSE	FALSE	FALSE	FALSE	FALSE	FALSE	FALSE	FALSE	FALSE	FALSE	FALSE	swab
e25164f4	Detected	14.806307	179	male	74	v_con	mild_dis	100k_125k	03/25/2020	Xeno_Ac00010014_a1,Rnase P_Hs04930436_g1	FALSE	FALSE	FALSE	FALSE	FALSE	FALSE	FALSE	FALSE	FALSE	FALSE	FALSE	FALSE	FALSE	FALSE	FALSE	FALSE	swab
e255071b	Detected	15.3879265	221	male	56	v_con	no_dis	dont_say	04/07/2020	Rnase P_Hs04930436_g1,Xeno_Ac00010014_a1	FALSE	FALSE	FALSE	FALSE	FALSE	FALSE	FALSE	FALSE	FALSE	FALSE	FALSE	FALSE	FALSE	FALSE	FALSE	FALSE	swab
e257d5e0	Detected	16.5141605	201	female	56	NA	NA	more_150k	04/01/2020	Xeno_Ac00010014_a1,Rnase P_Hs04930436_g1	FALSE	FALSE	FALSE	FALSE	FALSE	FALSE	FALSE	FALSE	FALSE	FALSE	FALSE	FALSE	FALSE	FALSE	FALSE	FALSE	swab
e259a584	Detected	17.3448505	232	male	35	some_con	mild_dis	more_150k	04/09/2020	Xeno_Ac00010014_a1,Rnase P_Hs04930436_g1	FALSE	FALSE	FALSE	FALSE	FALSE	FALSE	FALSE	FALSE	FALSE	FALSE	FALSE	FALSE	FALSE	FALSE	FALSE	FALSE	swab
e25a9e3e	Detected	19.052432	107	female	21.92	NA	NA	less_25k	02/10/2020	CoV_HKU1_CoV_NL63,Rnase P_Hs04930436_g1,Xeno_Ac00010014_a1	FALSE	FALSE	FALSE	FALSE	FALSE	FALSE	FALSE	FALSE	FALSE	FALSE	FALSE	TRUE	FALSE	FALSE	FALSE	FALSE	swab
e25c7df6	Detected	19.054703	117	female	40.25	NA	NA	more_150k	02/20/2020	Rnase P_Hs04930436_g1,Flu_B_pan,Xeno_Ac00010014_a1	FALSE	FALSE	FALSE	FALSE	TRUE	FALSE	FALSE	FALSE	FALSE	FALSE	FALSE	FALSE	FALSE	FALSE	FALSE	NA	swab
e26068d2	NA	NA	NA	female	41	v_con	mild_dis	dont_say	NA	NA	NA	NA	NA	NA	NA	NA	NA	NA	NA	NA	NA	NA	NA	NA	NA	FALSE	swab
e264f54c	Detected	17.4980785	269	female	25	v_con	mild_dis	50k_75k	04/17/2020	Xeno_Ac00010014_a1,Rnase P_Hs04930436_g1	FALSE	FALSE	FALSE	FALSE	FALSE	FALSE	FALSE	FALSE	FALSE	FALSE	FALSE	FALSE	FALSE	FALSE	FALSE	FALSE	swab
e265363a	Detected	11.592964	208	male	37	v_con	mild_dis	more_150k	04/03/2020	Xeno_Ac00010014_a1,Rnase P_Hs04930436_g1	FALSE	FALSE	FALSE	FALSE	FALSE	FALSE	FALSE	FALSE	FALSE	FALSE	FALSE	FALSE	FALSE	FALSE	FALSE	FALSE	swab
e26f18c7	NA	NA	NA	female	42	some_con	mild_dis	125k_150k	NA	NA	NA	NA	NA	NA	NA	NA	NA	NA	NA	NA	NA	NA	NA	NA	NA	FALSE	swab
e2757a89	NA	NA	NA	female	30	some_con	mild_dis	125k_150k	NA	NA	NA	NA	NA	NA	NA	NA	NA	NA	NA	NA	NA	NA	NA	NA	NA	FALSE	swab
e2768a23	NA	NA	NA	female	34	NA	NA	less_25k	NA	NA	NA	NA	NA	NA	NA	NA	NA	NA	NA	NA	NA	NA	NA	NA	NA	FALSE	swab
e27a4c47	Detected	18.707145	143	NA	NA	NA	NA	NA	03/05/2020	Rnase P_Hs04930436_g1,Xeno_Ac00010014_a1	FALSE	FALSE	FALSE	FALSE	FALSE	FALSE	FALSE	FALSE	FALSE	FALSE	FALSE	FALSE	FALSE	FALSE	FALSE	FALSE	handle
e27ad2e0	NA	NA	NA	female	29	NA	NA	25k_50k	NA	NA	NA	NA	NA	NA	NA	NA	NA	NA	NA	NA	NA	NA	NA	NA	NA	FALSE	swab
e28865a5	Detected	19.473501	043	female	33.75	NA	NA	25k_50k	12/23/2019	Rnase P_Hs04930436_g1,Xeno_Ac00010014_a1,S.pneumoniae	FALSE	FALSE	FALSE	FALSE	FALSE	FALSE	FALSE	FALSE	FALSE	FALSE	FALSE	FALSE	TRUE	FALSE	FALSE	NA	swab
e2889311	Detected	14.605166	196	female	44	NA	NA	100k_125k	03/30/2020	Rnase P_Hs04930436_g1,Xeno_Ac00010014_a1	FALSE	FALSE	FALSE	FALSE	FALSE	FALSE	FALSE	FALSE	FALSE	FALSE	FALSE	FALSE	FALSE	FALSE	FALSE	FALSE	swab
e288e944	Detected	17.733837	255	male	37	some_con	mild_dis	more_150k	04/15/2020	Xeno_Ac00010014_a1,Rnase P_Hs04930436_g1	FALSE	FALSE	FALSE	FALSE	FALSE	FALSE	FALSE	FALSE	FALSE	FALSE	FALSE	FALSE	FALSE	FALSE	FALSE	FALSE	swab
e28e8d27	Detected	19.045382	112	male	36	NA	NA	more_150k	02/14/2020	Flu_A_pan,Flu_A_H1,Xeno_Ac00010014_a1,Rnase P_Hs04930436_g1	FALSE	FALSE	FALSE	TRUE	FALSE	FALSE	FALSE	FALSE	FALSE	FALSE	FALSE	FALSE	FALSE	FALSE	FALSE	FALSE	swab
e28f6b96	NA	NA	NA	female	17	some_con	mild_dis	dont_know	NA	NA	NA	NA	NA	NA	NA	NA	NA	NA	NA	NA	NA	NA	NA	NA	NA	FALSE	swab
e29288ed	Detected	19.952294	195	female	41	v_con	mild_dis	100k_125k	03/30/2020	Xeno_Ac00010014_a1,Rnase P_Hs04930436_g1	FALSE	FALSE	FALSE	FALSE	FALSE	FALSE	FALSE	FALSE	FALSE	FALSE	FALSE	FALSE	FALSE	FALSE	FALSE	FALSE	swab
e293ab0d	Detected	18.2567615	148	female	52.33	v_con	mild_dis	more_150k	03/06/2020	Rnase P_Hs04930436_g1,Xeno_Ac00010014_a1	FALSE	FALSE	FALSE	FALSE	FALSE	FALSE	FALSE	FALSE	FALSE	FALSE	FALSE	FALSE	FALSE	FALSE	FALSE	FALSE	swab
e2949359	Detected	14.00178	282	female	35	some_con	mild_dis	more_150k	04/20/2020	Rnase P_Hs04930436_g1,Xeno_Ac00010014_a1	FALSE	FALSE	FALSE	FALSE	FALSE	FALSE	FALSE	FALSE	FALSE	FALSE	FALSE	FALSE	FALSE	FALSE	FALSE	FALSE	swab
e29cd943	Detected	12.407496	265	male	5	not_con	strong_dis	75k_100k	04/17/2020	Xeno_Ac00010014_a1,Rnase P_Hs04930436_g1	FALSE	FALSE	FALSE	FALSE	FALSE	FALSE	FALSE	FALSE	FALSE	FALSE	FALSE	FALSE	FALSE	FALSE	FALSE	FALSE	swab
e29d7cf9	NA	NA	NA	female	46	v_con	no_dis	100k_125k	NA	NA	NA	NA	NA	NA	NA	NA	NA	NA	NA	NA	NA	NA	NA	NA	NA	FALSE	swab
e2a3c5a1	Detected	15.9916915	224	male	29	v_con	mild_dis	50k_75k	04/07/2020	Rnase P_Hs04930436_g1,Xeno_Ac00010014_a1	FALSE	FALSE	FALSE	FALSE	FALSE	FALSE	FALSE	FALSE	FALSE	FALSE	FALSE	FALSE	FALSE	FALSE	FALSE	FALSE	swab
e2af1a29	NA	NA	NA	female	53	v_con	mild_dis	125k_150k	NA	NA	NA	NA	NA	NA	NA	NA	NA	NA	NA	NA	NA	NA	NA	NA	NA	FALSE	swab
e2b13410	Detected	16.722287	073	female	33	NA	NA	75k_100k	01/14/2020	Rnase P_Hs04930436_g1,Xeno_Ac00010014_a1,Xeno_Ac00010014_a1,Rnase P_Hs04930436_g1	FALSE	FALSE	FALSE	FALSE	FALSE	FALSE	FALSE	FALSE	FALSE	FALSE	FALSE	FALSE	FALSE	FALSE	FALSE	FALSE	swab
e2b36efc	Detected	15.909445	261	female	28	v_con	mild_dis	dont_know	04/16/2020	Xeno_Ac00010014_a1,Rnase P_Hs04930436_g1	FALSE	FALSE	FALSE	FALSE	FALSE	FALSE	FALSE	FALSE	FALSE	FALSE	FALSE	FALSE	FALSE	FALSE	FALSE	FALSE	swab
e2b463ac	Detected	17.176396	229	female	57	v_con	mild_dis	dont_say	04/08/2020	Xeno_Ac00010014_a1,Rnase P_Hs04930436_g1	FALSE	FALSE	FALSE	FALSE	FALSE	FALSE	FALSE	FALSE	FALSE	FALSE	FALSE	FALSE	FALSE	FALSE	FALSE	FALSE	swab
e2b485e1	Detected	18.1274935	075	female	26.67	NA	NA	25k_50k	01/15/2020	Flu_B_pan,Xeno_Ac00010014_a1,Rnase P_Hs04930436_g1	FALSE	FALSE	FALSE	FALSE	TRUE	FALSE	FALSE	FALSE	FALSE	FALSE	FALSE	FALSE	FALSE	FALSE	FALSE	FALSE	swab
e2b7c38a	NA	NA	NA	female	13	v_con	mild_dis	more_150k	NA	NA	NA	NA	NA	NA	NA	NA	NA	NA	NA	NA	NA	NA	NA	NA	NA	FALSE	swab
e2b9ea2c	NA	NA	NA	female	23	some_con	mild_dis	less_25k	NA	NA	NA	NA	NA	NA	NA	NA	NA	NA	NA	NA	NA	NA	NA	NA	NA	FALSE	swab
e2bb7a18	Detected	16.0749415	294	female	44	v_con	mild_dis	75k_100k	04/23/2020	Xeno_Ac00010014_a1,Rnase P_Hs04930436_g1	FALSE	FALSE	FALSE	FALSE	FALSE	FALSE	FALSE	FALSE	FALSE	FALSE	FALSE	FALSE	FALSE	FALSE	FALSE	FALSE	swab
e2bcf20e	NA	NA	NA	female	33	some_con	mild_dis	more_150k	NA	NA	NA	NA	NA	NA	NA	NA	NA	NA	NA	NA	NA	NA	NA	NA	NA	FALSE	swab
e2cdce99	Detected	20.564295	153	NA	NA	NA	NA	NA	03/12/2020	Xeno_Ac00010014_a1,Rnase P_Hs04930436_g1	FALSE	FALSE	FALSE	FALSE	FALSE	FALSE	FALSE	FALSE	FALSE	FALSE	FALSE	FALSE	FALSE	FALSE	FALSE	FALSE	swab
e2cea849	Detected	19.822885	213	male	41	some_con	mild_dis	more_150k	04/05/2020	Xeno_Ac00010014_a1,Rnase P_Hs04930436_g1	FALSE	FALSE	FALSE	FALSE	FALSE	FALSE	FALSE	FALSE	FALSE	FALSE	FALSE	FALSE	FALSE	FALSE	FALSE	FALSE	swab
e2d028cd	Detected	14.9152345	249	female	64	NA	NA	less_25k	04/13/2020	Xeno_Ac00010014_a1,Rnase P_Hs04930436_g1	FALSE	FALSE	FALSE	FALSE	FALSE	FALSE	FALSE	FALSE	FALSE	FALSE	FALSE	FALSE	FALSE	FALSE	FALSE	FALSE	swab
e2d13245	Detected	17.336067	120	male	28.67	NA	NA	more_150k	02/24/2020	Rnase P_Hs04930436_g1,Xeno_Ac00010014_a1	FALSE	FALSE	FALSE	FALSE	FALSE	FALSE	FALSE	FALSE	FALSE	FALSE	FALSE	FALSE	FALSE	FALSE	FALSE	FALSE	swab
e2d157c7	Detected	16.8843755	241	female	72	v_con	no_dis	75k_100k	04/11/2020	Rnase P_Hs04930436_g1,Xeno_Ac00010014_a1	FALSE	FALSE	FALSE	FALSE	FALSE	FALSE	FALSE	FALSE	FALSE	FALSE	FALSE	FALSE	FALSE	FALSE	FALSE	FALSE	swab
e2e2750c	Detected	14.9377685	242	female	39	v_con	mild_dis	125k_150k	04/11/2020	AdV_1of2,Rnase P_Hs04930436_g1,Xeno_Ac00010014_a1	TRUE	FALSE	FALSE	FALSE	FALSE	FALSE	FALSE	FALSE	FALSE	FALSE	FALSE	FALSE	FALSE	FALSE	FALSE	FALSE	swab
e2e2c477	Detected	11.70763375	263	female	55	v_con	mild_dis	more_150k	04/16/2020	Rnase P_Hs04930436_g1,Xeno_Ac00010014_a1	FALSE	FALSE	FALSE	FALSE	FALSE	FALSE	FALSE	FALSE	FALSE	FALSE	FALSE	FALSE	FALSE	FALSE	FALSE	FALSE	swab
e2e36814	Detected	17.437914	281	female	30	v_con	mild_dis	50k_75k	04/20/2020	Rnase P_Hs04930436_g1,Xeno_Ac00010014_a1	FALSE	FALSE	FALSE	FALSE	FALSE	FALSE	FALSE	FALSE	FALSE	FALSE	FALSE	FALSE	FALSE	FALSE	FALSE	FALSE	swab
e2eadab3	Detected	16.9063165	171	male	33.5	some_con	mild_dis	100k_125k	03/17/2020	Rnase P_Hs04930436_g1,Xeno_Ac00010014_a1	FALSE	FALSE	FALSE	FALSE	FALSE	FALSE	FALSE	FALSE	FALSE	FALSE	FALSE	FALSE	FALSE	FALSE	FALSE	FALSE	swab
e2eb379a	Detected	14.1617175	278	male	38	v_con	mild_dis	more_150k	04/20/2020	Xeno_Ac00010014_a1,Rnase P_Hs04930436_g1	FALSE	FALSE	FALSE	FALSE	FALSE	FALSE	FALSE	FALSE	FALSE	FALSE	FALSE	FALSE	FALSE	FALSE	FALSE	FALSE	swab
e2fa6c94	Detected	16.0429685	209	female	32	NA	NA	50k_75k	04/03/2020	Rnase P_Hs04930436_g1,Xeno_Ac00010014_a1	FALSE	FALSE	FALSE	FALSE	FALSE	FALSE	FALSE	FALSE	FALSE	FALSE	FALSE	FALSE	FALSE	FALSE	FALSE	FALSE	swab
e309e05a	NA	NA	NA	female	32	some_con	strong_dis	100k_125k	NA	NA	NA	NA	NA	NA	NA	NA	NA	NA	NA	NA	NA	NA	NA	NA	NA	FALSE	swab
e30b9202	Detected	12.902498	290	female	46	some_con	mild_dis	more_150k	04/22/2020	Rnase P_Hs04930436_g1,Xeno_Ac00010014_a1	FALSE	FALSE	FALSE	FALSE	FALSE	FALSE	FALSE	FALSE	FALSE	FALSE	FALSE	FALSE	FALSE	FALSE	FALSE	FALSE	swab
e30c4a9c	Detected	13.935033	293	female	39	v_con	mild_dis	75k_100k	04/23/2020	Rnase P_Hs04930436_g1,Xeno_Ac00010014_a1	FALSE	FALSE	FALSE	FALSE	FALSE	FALSE	FALSE	FALSE	FALSE	FALSE	FALSE	FALSE	FALSE	FALSE	FALSE	FALSE	swab
e30f2feb	NA	NA	NA	male	1	some_con	strong_dis	more_150k	NA	NA	NA	NA	NA	NA	NA	NA	NA	NA	NA	NA	NA	NA	NA	NA	NA	FALSE	swab
e31151d8	Detected	19.2998745	274	female	35	v_con	no_dis	75k_100k	04/19/2020	Rnase P_Hs04930436_g1,Xeno_Ac00010014_a1	FALSE	FALSE	FALSE	FALSE	FALSE	FALSE	FALSE	FALSE	FALSE	FALSE	FALSE	FALSE	FALSE	FALSE	FALSE	FALSE	swab
e31fd61f	Detected	13.479576	292	female	54	NA	NA	dont_say	04/23/2020	Xeno_Ac00010014_a1,Rnase P_Hs04930436_g1	FALSE	FALSE	FALSE	FALSE	FALSE	FALSE	FALSE	FALSE	FALSE	FALSE	FALSE	FALSE	FALSE	FALSE	FALSE	FALSE	swab
e320aa2e	Detected	17.977272	213	female	38	v_con	mild_dis	100k_125k	04/05/2020	Xeno_Ac00010014_a1,Rnase P_Hs04930436_g1	FALSE	FALSE	FALSE	FALSE	FALSE	FALSE	FALSE	FALSE	FALSE	FALSE	FALSE	FALSE	FALSE	FALSE	FALSE	FALSE	swab
e3232362	NA	NA	NA	female	33	NA	NA	more_150k	NA	NA	NA	NA	NA	NA	NA	NA	NA	NA	NA	NA	NA	NA	NA	NA	NA	FALSE	swab
e326db28	Detected	15.3833985	076	female	35.33	NA	NA	75k_100k	01/16/2020	Xeno_Ac00010014_a1,Rnase P_Hs04930436_g1,CoV_HKU1_CoV_NL63	FALSE	FALSE	FALSE	FALSE	FALSE	FALSE	FALSE	FALSE	FALSE	FALSE	FALSE	TRUE	FALSE	FALSE	FALSE	FALSE	swab
e32a0579	NA	NA	NA	female	76	v_con	no_dis	dont_say	NA	NA	NA	NA	NA	NA	NA	NA	NA	NA	NA	NA	NA	NA	NA	NA	NA	FALSE	swab
e32a3454	NA	NA	NA	male	33	some_con	strong_dis	more_150k	NA	NA	NA	NA	NA	NA	NA	NA	NA	NA	NA	NA	NA	NA	NA	NA	NA	TRUE	swab
e33cc322	Detected	19.309154	104	female	NA	NA	NA	100k_125k	02/05/2020	Xeno_Ac00010014_a1,Flu_A_pan,Rnase P_Hs04930436_g1,Flu_A_H1	FALSE	FALSE	FALSE	TRUE	FALSE	FALSE	FALSE	FALSE	FALSE	FALSE	FALSE	FALSE	FALSE	FALSE	FALSE	FALSE	swab
e33f76e3	Detected	16.287999	096	male	0.75	NA	NA	125k_150k	01/30/2020	Xeno_Ac00010014_a1,Rnase P_Hs04930436_g1	FALSE	FALSE	FALSE	FALSE	FALSE	FALSE	FALSE	FALSE	FALSE	FALSE	FALSE	FALSE	FALSE	FALSE	FALSE	FALSE	swab
e340dc9e	NA	NA	NA	female	39	some_con	strong_dis	75k_100k	NA	NA	NA	NA	NA	NA	NA	NA	NA	NA	NA	NA	NA	NA	NA	NA	NA	FALSE	swab
e341183d	Detected	17.7929955	127	female	59.5	v_con	no_dis	less_25k	02/27/2020	Xeno_Ac00010014_a1,Rnase P_Hs04930436_g1	FALSE	FALSE	FALSE	FALSE	FALSE	FALSE	FALSE	FALSE	FALSE	FALSE	FALSE	FALSE	FALSE	FALSE	FALSE	FALSE	swab
e3437fcf	NA	NA	NA	female	47	v_con	strong_dis	100k_125k	NA	NA	NA	NA	NA	NA	NA	NA	NA	NA	NA	NA	NA	NA	NA	NA	NA	FALSE	swab
e34d6acb	Detected	18.372082	196	male	30	NA	NA	25k_50k	03/30/2020	Rnase P_Hs04930436_g1,Xeno_Ac00010014_a1	FALSE	FALSE	FALSE	FALSE	FALSE	FALSE	FALSE	FALSE	FALSE	FALSE	FALSE	FALSE	FALSE	FALSE	FALSE	FALSE	swab
e351f181	Detected	12.71365325	239	male	54	NA	NA	more_150k	04/10/2020	Xeno_Ac00010014_a1,Rnase P_Hs04930436_g1	FALSE	FALSE	FALSE	FALSE	FALSE	FALSE	FALSE	FALSE	FALSE	FALSE	FALSE	FALSE	FALSE	FALSE	FALSE	FALSE	swab
e3542a09	NA	NA	NA	male	6	not_con	mild_dis	more_150k	NA	NA	NA	NA	NA	NA	NA	NA	NA	NA	NA	NA	NA	NA	NA	NA	NA	FALSE	swab
e3551818	Detected	14.28938075	295	male	37	v_con	mild_dis	100k_125k	04/23/2020	AdV_2of2,AdV_1of2,Xeno_Ac00010014_a1,Rnase P_Hs04930436_g1	TRUE	FALSE	FALSE	FALSE	FALSE	FALSE	FALSE	FALSE	FALSE	FALSE	FALSE	FALSE	FALSE	FALSE	FALSE	FALSE	swab
e35e47e5	Detected	13.5845055	204	female	11	some_con	mild_dis	75k_100k	04/01/2020	Xeno_Ac00010014_a1,Rnase P_Hs04930436_g1	FALSE	FALSE	FALSE	FALSE	FALSE	FALSE	FALSE	FALSE	FALSE	FALSE	FALSE	FALSE	FALSE	FALSE	FALSE	FALSE	swab
e3617c56	Detected	16.0413285	148	female	42.83	v_con	mild_dis	more_150k	03/06/2020	Xeno_Ac00010014_a1,Rnase P_Hs04930436_g1	FALSE	FALSE	FALSE	FALSE	FALSE	FALSE	FALSE	FALSE	FALSE	FALSE	FALSE	FALSE	FALSE	FALSE	FALSE	FALSE	swab
e3621a27	Detected	16.741635	166	female	19.42	some_con	strong_dis	dont_know	03/16/2020	Rnase P_Hs04930436_g1,Xeno_Ac00010014_a1	FALSE	FALSE	FALSE	FALSE	FALSE	FALSE	FALSE	FALSE	FALSE	FALSE	FALSE	FALSE	FALSE	FALSE	FALSE	FALSE	swab
e3669cde	NA	NA	NA	female	44	some_con	mild_dis	dont_say	NA	NA	NA	NA	NA	NA	NA	NA	NA	NA	NA	NA	NA	NA	NA	NA	NA	FALSE	swab
e366d3aa	NA	NA	NA	male	90	NA	NA	dont_know	NA	NA	NA	NA	NA	NA	NA	NA	NA	NA	NA	NA	NA	NA	NA	NA	NA	FALSE	swab
e36c45a2	NA	NA	NA	female	69	some_con	mild_dis	50k_75k	NA	NA	NA	NA	NA	NA	NA	NA	NA	NA	NA	NA	NA	NA	NA	NA	NA	FALSE	swab
e36eb0f7	Detected	16.381848	216	male	46	NA	NA	100k_125k	04/06/2020	Rnase P_Hs04930436_g1,Xeno_Ac00010014_a1	FALSE	FALSE	FALSE	FALSE	FALSE	FALSE	FALSE	FALSE	FALSE	FALSE	FALSE	FALSE	FALSE	FALSE	FALSE	FALSE	swab
e373851c	NA	NA	NA	female	48	some_con	mild_dis	more_150k	NA	NA	NA	NA	NA	NA	NA	NA	NA	NA	NA	NA	NA	NA	NA	NA	NA	FALSE	swab
e3743fd6	NA	NA	NA	female	37	some_con	mild_dis	more_150k	NA	NA	NA	NA	NA	NA	NA	NA	NA	NA	NA	NA	NA	NA	NA	NA	NA	FALSE	swab
e37a3db0	Detected	11.67754825	148	NA	NA	NA	NA	NA	03/06/2020	Rnase P_Hs04930436_g1,Xeno_Ac00010014_a1	FALSE	FALSE	FALSE	FALSE	FALSE	FALSE	FALSE	FALSE	FALSE	FALSE	FALSE	FALSE	FALSE	FALSE	FALSE	FALSE	swab
e37e8192	Detected	15.512671	227	male	34	v_con	mild_dis	125k_150k	04/08/2020	Xeno_Ac00010014_a1,Rnase P_Hs04930436_g1	FALSE	FALSE	FALSE	FALSE	FALSE	FALSE	FALSE	FALSE	FALSE	FALSE	FALSE	FALSE	FALSE	FALSE	FALSE	FALSE	swab
e381e30e	Detected	17.5669005	152	female	29	some_con	mild_dis	75k_100k	03/11/2020	Rnase P_Hs04930436_g1,Xeno_Ac00010014_a1	FALSE	FALSE	FALSE	FALSE	FALSE	FALSE	FALSE	FALSE	FALSE	FALSE	FALSE	FALSE	FALSE	FALSE	FALSE	FALSE	swab
e383c2cf	NA	NA	NA	female	32	some_con	mild_dis	more_150k	NA	NA	NA	NA	NA	NA	NA	NA	NA	NA	NA	NA	NA	NA	NA	NA	NA	FALSE	swab
e384185c	Detected	17.5389125	243	female	67	NA	NA	100k_125k	04/11/2020	Xeno_Ac00010014_a1,Rnase P_Hs04930436_g1	FALSE	FALSE	FALSE	FALSE	FALSE	FALSE	FALSE	FALSE	FALSE	FALSE	FALSE	FALSE	FALSE	FALSE	FALSE	FALSE	swab
e3871cc8	Detected	13.239831	223	female	34	some_con	strong_dis	more_150k	04/07/2020	Xeno_Ac00010014_a1,Rnase P_Hs04930436_g1	FALSE	FALSE	FALSE	FALSE	FALSE	FALSE	FALSE	FALSE	FALSE	FALSE	FALSE	FALSE	FALSE	FALSE	FALSE	FALSE	swab
e3881087	NA	NA	NA	male	2	v_con	no_dis	75k_100k	NA	NA	NA	NA	NA	NA	NA	NA	NA	NA	NA	NA	NA	NA	NA	NA	NA	FALSE	swab
e3882bf8	Detected	18.0343935	154	female	42.58	some_con	mild_dis	more_150k	03/12/2020	Xeno_Ac00010014_a1,Rnase P_Hs04930436_g1	FALSE	FALSE	FALSE	FALSE	FALSE	FALSE	FALSE	FALSE	FALSE	FALSE	FALSE	FALSE	FALSE	FALSE	FALSE	FALSE	swab
e38e9d1a	Detected	18.0042095	266	female	7	some_con	mild_dis	125k_150k	04/17/2020	Xeno_Ac00010014_a1,Rnase P_Hs04930436_g1	FALSE	FALSE	FALSE	FALSE	FALSE	FALSE	FALSE	FALSE	FALSE	FALSE	FALSE	FALSE	FALSE	FALSE	FALSE	FALSE	swab
e38fbab9	Detected	19.300726	234	male	33	v_con	no_dis	75k_100k	04/09/2020	Xeno_Ac00010014_a1,Rnase P_Hs04930436_g1,Rnase P_Hs04930436_g1,Xeno_Ac00010014_a1	FALSE	FALSE	FALSE	FALSE	FALSE	FALSE	FALSE	FALSE	FALSE	FALSE	FALSE	FALSE	FALSE	FALSE	FALSE	FALSE	swab
e3a39bb8	Detected	15.1728835	265	female	58	some_con	no_dis	100k_125k	04/17/2020	Rnase P_Hs04930436_g1,Xeno_Ac00010014_a1	FALSE	FALSE	FALSE	FALSE	FALSE	FALSE	FALSE	FALSE	FALSE	FALSE	FALSE	FALSE	FALSE	FALSE	FALSE	FALSE	swab
e3a66c48	Detected	17.310406	191	female	32	NA	NA	25k_50k	03/27/2020	Xeno_Ac00010014_a1,Rnase P_Hs04930436_g1	FALSE	FALSE	FALSE	FALSE	FALSE	FALSE	FALSE	FALSE	FALSE	FALSE	FALSE	FALSE	FALSE	FALSE	FALSE	FALSE	swab
e3a93bec	Detected	19.115896	068	female	43.58	NA	NA	100k_125k	01/09/2020	Xeno_Ac00010014_a1,Rnase P_Hs04930436_g1	FALSE	FALSE	FALSE	FALSE	FALSE	FALSE	FALSE	FALSE	FALSE	FALSE	FALSE	FALSE	FALSE	FALSE	FALSE	FALSE	swab
e3a98aab	Detected	18.558072	263	male	50	NA	NA	more_150k	04/16/2020	Xeno_Ac00010014_a1,Rnase P_Hs04930436_g1	FALSE	FALSE	FALSE	FALSE	FALSE	FALSE	FALSE	FALSE	FALSE	FALSE	FALSE	FALSE	FALSE	FALSE	FALSE	FALSE	swab
e3adfbfa	Detected	16.6841275	221	female	58	v_con	no_dis	more_150k	04/07/2020	Rnase P_Hs04930436_g1,Xeno_Ac00010014_a1	FALSE	FALSE	FALSE	FALSE	FALSE	FALSE	FALSE	FALSE	FALSE	FALSE	FALSE	FALSE	FALSE	FALSE	FALSE	FALSE	swab
e3ae935e	NA	NA	NA	female	33	v_con	mild_dis	dont_say	NA	NA	NA	NA	NA	NA	NA	NA	NA	NA	NA	NA	NA	NA	NA	NA	NA	FALSE	swab
e3b3ba36	Detected	15.3547525	025	female	52.58	NA	NA	50k_75k	12/05/2019	Rnase P_Hs04930436_g1,Xeno_Ac00010014_a1	FALSE	FALSE	FALSE	FALSE	FALSE	FALSE	FALSE	FALSE	FALSE	FALSE	FALSE	FALSE	FALSE	FALSE	FALSE	NA	swab
e3ba05b3	Detected	15.32411175	250	male	31	some_con	strong_dis	75k_100k	04/13/2020	Xeno_Ac00010014_a1,Rnase P_Hs04930436_g1	FALSE	FALSE	FALSE	FALSE	FALSE	FALSE	FALSE	FALSE	FALSE	FALSE	FALSE	FALSE	FALSE	FALSE	FALSE	FALSE	swab
e3bcc72e	NA	NA	NA	female	25	v_con	mild_dis	50k_75k	NA	NA	NA	NA	NA	NA	NA	NA	NA	NA	NA	NA	NA	NA	NA	NA	NA	FALSE	swab
e3d38285	NA	NA	NA	female	44	v_con	mild_dis	125k_150k	NA	NA	NA	NA	NA	NA	NA	NA	NA	NA	NA	NA	NA	NA	NA	NA	NA	FALSE	swab
e3dec821	Detected	12.7306625	242	female	30	v_con	mild_dis	100k_125k	04/11/2020	Rnase P_Hs04930436_g1,Xeno_Ac00010014_a1	FALSE	FALSE	FALSE	FALSE	FALSE	FALSE	FALSE	FALSE	FALSE	FALSE	FALSE	FALSE	FALSE	FALSE	FALSE	FALSE	swab
e3e93caa	NA	NA	NA	female	34	some_con	mild_dis	more_150k	NA	NA	NA	NA	NA	NA	NA	NA	NA	NA	NA	NA	NA	NA	NA	NA	NA	FALSE	swab
e3eb0d7e	NA	NA	NA	male	58	v_con	mild_dis	more_150k	NA	NA	NA	NA	NA	NA	NA	NA	NA	NA	NA	NA	NA	NA	NA	NA	NA	FALSE	swab
e3ecb805	Detected	16.9479855	207	female	31	v_con	mild_dis	100k_125k	04/02/2020	Rnase P_Hs04930436_g1,Xeno_Ac00010014_a1	FALSE	FALSE	FALSE	FALSE	FALSE	FALSE	FALSE	FALSE	FALSE	FALSE	FALSE	FALSE	FALSE	FALSE	FALSE	FALSE	swab
e3f11af1	NA	NA	NA	male	50	v_con	mild_dis	more_150k	NA	NA	NA	NA	NA	NA	NA	NA	NA	NA	NA	NA	NA	NA	NA	NA	NA	FALSE	swab
e3f2a563	Detected	18.6380625	289	male	36	NA	NA	125k_150k	04/22/2020	Rnase P_Hs04930436_g1,AdV_2of2,Xeno_Ac00010014_a1	TRUE	FALSE	FALSE	FALSE	FALSE	FALSE	FALSE	FALSE	FALSE	FALSE	FALSE	FALSE	FALSE	FALSE	FALSE	FALSE	swab
e3f93f27	NA	NA	NA	female	78	v_con	no_dis	dont_say	NA	NA	NA	NA	NA	NA	NA	NA	NA	NA	NA	NA	NA	NA	NA	NA	NA	FALSE	swab
e3fcfa69	NA	NA	NA	female	38	NA	NA	dont_say	NA	NA	NA	NA	NA	NA	NA	NA	NA	NA	NA	NA	NA	NA	NA	NA	NA	FALSE	swab
e403c421	Detected	16.4554565	204	female	34	some_con	mild_dis	more_150k	04/01/2020	Xeno_Ac00010014_a1,Rnase P_Hs04930436_g1	FALSE	FALSE	FALSE	FALSE	FALSE	FALSE	FALSE	FALSE	FALSE	FALSE	FALSE	FALSE	FALSE	FALSE	FALSE	FALSE	swab
e405fa88	Detected	17.518651	181	male	73	NA	NA	25k_50k	03/25/2020	Xeno_Ac00010014_a1,Rnase P_Hs04930436_g1,CoV_HKU1_CoV_NL63	FALSE	FALSE	FALSE	FALSE	FALSE	FALSE	FALSE	FALSE	FALSE	FALSE	FALSE	TRUE	FALSE	FALSE	FALSE	FALSE	swab
e40689d4	NA	NA	NA	male	29	NA	NA	50k_75k	NA	NA	NA	NA	NA	NA	NA	NA	NA	NA	NA	NA	NA	NA	NA	NA	NA	FALSE	swab
e409820d	Detected	14.164336	262	female	71	v_con	mild_dis	less_25k	04/16/2020	Xeno_Ac00010014_a1,Rnase P_Hs04930436_g1	FALSE	FALSE	FALSE	FALSE	FALSE	FALSE	FALSE	FALSE	FALSE	FALSE	FALSE	FALSE	FALSE	FALSE	FALSE	FALSE	swab
e40cfd1c	Detected	11.81812075	223	female	66	NA	NA	more_150k	04/07/2020	Xeno_Ac00010014_a1,Rnase P_Hs04930436_g1	FALSE	FALSE	FALSE	FALSE	FALSE	FALSE	FALSE	FALSE	FALSE	FALSE	FALSE	FALSE	FALSE	FALSE	FALSE	FALSE	swab
e40fc90f	Detected	14.83687225	265	male	76	v_con	no_dis	dont_say	04/17/2020	Rnase P_Hs04930436_g1,Xeno_Ac00010014_a1	FALSE	FALSE	FALSE	FALSE	FALSE	FALSE	FALSE	FALSE	FALSE	FALSE	FALSE	FALSE	FALSE	FALSE	FALSE	FALSE	swab
e4102d71	Detected	15.0765295	088	male	35.33	NA	NA	50k_75k	01/27/2020	RSVA,CoV_HKU1_CoV_NL63,Rnase P_Hs04930436_g1,Xeno_Ac00010014_a1	FALSE	FALSE	FALSE	FALSE	FALSE	FALSE	FALSE	FALSE	FALSE	TRUE	FALSE	TRUE	FALSE	FALSE	FALSE	FALSE	swab
e413689c	NA	NA	NA	male	40	v_con	mild_dis	more_150k	NA	NA	NA	NA	NA	NA	NA	NA	NA	NA	NA	NA	NA	NA	NA	NA	NA	FALSE	swab
e413afaf	NA	NA	NA	male	34	v_con	no_dis	125k_150k	NA	NA	NA	NA	NA	NA	NA	NA	NA	NA	NA	NA	NA	NA	NA	NA	NA	FALSE	swab
e41579ba	Detected	18.6872385	207	male	38	some_con	mild_dis	50k_75k	04/02/2020	Xeno_Ac00010014_a1,Rnase P_Hs04930436_g1	FALSE	FALSE	FALSE	FALSE	FALSE	FALSE	FALSE	FALSE	FALSE	FALSE	FALSE	FALSE	FALSE	FALSE	FALSE	FALSE	swab
e418665b	Detected	21.20529	205	female	21	NA	NA	dont_know	04/01/2020	Rnase P_Hs04930436_g1,Xeno_Ac00010014_a1	FALSE	FALSE	FALSE	FALSE	FALSE	FALSE	FALSE	FALSE	FALSE	FALSE	FALSE	FALSE	FALSE	FALSE	FALSE	FALSE	swab
e4232f2f	Detected	16.6734295	153	female	34.08	v_con	mild_dis	75k_100k	03/12/2020	Xeno_Ac00010014_a1,CoV_HKU1_CoV_NL63,Rnase P_Hs04930436_g1	FALSE	FALSE	FALSE	FALSE	FALSE	FALSE	FALSE	FALSE	FALSE	FALSE	FALSE	TRUE	FALSE	FALSE	FALSE	FALSE	swab
e4239881	Detected	20.797595	232	female	27	v_con	no_dis	100k_125k	04/09/2020	Xeno_Ac00010014_a1,Rnase P_Hs04930436_g1	FALSE	FALSE	FALSE	FALSE	FALSE	FALSE	FALSE	FALSE	FALSE	FALSE	FALSE	FALSE	FALSE	FALSE	FALSE	FALSE	swab
e424787a	Detected	15.287586	149	female	33.08	some_con	mild_dis	50k_75k	03/10/2020	Xeno_Ac00010014_a1,Rnase P_Hs04930436_g1	FALSE	FALSE	FALSE	FALSE	FALSE	FALSE	FALSE	FALSE	FALSE	FALSE	FALSE	FALSE	FALSE	FALSE	FALSE	FALSE	swab
e4269353	Detected	15.539682	283	male	25	some_con	mild_dis	more_150k	04/21/2020	Xeno_Ac00010014_a1,Rnase P_Hs04930436_g1	FALSE	FALSE	FALSE	FALSE	FALSE	FALSE	FALSE	FALSE	FALSE	FALSE	FALSE	FALSE	FALSE	FALSE	FALSE	FALSE	swab
e42c313d	Detected	17.99687	150	NA	NA	NA	NA	NA	03/10/2020	Xeno_Ac00010014_a1,Rnase P_Hs04930436_g1	FALSE	FALSE	FALSE	FALSE	FALSE	FALSE	FALSE	FALSE	FALSE	FALSE	FALSE	FALSE	FALSE	FALSE	FALSE	FALSE	swab
e42c8a24	Detected	12.7612215	210	male	49	some_con	mild_dis	more_150k	04/03/2020	Rnase P_Hs04930436_g1,Xeno_Ac00010014_a1	FALSE	FALSE	FALSE	FALSE	FALSE	FALSE	FALSE	FALSE	FALSE	FALSE	FALSE	FALSE	FALSE	FALSE	FALSE	FALSE	swab
e4320c65	Detected	19.5781095	102	female	45.58	NA	NA	more_150k	02/04/2020	Rnase P_Hs04930436_g1,Flu_A_H1,Xeno_Ac00010014_a1,Flu_A_pan	FALSE	FALSE	FALSE	TRUE	FALSE	FALSE	FALSE	FALSE	FALSE	FALSE	FALSE	FALSE	FALSE	FALSE	FALSE	FALSE	swab
e43a3ec0	Detected	14.7800425	136	female	38.25	v_con	mild_dis	dont_say	03/03/2020	Flu_A_pan,Flu_A_H1,Rnase P_Hs04930436_g1,Xeno_Ac00010014_a1	FALSE	FALSE	FALSE	TRUE	FALSE	FALSE	FALSE	FALSE	FALSE	FALSE	FALSE	FALSE	FALSE	FALSE	FALSE	FALSE	swab
e43ae05c	NA	NA	NA	female	30	some_con	mild_dis	125k_150k	NA	NA	NA	NA	NA	NA	NA	NA	NA	NA	NA	NA	NA	NA	NA	NA	NA	FALSE	swab
e43b1edf	NA	NA	NA	male	40	v_con	mild_dis	50k_75k	NA	NA	NA	NA	NA	NA	NA	NA	NA	NA	NA	NA	NA	NA	NA	NA	NA	FALSE	swab
e4473ddc	NA	NA	NA	female	51	some_con	mild_dis	75k_100k	NA	NA	NA	NA	NA	NA	NA	NA	NA	NA	NA	NA	NA	NA	NA	NA	NA	FALSE	swab
e4487b48	NA	NA	NA	female	18	some_con	strong_dis	100k_125k	NA	NA	NA	NA	NA	NA	NA	NA	NA	NA	NA	NA	NA	NA	NA	NA	NA	FALSE	swab
e449fc87	NA	NA	NA	female	38	v_con	mild_dis	more_150k	NA	NA	NA	NA	NA	NA	NA	NA	NA	NA	NA	NA	NA	NA	NA	NA	NA	FALSE	swab
e44de667	NA	NA	NA	female	44	v_con	mild_dis	more_150k	NA	NA	NA	NA	NA	NA	NA	NA	NA	NA	NA	NA	NA	NA	NA	NA	NA	FALSE	swab
e450c4b5	NA	NA	NA	female	52	v_con	mild_dis	125k_150k	NA	NA	NA	NA	NA	NA	NA	NA	NA	NA	NA	NA	NA	NA	NA	NA	NA	FALSE	swab
e45b556c	Detected	17.5191625	225	female	21	some_con	strong_dis	more_150k	04/08/2020	Xeno_Ac00010014_a1,Rnase P_Hs04930436_g1	FALSE	FALSE	FALSE	FALSE	FALSE	FALSE	FALSE	FALSE	FALSE	FALSE	FALSE	FALSE	FALSE	FALSE	FALSE	FALSE	swab
e4605a97	NA	NA	NA	male	9	some_con	mild_dis	dont_know	NA	NA	NA	NA	NA	NA	NA	NA	NA	NA	NA	NA	NA	NA	NA	NA	NA	FALSE	swab
e462c31f	Detected	19.4143215	107	male	23.92	NA	NA	25k_50k	02/10/2020	Rnase P_Hs04930436_g1,Xeno_Ac00010014_a1,Flu_B_pan	FALSE	FALSE	FALSE	FALSE	TRUE	FALSE	FALSE	FALSE	FALSE	FALSE	FALSE	FALSE	FALSE	FALSE	FALSE	FALSE	swab
e4638893	NA	NA	NA	male	27	v_con	mild_dis	50k_75k	NA	NA	NA	NA	NA	NA	NA	NA	NA	NA	NA	NA	NA	NA	NA	NA	NA	FALSE	swab
e465d576	NA	NA	NA	female	58	NA	NA	less_25k	NA	NA	NA	NA	NA	NA	NA	NA	NA	NA	NA	NA	NA	NA	NA	NA	NA	FALSE	swab
e477b070	Detected	15.828517	262	male	35	some_con	no_dis	50k_75k	04/16/2020	Xeno_Ac00010014_a1,Rnase P_Hs04930436_g1	FALSE	FALSE	FALSE	FALSE	FALSE	FALSE	FALSE	FALSE	FALSE	FALSE	FALSE	FALSE	FALSE	FALSE	FALSE	FALSE	swab
e47adf04	Detected	12.52575	253	female	66	v_con	strong_dis	125k_150k	04/14/2020	Xeno_Ac00010014_a1,Rnase P_Hs04930436_g1	FALSE	FALSE	FALSE	FALSE	FALSE	FALSE	FALSE	FALSE	FALSE	FALSE	FALSE	FALSE	FALSE	FALSE	FALSE	FALSE	swab
e47e431c	NA	NA	NA	female	25	v_con	mild_dis	less_25k	NA	NA	NA	NA	NA	NA	NA	NA	NA	NA	NA	NA	NA	NA	NA	NA	NA	FALSE	swab
e48380ab	Detected	18.8463945	133	NA	NA	NA	NA	NA	03/02/2020	Rnase P_Hs04930436_g1,Xeno_Ac00010014_a1	FALSE	FALSE	FALSE	FALSE	FALSE	FALSE	FALSE	FALSE	FALSE	FALSE	FALSE	FALSE	FALSE	FALSE	FALSE	FALSE	swab
e48e385d	Detected	24.238761	274	female	44	some_con	mild_dis	dont_say	04/18/2020	Xeno_Ac00010014_a1,Rnase P_Hs04930436_g1	FALSE	FALSE	FALSE	FALSE	FALSE	FALSE	FALSE	FALSE	FALSE	FALSE	FALSE	FALSE	FALSE	FALSE	FALSE	NA	swab
e48f0c82	NA	NA	NA	female	43	v_con	no_dis	more_150k	NA	NA	NA	NA	NA	NA	NA	NA	NA	NA	NA	NA	NA	NA	NA	NA	NA	FALSE	swab
e48f2979	Detected	13.982636	206	female	25	some_con	mild_dis	25k_50k	04/02/2020	Xeno_Ac00010014_a1,Rnase P_Hs04930436_g1	FALSE	FALSE	FALSE	FALSE	FALSE	FALSE	FALSE	FALSE	FALSE	FALSE	FALSE	FALSE	FALSE	FALSE	FALSE	FALSE	swab
e49581b3	NA	NA	NA	male	46	v_con	mild_dis	more_150k	NA	NA	NA	NA	NA	NA	NA	NA	NA	NA	NA	NA	NA	NA	NA	NA	NA	TRUE	swab
e499821c	Detected	16.1205155	260	male	31	NA	NA	25k_50k	04/16/2020	Xeno_Ac00010014_a1,Rnase P_Hs04930436_g1	FALSE	FALSE	FALSE	FALSE	FALSE	FALSE	FALSE	FALSE	FALSE	FALSE	FALSE	FALSE	FALSE	FALSE	FALSE	FALSE	swab
e499f3bb	Detected	17.7537975	238	female	53	v_con	mild_dis	25k_50k	04/10/2020	Rnase P_Hs04930436_g1,Xeno_Ac00010014_a1	FALSE	FALSE	FALSE	FALSE	FALSE	FALSE	FALSE	FALSE	FALSE	FALSE	FALSE	FALSE	FALSE	FALSE	FALSE	FALSE	swab
e49cec1a	Detected	16.666405	179	male	38	v_con	mild_dis	more_150k	03/24/2020	Xeno_Ac00010014_a1,S.pneumoniae,Rnase P_Hs04930436_g1	FALSE	FALSE	FALSE	FALSE	FALSE	FALSE	FALSE	FALSE	FALSE	FALSE	FALSE	FALSE	TRUE	FALSE	FALSE	FALSE	swab
e49df765	Detected	15.7939275	252	female	24	some_con	mild_dis	less_25k	04/14/2020	Rnase P_Hs04930436_g1,Xeno_Ac00010014_a1	FALSE	FALSE	FALSE	FALSE	FALSE	FALSE	FALSE	FALSE	FALSE	FALSE	FALSE	FALSE	FALSE	FALSE	FALSE	FALSE	swab
e49f2c58	Detected	16.6577435	223	male	43	v_con	mild_dis	more_150k	04/07/2020	Xeno_Ac00010014_a1,Rnase P_Hs04930436_g1	FALSE	FALSE	FALSE	FALSE	FALSE	FALSE	FALSE	FALSE	FALSE	FALSE	FALSE	FALSE	FALSE	FALSE	FALSE	FALSE	swab
e4a16f51	Detected	17.6472495	179	female	68	some_con	mild_dis	50k_75k	03/24/2020	Xeno_Ac00010014_a1,Rnase P_Hs04930436_g1	FALSE	FALSE	FALSE	FALSE	FALSE	FALSE	FALSE	FALSE	FALSE	FALSE	FALSE	FALSE	FALSE	FALSE	FALSE	FALSE	swab
e4a538cc	Detected	13.755301	227	male	29	some_con	mild_dis	dont_say	04/08/2020	Rnase P_Hs04930436_g1,Xeno_Ac00010014_a1	FALSE	FALSE	FALSE	FALSE	FALSE	FALSE	FALSE	FALSE	FALSE	FALSE	FALSE	FALSE	FALSE	FALSE	FALSE	FALSE	swab
e4ade57a	Detected	21.832943	047	female	41.08	NA	NA	125k_150k	12/26/2019	Xeno_Ac00010014_a1,Rnase P_Hs04930436_g1	FALSE	FALSE	FALSE	FALSE	FALSE	FALSE	FALSE	FALSE	FALSE	FALSE	FALSE	FALSE	FALSE	FALSE	FALSE	NA	swab
e4adf677	NA	NA	NA	female	30	v_con	mild_dis	50k_75k	NA	NA	NA	NA	NA	NA	NA	NA	NA	NA	NA	NA	NA	NA	NA	NA	NA	FALSE	swab
e4b21f02	Detected	22.87955	275	female	10	some_con	mild_dis	dont_say	04/19/2020	Rnase P_Hs04930436_g1,Xeno_Ac00010014_a1	FALSE	FALSE	FALSE	FALSE	FALSE	FALSE	FALSE	FALSE	FALSE	FALSE	FALSE	FALSE	FALSE	FALSE	FALSE	FALSE	swab
e4c2163f	Detected	12.863434	275	male	52	v_con	mild_dis	125k_150k	04/19/2020	Rnase P_Hs04930436_g1,Xeno_Ac00010014_a1	FALSE	FALSE	FALSE	FALSE	FALSE	FALSE	FALSE	FALSE	FALSE	FALSE	FALSE	FALSE	FALSE	FALSE	FALSE	FALSE	swab
e4c68dbe	Detected	11.600475	224	female	70	some_con	mild_dis	25k_50k	04/07/2020	Xeno_Ac00010014_a1,Rnase P_Hs04930436_g1	FALSE	FALSE	FALSE	FALSE	FALSE	FALSE	FALSE	FALSE	FALSE	FALSE	FALSE	FALSE	FALSE	FALSE	FALSE	FALSE	swab
e4cd768c	Detected	14.325853	190	female	40.83	v_con	no_dis	50k_75k	03/09/2020	Rnase P_Hs04930436_g1,RSVA,Xeno_Ac00010014_a1	FALSE	FALSE	FALSE	FALSE	FALSE	FALSE	FALSE	FALSE	FALSE	TRUE	FALSE	FALSE	FALSE	FALSE	FALSE	FALSE	swab
e4d672a2	NA	NA	NA	female	41	v_con	mild_dis	more_150k	NA	NA	NA	NA	NA	NA	NA	NA	NA	NA	NA	NA	NA	NA	NA	NA	NA	FALSE	swab
e4d9b687	Detected	21.1810185	176	female	47.33	v_con	mild_dis	50k_75k	03/13/2020	hMPV,Rnase P_Hs04930436_g1,Xeno_Ac00010014_a1	FALSE	FALSE	FALSE	FALSE	FALSE	FALSE	TRUE	FALSE	FALSE	FALSE	FALSE	FALSE	FALSE	FALSE	FALSE	FALSE	swab
e4dd601f	Detected	19.04901	277	female	60	some_con	mild_dis	125k_150k	04/19/2020	Rnase P_Hs04930436_g1,Xeno_Ac00010014_a1	FALSE	FALSE	FALSE	FALSE	FALSE	FALSE	FALSE	FALSE	FALSE	FALSE	FALSE	FALSE	FALSE	FALSE	FALSE	FALSE	swab
e4e00319	NA	NA	NA	male	58	NA	NA	50k_75k	NA	NA	NA	NA	NA	NA	NA	NA	NA	NA	NA	NA	NA	NA	NA	NA	NA	FALSE	swab
e4e74b8d	NA	NA	NA	female	63	v_con	mild_dis	25k_50k	NA	NA	NA	NA	NA	NA	NA	NA	NA	NA	NA	NA	NA	NA	NA	NA	NA	FALSE	swab
e4eac3f7	Detected	16.656448	183	female	50.25	v_con	mild_dis	more_150k	03/26/2020	Rnase P_Hs04930436_g1,Xeno_Ac00010014_a1	FALSE	FALSE	FALSE	FALSE	FALSE	FALSE	FALSE	FALSE	FALSE	FALSE	FALSE	FALSE	FALSE	FALSE	FALSE	FALSE	swab
e4f89be0	NA	NA	NA	male	36	v_con	mild_dis	more_150k	NA	NA	NA	NA	NA	NA	NA	NA	NA	NA	NA	NA	NA	NA	NA	NA	NA	FALSE	swab
e4f920d4	Detected	14.53755675	245	male	29	some_con	mild_dis	75k_100k	04/13/2020	Rnase P_Hs04930436_g1,Xeno_Ac00010014_a1	FALSE	FALSE	FALSE	FALSE	FALSE	FALSE	FALSE	FALSE	FALSE	FALSE	FALSE	FALSE	FALSE	FALSE	FALSE	TRUE	swab
e4fb3514	Detected	15.02501825	263	female	42	v_con	mild_dis	125k_150k	04/16/2020	Xeno_Ac00010014_a1,Rnase P_Hs04930436_g1	FALSE	FALSE	FALSE	FALSE	FALSE	FALSE	FALSE	FALSE	FALSE	FALSE	FALSE	FALSE	FALSE	FALSE	FALSE	FALSE	swab
e4febd03	Detected	17.530474	088	male	3.08	NA	NA	more_150k	01/27/2020	Xeno_Ac00010014_a1,Rnase P_Hs04930436_g1,RSVB	FALSE	FALSE	FALSE	FALSE	FALSE	FALSE	FALSE	FALSE	FALSE	TRUE	FALSE	FALSE	FALSE	FALSE	FALSE	FALSE	swab
e5019483	Detected	18.217118	150	NA	NA	NA	NA	NA	03/10/2020	Rnase P_Hs04930436_g1,Xeno_Ac00010014_a1	FALSE	FALSE	FALSE	FALSE	FALSE	FALSE	FALSE	FALSE	FALSE	FALSE	FALSE	FALSE	FALSE	FALSE	FALSE	FALSE	swab
e50485a7	Detected	15.8556695	267	male	30	some_con	strong_dis	more_150k	04/17/2020	Rnase P_Hs04930436_g1,Xeno_Ac00010014_a1	FALSE	FALSE	FALSE	FALSE	FALSE	FALSE	FALSE	FALSE	FALSE	FALSE	FALSE	FALSE	FALSE	FALSE	FALSE	FALSE	swab
e5066b27	Detected	16.413968	275	female	41	NA	NA	more_150k	04/19/2020	Rnase P_Hs04930436_g1,Xeno_Ac00010014_a1	FALSE	FALSE	FALSE	FALSE	FALSE	FALSE	FALSE	FALSE	FALSE	FALSE	FALSE	FALSE	FALSE	FALSE	FALSE	FALSE	swab
e5142dc7	Detected	17.7510715	152	female	39	v_con	no_dis	75k_100k	03/12/2020	Xeno_Ac00010014_a1,Rnase P_Hs04930436_g1	FALSE	FALSE	FALSE	FALSE	FALSE	FALSE	FALSE	FALSE	FALSE	FALSE	FALSE	FALSE	FALSE	FALSE	FALSE	FALSE	swab
e5146cf5	NA	NA	NA	female	42	v_con	mild_dis	50k_75k	NA	NA	NA	NA	NA	NA	NA	NA	NA	NA	NA	NA	NA	NA	NA	NA	NA	FALSE	swab
e51945c3	NA	NA	NA	male	43	v_con	mild_dis	50k_75k	NA	NA	NA	NA	NA	NA	NA	NA	NA	NA	NA	NA	NA	NA	NA	NA	NA	FALSE	swab
e51a82c7	Detected	23.255797	057	female	41.58	NA	NA	50k_75k	01/02/2020	Xeno_Ac00010014_a1,CoV_HKU1_CoV_NL63,Rnase P_Hs04930436_g1	FALSE	FALSE	FALSE	FALSE	FALSE	FALSE	FALSE	FALSE	FALSE	FALSE	FALSE	TRUE	FALSE	FALSE	FALSE	NA	handle
e51dbed2	Detected	12.8057795	247	male	59	v_con	strong_dis	125k_150k	04/13/2020	Rnase P_Hs04930436_g1,Xeno_Ac00010014_a1	FALSE	FALSE	FALSE	FALSE	FALSE	FALSE	FALSE	FALSE	FALSE	FALSE	FALSE	FALSE	FALSE	FALSE	FALSE	FALSE	swab
e51f190a	Detected	20.5066925	225	female	45	some_con	mild_dis	25k_50k	04/07/2020	Xeno_Ac00010014_a1,Rnase P_Hs04930436_g1	FALSE	FALSE	FALSE	FALSE	FALSE	FALSE	FALSE	FALSE	FALSE	FALSE	FALSE	FALSE	FALSE	FALSE	FALSE	FALSE	swab
e528b2b2	Detected	17.308812	069	male	20.75	NA	NA	25k_50k	01/09/2020	Xeno_Ac00010014_a1,Rnase P_Hs04930436_g1,EV_pan	FALSE	FALSE	TRUE	FALSE	FALSE	FALSE	FALSE	FALSE	FALSE	FALSE	FALSE	FALSE	FALSE	FALSE	FALSE	FALSE	swab
e52cdf0d	NA	NA	NA	female	57	v_con	mild_dis	25k_50k	NA	NA	NA	NA	NA	NA	NA	NA	NA	NA	NA	NA	NA	NA	NA	NA	NA	FALSE	swab
e52fbb57	Detected	16.815549	206	male	40	NA	NA	50k_75k	04/02/2020	Rnase P_Hs04930436_g1,Xeno_Ac00010014_a1	FALSE	FALSE	FALSE	FALSE	FALSE	FALSE	FALSE	FALSE	FALSE	FALSE	FALSE	FALSE	FALSE	FALSE	FALSE	FALSE	swab
e5304697	NA	NA	NA	male	14	NA	NA	more_150k	NA	NA	NA	NA	NA	NA	NA	NA	NA	NA	NA	NA	NA	NA	NA	NA	NA	FALSE	swab
e549f6e8	Detected	18.793604	116	female	65.25	NA	NA	100k_125k	02/19/2020	Xeno_Ac00010014_a1,Flu_A_pan,Rnase P_Hs04930436_g1,Xeno_Ac00010014_a1,Rnase P_Hs04930436_g1,Flu_A_H1,Flu_A_pan,Flu_A_H1	FALSE	FALSE	FALSE	TRUE	FALSE	FALSE	FALSE	FALSE	FALSE	FALSE	FALSE	FALSE	FALSE	FALSE	FALSE	NA	swab
e55135fd	Detected	15.801172	052	female	39.83	NA	NA	more_150k	12/30/2019	Rnase P_Hs04930436_g1,Xeno_Ac00010014_a1	FALSE	FALSE	FALSE	FALSE	FALSE	FALSE	FALSE	FALSE	FALSE	FALSE	FALSE	FALSE	FALSE	FALSE	FALSE	NA	swab
e55d5f76	Detected	14.9399065	173	female	64.5	v_con	no_dis	125k_150k	03/17/2020	Rnase P_Hs04930436_g1,Xeno_Ac00010014_a1	FALSE	FALSE	FALSE	FALSE	FALSE	FALSE	FALSE	FALSE	FALSE	FALSE	FALSE	FALSE	FALSE	FALSE	FALSE	FALSE	swab
e563cb83	NA	NA	NA	male	23	v_con	strong_dis	100k_125k	NA	NA	NA	NA	NA	NA	NA	NA	NA	NA	NA	NA	NA	NA	NA	NA	NA	FALSE	swab
e5665149	Detected	14.948804	030	male	45.5	NA	NA	more_150k	12/11/2019	Xeno_Ac00010014_a1,Rnase P_Hs04930436_g1	FALSE	FALSE	FALSE	FALSE	FALSE	FALSE	FALSE	FALSE	FALSE	FALSE	FALSE	FALSE	FALSE	FALSE	FALSE	NA	swab
e568892d	Detected	13.720356	265	female	47	v_con	mild_dis	more_150k	04/17/2020	Rnase P_Hs04930436_g1,Xeno_Ac00010014_a1	FALSE	FALSE	FALSE	FALSE	FALSE	FALSE	FALSE	FALSE	FALSE	FALSE	FALSE	FALSE	FALSE	FALSE	FALSE	FALSE	swab
e568c51e	Detected	19.1278965	175	female	58.25	v_con	mild_dis	50k_75k	03/23/2020	Xeno_Ac00010014_a1,Rnase P_Hs04930436_g1	FALSE	FALSE	FALSE	FALSE	FALSE	FALSE	FALSE	FALSE	FALSE	FALSE	FALSE	FALSE	FALSE	FALSE	FALSE	FALSE	swab
e5690dcc	Detected	14.95309375	233	female	36	some_con	strong_dis	125k_150k	04/09/2020	Xeno_Ac00010014_a1,Rnase P_Hs04930436_g1	FALSE	FALSE	FALSE	FALSE	FALSE	FALSE	FALSE	FALSE	FALSE	FALSE	FALSE	FALSE	FALSE	FALSE	FALSE	FALSE	swab
e56d404c	NotDetected	NA	NA	male	28	some_con	no_dis	50k_75k	NA	NA	NA	NA	NA	NA	NA	NA	NA	NA	NA	NA	NA	NA	NA	NA	NA	FALSE	swab
e5701c44	Detected	15.3256645	110	female	34.33	NA	NA	100k_125k	02/12/2020	RV_1of2,Xeno_Ac00010014_a1,RV_2of2,Rnase P_Hs04930436_g1	FALSE	FALSE	FALSE	FALSE	FALSE	FALSE	FALSE	FALSE	FALSE	FALSE	TRUE	FALSE	FALSE	FALSE	FALSE	FALSE	swab
e572d378	Detected	18.1979715	257	male	23	v_con	mild_dis	less_25k	04/15/2020	Xeno_Ac00010014_a1,Rnase P_Hs04930436_g1	FALSE	FALSE	FALSE	FALSE	FALSE	FALSE	FALSE	FALSE	FALSE	FALSE	FALSE	FALSE	FALSE	FALSE	FALSE	FALSE	swab
e5783a17	Detected	13.5486755	251	female	27	some_con	strong_dis	more_150k	04/14/2020	Rnase P_Hs04930436_g1,Xeno_Ac00010014_a1	FALSE	FALSE	FALSE	FALSE	FALSE	FALSE	FALSE	FALSE	FALSE	FALSE	FALSE	FALSE	FALSE	FALSE	FALSE	FALSE	swab
e57c3445	NA	NA	NA	female	26	v_con	strong_dis	50k_75k	NA	NA	NA	NA	NA	NA	NA	NA	NA	NA	NA	NA	NA	NA	NA	NA	NA	FALSE	swab
e58b7b75	Detected	17.4018065	073	female	39.08	NA	NA	more_150k	01/14/2020	CoV_HKU1_CoV_NL63,Xeno_Ac00010014_a1,Rnase P_Hs04930436_g1,CoV_HKU1_CoV_NL63,Xeno_Ac00010014_a1,Rnase P_Hs04930436_g1	FALSE	FALSE	FALSE	FALSE	FALSE	FALSE	FALSE	FALSE	FALSE	FALSE	FALSE	TRUE	FALSE	FALSE	FALSE	FALSE	swab
e58bedbf	Detected	17.961506	148	male	0	v_con	no_dis	more_150k	03/06/2020	Xeno_Ac00010014_a1,Rnase P_Hs04930436_g1	FALSE	FALSE	FALSE	FALSE	FALSE	FALSE	FALSE	FALSE	FALSE	FALSE	FALSE	FALSE	FALSE	FALSE	FALSE	TRUE	swab
e58f9f98	Detected	15.292511	278	male	5	some_con	strong_dis	more_150k	04/19/2020	Rnase P_Hs04930436_g1,Xeno_Ac00010014_a1,S.pneumoniae	FALSE	FALSE	FALSE	FALSE	FALSE	FALSE	FALSE	FALSE	FALSE	FALSE	FALSE	FALSE	TRUE	FALSE	FALSE	FALSE	swab
e590d3c7	NA	NA	NA	female	3	some_con	mild_dis	more_150k	NA	NA	NA	NA	NA	NA	NA	NA	NA	NA	NA	NA	NA	NA	NA	NA	NA	FALSE	swab
e591abd3	NA	NA	NA	female	51	v_con	mild_dis	less_25k	NA	NA	NA	NA	NA	NA	NA	NA	NA	NA	NA	NA	NA	NA	NA	NA	NA	FALSE	swab
e59354f2	Detected	17.770972	293	female	6	NA	NA	50k_75k	04/23/2020	S.pneumoniae,C.pneumoniae,Rnase P_Hs04930436_g1,Xeno_Ac00010014_a1	FALSE	FALSE	FALSE	FALSE	FALSE	FALSE	FALSE	FALSE	FALSE	FALSE	FALSE	FALSE	TRUE	TRUE	FALSE	FALSE	swab
e598f844	NA	NA	NA	male	44	v_con	mild_dis	75k_100k	NA	NA	NA	NA	NA	NA	NA	NA	NA	NA	NA	NA	NA	NA	NA	NA	NA	FALSE	swab
e59d3e65	Detected	14.4738485	257	female	67	v_con	mild_dis	125k_150k	04/15/2020	Xeno_Ac00010014_a1,Rnase P_Hs04930436_g1	FALSE	FALSE	FALSE	FALSE	FALSE	FALSE	FALSE	FALSE	FALSE	FALSE	FALSE	FALSE	FALSE	FALSE	FALSE	FALSE	swab
e5a0ff53	Detected	13.6619335	153	NA	NA	NA	NA	NA	03/12/2020	Xeno_Ac00010014_a1,Rnase P_Hs04930436_g1	FALSE	FALSE	FALSE	FALSE	FALSE	FALSE	FALSE	FALSE	FALSE	FALSE	FALSE	FALSE	FALSE	FALSE	FALSE	FALSE	swab
e5a3612c	Detected	17.3295345	285	female	34	v_con	mild_dis	75k_100k	04/21/2020	Xeno_Ac00010014_a1,Rnase P_Hs04930436_g1	FALSE	FALSE	FALSE	FALSE	FALSE	FALSE	FALSE	FALSE	FALSE	FALSE	FALSE	FALSE	FALSE	FALSE	FALSE	FALSE	swab
e5a673d6	NA	NA	NA	female	66	v_con	strong_dis	125k_150k	NA	NA	NA	NA	NA	NA	NA	NA	NA	NA	NA	NA	NA	NA	NA	NA	NA	FALSE	swab
e5a7a491	Detected	18.173303	289	female	25	v_con	strong_dis	less_25k	04/22/2020	Rnase P_Hs04930436_g1,Xeno_Ac00010014_a1	FALSE	FALSE	FALSE	FALSE	FALSE	FALSE	FALSE	FALSE	FALSE	FALSE	FALSE	FALSE	FALSE	FALSE	FALSE	FALSE	swab
e5ae7020	Detected	16.327924	254	male	22	v_con	mild_dis	less_25k	04/14/2020	Rnase P_Hs04930436_g1,Xeno_Ac00010014_a1	FALSE	FALSE	FALSE	FALSE	FALSE	FALSE	FALSE	FALSE	FALSE	FALSE	FALSE	FALSE	FALSE	FALSE	FALSE	FALSE	swab
e5aed4e0	NA	NA	NA	female	67	some_con	mild_dis	50k_75k	NA	NA	NA	NA	NA	NA	NA	NA	NA	NA	NA	NA	NA	NA	NA	NA	NA	FALSE	swab
e5b03278	Detected	13.9801255	294	male	16	some_con	mild_dis	dont_say	04/23/2020	Xeno_Ac00010014_a1,Rnase P_Hs04930436_g1	FALSE	FALSE	FALSE	FALSE	FALSE	FALSE	FALSE	FALSE	FALSE	FALSE	FALSE	FALSE	FALSE	FALSE	FALSE	FALSE	swab
e5b2084a	Detected	17.20386	233	male	76	v_con	mild_dis	100k_125k	04/09/2020	Xeno_Ac00010014_a1,Rnase P_Hs04930436_g1	FALSE	FALSE	FALSE	FALSE	FALSE	FALSE	FALSE	FALSE	FALSE	FALSE	FALSE	FALSE	FALSE	FALSE	FALSE	FALSE	swab
e5b9f25a	Detected	16.59838	270	female	73	v_con	no_dis	100k_125k	04/17/2020	Rnase P_Hs04930436_g1,Xeno_Ac00010014_a1	FALSE	FALSE	FALSE	FALSE	FALSE	FALSE	FALSE	FALSE	FALSE	FALSE	FALSE	FALSE	FALSE	FALSE	FALSE	FALSE	swab
e5ba5e1e	Detected	20.1368055	213	female	41	some_con	strong_dis	25k_50k	04/05/2020	Rnase P_Hs04930436_g1,Xeno_Ac00010014_a1	FALSE	FALSE	FALSE	FALSE	FALSE	FALSE	FALSE	FALSE	FALSE	FALSE	FALSE	FALSE	FALSE	FALSE	FALSE	FALSE	swab
e5c3ecab	Detected	12.6835625	256	female	64	v_con	mild_dis	100k_125k	04/15/2020	Rnase P_Hs04930436_g1,RV_1of2,Xeno_Ac00010014_a1,Xeno_Ac00010014_a1,Rnase P_Hs04930436_g1	FALSE	FALSE	FALSE	FALSE	FALSE	FALSE	FALSE	FALSE	FALSE	FALSE	TRUE	FALSE	FALSE	FALSE	FALSE	FALSE	swab
e5c54eed	Detected	15.16865025	192	male	59	v_con	mild_dis	more_150k	03/30/2020	Xeno_Ac00010014_a1,Rnase P_Hs04930436_g1	FALSE	FALSE	FALSE	FALSE	FALSE	FALSE	FALSE	FALSE	FALSE	FALSE	FALSE	FALSE	FALSE	FALSE	FALSE	FALSE	swab
e5c8e7b0	Detected	16.0394535	109	male	28.5	NA	NA	50k_75k	02/11/2020	Rnase P_Hs04930436_g1,Xeno_Ac00010014_a1	FALSE	FALSE	FALSE	FALSE	FALSE	FALSE	FALSE	FALSE	FALSE	FALSE	FALSE	FALSE	FALSE	FALSE	FALSE	FALSE	swab
e5c9e747	NA	NA	NA	male	24	some_con	mild_dis	more_150k	NA	NA	NA	NA	NA	NA	NA	NA	NA	NA	NA	NA	NA	NA	NA	NA	NA	FALSE	swab
e5cf9577	Detected	16.784604	207	male	47	v_con	mild_dis	dont_say	04/02/2020	Xeno_Ac00010014_a1,Rnase P_Hs04930436_g1	FALSE	FALSE	FALSE	FALSE	FALSE	FALSE	FALSE	FALSE	FALSE	FALSE	FALSE	FALSE	FALSE	FALSE	FALSE	FALSE	swab
e5d1c0b9	Detected	16.654047	261	female	13	NA	NA	125k_150k	04/16/2020	Rnase P_Hs04930436_g1,Xeno_Ac00010014_a1	FALSE	FALSE	FALSE	FALSE	FALSE	FALSE	FALSE	FALSE	FALSE	FALSE	FALSE	FALSE	FALSE	FALSE	FALSE	FALSE	swab
e5d1e9a7	Detected	19.6968335	277	female	47	v_con	mild_dis	more_150k	04/19/2020	Xeno_Ac00010014_a1,Rnase P_Hs04930436_g1	FALSE	FALSE	FALSE	FALSE	FALSE	FALSE	FALSE	FALSE	FALSE	FALSE	FALSE	FALSE	FALSE	FALSE	FALSE	FALSE	swab
e5d54074	Detected	18.6902875	195	female	37	NA	NA	more_150k	03/30/2020	Xeno_Ac00010014_a1,Rnase P_Hs04930436_g1	FALSE	FALSE	FALSE	FALSE	FALSE	FALSE	FALSE	FALSE	FALSE	FALSE	FALSE	FALSE	FALSE	FALSE	FALSE	FALSE	swab
e5d54c03	Detected	20.9767665	234	male	76	some_con	mild_dis	75k_100k	04/09/2020	Rnase P_Hs04930436_g1,Xeno_Ac00010014_a1,Xeno_Ac00010014_a1,Rnase P_Hs04930436_g1	FALSE	FALSE	FALSE	FALSE	FALSE	FALSE	FALSE	FALSE	FALSE	FALSE	FALSE	FALSE	FALSE	FALSE	FALSE	FALSE	handle
e5d6a413	Detected	17.694088	146	male	10.58	some_con	mild_dis	125k_150k	03/06/2020	Rnase P_Hs04930436_g1,Xeno_Ac00010014_a1	FALSE	FALSE	FALSE	FALSE	FALSE	FALSE	FALSE	FALSE	FALSE	FALSE	FALSE	FALSE	FALSE	FALSE	FALSE	FALSE	swab
e5d880c0	Detected	13.8610885	261	female	38	some_con	mild_dis	50k_75k	04/16/2020	Rnase P_Hs04930436_g1,Xeno_Ac00010014_a1	FALSE	FALSE	FALSE	FALSE	FALSE	FALSE	FALSE	FALSE	FALSE	FALSE	FALSE	FALSE	FALSE	FALSE	FALSE	FALSE	swab
e5db8b04	Detected	13.788962	254	male	31	NA	NA	25k_50k	04/14/2020	hPIV3_hPIV4,Xeno_Ac00010014_a1,Rnase P_Hs04930436_g1	FALSE	FALSE	FALSE	FALSE	FALSE	FALSE	FALSE	TRUE	FALSE	FALSE	FALSE	FALSE	FALSE	FALSE	FALSE	FALSE	swab
e5dbb02e	NA	NA	NA	female	71	some_con	mild_dis	25k_50k	NA	NA	NA	NA	NA	NA	NA	NA	NA	NA	NA	NA	NA	NA	NA	NA	NA	FALSE	swab
e5dded36	NA	NA	NA	female	59	NA	NA	125k_150k	NA	NA	NA	NA	NA	NA	NA	NA	NA	NA	NA	NA	NA	NA	NA	NA	NA	FALSE	swab
e5e3f933	Detected	13.8258465	140	NA	NA	NA	NA	NA	03/04/2020	Rnase P_Hs04930436_g1,Xeno_Ac00010014_a1	FALSE	FALSE	FALSE	FALSE	FALSE	FALSE	FALSE	FALSE	FALSE	FALSE	FALSE	FALSE	FALSE	FALSE	FALSE	FALSE	swab
e5e432a4	Detected	16.999589	197	male	43	v_con	mild_dis	125k_150k	03/30/2020	Rnase P_Hs04930436_g1,Xeno_Ac00010014_a1	FALSE	FALSE	FALSE	FALSE	FALSE	FALSE	FALSE	FALSE	FALSE	FALSE	FALSE	FALSE	FALSE	FALSE	FALSE	FALSE	swab
e5e50719	Detected	14.13217	245	female	34	some_con	mild_dis	25k_50k	04/13/2020	Rnase P_Hs04930436_g1,Xeno_Ac00010014_a1	FALSE	FALSE	FALSE	FALSE	FALSE	FALSE	FALSE	FALSE	FALSE	FALSE	FALSE	FALSE	FALSE	FALSE	FALSE	FALSE	swab
e5e6f73a	Detected	14.5609585	297	female	17	v_con	mild_dis	more_150k	04/23/2020	C.pneumoniae,Rnase P_Hs04930436_g1,Xeno_Ac00010014_a1	FALSE	FALSE	FALSE	FALSE	FALSE	FALSE	FALSE	FALSE	FALSE	FALSE	FALSE	FALSE	FALSE	TRUE	FALSE	FALSE	swab
e5e79563	Detected	17.3812475	279	female	54	v_con	no_dis	75k_100k	04/20/2020	Rnase P_Hs04930436_g1,Xeno_Ac00010014_a1	FALSE	FALSE	FALSE	FALSE	FALSE	FALSE	FALSE	FALSE	FALSE	FALSE	FALSE	FALSE	FALSE	FALSE	FALSE	FALSE	swab
e5ea58e2	Detected	11.3712905	284	male	30	v_con	mild_dis	50k_75k	04/21/2020	Rnase P_Hs04930436_g1,Xeno_Ac00010014_a1	FALSE	FALSE	FALSE	FALSE	FALSE	FALSE	FALSE	FALSE	FALSE	FALSE	FALSE	FALSE	FALSE	FALSE	FALSE	FALSE	swab
e5eb3064	NA	NA	NA	male	22	some_con	mild_dis	dont_say	NA	NA	NA	NA	NA	NA	NA	NA	NA	NA	NA	NA	NA	NA	NA	NA	NA	FALSE	swab
e5ed972b	Detected	15.586596	172	female	65.42	some_con	mild_dis	dont_say	03/17/2020	RV_1of2,Rnase P_Hs04930436_g1,Xeno_Ac00010014_a1	FALSE	FALSE	FALSE	FALSE	FALSE	FALSE	FALSE	FALSE	FALSE	FALSE	TRUE	FALSE	FALSE	FALSE	FALSE	FALSE	swab
e5ef86a4	Detected	11.9520875	241	male	27	NA	NA	more_150k	04/11/2020	Rnase P_Hs04930436_g1,Xeno_Ac00010014_a1	FALSE	FALSE	FALSE	FALSE	FALSE	FALSE	FALSE	FALSE	FALSE	FALSE	FALSE	FALSE	FALSE	FALSE	FALSE	FALSE	swab
e5f2a0b8	Detected	18.0286795	187	male	44	NA	NA	50k_75k	03/27/2020	Xeno_Ac00010014_a1,Rnase P_Hs04930436_g1	FALSE	FALSE	FALSE	FALSE	FALSE	FALSE	FALSE	FALSE	FALSE	FALSE	FALSE	FALSE	FALSE	FALSE	FALSE	FALSE	swab
e5f67462	NA	NA	NA	male	55	some_con	mild_dis	100k_125k	NA	NA	NA	NA	NA	NA	NA	NA	NA	NA	NA	NA	NA	NA	NA	NA	NA	FALSE	swab
e5f84436	Detected	17.9381845	146	female	43.33	v_con	mild_dis	more_150k	03/06/2020	Xeno_Ac00010014_a1,Rnase P_Hs04930436_g1	FALSE	FALSE	FALSE	FALSE	FALSE	FALSE	FALSE	FALSE	FALSE	FALSE	FALSE	FALSE	FALSE	FALSE	FALSE	FALSE	swab
e5fc1115	NA	NA	NA	female	73	v_con	no_dis	50k_75k	NA	NA	NA	NA	NA	NA	NA	NA	NA	NA	NA	NA	NA	NA	NA	NA	NA	FALSE	swab
e5fdd0af	NA	NA	NA	female	15	v_con	strong_dis	50k_75k	NA	NA	NA	NA	NA	NA	NA	NA	NA	NA	NA	NA	NA	NA	NA	NA	NA	FALSE	swab
e5fef0dd	NA	NA	NA	female	31	NA	NA	100k_125k	NA	NA	NA	NA	NA	NA	NA	NA	NA	NA	NA	NA	NA	NA	NA	NA	NA	FALSE	swab
e601e3d9	Detected	15.9342725	020	female	24.25	NA	NA	25k_50k	11/27/2019	Rnase P_Hs04930436_g1,Xeno_Ac00010014_a1	FALSE	FALSE	FALSE	FALSE	FALSE	FALSE	FALSE	FALSE	FALSE	FALSE	FALSE	FALSE	FALSE	FALSE	FALSE	NA	swab
e6042659	NA	NA	NA	female	28	some_con	mild_dis	75k_100k	NA	NA	NA	NA	NA	NA	NA	NA	NA	NA	NA	NA	NA	NA	NA	NA	NA	FALSE	swab
e608a3b4	Detected	13.5821475	119	male	72	NA	NA	less_25k	02/13/2020	Rnase P_Hs04930436_g1,Xeno_Ac00010014_a1	FALSE	FALSE	FALSE	FALSE	FALSE	FALSE	FALSE	FALSE	FALSE	FALSE	FALSE	FALSE	FALSE	FALSE	FALSE	FALSE	swab
e60c2938	Detected	21.948485	292	male	44	v_con	no_dis	more_150k	04/23/2020	Rnase P_Hs04930436_g1,Xeno_Ac00010014_a1	FALSE	FALSE	FALSE	FALSE	FALSE	FALSE	FALSE	FALSE	FALSE	FALSE	FALSE	FALSE	FALSE	FALSE	FALSE	FALSE	swab
e60f6d66	Detected	17.933404	226	male	23	some_con	mild_dis	25k_50k	04/08/2020	Rnase P_Hs04930436_g1,Xeno_Ac00010014_a1	FALSE	FALSE	FALSE	FALSE	FALSE	FALSE	FALSE	FALSE	FALSE	FALSE	FALSE	FALSE	FALSE	FALSE	FALSE	FALSE	swab
e60ff6a0	Detected	12.285376	256	female	43	v_con	mild_dis	25k_50k	04/15/2020	Rnase P_Hs04930436_g1,Xeno_Ac00010014_a1	FALSE	FALSE	FALSE	FALSE	FALSE	FALSE	FALSE	FALSE	FALSE	FALSE	FALSE	FALSE	FALSE	FALSE	FALSE	FALSE	swab
e61098c3	Detected	16.420143	246	female	51	v_con	mild_dis	less_25k	04/13/2020	Xeno_Ac00010014_a1,Rnase P_Hs04930436_g1	FALSE	FALSE	FALSE	FALSE	FALSE	FALSE	FALSE	FALSE	FALSE	FALSE	FALSE	FALSE	FALSE	FALSE	FALSE	FALSE	swab
e61233ec	NA	NA	NA	male	32	v_con	mild_dis	100k_125k	NA	NA	NA	NA	NA	NA	NA	NA	NA	NA	NA	NA	NA	NA	NA	NA	NA	FALSE	swab
e612ea4a	Detected	11.145695	209	male	9	NA	NA	more_150k	04/03/2020	Rnase P_Hs04930436_g1,Xeno_Ac00010014_a1,M.pneumoniae	FALSE	FALSE	FALSE	FALSE	FALSE	FALSE	FALSE	FALSE	FALSE	FALSE	FALSE	FALSE	FALSE	FALSE	TRUE	FALSE	swab
e628e1ed	Detected	14.818699	176	female	22.75	some_con	mild_dis	25k_50k	03/12/2020	Xeno_Ac00010014_a1,Rnase P_Hs04930436_g1	FALSE	FALSE	FALSE	FALSE	FALSE	FALSE	FALSE	FALSE	FALSE	FALSE	FALSE	FALSE	FALSE	FALSE	FALSE	FALSE	swab
e62b4dbc	Detected	21.942894	152	NA	NA	NA	NA	NA	03/12/2020	Xeno_Ac00010014_a1,Rnase P_Hs04930436_g1	FALSE	FALSE	FALSE	FALSE	FALSE	FALSE	FALSE	FALSE	FALSE	FALSE	FALSE	FALSE	FALSE	FALSE	FALSE	FALSE	swab
e62c1683	Detected	16.7969465	277	female	56	v_con	no_dis	more_150k	04/19/2020	Xeno_Ac00010014_a1,Rnase P_Hs04930436_g1	FALSE	FALSE	FALSE	FALSE	FALSE	FALSE	FALSE	FALSE	FALSE	FALSE	FALSE	FALSE	FALSE	FALSE	FALSE	FALSE	swab
e62eecf1	Detected	13.8216025	276	male	48	v_con	mild_dis	75k_100k	04/19/2020	Rnase P_Hs04930436_g1,Xeno_Ac00010014_a1	FALSE	FALSE	FALSE	FALSE	FALSE	FALSE	FALSE	FALSE	FALSE	FALSE	FALSE	FALSE	FALSE	FALSE	FALSE	FALSE	swab
e6303504	NA	NA	NA	female	32	NA	NA	100k_125k	NA	NA	NA	NA	NA	NA	NA	NA	NA	NA	NA	NA	NA	NA	NA	NA	NA	FALSE	swab
e6309389	Detected	17.482689	218	female	25	v_con	mild_dis	less_25k	04/06/2020	Xeno_Ac00010014_a1,Rnase P_Hs04930436_g1	FALSE	FALSE	FALSE	FALSE	FALSE	FALSE	FALSE	FALSE	FALSE	FALSE	FALSE	FALSE	FALSE	FALSE	FALSE	FALSE	swab
e631df59	Detected	13.973726	267	male	36	v_con	mild_dis	50k_75k	04/17/2020	Xeno_Ac00010014_a1,Rnase P_Hs04930436_g1	FALSE	FALSE	FALSE	FALSE	FALSE	FALSE	FALSE	FALSE	FALSE	FALSE	FALSE	FALSE	FALSE	FALSE	FALSE	FALSE	swab
e638f21d	Detected	17.124999	176	male	27.25	some_con	mild_dis	more_150k	03/12/2020	Rnase P_Hs04930436_g1,Xeno_Ac00010014_a1	FALSE	FALSE	FALSE	FALSE	FALSE	FALSE	FALSE	FALSE	FALSE	FALSE	FALSE	FALSE	FALSE	FALSE	FALSE	FALSE	swab
e639464f	Detected	17.3358165	238	male	32	NA	NA	25k_50k	04/10/2020	Rnase P_Hs04930436_g1,Xeno_Ac00010014_a1	FALSE	FALSE	FALSE	FALSE	FALSE	FALSE	FALSE	FALSE	FALSE	FALSE	FALSE	FALSE	FALSE	FALSE	FALSE	FALSE	swab
e63b1168	Detected	22.701228	248	female	24	v_con	no_dis	less_25k	04/13/2020	Rnase P_Hs04930436_g1,Xeno_Ac00010014_a1	FALSE	FALSE	FALSE	FALSE	FALSE	FALSE	FALSE	FALSE	FALSE	FALSE	FALSE	FALSE	FALSE	FALSE	FALSE	FALSE	swab
e63d81ba	Detected	22.1360965	166	female	38.08	v_con	no_dis	more_150k	03/16/2020	Rnase P_Hs04930436_g1,Xeno_Ac00010014_a1	FALSE	FALSE	FALSE	FALSE	FALSE	FALSE	FALSE	FALSE	FALSE	FALSE	FALSE	FALSE	FALSE	FALSE	FALSE	FALSE	swab
e6426211	Detected	13.964952	297	male	45	v_con	strong_dis	50k_75k	04/23/2020	Rnase P_Hs04930436_g1,Xeno_Ac00010014_a1	FALSE	FALSE	FALSE	FALSE	FALSE	FALSE	FALSE	FALSE	FALSE	FALSE	FALSE	FALSE	FALSE	FALSE	FALSE	FALSE	swab
e6498d1d	Detected	14.567325	297	female	54	NA	NA	25k_50k	04/23/2020	Rnase P_Hs04930436_g1,Xeno_Ac00010014_a1	FALSE	FALSE	FALSE	FALSE	FALSE	FALSE	FALSE	FALSE	FALSE	FALSE	FALSE	FALSE	FALSE	FALSE	FALSE	FALSE	swab
e64a870d	Detected	15.2868185	046	female	36	NA	NA	75k_100k	12/26/2019	Flu_B_pan,Rnase P_Hs04930436_g1,Xeno_Ac00010014_a1	FALSE	FALSE	FALSE	FALSE	TRUE	FALSE	FALSE	FALSE	FALSE	FALSE	FALSE	FALSE	FALSE	FALSE	FALSE	NA	swab
e64c638c	Detected	18.338526	053	male	53.25	NA	NA	dont_say	12/30/2019	Flu_B_pan,Rnase P_Hs04930436_g1,Xeno_Ac00010014_a1,Flu_B_pan,Xeno_Ac00010014_a1	FALSE	FALSE	FALSE	FALSE	TRUE	FALSE	FALSE	FALSE	FALSE	FALSE	FALSE	FALSE	FALSE	FALSE	FALSE	NA	swab
e64ec035	NA	NA	NA	female	69	v_con	mild_dis	dont_say	NA	NA	NA	NA	NA	NA	NA	NA	NA	NA	NA	NA	NA	NA	NA	NA	NA	FALSE	swab
e650b309	NotDetected	NA	NA	male	34	some_con	mild_dis	more_150k	NA	NA	NA	NA	NA	NA	NA	NA	NA	NA	NA	NA	NA	NA	NA	NA	NA	FALSE	swab
e65531e9	NA	NA	NA	male	50	v_con	no_dis	50k_75k	NA	NA	NA	NA	NA	NA	NA	NA	NA	NA	NA	NA	NA	NA	NA	NA	NA	FALSE	swab
e65757d2	NA	NA	NA	female	54	v_con	no_dis	dont_say	NA	NA	NA	NA	NA	NA	NA	NA	NA	NA	NA	NA	NA	NA	NA	NA	NA	FALSE	swab
e6585ff0	Detected	20.5734125	256	female	35	some_con	no_dis	dont_say	04/15/2020	Rnase P_Hs04930436_g1,Xeno_Ac00010014_a1	FALSE	FALSE	FALSE	FALSE	FALSE	FALSE	FALSE	FALSE	FALSE	FALSE	FALSE	FALSE	FALSE	FALSE	FALSE	FALSE	swab
e6588290	NA	NA	NA	female	35	some_con	mild_dis	100k_125k	NA	NA	NA	NA	NA	NA	NA	NA	NA	NA	NA	NA	NA	NA	NA	NA	NA	FALSE	swab
e65ca718	Detected	18.498805	257	female	53	v_con	mild_dis	more_150k	04/15/2020	Rnase P_Hs04930436_g1,Xeno_Ac00010014_a1	FALSE	FALSE	FALSE	FALSE	FALSE	FALSE	FALSE	FALSE	FALSE	FALSE	FALSE	FALSE	FALSE	FALSE	FALSE	FALSE	swab
e65e6468	Detected	18.3961265	181	female	24	v_con	mild_dis	75k_100k	03/26/2020	Rnase P_Hs04930436_g1,Xeno_Ac00010014_a1	FALSE	FALSE	FALSE	FALSE	FALSE	FALSE	FALSE	FALSE	FALSE	FALSE	FALSE	FALSE	FALSE	FALSE	FALSE	FALSE	swab
e65f25b0	NotDetected	NA	NA	female	61	some_con	no_dis	dont_say	NA	NA	NA	NA	NA	NA	NA	NA	NA	NA	NA	NA	NA	NA	NA	NA	NA	FALSE	swab
e65fc35c	Detected	12.6329915	289	female	58	v_con	mild_dis	dont_say	04/22/2020	Rnase P_Hs04930436_g1,Xeno_Ac00010014_a1	FALSE	FALSE	FALSE	FALSE	FALSE	FALSE	FALSE	FALSE	FALSE	FALSE	FALSE	FALSE	FALSE	FALSE	FALSE	FALSE	swab
e6612c61	Detected	12.688995	272	female	55	some_con	mild_dis	100k_125k	04/18/2020	Rnase P_Hs04930436_g1,Xeno_Ac00010014_a1	FALSE	FALSE	FALSE	FALSE	FALSE	FALSE	FALSE	FALSE	FALSE	FALSE	FALSE	FALSE	FALSE	FALSE	FALSE	FALSE	swab
e6669a26	Detected	15.2537595	238	female	52	v_con	mild_dis	75k_100k	04/10/2020	Rnase P_Hs04930436_g1,Xeno_Ac00010014_a1	FALSE	FALSE	FALSE	FALSE	FALSE	FALSE	FALSE	FALSE	FALSE	FALSE	FALSE	FALSE	FALSE	FALSE	FALSE	FALSE	swab
e668da41	Detected	11.5861795	247	female	60	v_con	no_dis	dont_say	04/13/2020	Xeno_Ac00010014_a1,Rnase P_Hs04930436_g1	FALSE	FALSE	FALSE	FALSE	FALSE	FALSE	FALSE	FALSE	FALSE	FALSE	FALSE	FALSE	FALSE	FALSE	FALSE	FALSE	swab
e670d3ff	Detected	15.721447	249	male	42	some_con	mild_dis	more_150k	04/13/2020	Xeno_Ac00010014_a1,Rnase P_Hs04930436_g1	FALSE	FALSE	FALSE	FALSE	FALSE	FALSE	FALSE	FALSE	FALSE	FALSE	FALSE	FALSE	FALSE	FALSE	FALSE	FALSE	swab
e6737360	Detected	17.30114	209	female	33	some_con	mild_dis	25k_50k	04/03/2020	Xeno_Ac00010014_a1,Rnase P_Hs04930436_g1	FALSE	FALSE	FALSE	FALSE	FALSE	FALSE	FALSE	FALSE	FALSE	FALSE	FALSE	FALSE	FALSE	FALSE	FALSE	FALSE	swab
e6738f9c	NA	NA	NA	male	34	v_con	mild_dis	more_150k	NA	NA	NA	NA	NA	NA	NA	NA	NA	NA	NA	NA	NA	NA	NA	NA	NA	FALSE	swab
e679281a	Detected	17.631316	276	male	30	v_con	mild_dis	25k_50k	04/19/2020	Xeno_Ac00010014_a1,Rnase P_Hs04930436_g1	FALSE	FALSE	FALSE	FALSE	FALSE	FALSE	FALSE	FALSE	FALSE	FALSE	FALSE	FALSE	FALSE	FALSE	FALSE	FALSE	swab
e67b3714	Detected	17.837386	088	female	37.08	NA	NA	125k_150k	01/27/2020	Rnase P_Hs04930436_g1,RSVB,CoV_HKU1_CoV_NL63,Xeno_Ac00010014_a1	FALSE	FALSE	FALSE	FALSE	FALSE	FALSE	FALSE	FALSE	FALSE	TRUE	FALSE	TRUE	FALSE	FALSE	FALSE	FALSE	swab
e67bbc60	Detected	16.001753	266	male	42	v_con	no_dis	more_150k	04/17/2020	Xeno_Ac00010014_a1,Rnase P_Hs04930436_g1	FALSE	FALSE	FALSE	FALSE	FALSE	FALSE	FALSE	FALSE	FALSE	FALSE	FALSE	FALSE	FALSE	FALSE	FALSE	FALSE	swab
e6800fbe	NA	NA	NA	female	38	some_con	mild_dis	dont_say	NA	NA	NA	NA	NA	NA	NA	NA	NA	NA	NA	NA	NA	NA	NA	NA	NA	FALSE	swab
e686d74b	Detected	10.707599	249	male	24	v_con	mild_dis	75k_100k	04/13/2020	Rnase P_Hs04930436_g1,Xeno_Ac00010014_a1	FALSE	FALSE	FALSE	FALSE	FALSE	FALSE	FALSE	FALSE	FALSE	FALSE	FALSE	FALSE	FALSE	FALSE	FALSE	FALSE	swab
e6895300	NotDetected	NA	NA	female	26.42	NA	NA	50k_75k	NA	NA	NA	NA	NA	NA	NA	NA	NA	NA	NA	NA	NA	NA	NA	NA	NA	FALSE	swab
e68c5779	NA	NA	NA	male	42	v_con	no_dis	125k_150k	NA	NA	NA	NA	NA	NA	NA	NA	NA	NA	NA	NA	NA	NA	NA	NA	NA	FALSE	swab
e68d2aac	Detected	26.14546	095	female	45.58	NA	NA	100k_125k	01/30/2020	Flu_A_H1,Flu_A_pan,Rnase P_Hs04930436_g1,Xeno_Ac00010014_a1	FALSE	FALSE	FALSE	TRUE	FALSE	FALSE	FALSE	FALSE	FALSE	FALSE	FALSE	FALSE	FALSE	FALSE	FALSE	FALSE	swab
e68d7bba	Detected	15.039871	215	female	44	NA	NA	more_150k	04/06/2020	Xeno_Ac00010014_a1,Rnase P_Hs04930436_g1	FALSE	FALSE	FALSE	FALSE	FALSE	FALSE	FALSE	FALSE	FALSE	FALSE	FALSE	FALSE	FALSE	FALSE	FALSE	FALSE	swab
e68df3c7	Detected	17.0664345	043	female	43.75	NA	NA	more_150k	12/23/2019	Rnase P_Hs04930436_g1,Xeno_Ac00010014_a1,RV_1of2	FALSE	FALSE	FALSE	FALSE	FALSE	FALSE	FALSE	FALSE	FALSE	FALSE	TRUE	FALSE	FALSE	FALSE	FALSE	NA	swab
e6908918	Detected	18.02674	050	female	61.08	NA	NA	dont_say	12/30/2019	Xeno_Ac00010014_a1,Rnase P_Hs04930436_g1,Rnase P_Hs04930436_g1,Xeno_Ac00010014_a1	FALSE	FALSE	FALSE	FALSE	FALSE	FALSE	FALSE	FALSE	FALSE	FALSE	FALSE	FALSE	FALSE	FALSE	FALSE	NA	swab
e6988b49	Detected	18.780922	142	female	23.25	v_con	mild_dis	100k_125k	03/05/2020	Rnase P_Hs04930436_g1,Xeno_Ac00010014_a1	FALSE	FALSE	FALSE	FALSE	FALSE	FALSE	FALSE	FALSE	FALSE	FALSE	FALSE	FALSE	FALSE	FALSE	FALSE	FALSE	swab
e69c1a94	NA	NA	NA	female	60	some_con	no_dis	100k_125k	NA	NA	NA	NA	NA	NA	NA	NA	NA	NA	NA	NA	NA	NA	NA	NA	NA	TRUE	swab
e69c88bd	NotDetected	NA	NA	male	26.17	some_con	mild_dis	75k_100k	NA	NA	NA	NA	NA	NA	NA	NA	NA	NA	NA	NA	NA	NA	NA	NA	NA	FALSE	swab
e69fddbc	NotDetected	NA	NA	female	41	some_con	mild_dis	100k_125k	NA	NA	NA	NA	NA	NA	NA	NA	NA	NA	NA	NA	NA	NA	NA	NA	NA	FALSE	swab
e6a0b41e	NA	NA	NA	male	33	some_con	mild_dis	25k_50k	NA	NA	NA	NA	NA	NA	NA	NA	NA	NA	NA	NA	NA	NA	NA	NA	NA	FALSE	swab
e6a2f787	NA	NA	NA	male	35	some_con	mild_dis	75k_100k	NA	NA	NA	NA	NA	NA	NA	NA	NA	NA	NA	NA	NA	NA	NA	NA	NA	FALSE	swab
e6a82384	Detected	17.75419	054	female	51.33	NA	NA	more_150k	12/31/2019	Xeno_Ac00010014_a1,Rnase P_Hs04930436_g1,CoV_229E_CoV_OC43	FALSE	FALSE	FALSE	FALSE	FALSE	FALSE	FALSE	FALSE	FALSE	FALSE	FALSE	TRUE	FALSE	FALSE	FALSE	NA	swab
e6b3c2ad	NA	NA	NA	male	14	some_con	mild_dis	more_150k	NA	NA	NA	NA	NA	NA	NA	NA	NA	NA	NA	NA	NA	NA	NA	NA	NA	FALSE	swab
e6bc2bcf	Detected	19.092365	040	female	27.5	NA	NA	dont_say	12/19/2019	Rnase P_Hs04930436_g1,Xeno_Ac00010014_a1,hPIV1_hPIV2	FALSE	FALSE	FALSE	FALSE	FALSE	FALSE	FALSE	TRUE	FALSE	FALSE	FALSE	FALSE	FALSE	FALSE	FALSE	NA	swab
e6bc56c2	Detected	22.211108	068	female	36.5	NA	NA	more_150k	01/09/2020	Xeno_Ac00010014_a1,Rnase P_Hs04930436_g1	FALSE	FALSE	FALSE	FALSE	FALSE	FALSE	FALSE	FALSE	FALSE	FALSE	FALSE	FALSE	FALSE	FALSE	FALSE	FALSE	swab
e6bd59ee	NA	NA	NA	female	28	v_con	mild_dis	100k_125k	NA	NA	NA	NA	NA	NA	NA	NA	NA	NA	NA	NA	NA	NA	NA	NA	NA	FALSE	swab
e6bde1ef	Detected	12.8773795	265	male	62	some_con	mild_dis	more_150k	04/17/2020	Xeno_Ac00010014_a1,Rnase P_Hs04930436_g1	FALSE	FALSE	FALSE	FALSE	FALSE	FALSE	FALSE	FALSE	FALSE	FALSE	FALSE	FALSE	FALSE	FALSE	FALSE	FALSE	swab
e6be8a14	Detected	19.4545735	172	female	36.33	not_con	mild_dis	more_150k	03/17/2020	Xeno_Ac00010014_a1,Rnase P_Hs04930436_g1	FALSE	FALSE	FALSE	FALSE	FALSE	FALSE	FALSE	FALSE	FALSE	FALSE	FALSE	FALSE	FALSE	FALSE	FALSE	FALSE	swab
e6c193f9	Detected	18.2871475	030	female	31.75	NA	NA	more_150k	12/11/2019	Xeno_Ac00010014_a1,Rnase P_Hs04930436_g1	FALSE	FALSE	FALSE	FALSE	FALSE	FALSE	FALSE	FALSE	FALSE	FALSE	FALSE	FALSE	FALSE	FALSE	FALSE	NA	swab
e6cc1e76	Detected	15.88945575	252	male	29	v_con	mild_dis	25k_50k	04/14/2020	Rnase P_Hs04930436_g1,Xeno_Ac00010014_a1	FALSE	FALSE	FALSE	FALSE	FALSE	FALSE	FALSE	FALSE	FALSE	FALSE	FALSE	FALSE	FALSE	FALSE	FALSE	FALSE	swab
e6cd6022	Detected	17.2567875	298	male	38	NA	NA	more_150k	04/23/2020	Xeno_Ac00010014_a1,Rnase P_Hs04930436_g1	FALSE	FALSE	FALSE	FALSE	FALSE	FALSE	FALSE	FALSE	FALSE	FALSE	FALSE	FALSE	FALSE	FALSE	FALSE	FALSE	swab
e6d53ad2	NA	NA	NA	male	25	v_con	mild_dis	125k_150k	NA	NA	NA	NA	NA	NA	NA	NA	NA	NA	NA	NA	NA	NA	NA	NA	NA	FALSE	swab
e6da8910	Detected	13.7630745	211	male	87	v_con	no_dis	50k_75k	04/03/2020	Rnase P_Hs04930436_g1,Xeno_Ac00010014_a1	FALSE	FALSE	FALSE	FALSE	FALSE	FALSE	FALSE	FALSE	FALSE	FALSE	FALSE	FALSE	FALSE	FALSE	FALSE	FALSE	swab
e6e8ae7e	Detected	15.4621395	235	female	53	v_con	mild_dis	125k_150k	04/09/2020	Xeno_Ac00010014_a1,Rnase P_Hs04930436_g1,Rnase P_Hs04930436_g1,Xeno_Ac00010014_a1	FALSE	FALSE	FALSE	FALSE	FALSE	FALSE	FALSE	FALSE	FALSE	FALSE	FALSE	FALSE	FALSE	FALSE	FALSE	FALSE	swab
e6ea8887	Detected	16.108775	082	female	40.33	NA	NA	50k_75k	01/22/2020	Xeno_Ac00010014_a1,Rnase P_Hs04930436_g1	FALSE	FALSE	FALSE	FALSE	FALSE	FALSE	FALSE	FALSE	FALSE	FALSE	FALSE	FALSE	FALSE	FALSE	FALSE	FALSE	swab
e6ee1817	Detected	22.9278995	252	female	38	NA	NA	50k_75k	04/14/2020	Xeno_Ac00010014_a1,Rnase P_Hs04930436_g1	FALSE	FALSE	FALSE	FALSE	FALSE	FALSE	FALSE	FALSE	FALSE	FALSE	FALSE	FALSE	FALSE	FALSE	FALSE	FALSE	swab
e6f766fb	NA	NA	NA	male	45	NA	NA	125k_150k	NA	NA	NA	NA	NA	NA	NA	NA	NA	NA	NA	NA	NA	NA	NA	NA	NA	FALSE	swab
e7097937	Detected	15.9085175	229	female	63	v_con	mild_dis	dont_say	04/08/2020	Rnase P_Hs04930436_g1,Xeno_Ac00010014_a1	FALSE	FALSE	FALSE	FALSE	FALSE	FALSE	FALSE	FALSE	FALSE	FALSE	FALSE	FALSE	FALSE	FALSE	FALSE	FALSE	swab
e70a417e	Detected	13.0214515	248	female	34	some_con	strong_dis	50k_75k	04/13/2020	Xeno_Ac00010014_a1,Rnase P_Hs04930436_g1	FALSE	FALSE	FALSE	FALSE	FALSE	FALSE	FALSE	FALSE	FALSE	FALSE	FALSE	FALSE	FALSE	FALSE	FALSE	FALSE	swab
e70c91f1	NotDetected	NA	NA	NA	NA	NA	NA	NA	12/30/2019	Xeno_Ac00010014_a1,hPIV1_hPIV2,Rnase P_Hs04930436_g1	FALSE	FALSE	FALSE	FALSE	FALSE	FALSE	FALSE	TRUE	FALSE	FALSE	FALSE	FALSE	FALSE	FALSE	FALSE	NA	swab
e711a3f9	Detected	15.4707175	256	male	8	some_con	mild_dis	50k_75k	04/15/2020	Rnase P_Hs04930436_g1,Xeno_Ac00010014_a1,Xeno_Ac00010014_a1,Rnase P_Hs04930436_g1,RV_1of2	FALSE	FALSE	FALSE	FALSE	FALSE	FALSE	FALSE	FALSE	FALSE	FALSE	TRUE	FALSE	FALSE	FALSE	FALSE	FALSE	swab
e7205574	Detected	16.6791455	205	female	54	NA	NA	more_150k	04/01/2020	Xeno_Ac00010014_a1,Rnase P_Hs04930436_g1	FALSE	FALSE	FALSE	FALSE	FALSE	FALSE	FALSE	FALSE	FALSE	FALSE	FALSE	FALSE	FALSE	FALSE	FALSE	FALSE	swab
e727a280	NA	NA	NA	male	65	v_con	mild_dis	dont_say	NA	NA	NA	NA	NA	NA	NA	NA	NA	NA	NA	NA	NA	NA	NA	NA	NA	FALSE	swab
e7299fe5	Detected	13.802258	197	male	58	v_con	mild_dis	dont_say	03/30/2020	Xeno_Ac00010014_a1,Rnase P_Hs04930436_g1	FALSE	FALSE	FALSE	FALSE	FALSE	FALSE	FALSE	FALSE	FALSE	FALSE	FALSE	FALSE	FALSE	FALSE	FALSE	FALSE	swab
e72a3e05	Detected	11.7638505	247	male	47	v_con	mild_dis	125k_150k	04/13/2020	Xeno_Ac00010014_a1,Rnase P_Hs04930436_g1	FALSE	FALSE	FALSE	FALSE	FALSE	FALSE	FALSE	FALSE	FALSE	FALSE	FALSE	FALSE	FALSE	FALSE	FALSE	FALSE	swab
e72c4937	Detected	17.455635	292	female	26	some_con	mild_dis	50k_75k	04/23/2020	Rnase P_Hs04930436_g1,Xeno_Ac00010014_a1	FALSE	FALSE	FALSE	FALSE	FALSE	FALSE	FALSE	FALSE	FALSE	FALSE	FALSE	FALSE	FALSE	FALSE	FALSE	FALSE	swab
e737441d	NotDetected	NA	NA	male	62	v_con	no_dis	100k_125k	NA	NA	NA	NA	NA	NA	NA	NA	NA	NA	NA	NA	NA	NA	NA	NA	NA	FALSE	swab
e7382753	Detected	11.7528415	272	female	66	v_con	no_dis	less_25k	04/18/2020	Rnase P_Hs04930436_g1,Xeno_Ac00010014_a1	FALSE	FALSE	FALSE	FALSE	FALSE	FALSE	FALSE	FALSE	FALSE	FALSE	FALSE	FALSE	FALSE	FALSE	FALSE	FALSE	swab
e7419ff3	Detected	15.800347	167	NA	NA	NA	NA	NA	03/17/2020	Xeno_Ac00010014_a1,Rnase P_Hs04930436_g1	FALSE	FALSE	FALSE	FALSE	FALSE	FALSE	FALSE	FALSE	FALSE	FALSE	FALSE	FALSE	FALSE	FALSE	FALSE	FALSE	swab
e7428cc1	Detected	23.634137	175	female	NA	some_con	no_dis	125k_150k	03/23/2020	Rnase P_Hs04930436_g1,Xeno_Ac00010014_a1	FALSE	FALSE	FALSE	FALSE	FALSE	FALSE	FALSE	FALSE	FALSE	FALSE	FALSE	FALSE	FALSE	FALSE	FALSE	FALSE	swab
e742a437	Detected	19.5679075	196	female	35	some_con	mild_dis	125k_150k	03/30/2020	Xeno_Ac00010014_a1,Rnase P_Hs04930436_g1	FALSE	FALSE	FALSE	FALSE	FALSE	FALSE	FALSE	FALSE	FALSE	FALSE	FALSE	FALSE	FALSE	FALSE	FALSE	FALSE	swab
e744b127	NA	NA	NA	female	24	v_con	strong_dis	50k_75k	NA	NA	NA	NA	NA	NA	NA	NA	NA	NA	NA	NA	NA	NA	NA	NA	NA	FALSE	swab
e74665df	Detected	16.8865395	206	male	43	NA	NA	dont_say	04/02/2020	Xeno_Ac00010014_a1,Rnase P_Hs04930436_g1	FALSE	FALSE	FALSE	FALSE	FALSE	FALSE	FALSE	FALSE	FALSE	FALSE	FALSE	FALSE	FALSE	FALSE	FALSE	FALSE	swab
e747c370	Detected	11.391469	271	male	54	v_con	strong_dis	more_150k	04/18/2020	Xeno_Ac00010014_a1,Rnase P_Hs04930436_g1	FALSE	FALSE	FALSE	FALSE	FALSE	FALSE	FALSE	FALSE	FALSE	FALSE	FALSE	FALSE	FALSE	FALSE	FALSE	FALSE	swab
e75111ea	Detected	17.4762585	173	female	50.58	some_con	mild_dis	dont_say	03/17/2020	RV_2of2,Xeno_Ac00010014_a1,RV_1of2,Rnase P_Hs04930436_g1	FALSE	FALSE	FALSE	FALSE	FALSE	FALSE	FALSE	FALSE	FALSE	FALSE	TRUE	FALSE	FALSE	FALSE	FALSE	FALSE	swab
e751fc73	Detected	14.111882000000001	152	male	46.08	v_con	mild_dis	more_150k	03/16/2020	RV_2of2,Rnase P_Hs04930436_g1,RV_1of2,Xeno_Ac00010014_a1	FALSE	FALSE	FALSE	FALSE	FALSE	FALSE	FALSE	FALSE	FALSE	FALSE	TRUE	FALSE	FALSE	FALSE	FALSE	FALSE	swab
e753ce00	Detected	12.2656745	239	female	62	NA	NA	75k_100k	04/10/2020	Rnase P_Hs04930436_g1,Xeno_Ac00010014_a1	FALSE	FALSE	FALSE	FALSE	FALSE	FALSE	FALSE	FALSE	FALSE	FALSE	FALSE	FALSE	FALSE	FALSE	FALSE	FALSE	swab
e753f772	NotDetected	NA	NA	female	56	v_con	mild_dis	more_150k	NA	NA	NA	NA	NA	NA	NA	NA	NA	NA	NA	NA	NA	NA	NA	NA	NA	FALSE	swab
e7597f0d	NA	NA	NA	female	34	v_con	mild_dis	50k_75k	NA	NA	NA	NA	NA	NA	NA	NA	NA	NA	NA	NA	NA	NA	NA	NA	NA	FALSE	swab
e75cb90e	Detected	14.5427875	196	female	46	v_con	mild_dis	100k_125k	03/30/2020	Xeno_Ac00010014_a1,Rnase P_Hs04930436_g1	FALSE	FALSE	FALSE	FALSE	FALSE	FALSE	FALSE	FALSE	FALSE	FALSE	FALSE	FALSE	FALSE	FALSE	FALSE	FALSE	swab
e75e2863	Detected	14.587131	288	female	49	some_con	mild_dis	more_150k	04/22/2020	Rnase P_Hs04930436_g1,Xeno_Ac00010014_a1	FALSE	FALSE	FALSE	FALSE	FALSE	FALSE	FALSE	FALSE	FALSE	FALSE	FALSE	FALSE	FALSE	FALSE	FALSE	FALSE	swab
e763e2e6	Detected	10.3976755	289	female	49	some_con	mild_dis	more_150k	04/22/2020	Xeno_Ac00010014_a1,Rnase P_Hs04930436_g1	FALSE	FALSE	FALSE	FALSE	FALSE	FALSE	FALSE	FALSE	FALSE	FALSE	FALSE	FALSE	FALSE	FALSE	FALSE	FALSE	swab
e764bd5c	Detected	13.8674795	250	male	25	NA	NA	100k_125k	04/13/2020	Rnase P_Hs04930436_g1,Xeno_Ac00010014_a1	FALSE	FALSE	FALSE	FALSE	FALSE	FALSE	FALSE	FALSE	FALSE	FALSE	FALSE	FALSE	FALSE	FALSE	FALSE	FALSE	swab
e76e31e6	Detected	13.6228045	289	female	60	v_con	no_dis	more_150k	04/22/2020	Rnase P_Hs04930436_g1,Xeno_Ac00010014_a1	FALSE	FALSE	FALSE	FALSE	FALSE	FALSE	FALSE	FALSE	FALSE	FALSE	FALSE	FALSE	FALSE	FALSE	FALSE	FALSE	swab
e771f492	Detected	15.74211	148	male	28.25	v_con	mild_dis	25k_50k	03/06/2020	Xeno_Ac00010014_a1,Rnase P_Hs04930436_g1	FALSE	FALSE	FALSE	FALSE	FALSE	FALSE	FALSE	FALSE	FALSE	FALSE	FALSE	FALSE	FALSE	FALSE	FALSE	FALSE	swab
e77543bf	Detected	13.768684	261	male	50	v_con	mild_dis	more_150k	04/16/2020	Rnase P_Hs04930436_g1,Xeno_Ac00010014_a1	FALSE	FALSE	FALSE	FALSE	FALSE	FALSE	FALSE	FALSE	FALSE	FALSE	FALSE	FALSE	FALSE	FALSE	FALSE	FALSE	swab
e77681a0	NA	NA	NA	male	29	v_con	mild_dis	125k_150k	NA	NA	NA	NA	NA	NA	NA	NA	NA	NA	NA	NA	NA	NA	NA	NA	NA	FALSE	swab
e786139a	NA	NA	NA	female	21	not_con	mild_dis	25k_50k	NA	NA	NA	NA	NA	NA	NA	NA	NA	NA	NA	NA	NA	NA	NA	NA	NA	FALSE	swab
e788e59d	Detected	16.499657	142	NA	NA	NA	NA	NA	03/05/2020	Rnase P_Hs04930436_g1,Xeno_Ac00010014_a1	FALSE	FALSE	FALSE	FALSE	FALSE	FALSE	FALSE	FALSE	FALSE	FALSE	FALSE	FALSE	FALSE	FALSE	FALSE	FALSE	swab
e7891344	Detected	18.804063	166	male	44.08	v_con	strong_dis	25k_50k	03/16/2020	Xeno_Ac00010014_a1,Rnase P_Hs04930436_g1	FALSE	FALSE	FALSE	FALSE	FALSE	FALSE	FALSE	FALSE	FALSE	FALSE	FALSE	FALSE	FALSE	FALSE	FALSE	FALSE	swab
e78bf843	NA	NA	NA	male	25	some_con	mild_dis	100k_125k	NA	NA	NA	NA	NA	NA	NA	NA	NA	NA	NA	NA	NA	NA	NA	NA	NA	FALSE	swab
e7954e3a	Detected	17.3287605	213	male	56	NA	NA	more_150k	04/05/2020	Xeno_Ac00010014_a1,Rnase P_Hs04930436_g1	FALSE	FALSE	FALSE	FALSE	FALSE	FALSE	FALSE	FALSE	FALSE	FALSE	FALSE	FALSE	FALSE	FALSE	FALSE	FALSE	swab
e79b5bb5	Detected	16.9542675	282	male	37	some_con	strong_dis	25k_50k	04/20/2020	Rnase P_Hs04930436_g1,Xeno_Ac00010014_a1	FALSE	FALSE	FALSE	FALSE	FALSE	FALSE	FALSE	FALSE	FALSE	FALSE	FALSE	FALSE	FALSE	FALSE	FALSE	FALSE	swab
e79f5d19	NA	NA	NA	male	62	NA	NA	25k_50k	NA	NA	NA	NA	NA	NA	NA	NA	NA	NA	NA	NA	NA	NA	NA	NA	NA	FALSE	swab
e7a10d7d	Detected	14.729666	139	male	33.58	some_con	mild_dis	125k_150k	03/04/2020	Xeno_Ac00010014_a1,Rnase P_Hs04930436_g1	FALSE	FALSE	FALSE	FALSE	FALSE	FALSE	FALSE	FALSE	FALSE	FALSE	FALSE	FALSE	FALSE	FALSE	FALSE	FALSE	swab
e7ac30a0	NA	NA	NA	male	38	v_con	mild_dis	dont_say	NA	NA	NA	NA	NA	NA	NA	NA	NA	NA	NA	NA	NA	NA	NA	NA	NA	FALSE	swab
e7b495fd	Detected	13.196108	261	female	55	v_con	mild_dis	more_150k	04/16/2020	Rnase P_Hs04930436_g1,Xeno_Ac00010014_a1	FALSE	FALSE	FALSE	FALSE	FALSE	FALSE	FALSE	FALSE	FALSE	FALSE	FALSE	FALSE	FALSE	FALSE	FALSE	FALSE	swab
e7b95832	Detected	16.1773725	271	male	26	NA	NA	100k_125k	04/18/2020	RV_1of2,Xeno_Ac00010014_a1,Rnase P_Hs04930436_g1	FALSE	FALSE	FALSE	FALSE	FALSE	FALSE	FALSE	FALSE	FALSE	FALSE	TRUE	FALSE	FALSE	FALSE	FALSE	TRUE	swab
e7b9f221	Detected	21.184552	171	female	35.33	some_con	mild_dis	dont_say	03/17/2020	Xeno_Ac00010014_a1,Rnase P_Hs04930436_g1	FALSE	FALSE	FALSE	FALSE	FALSE	FALSE	FALSE	FALSE	FALSE	FALSE	FALSE	FALSE	FALSE	FALSE	FALSE	FALSE	swab
e7ba6466	NA	NA	NA	female	27	some_con	mild_dis	125k_150k	NA	NA	NA	NA	NA	NA	NA	NA	NA	NA	NA	NA	NA	NA	NA	NA	NA	FALSE	swab
e7be652b	NA	NA	NA	male	39	v_con	mild_dis	more_150k	NA	NA	NA	NA	NA	NA	NA	NA	NA	NA	NA	NA	NA	NA	NA	NA	NA	FALSE	swab
e7c43713	Detected	14.2236845	250	female	64	v_con	no_dis	dont_say	04/13/2020	Rnase P_Hs04930436_g1,Xeno_Ac00010014_a1	FALSE	FALSE	FALSE	FALSE	FALSE	FALSE	FALSE	FALSE	FALSE	FALSE	FALSE	FALSE	FALSE	FALSE	FALSE	FALSE	swab
e7c9f81c	Detected	14.9391475	225	female	56	NA	NA	75k_100k	04/08/2020	Rnase P_Hs04930436_g1,Xeno_Ac00010014_a1	FALSE	FALSE	FALSE	FALSE	FALSE	FALSE	FALSE	FALSE	FALSE	FALSE	FALSE	FALSE	FALSE	FALSE	FALSE	FALSE	swab
e7ce9b8f	Detected	17.3062405	146	male	30.92	v_con	mild_dis	25k_50k	03/06/2020	Rnase P_Hs04930436_g1,RV_1of2,Xeno_Ac00010014_a1	FALSE	FALSE	FALSE	FALSE	FALSE	FALSE	FALSE	FALSE	FALSE	FALSE	TRUE	FALSE	FALSE	FALSE	FALSE	FALSE	swab
e7d0c7a7	NA	NA	NA	female	0	some_con	no_dis	dont_say	NA	NA	NA	NA	NA	NA	NA	NA	NA	NA	NA	NA	NA	NA	NA	NA	NA	FALSE	swab
e7d11022	Detected	11.857608	281	male	71	v_con	no_dis	more_150k	04/20/2020	Rnase P_Hs04930436_g1,Xeno_Ac00010014_a1	FALSE	FALSE	FALSE	FALSE	FALSE	FALSE	FALSE	FALSE	FALSE	FALSE	FALSE	FALSE	FALSE	FALSE	FALSE	FALSE	swab
e7d444d8	Detected	14.991286	248	female	36	v_con	mild_dis	more_150k	04/13/2020	Rnase P_Hs04930436_g1,Xeno_Ac00010014_a1	FALSE	FALSE	FALSE	FALSE	FALSE	FALSE	FALSE	FALSE	FALSE	FALSE	FALSE	FALSE	FALSE	FALSE	FALSE	FALSE	swab
e7eb3fe9	Detected	15.383555	191	female	26	NA	NA	25k_50k	03/27/2020	Rnase P_Hs04930436_g1,Xeno_Ac00010014_a1	FALSE	FALSE	FALSE	FALSE	FALSE	FALSE	FALSE	FALSE	FALSE	FALSE	FALSE	FALSE	FALSE	FALSE	FALSE	FALSE	swab
e8047049	NA	NA	NA	female	36	not_con	strong_dis	125k_150k	NA	NA	NA	NA	NA	NA	NA	NA	NA	NA	NA	NA	NA	NA	NA	NA	NA	FALSE	swab
e807584c	Detected	17.530765	086	female	35.58	NA	NA	more_150k	01/24/2020	Rnase P_Hs04930436_g1,Flu_A_pan,Flu_A_H1,Xeno_Ac00010014_a1	FALSE	FALSE	FALSE	TRUE	FALSE	FALSE	FALSE	FALSE	FALSE	FALSE	FALSE	FALSE	FALSE	FALSE	FALSE	FALSE	swab
e80a0c4d	Detected	14.795578	239	male	30	some_con	mild_dis	more_150k	04/10/2020	Xeno_Ac00010014_a1,Rnase P_Hs04930436_g1	FALSE	FALSE	FALSE	FALSE	FALSE	FALSE	FALSE	FALSE	FALSE	FALSE	FALSE	FALSE	FALSE	FALSE	FALSE	FALSE	swab
e80a17c6	Detected	15.614424	214	female	32	v_con	mild_dis	50k_75k	04/06/2020	Xeno_Ac00010014_a1,Rnase P_Hs04930436_g1	FALSE	FALSE	FALSE	FALSE	FALSE	FALSE	FALSE	FALSE	FALSE	FALSE	FALSE	FALSE	FALSE	FALSE	FALSE	FALSE	swab
e80a4365	Detected	16.4060625	227	male	25	some_con	mild_dis	100k_125k	04/08/2020	Xeno_Ac00010014_a1,Rnase P_Hs04930436_g1	FALSE	FALSE	FALSE	FALSE	FALSE	FALSE	FALSE	FALSE	FALSE	FALSE	FALSE	FALSE	FALSE	FALSE	FALSE	FALSE	swab
e80a85e8	Detected	15.655033	241	female	64	v_con	no_dis	100k_125k	04/11/2020	Rnase P_Hs04930436_g1,Xeno_Ac00010014_a1	FALSE	FALSE	FALSE	FALSE	FALSE	FALSE	FALSE	FALSE	FALSE	FALSE	FALSE	FALSE	FALSE	FALSE	FALSE	FALSE	swab
e80bcfa7	Detected	15.30919975	244	female	46	NA	NA	more_150k	04/12/2020	Rnase P_Hs04930436_g1,Xeno_Ac00010014_a1	FALSE	FALSE	FALSE	FALSE	FALSE	FALSE	FALSE	FALSE	FALSE	FALSE	FALSE	FALSE	FALSE	FALSE	FALSE	FALSE	swab
e80fdc9d	NA	NA	NA	female	26	v_con	mild_dis	more_150k	NA	NA	NA	NA	NA	NA	NA	NA	NA	NA	NA	NA	NA	NA	NA	NA	NA	FALSE	swab
e80fe8ac	Detected	16.0160535	276	female	54	NA	NA	100k_125k	04/19/2020	Xeno_Ac00010014_a1,Rnase P_Hs04930436_g1	FALSE	FALSE	FALSE	FALSE	FALSE	FALSE	FALSE	FALSE	FALSE	FALSE	FALSE	FALSE	FALSE	FALSE	FALSE	FALSE	swab
e815f2bc	Detected	16.278039	158	female	51.75	v_con	mild_dis	more_150k	03/16/2020	Rnase P_Hs04930436_g1,Xeno_Ac00010014_a1	FALSE	FALSE	FALSE	FALSE	FALSE	FALSE	FALSE	FALSE	FALSE	FALSE	FALSE	FALSE	FALSE	FALSE	FALSE	FALSE	swab
e81bb4b7	NA	NA	NA	female	40	v_con	mild_dis	more_150k	NA	NA	NA	NA	NA	NA	NA	NA	NA	NA	NA	NA	NA	NA	NA	NA	NA	FALSE	swab
e81be8ad	Detected	13.39865075	180	male	29	v_con	mild_dis	50k_75k	03/25/2020	Rnase P_Hs04930436_g1,Xeno_Ac00010014_a1	FALSE	FALSE	FALSE	FALSE	FALSE	FALSE	FALSE	FALSE	FALSE	FALSE	FALSE	FALSE	FALSE	FALSE	FALSE	FALSE	swab
e81df8b5	Detected	15.685139	252	female	58	NA	NA	50k_75k	04/14/2020	Rnase P_Hs04930436_g1,Xeno_Ac00010014_a1	FALSE	FALSE	FALSE	FALSE	FALSE	FALSE	FALSE	FALSE	FALSE	FALSE	FALSE	FALSE	FALSE	FALSE	FALSE	FALSE	swab
e8219f1a	Detected	14.11834	231	male	36	v_con	no_dis	more_150k	04/08/2020	Rnase P_Hs04930436_g1,Xeno_Ac00010014_a1	FALSE	FALSE	FALSE	FALSE	FALSE	FALSE	FALSE	FALSE	FALSE	FALSE	FALSE	FALSE	FALSE	FALSE	FALSE	FALSE	swab
e827d0fd	NA	NA	NA	female	21	v_con	mild_dis	50k_75k	NA	NA	NA	NA	NA	NA	NA	NA	NA	NA	NA	NA	NA	NA	NA	NA	NA	FALSE	swab
e827e9cc	Detected	16.2845175	225	male	8	v_con	mild_dis	more_150k	04/08/2020	Rnase P_Hs04930436_g1,Xeno_Ac00010014_a1	FALSE	FALSE	FALSE	FALSE	FALSE	FALSE	FALSE	FALSE	FALSE	FALSE	FALSE	FALSE	FALSE	FALSE	FALSE	FALSE	swab
e83fb15b	Detected	14.098996249999999	152	female	59.5	v_con	no_dis	less_25k	03/13/2020	Xeno_Ac00010014_a1,RV_1of2,Rnase P_Hs04930436_g1,RV_2of2	FALSE	FALSE	FALSE	FALSE	FALSE	FALSE	FALSE	FALSE	FALSE	FALSE	TRUE	FALSE	FALSE	FALSE	FALSE	FALSE	swab
e845fbf2	Detected	16.762306	249	female	28	v_con	mild_dis	less_25k	04/13/2020	Rnase P_Hs04930436_g1,Xeno_Ac00010014_a1	FALSE	FALSE	FALSE	FALSE	FALSE	FALSE	FALSE	FALSE	FALSE	FALSE	FALSE	FALSE	FALSE	FALSE	FALSE	FALSE	swab
e84d0a15	Detected	13.410893	266	female	43	some_con	mild_dis	more_150k	04/17/2020	S.pneumoniae,Rnase P_Hs04930436_g1,Xeno_Ac00010014_a1	FALSE	FALSE	FALSE	FALSE	FALSE	FALSE	FALSE	FALSE	FALSE	FALSE	FALSE	FALSE	TRUE	FALSE	FALSE	FALSE	swab
e84d1dfc	Detected	14.3130485	171	NA	NA	NA	NA	NA	03/17/2020	Xeno_Ac00010014_a1,Rnase P_Hs04930436_g1	FALSE	FALSE	FALSE	FALSE	FALSE	FALSE	FALSE	FALSE	FALSE	FALSE	FALSE	FALSE	FALSE	FALSE	FALSE	FALSE	swab
e84e146f	Detected	15.3102975	188	NA	NA	NA	NA	NA	03/06/2020	Rnase P_Hs04930436_g1,Xeno_Ac00010014_a1	FALSE	FALSE	FALSE	FALSE	FALSE	FALSE	FALSE	FALSE	FALSE	FALSE	FALSE	FALSE	FALSE	FALSE	FALSE	FALSE	swab
e8528317	Detected	17.9153385	215	male	66	NA	NA	less_25k	04/06/2020	Xeno_Ac00010014_a1,Rnase P_Hs04930436_g1	FALSE	FALSE	FALSE	FALSE	FALSE	FALSE	FALSE	FALSE	FALSE	FALSE	FALSE	FALSE	FALSE	FALSE	FALSE	FALSE	swab
e85a5391	Detected	13.3079	226	male	27	v_con	strong_dis	more_150k	04/08/2020	Rnase P_Hs04930436_g1,Xeno_Ac00010014_a1	FALSE	FALSE	FALSE	FALSE	FALSE	FALSE	FALSE	FALSE	FALSE	FALSE	FALSE	FALSE	FALSE	FALSE	FALSE	FALSE	swab
e85adbf6	Detected	17.6138095	284	female	48	v_con	mild_dis	dont_say	04/21/2020	Xeno_Ac00010014_a1,Rnase P_Hs04930436_g1	FALSE	FALSE	FALSE	FALSE	FALSE	FALSE	FALSE	FALSE	FALSE	FALSE	FALSE	FALSE	FALSE	FALSE	FALSE	FALSE	swab
e85d048a	Detected	18.7292745	173	female	39.75	v_con	mild_dis	100k_125k	03/17/2020	CoV_HKU1_CoV_NL63,Xeno_Ac00010014_a1,Rnase P_Hs04930436_g1	FALSE	FALSE	FALSE	FALSE	FALSE	FALSE	FALSE	FALSE	FALSE	FALSE	FALSE	TRUE	FALSE	FALSE	FALSE	FALSE	swab
e85d7650	Detected	20.0612005	234	male	40	v_con	mild_dis	125k_150k	04/09/2020	Rnase P_Hs04930436_g1,Rnase P_Hs04930436_g1,Xeno_Ac00010014_a1,Xeno_Ac00010014_a1	FALSE	FALSE	FALSE	FALSE	FALSE	FALSE	FALSE	FALSE	FALSE	FALSE	FALSE	FALSE	FALSE	FALSE	FALSE	FALSE	swab
e85f9d11	Detected	13.257314	211	male	69	NA	NA	more_150k	04/04/2020	Rnase P_Hs04930436_g1,Xeno_Ac00010014_a1	FALSE	FALSE	FALSE	FALSE	FALSE	FALSE	FALSE	FALSE	FALSE	FALSE	FALSE	FALSE	FALSE	FALSE	FALSE	FALSE	swab
e862060c	Detected	14.6870645	221	female	34	v_con	mild_dis	50k_75k	04/07/2020	Xeno_Ac00010014_a1,Rnase P_Hs04930436_g1	FALSE	FALSE	FALSE	FALSE	FALSE	FALSE	FALSE	FALSE	FALSE	FALSE	FALSE	FALSE	FALSE	FALSE	FALSE	FALSE	swab
e86650b1	Detected	12.089266	065	male	25.17	NA	NA	50k_75k	01/07/2020	Xeno_Ac00010014_a1,Rnase P_Hs04930436_g1	FALSE	FALSE	FALSE	FALSE	FALSE	FALSE	FALSE	FALSE	FALSE	FALSE	FALSE	FALSE	FALSE	FALSE	FALSE	FALSE	swab
e868a350	Detected	13.076969	252	dont_say	31	v_con	mild_dis	less_25k	04/14/2020	Xeno_Ac00010014_a1,Rnase P_Hs04930436_g1	FALSE	FALSE	FALSE	FALSE	FALSE	FALSE	FALSE	FALSE	FALSE	FALSE	FALSE	FALSE	FALSE	FALSE	FALSE	FALSE	swab
e8692d2c	NA	NA	NA	female	38	v_con	mild_dis	more_150k	NA	NA	NA	NA	NA	NA	NA	NA	NA	NA	NA	NA	NA	NA	NA	NA	NA	FALSE	swab
e8700324	Detected	13.3732365	218	female	26	v_con	mild_dis	25k_50k	04/06/2020	Xeno_Ac00010014_a1,Rnase P_Hs04930436_g1	FALSE	FALSE	FALSE	FALSE	FALSE	FALSE	FALSE	FALSE	FALSE	FALSE	FALSE	FALSE	FALSE	FALSE	FALSE	FALSE	swab
e873075e	Detected	14.53736	181	female	49	v_con	mild_dis	more_150k	03/26/2020	Xeno_Ac00010014_a1,Rnase P_Hs04930436_g1	FALSE	FALSE	FALSE	FALSE	FALSE	FALSE	FALSE	FALSE	FALSE	FALSE	FALSE	FALSE	FALSE	FALSE	FALSE	FALSE	swab
e87846b3	NA	NA	NA	male	69	v_con	mild_dis	more_150k	NA	NA	NA	NA	NA	NA	NA	NA	NA	NA	NA	NA	NA	NA	NA	NA	NA	FALSE	swab
e8785cdd	Detected	17.3250765	194	male	34	some_con	mild_dis	more_150k	03/10/2020	Xeno_Ac00010014_a1,Rnase P_Hs04930436_g1	FALSE	FALSE	FALSE	FALSE	FALSE	FALSE	FALSE	FALSE	FALSE	FALSE	FALSE	FALSE	FALSE	FALSE	FALSE	FALSE	swab
e8832a8e	Detected	20.760825	020	female	39.08	NA	NA	more_150k	11/27/2019	Xeno_Ac00010014_a1,Rnase P_Hs04930436_g1	FALSE	FALSE	FALSE	FALSE	FALSE	FALSE	FALSE	FALSE	FALSE	FALSE	FALSE	FALSE	FALSE	FALSE	FALSE	NA	swab
e8859ce8	Detected	15.6450075	200	female	26	v_con	mild_dis	75k_100k	04/01/2020	Rnase P_Hs04930436_g1,Xeno_Ac00010014_a1	FALSE	FALSE	FALSE	FALSE	FALSE	FALSE	FALSE	FALSE	FALSE	FALSE	FALSE	FALSE	FALSE	FALSE	FALSE	FALSE	swab
e897fbc8	Detected	13.402574	323	female	73	v_con	mild_dis	25k_50k	04/29/2020	Rnase P_Hs04930436_g1,Xeno_Ac00010014_a1	FALSE	FALSE	FALSE	FALSE	FALSE	FALSE	FALSE	FALSE	FALSE	FALSE	FALSE	FALSE	FALSE	FALSE	FALSE	FALSE	swab
e89a2c00	NA	NA	NA	female	67	v_con	mild_dis	more_150k	NA	NA	NA	NA	NA	NA	NA	NA	NA	NA	NA	NA	NA	NA	NA	NA	NA	FALSE	swab
e89a6bfa	Detected	16.5253095	187	female	15	some_con	mild_dis	dont_know	03/27/2020	Xeno_Ac00010014_a1,Rnase P_Hs04930436_g1	FALSE	FALSE	FALSE	FALSE	FALSE	FALSE	FALSE	FALSE	FALSE	FALSE	FALSE	FALSE	FALSE	FALSE	FALSE	FALSE	swab
e89bb612	NA	NA	NA	female	38	some_con	strong_dis	125k_150k	NA	NA	NA	NA	NA	NA	NA	NA	NA	NA	NA	NA	NA	NA	NA	NA	NA	FALSE	swab
e8a6f7da	NA	NA	NA	male	77	v_con	no_dis	75k_100k	NA	NA	NA	NA	NA	NA	NA	NA	NA	NA	NA	NA	NA	NA	NA	NA	NA	FALSE	swab
e8acbe7b	Detected	11.846204	265	female	28	some_con	mild_dis	50k_75k	04/17/2020	Rnase P_Hs04930436_g1,Xeno_Ac00010014_a1	FALSE	FALSE	FALSE	FALSE	FALSE	FALSE	FALSE	FALSE	FALSE	FALSE	FALSE	FALSE	FALSE	FALSE	FALSE	FALSE	swab
e8ae74b0	Detected	18.265728	168	female	35.5	v_con	mild_dis	75k_100k	03/17/2020	Rnase P_Hs04930436_g1,Xeno_Ac00010014_a1	FALSE	FALSE	FALSE	FALSE	FALSE	FALSE	FALSE	FALSE	FALSE	FALSE	FALSE	FALSE	FALSE	FALSE	FALSE	FALSE	swab
e8b2f29b	Detected	12.5201905	290	female	59	v_con	mild_dis	less_25k	04/22/2020	Rnase P_Hs04930436_g1,Xeno_Ac00010014_a1	FALSE	FALSE	FALSE	FALSE	FALSE	FALSE	FALSE	FALSE	FALSE	FALSE	FALSE	FALSE	FALSE	FALSE	FALSE	FALSE	swab
e8b3d5fb	Detected	12.01103	283	female	37	v_con	mild_dis	more_150k	04/21/2020	Rnase P_Hs04930436_g1,Xeno_Ac00010014_a1	FALSE	FALSE	FALSE	FALSE	FALSE	FALSE	FALSE	FALSE	FALSE	FALSE	FALSE	FALSE	FALSE	FALSE	FALSE	FALSE	swab
e8b4e41b	Detected	18.2311205	105	female	36.58	NA	NA	more_150k	02/06/2020	Rnase P_Hs04930436_g1,Xeno_Ac00010014_a1	FALSE	FALSE	FALSE	FALSE	FALSE	FALSE	FALSE	FALSE	FALSE	FALSE	FALSE	FALSE	FALSE	FALSE	FALSE	FALSE	swab
e8b7034e	NA	NA	NA	female	76	some_con	no_dis	100k_125k	NA	NA	NA	NA	NA	NA	NA	NA	NA	NA	NA	NA	NA	NA	NA	NA	NA	FALSE	swab
e8b86f61	Detected	17.5627955	236	female	37	v_con	no_dis	125k_150k	04/10/2020	Rnase P_Hs04930436_g1,Xeno_Ac00010014_a1	FALSE	FALSE	FALSE	FALSE	FALSE	FALSE	FALSE	FALSE	FALSE	FALSE	FALSE	FALSE	FALSE	FALSE	FALSE	FALSE	swab
e8b8fe80	Detected	18.40977	272	female	31	v_con	mild_dis	dont_say	04/18/2020	Xeno_Ac00010014_a1,Rnase P_Hs04930436_g1	FALSE	FALSE	FALSE	FALSE	FALSE	FALSE	FALSE	FALSE	FALSE	FALSE	FALSE	FALSE	FALSE	FALSE	FALSE	FALSE	swab
e8c5597f	Detected	13.8041075	207	male	63	v_con	mild_dis	more_150k	04/02/2020	Xeno_Ac00010014_a1,Rnase P_Hs04930436_g1	FALSE	FALSE	FALSE	FALSE	FALSE	FALSE	FALSE	FALSE	FALSE	FALSE	FALSE	FALSE	FALSE	FALSE	FALSE	FALSE	swab
e8c5a3de	Detected	13.37883625	281	female	39	NA	NA	75k_100k	04/20/2020	Rnase P_Hs04930436_g1,Xeno_Ac00010014_a1	FALSE	FALSE	FALSE	FALSE	FALSE	FALSE	FALSE	FALSE	FALSE	FALSE	FALSE	FALSE	FALSE	FALSE	FALSE	TRUE	swab
e8c80a45	Detected	19.2629935	194	female	22.25	some_con	mild_dis	125k_150k	03/09/2020	Rnase P_Hs04930436_g1,RV_2of2,Xeno_Ac00010014_a1	FALSE	FALSE	FALSE	FALSE	FALSE	FALSE	FALSE	FALSE	FALSE	FALSE	TRUE	FALSE	FALSE	FALSE	FALSE	FALSE	swab
e8cbcd20	Detected	12.819692	298	female	46	v_con	mild_dis	50k_75k	04/23/2020	Xeno_Ac00010014_a1,Rnase P_Hs04930436_g1	FALSE	FALSE	FALSE	FALSE	FALSE	FALSE	FALSE	FALSE	FALSE	FALSE	FALSE	FALSE	FALSE	FALSE	FALSE	FALSE	swab
e8cd0c26	Detected	23.60544	107	female	26.5	NA	NA	50k_75k	02/10/2020	Xeno_Ac00010014_a1,Rnase P_Hs04930436_g1	FALSE	FALSE	FALSE	FALSE	FALSE	FALSE	FALSE	FALSE	FALSE	FALSE	FALSE	FALSE	FALSE	FALSE	FALSE	FALSE	swab
e8d32cd8	Detected	14.148411	268	male	47	some_con	mild_dis	50k_75k	04/17/2020	Xeno_Ac00010014_a1,Rnase P_Hs04930436_g1	FALSE	FALSE	FALSE	FALSE	FALSE	FALSE	FALSE	FALSE	FALSE	FALSE	FALSE	FALSE	FALSE	FALSE	FALSE	FALSE	swab
e8d5034a	Detected	22.556919	106	female	39.83	NA	NA	more_150k	02/07/2020	Xeno_Ac00010014_a1,Rnase P_Hs04930436_g1	FALSE	FALSE	FALSE	FALSE	FALSE	FALSE	FALSE	FALSE	FALSE	FALSE	FALSE	FALSE	FALSE	FALSE	FALSE	FALSE	swab
e8d80641	Detected	16.792876	040	female	39.75	NA	NA	75k_100k	12/19/2019	Flu_B_pan,Xeno_Ac00010014_a1,Rnase P_Hs04930436_g1	FALSE	FALSE	FALSE	FALSE	TRUE	FALSE	FALSE	FALSE	FALSE	FALSE	FALSE	FALSE	FALSE	FALSE	FALSE	NA	swab
e8d93dc4	Detected	14.091262	256	female	33	v_con	strong_dis	more_150k	04/15/2020	Xeno_Ac00010014_a1,Rnase P_Hs04930436_g1,Xeno_Ac00010014_a1,Rnase P_Hs04930436_g1	FALSE	FALSE	FALSE	FALSE	FALSE	FALSE	FALSE	FALSE	FALSE	FALSE	FALSE	FALSE	FALSE	FALSE	FALSE	FALSE	swab
e8d9f9cc	NA	NA	NA	male	54	v_con	mild_dis	dont_say	NA	NA	NA	NA	NA	NA	NA	NA	NA	NA	NA	NA	NA	NA	NA	NA	NA	FALSE	swab
e8dacb77	Detected	16.437068	211	male	28	v_con	mild_dis	50k_75k	04/03/2020	Xeno_Ac00010014_a1,Rnase P_Hs04930436_g1	FALSE	FALSE	FALSE	FALSE	FALSE	FALSE	FALSE	FALSE	FALSE	FALSE	FALSE	FALSE	FALSE	FALSE	FALSE	FALSE	swab
e8dc3088	Detected	17.224292	067	female	28.75	NA	NA	50k_75k	01/09/2020	Xeno_Ac00010014_a1,Rnase P_Hs04930436_g1	FALSE	FALSE	FALSE	FALSE	FALSE	FALSE	FALSE	FALSE	FALSE	FALSE	FALSE	FALSE	FALSE	FALSE	FALSE	FALSE	swab
e8dc6d7a	Detected	16.7775505	233	male	80	v_con	no_dis	more_150k	04/09/2020	Rnase P_Hs04930436_g1,Xeno_Ac00010014_a1	FALSE	FALSE	FALSE	FALSE	FALSE	FALSE	FALSE	FALSE	FALSE	FALSE	FALSE	FALSE	FALSE	FALSE	FALSE	FALSE	swab
e8dd4c1a	NA	NA	NA	male	11	NA	NA	dont_say	NA	NA	NA	NA	NA	NA	NA	NA	NA	NA	NA	NA	NA	NA	NA	NA	NA	FALSE	swab
e8e21cc0	Detected	19.180775	105	female	23.5	NA	NA	50k_75k	02/06/2020	Xeno_Ac00010014_a1,Rnase P_Hs04930436_g1	FALSE	FALSE	FALSE	FALSE	FALSE	FALSE	FALSE	FALSE	FALSE	FALSE	FALSE	FALSE	FALSE	FALSE	FALSE	FALSE	swab
e8e5403d	Detected	23.00373	211	female	50	v_con	no_dis	more_150k	04/04/2020	Rnase P_Hs04930436_g1,Xeno_Ac00010014_a1	FALSE	FALSE	FALSE	FALSE	FALSE	FALSE	FALSE	FALSE	FALSE	FALSE	FALSE	FALSE	FALSE	FALSE	FALSE	FALSE	swab
e8e73742	NA	NA	NA	female	26	some_con	strong_dis	50k_75k	NA	NA	NA	NA	NA	NA	NA	NA	NA	NA	NA	NA	NA	NA	NA	NA	NA	FALSE	swab
e8e9d1d3	Detected	13.831052	257	male	39	v_con	mild_dis	50k_75k	04/15/2020	Rnase P_Hs04930436_g1,Xeno_Ac00010014_a1	FALSE	FALSE	FALSE	FALSE	FALSE	FALSE	FALSE	FALSE	FALSE	FALSE	FALSE	FALSE	FALSE	FALSE	FALSE	FALSE	swab
e8ebec2c	Detected	19.102947	030	female	32.25	NA	NA	50k_75k	12/11/2019	Xeno_Ac00010014_a1,Rnase P_Hs04930436_g1	FALSE	FALSE	FALSE	FALSE	FALSE	FALSE	FALSE	FALSE	FALSE	FALSE	FALSE	FALSE	FALSE	FALSE	FALSE	NA	swab
e8f184ff	Detected	17.894556	263	female	20	v_con	mild_dis	less_25k	04/16/2020	Xeno_Ac00010014_a1,Rnase P_Hs04930436_g1	FALSE	FALSE	FALSE	FALSE	FALSE	FALSE	FALSE	FALSE	FALSE	FALSE	FALSE	FALSE	FALSE	FALSE	FALSE	FALSE	swab
e8f30333	NotDetected	NA	NA	female	25	some_con	strong_dis	100k_125k	NA	NA	NA	NA	NA	NA	NA	NA	NA	NA	NA	NA	NA	NA	NA	NA	NA	FALSE	swab
e8f536a6	Detected	14.808734	260	female	36	NA	NA	less_25k	04/16/2020	Xeno_Ac00010014_a1,Rnase P_Hs04930436_g1	FALSE	FALSE	FALSE	FALSE	FALSE	FALSE	FALSE	FALSE	FALSE	FALSE	FALSE	FALSE	FALSE	FALSE	FALSE	FALSE	swab
e8ff0021	NA	NA	NA	female	45	some_con	mild_dis	50k_75k	NA	NA	NA	NA	NA	NA	NA	NA	NA	NA	NA	NA	NA	NA	NA	NA	NA	FALSE	swab
e901983f	Detected	15.9861355	109	female	28.92	NA	NA	50k_75k	02/11/2020	Xeno_Ac00010014_a1,Rnase P_Hs04930436_g1,CoV_HKU1_CoV_NL63	FALSE	FALSE	FALSE	FALSE	FALSE	FALSE	FALSE	FALSE	FALSE	FALSE	FALSE	TRUE	FALSE	FALSE	FALSE	FALSE	swab
e9039d48	Detected	15.046938	279	female	61	v_con	no_dis	100k_125k	04/20/2020	Rnase P_Hs04930436_g1,Xeno_Ac00010014_a1	FALSE	FALSE	FALSE	FALSE	FALSE	FALSE	FALSE	FALSE	FALSE	FALSE	FALSE	FALSE	FALSE	FALSE	FALSE	FALSE	swab
e907d294	NotDetected	NA	NA	female	54	v_con	mild_dis	more_150k	NA	NA	NA	NA	NA	NA	NA	NA	NA	NA	NA	NA	NA	NA	NA	NA	NA	FALSE	swab
e90a410d	NA	NA	NA	male	64	v_con	no_dis	125k_150k	NA	NA	NA	NA	NA	NA	NA	NA	NA	NA	NA	NA	NA	NA	NA	NA	NA	FALSE	swab
e91b6f51	NA	NA	NA	female	19	some_con	mild_dis	dont_say	NA	NA	NA	NA	NA	NA	NA	NA	NA	NA	NA	NA	NA	NA	NA	NA	NA	FALSE	swab
e91e9e3c	Detected	13.0203525	215	female	61	NA	NA	125k_150k	04/06/2020	Rnase P_Hs04930436_g1,Xeno_Ac00010014_a1	FALSE	FALSE	FALSE	FALSE	FALSE	FALSE	FALSE	FALSE	FALSE	FALSE	FALSE	FALSE	FALSE	FALSE	FALSE	FALSE	swab
e91eb436	NA	NA	NA	male	38	v_con	mild_dis	more_150k	NA	NA	NA	NA	NA	NA	NA	NA	NA	NA	NA	NA	NA	NA	NA	NA	NA	FALSE	swab
e9241dca	NA	NA	NA	female	35	v_con	strong_dis	25k_50k	NA	NA	NA	NA	NA	NA	NA	NA	NA	NA	NA	NA	NA	NA	NA	NA	NA	FALSE	swab
e926b549	NA	NA	NA	male	51	some_con	mild_dis	more_150k	NA	NA	NA	NA	NA	NA	NA	NA	NA	NA	NA	NA	NA	NA	NA	NA	NA	FALSE	swab
e9271035	NA	NA	NA	female	24	NA	NA	dont_say	NA	NA	NA	NA	NA	NA	NA	NA	NA	NA	NA	NA	NA	NA	NA	NA	NA	TRUE	swab
e92a26f6	Detected	19.8839715	183	female	49	NA	NA	dont_say	03/26/2020	Xeno_Ac00010014_a1,Rnase P_Hs04930436_g1	FALSE	FALSE	FALSE	FALSE	FALSE	FALSE	FALSE	FALSE	FALSE	FALSE	FALSE	FALSE	FALSE	FALSE	FALSE	FALSE	swab
e92c14f2	Detected	14.6984235	247	female	37	some_con	mild_dis	more_150k	04/13/2020	Rnase P_Hs04930436_g1,Xeno_Ac00010014_a1	FALSE	FALSE	FALSE	FALSE	FALSE	FALSE	FALSE	FALSE	FALSE	FALSE	FALSE	FALSE	FALSE	FALSE	FALSE	FALSE	swab
e930e7cf	Detected	12.83733	273	female	63	v_con	no_dis	25k_50k	04/18/2020	Xeno_Ac00010014_a1,Rnase P_Hs04930436_g1	FALSE	FALSE	FALSE	FALSE	FALSE	FALSE	FALSE	FALSE	FALSE	FALSE	FALSE	FALSE	FALSE	FALSE	FALSE	FALSE	swab
e9332bc6	NA	NA	NA	female	25	v_con	mild_dis	25k_50k	NA	NA	NA	NA	NA	NA	NA	NA	NA	NA	NA	NA	NA	NA	NA	NA	NA	FALSE	swab
e9397c9d	Detected	15.1862335	195	female	67	v_con	mild_dis	75k_100k	03/30/2020	Rnase P_Hs04930436_g1,Xeno_Ac00010014_a1	FALSE	FALSE	FALSE	FALSE	FALSE	FALSE	FALSE	FALSE	FALSE	FALSE	FALSE	FALSE	FALSE	FALSE	FALSE	FALSE	swab
e939ef22	Detected	16.421397	151	male	18.92	not_con	strong_dis	dont_know	03/11/2020	Rnase P_Hs04930436_g1,Xeno_Ac00010014_a1,Flu_B_pan	FALSE	FALSE	FALSE	FALSE	TRUE	FALSE	FALSE	FALSE	FALSE	FALSE	FALSE	FALSE	FALSE	FALSE	FALSE	FALSE	swab
e93e99fa	Detected	14.3433175	200	female	44	v_con	mild_dis	75k_100k	04/01/2020	Xeno_Ac00010014_a1,Rnase P_Hs04930436_g1	FALSE	FALSE	FALSE	FALSE	FALSE	FALSE	FALSE	FALSE	FALSE	FALSE	FALSE	FALSE	FALSE	FALSE	FALSE	FALSE	swab
e940bbbe	NA	NA	NA	female	34	v_con	no_dis	more_150k	NA	NA	NA	NA	NA	NA	NA	NA	NA	NA	NA	NA	NA	NA	NA	NA	NA	FALSE	swab
e944e9c7	NA	NA	NA	female	9	v_con	mild_dis	less_25k	NA	NA	NA	NA	NA	NA	NA	NA	NA	NA	NA	NA	NA	NA	NA	NA	NA	FALSE	swab
e9455b3d	NA	NA	NA	female	64	v_con	no_dis	50k_75k	NA	NA	NA	NA	NA	NA	NA	NA	NA	NA	NA	NA	NA	NA	NA	NA	NA	FALSE	swab
e94adb9b	Detected	14.0792975	285	female	55	not_con	mild_dis	more_150k	04/21/2020	Xeno_Ac00010014_a1,Rnase P_Hs04930436_g1	FALSE	FALSE	FALSE	FALSE	FALSE	FALSE	FALSE	FALSE	FALSE	FALSE	FALSE	FALSE	FALSE	FALSE	FALSE	FALSE	swab
e94c78c7	Detected	14.6786995	260	male	39	v_con	mild_dis	more_150k	04/16/2020	Xeno_Ac00010014_a1,Rnase P_Hs04930436_g1	FALSE	FALSE	FALSE	FALSE	FALSE	FALSE	FALSE	FALSE	FALSE	FALSE	FALSE	FALSE	FALSE	FALSE	FALSE	FALSE	swab
e95957ff	NA	NA	NA	female	46	v_con	mild_dis	50k_75k	NA	NA	NA	NA	NA	NA	NA	NA	NA	NA	NA	NA	NA	NA	NA	NA	NA	FALSE	swab
e95a2ce1	Detected	16.231504	119	female	65.5	NA	NA	100k_125k	02/13/2020	Xeno_Ac00010014_a1,Rnase P_Hs04930436_g1	FALSE	FALSE	FALSE	FALSE	FALSE	FALSE	FALSE	FALSE	FALSE	FALSE	FALSE	FALSE	FALSE	FALSE	FALSE	FALSE	swab
e95ab13a	NA	NA	NA	female	36	NA	NA	125k_150k	NA	NA	NA	NA	NA	NA	NA	NA	NA	NA	NA	NA	NA	NA	NA	NA	NA	FALSE	swab
e95ce95c	Detected	13.9623175	290	female	28	v_con	mild_dis	125k_150k	04/22/2020	Xeno_Ac00010014_a1,Rnase P_Hs04930436_g1	FALSE	FALSE	FALSE	FALSE	FALSE	FALSE	FALSE	FALSE	FALSE	FALSE	FALSE	FALSE	FALSE	FALSE	FALSE	FALSE	swab
e95f18ad	Detected	16.7053855	289	male	43	some_con	mild_dis	more_150k	04/22/2020	Xeno_Ac00010014_a1,Rnase P_Hs04930436_g1	FALSE	FALSE	FALSE	FALSE	FALSE	FALSE	FALSE	FALSE	FALSE	FALSE	FALSE	FALSE	FALSE	FALSE	FALSE	FALSE	swab
e962b0ef	Detected	17.164816	040	female	34.5	NA	NA	more_150k	12/19/2019	Xeno_Ac00010014_a1,Rnase P_Hs04930436_g1,CoV_229E_CoV_OC43	FALSE	FALSE	FALSE	FALSE	FALSE	FALSE	FALSE	FALSE	FALSE	FALSE	FALSE	TRUE	FALSE	FALSE	FALSE	NA	swab
e97bb841	Detected	14.102011	057	female	43.33	NA	NA	more_150k	01/02/2020	Flu_B_pan,Rnase P_Hs04930436_g1,Xeno_Ac00010014_a1	FALSE	FALSE	FALSE	FALSE	TRUE	FALSE	FALSE	FALSE	FALSE	FALSE	FALSE	FALSE	FALSE	FALSE	FALSE	NA	swab
e97e7a3d	Detected	15.988354	184	male	51	v_con	mild_dis	125k_150k	03/26/2020	Xeno_Ac00010014_a1,Rnase P_Hs04930436_g1	FALSE	FALSE	FALSE	FALSE	FALSE	FALSE	FALSE	FALSE	FALSE	FALSE	FALSE	FALSE	FALSE	FALSE	FALSE	FALSE	swab
e97ea855	Detected	18.04539	290	female	63	NA	NA	25k_50k	04/22/2020	Rnase P_Hs04930436_g1,Xeno_Ac00010014_a1	FALSE	FALSE	FALSE	FALSE	FALSE	FALSE	FALSE	FALSE	FALSE	FALSE	FALSE	FALSE	FALSE	FALSE	FALSE	FALSE	swab
e9802332	Detected	11.106187	238	male	38	v_con	mild_dis	dont_say	04/10/2020	Rnase P_Hs04930436_g1,Xeno_Ac00010014_a1	FALSE	FALSE	FALSE	FALSE	FALSE	FALSE	FALSE	FALSE	FALSE	FALSE	FALSE	FALSE	FALSE	FALSE	FALSE	FALSE	swab
e990e364	Detected	13.20623575	115	male	34.33	NA	NA	75k_100k	02/19/2020	CoV_HKU1_CoV_NL63,Xeno_Ac00010014_a1,Rnase P_Hs04930436_g1,Xeno_Ac00010014_a1,CoV_HKU1_CoV_NL63	FALSE	FALSE	FALSE	FALSE	FALSE	FALSE	FALSE	FALSE	FALSE	FALSE	FALSE	TRUE	FALSE	FALSE	FALSE	FALSE	swab
e9921508	Detected	16.056094	243	male	50	v_con	mild_dis	more_150k	04/11/2020	Xeno_Ac00010014_a1,Rnase P_Hs04930436_g1	FALSE	FALSE	FALSE	FALSE	FALSE	FALSE	FALSE	FALSE	FALSE	FALSE	FALSE	FALSE	FALSE	FALSE	FALSE	FALSE	swab
e996b369	Detected	16.798262	207	male	19	v_con	mild_dis	more_150k	04/02/2020	Xeno_Ac00010014_a1,Rnase P_Hs04930436_g1	FALSE	FALSE	FALSE	FALSE	FALSE	FALSE	FALSE	FALSE	FALSE	FALSE	FALSE	FALSE	FALSE	FALSE	FALSE	FALSE	swab
e99742a0	NA	NA	NA	female	27	NA	NA	more_150k	NA	NA	NA	NA	NA	NA	NA	NA	NA	NA	NA	NA	NA	NA	NA	NA	NA	TRUE	swab
e99a3485	Detected	15.736418500000001	152	female	33.75	v_con	no_dis	more_150k	03/13/2020	Flu_A_H1,Rnase P_Hs04930436_g1	FALSE	FALSE	FALSE	TRUE	FALSE	FALSE	FALSE	FALSE	FALSE	FALSE	FALSE	FALSE	FALSE	FALSE	FALSE	FALSE	swab
e99fbeb1	Detected	16.7969285	282	female	45	v_con	mild_dis	dont_say	04/20/2020	Xeno_Ac00010014_a1,Rnase P_Hs04930436_g1	FALSE	FALSE	FALSE	FALSE	FALSE	FALSE	FALSE	FALSE	FALSE	FALSE	FALSE	FALSE	FALSE	FALSE	FALSE	FALSE	swab
e9a0f1bd	Detected	18.667357	244	female	35	some_con	strong_dis	more_150k	04/12/2020	Xeno_Ac00010014_a1,Rnase P_Hs04930436_g1	FALSE	FALSE	FALSE	FALSE	FALSE	FALSE	FALSE	FALSE	FALSE	FALSE	FALSE	FALSE	FALSE	FALSE	FALSE	FALSE	swab
e9a13991	Detected	17.5439325	075	female	32.58	NA	NA	100k_125k	01/15/2020	Xeno_Ac00010014_a1,Rnase P_Hs04930436_g1	FALSE	FALSE	FALSE	FALSE	FALSE	FALSE	FALSE	FALSE	FALSE	FALSE	FALSE	FALSE	FALSE	FALSE	FALSE	FALSE	swab
e9a21335	Detected	17.944498	179	male	40	v_con	mild_dis	dont_say	03/24/2020	Rnase P_Hs04930436_g1,Xeno_Ac00010014_a1	FALSE	FALSE	FALSE	FALSE	FALSE	FALSE	FALSE	FALSE	FALSE	FALSE	FALSE	FALSE	FALSE	FALSE	FALSE	FALSE	swab
e9a39180	NA	NA	NA	female	29	v_con	mild_dis	less_25k	NA	NA	NA	NA	NA	NA	NA	NA	NA	NA	NA	NA	NA	NA	NA	NA	NA	FALSE	swab
e9abc57b	Detected	15.213885	249	female	45	NA	NA	100k_125k	04/13/2020	Rnase P_Hs04930436_g1,Xeno_Ac00010014_a1	FALSE	FALSE	FALSE	FALSE	FALSE	FALSE	FALSE	FALSE	FALSE	FALSE	FALSE	FALSE	FALSE	FALSE	FALSE	FALSE	swab
e9b07887	Detected	16.9775995	278	female	30	v_con	strong_dis	more_150k	04/19/2020	Xeno_Ac00010014_a1,Rnase P_Hs04930436_g1	FALSE	FALSE	FALSE	FALSE	FALSE	FALSE	FALSE	FALSE	FALSE	FALSE	FALSE	FALSE	FALSE	FALSE	FALSE	FALSE	swab
e9b31a2d	Detected	17.255637	180	female	42	v_con	mild_dis	more_150k	03/25/2020	Xeno_Ac00010014_a1,Rnase P_Hs04930436_g1	FALSE	FALSE	FALSE	FALSE	FALSE	FALSE	FALSE	FALSE	FALSE	FALSE	FALSE	FALSE	FALSE	FALSE	FALSE	FALSE	swab
e9b45426	Detected	13.144135	216	dont_say	21	some_con	strong_dis	less_25k	04/06/2020	Xeno_Ac00010014_a1,Rnase P_Hs04930436_g1	FALSE	FALSE	FALSE	FALSE	FALSE	FALSE	FALSE	FALSE	FALSE	FALSE	FALSE	FALSE	FALSE	FALSE	FALSE	FALSE	swab
e9b86f1a	Detected	15.457795	185	female	58	v_con	mild_dis	dont_say	03/26/2020	Xeno_Ac00010014_a1,Rnase P_Hs04930436_g1	FALSE	FALSE	FALSE	FALSE	FALSE	FALSE	FALSE	FALSE	FALSE	FALSE	FALSE	FALSE	FALSE	FALSE	FALSE	FALSE	swab
e9b8dac0	Detected	14.9737845	320	male	21	some_con	mild_dis	75k_100k	04/29/2020	Rnase P_Hs04930436_g1,Xeno_Ac00010014_a1	FALSE	FALSE	FALSE	FALSE	FALSE	FALSE	FALSE	FALSE	FALSE	FALSE	FALSE	FALSE	FALSE	FALSE	FALSE	FALSE	swab
e9bbf737	Detected	23.3779525	071	male	27	NA	NA	dont_say	01/13/2020	Flu_B_pan,Xeno_Ac00010014_a1,Rnase P_Hs04930436_g1	FALSE	FALSE	FALSE	FALSE	TRUE	FALSE	FALSE	FALSE	FALSE	FALSE	FALSE	FALSE	FALSE	FALSE	FALSE	FALSE	swab
e9bc3c7f	Detected	17.8595445	146	male	76.42	not_con	strong_dis	less_25k	03/06/2020	Xeno_Ac00010014_a1,Rnase P_Hs04930436_g1,CoV_HKU1_CoV_NL63	FALSE	FALSE	FALSE	FALSE	FALSE	FALSE	FALSE	FALSE	FALSE	FALSE	FALSE	TRUE	FALSE	FALSE	FALSE	FALSE	swab
e9ca320e	Detected	19.059229	226	male	24	v_con	no_dis	50k_75k	04/08/2020	Rnase P_Hs04930436_g1,Xeno_Ac00010014_a1	FALSE	FALSE	FALSE	FALSE	FALSE	FALSE	FALSE	FALSE	FALSE	FALSE	FALSE	FALSE	FALSE	FALSE	FALSE	FALSE	swab
e9ca38f0	NA	NA	NA	female	66	some_con	mild_dis	25k_50k	NA	NA	NA	NA	NA	NA	NA	NA	NA	NA	NA	NA	NA	NA	NA	NA	NA	FALSE	swab
e9cae348	NA	NA	NA	female	28	some_con	mild_dis	125k_150k	NA	NA	NA	NA	NA	NA	NA	NA	NA	NA	NA	NA	NA	NA	NA	NA	NA	FALSE	swab
e9ccb94a	Detected	14.2548245	278	male	62	v_con	no_dis	more_150k	04/19/2020	Rnase P_Hs04930436_g1,Xeno_Ac00010014_a1	FALSE	FALSE	FALSE	FALSE	FALSE	FALSE	FALSE	FALSE	FALSE	FALSE	FALSE	FALSE	FALSE	FALSE	FALSE	FALSE	swab
e9ccff35	Detected	20.512981	129	female	51.83	v_con	mild_dis	25k_50k	02/28/2020	Xeno_Ac00010014_a1,Rnase P_Hs04930436_g1	FALSE	FALSE	FALSE	FALSE	FALSE	FALSE	FALSE	FALSE	FALSE	FALSE	FALSE	FALSE	FALSE	FALSE	FALSE	FALSE	swab
e9d04f37	Detected	19.62395	209	female	46	some_con	no_dis	more_150k	04/03/2020	Xeno_Ac00010014_a1,Rnase P_Hs04930436_g1	FALSE	FALSE	FALSE	FALSE	FALSE	FALSE	FALSE	FALSE	FALSE	FALSE	FALSE	FALSE	FALSE	FALSE	FALSE	FALSE	swab
e9d13f56	Detected	12.19785	241	female	53	some_con	no_dis	more_150k	04/11/2020	Xeno_Ac00010014_a1,Rnase P_Hs04930436_g1	FALSE	FALSE	FALSE	FALSE	FALSE	FALSE	FALSE	FALSE	FALSE	FALSE	FALSE	FALSE	FALSE	FALSE	FALSE	FALSE	swab
e9d1e6b4	Detected	14.2903495	224	female	59	NA	NA	dont_say	04/07/2020	Rnase P_Hs04930436_g1,Xeno_Ac00010014_a1	FALSE	FALSE	FALSE	FALSE	FALSE	FALSE	FALSE	FALSE	FALSE	FALSE	FALSE	FALSE	FALSE	FALSE	FALSE	FALSE	swab
e9d2b819	Detected	14.413742	272	female	37	v_con	mild_dis	more_150k	04/18/2020	Xeno_Ac00010014_a1,Rnase P_Hs04930436_g1	FALSE	FALSE	FALSE	FALSE	FALSE	FALSE	FALSE	FALSE	FALSE	FALSE	FALSE	FALSE	FALSE	FALSE	FALSE	FALSE	swab
e9d2c74f	Detected	15.87053725	249	female	27	NA	NA	50k_75k	04/13/2020	Xeno_Ac00010014_a1,Rnase P_Hs04930436_g1	FALSE	FALSE	FALSE	FALSE	FALSE	FALSE	FALSE	FALSE	FALSE	FALSE	FALSE	FALSE	FALSE	FALSE	FALSE	FALSE	swab
e9d6c91b	NA	NA	NA	female	34	NA	NA	more_150k	NA	NA	NA	NA	NA	NA	NA	NA	NA	NA	NA	NA	NA	NA	NA	NA	NA	FALSE	swab
e9ddbaa2	Detected	15.280605	030	female	29.5	NA	NA	50k_75k	12/11/2019	Rnase P_Hs04930436_g1,Flu_B_pan,Xeno_Ac00010014_a1	FALSE	FALSE	FALSE	FALSE	TRUE	FALSE	FALSE	FALSE	FALSE	FALSE	FALSE	FALSE	FALSE	FALSE	FALSE	NA	swab
e9df94a9	Detected	14.2835255	216	female	24	v_con	mild_dis	75k_100k	04/06/2020	Rnase P_Hs04930436_g1,Xeno_Ac00010014_a1	FALSE	FALSE	FALSE	FALSE	FALSE	FALSE	FALSE	FALSE	FALSE	FALSE	FALSE	FALSE	FALSE	FALSE	FALSE	FALSE	swab
e9e22d3b	Detected	17.012651	211	female	49	v_con	mild_dis	50k_75k	04/03/2020	Rnase P_Hs04930436_g1,Xeno_Ac00010014_a1	FALSE	FALSE	FALSE	FALSE	FALSE	FALSE	FALSE	FALSE	FALSE	FALSE	FALSE	FALSE	FALSE	FALSE	FALSE	FALSE	swab
e9e32819	NA	NA	NA	male	37	some_con	mild_dis	100k_125k	NA	NA	NA	NA	NA	NA	NA	NA	NA	NA	NA	NA	NA	NA	NA	NA	NA	FALSE	swab
e9e3ff5b	Detected	18.690991	226	male	36	v_con	no_dis	more_150k	04/08/2020	Rnase P_Hs04930436_g1,Xeno_Ac00010014_a1	FALSE	FALSE	FALSE	FALSE	FALSE	FALSE	FALSE	FALSE	FALSE	FALSE	FALSE	FALSE	FALSE	FALSE	FALSE	FALSE	swab
e9e4c88e	Detected	17.790137	030	female	53.83	NA	NA	25k_50k	12/11/2019	HBoV,EV_pan,Xeno_Ac00010014_a1,Rnase P_Hs04930436_g1	FALSE	TRUE	TRUE	FALSE	FALSE	FALSE	FALSE	FALSE	FALSE	FALSE	FALSE	FALSE	FALSE	FALSE	FALSE	NA	swab
e9efadb4	NA	NA	NA	female	5	v_con	strong_dis	50k_75k	NA	NA	NA	NA	NA	NA	NA	NA	NA	NA	NA	NA	NA	NA	NA	NA	NA	FALSE	swab
e9f3a8be	NA	NA	NA	female	22	some_con	mild_dis	100k_125k	NA	NA	NA	NA	NA	NA	NA	NA	NA	NA	NA	NA	NA	NA	NA	NA	NA	FALSE	swab
e9f42cd2	Detected	21.259527	106	female	34.08	NA	NA	more_150k	02/07/2020	Xeno_Ac00010014_a1,Rnase P_Hs04930436_g1	FALSE	FALSE	FALSE	FALSE	FALSE	FALSE	FALSE	FALSE	FALSE	FALSE	FALSE	FALSE	FALSE	FALSE	FALSE	FALSE	swab
e9fc90c3	NA	NA	NA	female	10	NA	NA	more_150k	NA	NA	NA	NA	NA	NA	NA	NA	NA	NA	NA	NA	NA	NA	NA	NA	NA	FALSE	swab
ea026091	Detected	15.3743045	191	female	54	some_con	mild_dis	50k_75k	03/27/2020	Rnase P_Hs04930436_g1,Xeno_Ac00010014_a1	FALSE	FALSE	FALSE	FALSE	FALSE	FALSE	FALSE	FALSE	FALSE	FALSE	FALSE	FALSE	FALSE	FALSE	FALSE	FALSE	swab
ea04b306	Detected	19.803375	257	female	49	v_con	mild_dis	less_25k	04/15/2020	Xeno_Ac00010014_a1,Rnase P_Hs04930436_g1	FALSE	FALSE	FALSE	FALSE	FALSE	FALSE	FALSE	FALSE	FALSE	FALSE	FALSE	FALSE	FALSE	FALSE	FALSE	FALSE	swab
ea081650	Detected	11.8215355	273	female	47	v_con	mild_dis	25k_50k	04/18/2020	RV_2of2,RV_1of2,Rnase P_Hs04930436_g1,Xeno_Ac00010014_a1	FALSE	FALSE	FALSE	FALSE	FALSE	FALSE	FALSE	FALSE	FALSE	FALSE	TRUE	FALSE	FALSE	FALSE	FALSE	FALSE	swab
ea1059f7	Detected	21.585635	151	male	52.08	v_con	mild_dis	more_150k	03/11/2020	Xeno_Ac00010014_a1,Rnase P_Hs04930436_g1	FALSE	FALSE	FALSE	FALSE	FALSE	FALSE	FALSE	FALSE	FALSE	FALSE	FALSE	FALSE	FALSE	FALSE	FALSE	FALSE	swab
ea11cfd2	Detected	9.57359375	267	male	38	some_con	mild_dis	75k_100k	04/17/2020	Rnase P_Hs04930436_g1,Xeno_Ac00010014_a1	FALSE	FALSE	FALSE	FALSE	FALSE	FALSE	FALSE	FALSE	FALSE	FALSE	FALSE	FALSE	FALSE	FALSE	FALSE	FALSE	swab
ea128e2a	Detected	23.9391235	179	female	61	NA	NA	dont_say	03/24/2020	Xeno_Ac00010014_a1,Rnase P_Hs04930436_g1	FALSE	FALSE	FALSE	FALSE	FALSE	FALSE	FALSE	FALSE	FALSE	FALSE	FALSE	FALSE	FALSE	FALSE	FALSE	FALSE	handle
ea12f398	Detected	16.102382	230	female	30	some_con	mild_dis	75k_100k	04/08/2020	Xeno_Ac00010014_a1,Rnase P_Hs04930436_g1	FALSE	FALSE	FALSE	FALSE	FALSE	FALSE	FALSE	FALSE	FALSE	FALSE	FALSE	FALSE	FALSE	FALSE	FALSE	FALSE	swab
ea198f26	Detected	14.07698	273	male	2	v_con	strong_dis	dont_say	04/18/2020	Xeno_Ac00010014_a1,Rnase P_Hs04930436_g1,RV_1of2,RV_2of2	FALSE	FALSE	FALSE	FALSE	FALSE	FALSE	FALSE	FALSE	FALSE	FALSE	TRUE	FALSE	FALSE	FALSE	FALSE	FALSE	swab
ea1d81a0	Detected	19.668412	273	female	24	v_con	mild_dis	more_150k	04/18/2020	Xeno_Ac00010014_a1,Rnase P_Hs04930436_g1	FALSE	FALSE	FALSE	FALSE	FALSE	FALSE	FALSE	FALSE	FALSE	FALSE	FALSE	FALSE	FALSE	FALSE	FALSE	FALSE	swab
ea2166ba	NA	NA	NA	female	27	v_con	mild_dis	125k_150k	NA	NA	NA	NA	NA	NA	NA	NA	NA	NA	NA	NA	NA	NA	NA	NA	NA	FALSE	swab
ea23de6f	Detected	11.894813	272	male	31	v_con	mild_dis	more_150k	04/18/2020	Rnase P_Hs04930436_g1,Xeno_Ac00010014_a1	FALSE	FALSE	FALSE	FALSE	FALSE	FALSE	FALSE	FALSE	FALSE	FALSE	FALSE	FALSE	FALSE	FALSE	FALSE	FALSE	swab
ea27216e	Detected	15.012999	088	female	34.08	NA	NA	more_150k	01/27/2020	Xeno_Ac00010014_a1,Rnase P_Hs04930436_g1,Flu_B_pan	FALSE	FALSE	FALSE	FALSE	TRUE	FALSE	FALSE	FALSE	FALSE	FALSE	FALSE	FALSE	FALSE	FALSE	FALSE	FALSE	swab
ea2780fb	Detected	16.868946	152	male	34.75	v_con	no_dis	more_150k	03/13/2020	Xeno_Ac00010014_a1,Rnase P_Hs04930436_g1	FALSE	FALSE	FALSE	FALSE	FALSE	FALSE	FALSE	FALSE	FALSE	FALSE	FALSE	FALSE	FALSE	FALSE	FALSE	FALSE	swab
ea2d6a9f	Detected	13.886672	240	male	53	v_con	mild_dis	dont_say	04/11/2020	Xeno_Ac00010014_a1,Rnase P_Hs04930436_g1	FALSE	FALSE	FALSE	FALSE	FALSE	FALSE	FALSE	FALSE	FALSE	FALSE	FALSE	FALSE	FALSE	FALSE	FALSE	FALSE	swab
ea2f327f	Detected	21.5454665	168	female	34	some_con	mild_dis	125k_150k	03/17/2020	Rnase P_Hs04930436_g1,RV_1of2,Xeno_Ac00010014_a1	FALSE	FALSE	FALSE	FALSE	FALSE	FALSE	FALSE	FALSE	FALSE	FALSE	TRUE	FALSE	FALSE	FALSE	FALSE	FALSE	swab
ea319c23	NA	NA	NA	male	49	v_con	mild_dis	125k_150k	NA	NA	NA	NA	NA	NA	NA	NA	NA	NA	NA	NA	NA	NA	NA	NA	NA	FALSE	swab
ea332336	Detected	15.5975665	282	female	43	v_con	mild_dis	more_150k	04/20/2020	Xeno_Ac00010014_a1,Rnase P_Hs04930436_g1	FALSE	FALSE	FALSE	FALSE	FALSE	FALSE	FALSE	FALSE	FALSE	FALSE	FALSE	FALSE	FALSE	FALSE	FALSE	FALSE	swab
ea335b8a	Detected	15.772088	023	female	58	NA	NA	100k_125k	12/04/2019	Xeno_Ac00010014_a1,Rnase P_Hs04930436_g1	FALSE	FALSE	FALSE	FALSE	FALSE	FALSE	FALSE	FALSE	FALSE	FALSE	FALSE	FALSE	FALSE	FALSE	FALSE	NA	swab
ea342f3b	Detected	16.448127	166	male	39.25	v_con	mild_dis	more_150k	03/16/2020	CoV_HKU1_CoV_NL63,Xeno_Ac00010014_a1,Rnase P_Hs04930436_g1,S.pneumoniae	FALSE	FALSE	FALSE	FALSE	FALSE	FALSE	FALSE	FALSE	FALSE	FALSE	FALSE	TRUE	TRUE	FALSE	FALSE	FALSE	swab
ea397617	Detected	17.47411	227	female	28.5	v_con	mild_dis	less_25k	03/16/2020	RV_2of2,Rnase P_Hs04930436_g1,Xeno_Ac00010014_a1,RV_1of2	FALSE	FALSE	FALSE	FALSE	FALSE	FALSE	FALSE	FALSE	FALSE	FALSE	TRUE	FALSE	FALSE	FALSE	FALSE	FALSE	swab
ea3e5330	NA	NA	NA	female	36	v_con	strong_dis	25k_50k	NA	NA	NA	NA	NA	NA	NA	NA	NA	NA	NA	NA	NA	NA	NA	NA	NA	FALSE	swab
ea447b14	Detected	18.806194	194	female	44.5	v_con	no_dis	75k_100k	03/10/2020	Rnase P_Hs04930436_g1,Xeno_Ac00010014_a1	FALSE	FALSE	FALSE	FALSE	FALSE	FALSE	FALSE	FALSE	FALSE	FALSE	FALSE	FALSE	FALSE	FALSE	FALSE	FALSE	swab
ea47a261	Detected	15.47593225	167	NA	NA	NA	NA	NA	03/17/2020	Rnase P_Hs04930436_g1,Xeno_Ac00010014_a1	FALSE	FALSE	FALSE	FALSE	FALSE	FALSE	FALSE	FALSE	FALSE	FALSE	FALSE	FALSE	FALSE	FALSE	FALSE	FALSE	swab
ea4bdc61	NotDetected	NA	NA	male	37	v_con	mild_dis	125k_150k	NA	NA	NA	NA	NA	NA	NA	NA	NA	NA	NA	NA	NA	NA	NA	NA	NA	FALSE	swab
ea5477ef	Detected	17.3711465	245	male	62	some_con	no_dis	125k_150k	04/13/2020	Xeno_Ac00010014_a1,Rnase P_Hs04930436_g1	FALSE	FALSE	FALSE	FALSE	FALSE	FALSE	FALSE	FALSE	FALSE	FALSE	FALSE	FALSE	FALSE	FALSE	FALSE	TRUE	swab
ea55b002	Detected	17.589842	185	female	43	v_con	mild_dis	50k_75k	03/27/2020	Rnase P_Hs04930436_g1,Xeno_Ac00010014_a1	FALSE	FALSE	FALSE	FALSE	FALSE	FALSE	FALSE	FALSE	FALSE	FALSE	FALSE	FALSE	FALSE	FALSE	FALSE	FALSE	swab
ea61a8b9	Detected	16.264138	204	male	56	v_con	mild_dis	50k_75k	04/01/2020	Rnase P_Hs04930436_g1,Xeno_Ac00010014_a1	FALSE	FALSE	FALSE	FALSE	FALSE	FALSE	FALSE	FALSE	FALSE	FALSE	FALSE	FALSE	FALSE	FALSE	FALSE	FALSE	swab
ea646d75	NA	NA	NA	female	26	some_con	mild_dis	50k_75k	NA	NA	NA	NA	NA	NA	NA	NA	NA	NA	NA	NA	NA	NA	NA	NA	NA	FALSE	swab
ea74f19d	NA	NA	NA	female	43	some_con	mild_dis	dont_know	NA	NA	NA	NA	NA	NA	NA	NA	NA	NA	NA	NA	NA	NA	NA	NA	NA	FALSE	swab
ea75a9ea	Detected	21.36851	195	female	58	v_con	no_dis	25k_50k	03/30/2020	Xeno_Ac00010014_a1,Rnase P_Hs04930436_g1	FALSE	FALSE	FALSE	FALSE	FALSE	FALSE	FALSE	FALSE	FALSE	FALSE	FALSE	FALSE	FALSE	FALSE	FALSE	FALSE	swab
ea7be584	Detected	17.3004855	279	male	63	v_con	mild_dis	75k_100k	04/20/2020	Xeno_Ac00010014_a1,Rnase P_Hs04930436_g1	FALSE	FALSE	FALSE	FALSE	FALSE	FALSE	FALSE	FALSE	FALSE	FALSE	FALSE	FALSE	FALSE	FALSE	FALSE	FALSE	swab
ea7face3	Detected	15.882136	269	male	40	some_con	strong_dis	25k_50k	04/17/2020	Rnase P_Hs04930436_g1,Xeno_Ac00010014_a1	FALSE	FALSE	FALSE	FALSE	FALSE	FALSE	FALSE	FALSE	FALSE	FALSE	FALSE	FALSE	FALSE	FALSE	FALSE	FALSE	swab
ea80a87f	Detected	14.081874	129	male	37.83	v_con	mild_dis	dont_say	02/28/2020	Flu_A_H1,Rnase P_Hs04930436_g1,Flu_A_pan,Xeno_Ac00010014_a1	FALSE	FALSE	FALSE	TRUE	FALSE	FALSE	FALSE	FALSE	FALSE	FALSE	FALSE	FALSE	FALSE	FALSE	FALSE	FALSE	swab
ea81b0b8	Detected	14.37028	320	female	45	v_con	mild_dis	more_150k	04/29/2020	Rnase P_Hs04930436_g1	FALSE	FALSE	FALSE	FALSE	FALSE	FALSE	FALSE	FALSE	FALSE	FALSE	FALSE	FALSE	FALSE	FALSE	FALSE	FALSE	swab
ea94a4fd	Detected	14.8023045	239	male	56	v_con	no_dis	more_150k	04/10/2020	Xeno_Ac00010014_a1,Rnase P_Hs04930436_g1	FALSE	FALSE	FALSE	FALSE	FALSE	FALSE	FALSE	FALSE	FALSE	FALSE	FALSE	FALSE	FALSE	FALSE	FALSE	FALSE	swab
ea9612e9	NA	NA	NA	male	39	some_con	mild_dis	more_150k	NA	NA	NA	NA	NA	NA	NA	NA	NA	NA	NA	NA	NA	NA	NA	NA	NA	FALSE	swab
ea96aa66	Detected	19.869035	115	male	58.75	NA	NA	more_150k	02/19/2020	Xeno_Ac00010014_a1,Rnase P_Hs04930436_g1,Flu_A_pan,Flu_A_H1,Xeno_Ac00010014_a1,Flu_A_H1,Rnase P_Hs04930436_g1,Flu_A_pan	FALSE	FALSE	FALSE	TRUE	FALSE	FALSE	FALSE	FALSE	FALSE	FALSE	FALSE	FALSE	FALSE	FALSE	FALSE	FALSE	swab
ea98d9f4	Detected	15.8039365	054	female	54.25	NA	NA	100k_125k	12/31/2019	hMPV,Xeno_Ac00010014_a1,S.pneumoniae,Rnase P_Hs04930436_g1	FALSE	FALSE	FALSE	FALSE	FALSE	FALSE	TRUE	FALSE	FALSE	FALSE	FALSE	FALSE	TRUE	FALSE	FALSE	NA	swab
ea9b3b0a	Detected	16.398193	214	female	14	v_con	strong_dis	more_150k	04/06/2020	Xeno_Ac00010014_a1,Rnase P_Hs04930436_g1	FALSE	FALSE	FALSE	FALSE	FALSE	FALSE	FALSE	FALSE	FALSE	FALSE	FALSE	FALSE	FALSE	FALSE	FALSE	FALSE	swab
ea9b8c6c	Detected	14.472873	212	male	46	v_con	mild_dis	50k_75k	04/05/2020	Rnase P_Hs04930436_g1,Xeno_Ac00010014_a1	FALSE	FALSE	FALSE	FALSE	FALSE	FALSE	FALSE	FALSE	FALSE	FALSE	FALSE	FALSE	FALSE	FALSE	FALSE	FALSE	swab
eaa7917a	Detected	14.4110425	168	female	8.08	v_con	mild_dis	75k_100k	03/17/2020	Xeno_Ac00010014_a1,Rnase P_Hs04930436_g1	FALSE	FALSE	FALSE	FALSE	FALSE	FALSE	FALSE	FALSE	FALSE	FALSE	FALSE	FALSE	FALSE	FALSE	FALSE	FALSE	swab
eaab4b01	NA	NA	NA	male	34	NA	NA	dont_say	NA	NA	NA	NA	NA	NA	NA	NA	NA	NA	NA	NA	NA	NA	NA	NA	NA	FALSE	swab
eaabe320	Detected	19.135396	166	male	37.5	v_con	mild_dis	more_150k	03/16/2020	Rnase P_Hs04930436_g1,Xeno_Ac00010014_a1	FALSE	FALSE	FALSE	FALSE	FALSE	FALSE	FALSE	FALSE	FALSE	FALSE	FALSE	FALSE	FALSE	FALSE	FALSE	FALSE	swab
eab1a8fd	NA	NA	NA	male	28	some_con	mild_dis	more_150k	NA	NA	NA	NA	NA	NA	NA	NA	NA	NA	NA	NA	NA	NA	NA	NA	NA	FALSE	swab
eab1c508	Detected	15.5694615	191	male	39	v_con	mild_dis	75k_100k	03/27/2020	Rnase P_Hs04930436_g1,Xeno_Ac00010014_a1	FALSE	FALSE	FALSE	FALSE	FALSE	FALSE	FALSE	FALSE	FALSE	FALSE	FALSE	FALSE	FALSE	FALSE	FALSE	FALSE	swab
eab7becc	Detected	15.746084	234	female	33	some_con	mild_dis	100k_125k	04/09/2020	Rnase P_Hs04930436_g1,Rnase P_Hs04930436_g1,Xeno_Ac00010014_a1,Xeno_Ac00010014_a1	FALSE	FALSE	FALSE	FALSE	FALSE	FALSE	FALSE	FALSE	FALSE	FALSE	FALSE	FALSE	FALSE	FALSE	FALSE	FALSE	swab
eabd090a	Detected	14.13302375	218	male	76	NA	NA	100k_125k	04/06/2020	Xeno_Ac00010014_a1,Rnase P_Hs04930436_g1	FALSE	FALSE	FALSE	FALSE	FALSE	FALSE	FALSE	FALSE	FALSE	FALSE	FALSE	FALSE	FALSE	FALSE	FALSE	FALSE	swab
eac26bb7	Detected	14.7465785	242	female	68	NA	NA	125k_150k	04/11/2020	Xeno_Ac00010014_a1,Rnase P_Hs04930436_g1	FALSE	FALSE	FALSE	FALSE	FALSE	FALSE	FALSE	FALSE	FALSE	FALSE	FALSE	FALSE	FALSE	FALSE	FALSE	FALSE	swab
eacaf357	Detected	13.840239	288	male	42	some_con	strong_dis	dont_say	04/22/2020	Xeno_Ac00010014_a1,Rnase P_Hs04930436_g1	FALSE	FALSE	FALSE	FALSE	FALSE	FALSE	FALSE	FALSE	FALSE	FALSE	FALSE	FALSE	FALSE	FALSE	FALSE	FALSE	swab
eacc67f6	Detected	18.494843500000002	152	male	28.5	some_con	no_dis	25k_50k	03/11/2020	Rnase P_Hs04930436_g1,Xeno_Ac00010014_a1	FALSE	FALSE	FALSE	FALSE	FALSE	FALSE	FALSE	FALSE	FALSE	FALSE	FALSE	FALSE	FALSE	FALSE	FALSE	FALSE	swab
eaccf20d	NA	NA	NA	male	63	v_con	no_dis	more_150k	NA	NA	NA	NA	NA	NA	NA	NA	NA	NA	NA	NA	NA	NA	NA	NA	NA	FALSE	swab
ead3a828	Detected	20.738535	247	male	33	v_con	no_dis	dont_say	04/13/2020	Rnase P_Hs04930436_g1,Xeno_Ac00010014_a1	FALSE	FALSE	FALSE	FALSE	FALSE	FALSE	FALSE	FALSE	FALSE	FALSE	FALSE	FALSE	FALSE	FALSE	FALSE	FALSE	swab
ead55056	NotDetected	NA	NA	male	69	v_con	mild_dis	more_150k	NA	NA	NA	NA	NA	NA	NA	NA	NA	NA	NA	NA	NA	NA	NA	NA	NA	FALSE	swab
eadb0476	NA	NA	NA	female	28	NA	NA	50k_75k	NA	NA	NA	NA	NA	NA	NA	NA	NA	NA	NA	NA	NA	NA	NA	NA	NA	FALSE	swab
eadc9a53	NA	NA	NA	female	50	some_con	mild_dis	25k_50k	NA	NA	NA	NA	NA	NA	NA	NA	NA	NA	NA	NA	NA	NA	NA	NA	NA	FALSE	swab
eadcbdb5	NA	NA	NA	female	36	v_con	no_dis	100k_125k	NA	NA	NA	NA	NA	NA	NA	NA	NA	NA	NA	NA	NA	NA	NA	NA	NA	FALSE	swab
eae93052	Detected	18.644168	252	female	74	not_con	mild_dis	25k_50k	04/14/2020	Rnase P_Hs04930436_g1,Xeno_Ac00010014_a1	FALSE	FALSE	FALSE	FALSE	FALSE	FALSE	FALSE	FALSE	FALSE	FALSE	FALSE	FALSE	FALSE	FALSE	FALSE	FALSE	swab
eaed36d0	Detected	14.8066835	151	male	39.5	some_con	strong_dis	more_150k	03/11/2020	Rnase P_Hs04930436_g1,Xeno_Ac00010014_a1	FALSE	FALSE	FALSE	FALSE	FALSE	FALSE	FALSE	FALSE	FALSE	FALSE	FALSE	FALSE	FALSE	FALSE	FALSE	FALSE	swab
eaef0b2e	Detected	21.088068	143	NA	NA	NA	NA	NA	03/05/2020	Rnase P_Hs04930436_g1,Xeno_Ac00010014_a1	FALSE	FALSE	FALSE	FALSE	FALSE	FALSE	FALSE	FALSE	FALSE	FALSE	FALSE	FALSE	FALSE	FALSE	FALSE	FALSE	swab
eaf32fe0	Detected	17.356775	063	female	39.58	NA	NA	more_150k	01/07/2020	Flu_B_pan,Rnase P_Hs04930436_g1,Xeno_Ac00010014_a1	FALSE	FALSE	FALSE	FALSE	TRUE	FALSE	FALSE	FALSE	FALSE	FALSE	FALSE	FALSE	FALSE	FALSE	FALSE	NA	swab
eaf5f9d4	NotDetected	NA	NA	female	21	v_con	mild_dis	less_25k	NA	NA	NA	NA	NA	NA	NA	NA	NA	NA	NA	NA	NA	NA	NA	NA	NA	FALSE	swab
eaf6e8cc	Detected	13.6623545	211	male	50	NA	NA	more_150k	04/04/2020	Xeno_Ac00010014_a1,Rnase P_Hs04930436_g1	FALSE	FALSE	FALSE	FALSE	FALSE	FALSE	FALSE	FALSE	FALSE	FALSE	FALSE	FALSE	FALSE	FALSE	FALSE	FALSE	swab
eaf70a33	Detected	15.9021085	220	female	27	NA	NA	25k_50k	04/07/2020	Rnase P_Hs04930436_g1,Xeno_Ac00010014_a1	FALSE	FALSE	FALSE	FALSE	FALSE	FALSE	FALSE	FALSE	FALSE	FALSE	FALSE	FALSE	FALSE	FALSE	FALSE	FALSE	swab
eaf8901a	Detected	15.7874115	205	male	55	NA	NA	75k_100k	04/01/2020	Rnase P_Hs04930436_g1,Xeno_Ac00010014_a1	FALSE	FALSE	FALSE	FALSE	FALSE	FALSE	FALSE	FALSE	FALSE	FALSE	FALSE	FALSE	FALSE	FALSE	FALSE	FALSE	swab
eafadfaa	NA	NA	NA	female	65	some_con	mild_dis	125k_150k	NA	NA	NA	NA	NA	NA	NA	NA	NA	NA	NA	NA	NA	NA	NA	NA	NA	FALSE	swab
eaff0fb2	NA	NA	NA	male	54	v_con	mild_dis	100k_125k	NA	NA	NA	NA	NA	NA	NA	NA	NA	NA	NA	NA	NA	NA	NA	NA	NA	FALSE	swab
eb04463b	Detected	17.763704	254	male	55	v_con	no_dis	100k_125k	04/14/2020	Rnase P_Hs04930436_g1,Xeno_Ac00010014_a1	FALSE	FALSE	FALSE	FALSE	FALSE	FALSE	FALSE	FALSE	FALSE	FALSE	FALSE	FALSE	FALSE	FALSE	FALSE	FALSE	swab
eb07c17e	NA	NA	NA	male	51	v_con	mild_dis	100k_125k	NA	NA	NA	NA	NA	NA	NA	NA	NA	NA	NA	NA	NA	NA	NA	NA	NA	FALSE	swab
eb0af833	Detected	18.625739	153	male	36.58	v_con	mild_dis	more_150k	03/12/2020	Xeno_Ac00010014_a1,Rnase P_Hs04930436_g1	FALSE	FALSE	FALSE	FALSE	FALSE	FALSE	FALSE	FALSE	FALSE	FALSE	FALSE	FALSE	FALSE	FALSE	FALSE	FALSE	swab
eb0db26b	NA	NA	NA	female	53	some_con	mild_dis	50k_75k	NA	NA	NA	NA	NA	NA	NA	NA	NA	NA	NA	NA	NA	NA	NA	NA	NA	FALSE	swab
eb0eaf18	Detected	14.20199	244	female	36	v_con	mild_dis	more_150k	04/12/2020	Xeno_Ac00010014_a1,Rnase P_Hs04930436_g1	FALSE	FALSE	FALSE	FALSE	FALSE	FALSE	FALSE	FALSE	FALSE	FALSE	FALSE	FALSE	FALSE	FALSE	FALSE	FALSE	swab
eb0f9fdc	NA	NA	NA	male	33	v_con	strong_dis	more_150k	NA	NA	NA	NA	NA	NA	NA	NA	NA	NA	NA	NA	NA	NA	NA	NA	NA	FALSE	swab
eb12baf2	Detected	17.1179735	195	female	42	some_con	mild_dis	more_150k	03/30/2020	Rnase P_Hs04930436_g1,Xeno_Ac00010014_a1	FALSE	FALSE	FALSE	FALSE	FALSE	FALSE	FALSE	FALSE	FALSE	FALSE	FALSE	FALSE	FALSE	FALSE	FALSE	FALSE	swab
eb1511d2	Detected	18.6194625	148	female	24.25	some_con	mild_dis	25k_50k	03/06/2020	Rnase P_Hs04930436_g1,Xeno_Ac00010014_a1	FALSE	FALSE	FALSE	FALSE	FALSE	FALSE	FALSE	FALSE	FALSE	FALSE	FALSE	FALSE	FALSE	FALSE	FALSE	FALSE	swab
eb15508b	NA	NA	NA	female	33	v_con	mild_dis	125k_150k	NA	NA	NA	NA	NA	NA	NA	NA	NA	NA	NA	NA	NA	NA	NA	NA	NA	FALSE	swab
eb1f486c	NA	NA	NA	female	43	v_con	mild_dis	more_150k	NA	NA	NA	NA	NA	NA	NA	NA	NA	NA	NA	NA	NA	NA	NA	NA	NA	FALSE	swab
eb28ec94	Detected	14.1958075	254	female	46	some_con	strong_dis	100k_125k	04/14/2020	Rnase P_Hs04930436_g1,Xeno_Ac00010014_a1	FALSE	FALSE	FALSE	FALSE	FALSE	FALSE	FALSE	FALSE	FALSE	FALSE	FALSE	FALSE	FALSE	FALSE	FALSE	FALSE	swab
eb2970ca	Detected	16.4842815	219	dont_say	37	some_con	mild_dis	25k_50k	04/06/2020	Rnase P_Hs04930436_g1,Xeno_Ac00010014_a1	FALSE	FALSE	FALSE	FALSE	FALSE	FALSE	FALSE	FALSE	FALSE	FALSE	FALSE	FALSE	FALSE	FALSE	FALSE	FALSE	swab
eb2a5d13	Detected	14.781038	318	female	26	NA	NA	dont_say	04/28/2020	Rnase P_Hs04930436_g1,Xeno_Ac00010014_a1	FALSE	FALSE	FALSE	FALSE	FALSE	FALSE	FALSE	FALSE	FALSE	FALSE	FALSE	FALSE	FALSE	FALSE	FALSE	FALSE	swab
eb2cb899	Detected	12.755876	254	male	1	v_con	mild_dis	125k_150k	04/14/2020	CoV_HKU1_CoV_NL63,Rnase P_Hs04930436_g1,Xeno_Ac00010014_a1	FALSE	FALSE	FALSE	FALSE	FALSE	FALSE	FALSE	FALSE	FALSE	FALSE	FALSE	TRUE	FALSE	FALSE	FALSE	FALSE	swab
eb2d015b	Detected	15.579641	237	female	46	v_con	mild_dis	more_150k	04/10/2020	Rnase P_Hs04930436_g1,Xeno_Ac00010014_a1	FALSE	FALSE	FALSE	FALSE	FALSE	FALSE	FALSE	FALSE	FALSE	FALSE	FALSE	FALSE	FALSE	FALSE	FALSE	FALSE	swab
eb2d4f58	Detected	14.81869125	280	male	37	some_con	strong_dis	125k_150k	04/20/2020	Xeno_Ac00010014_a1,Rnase P_Hs04930436_g1	FALSE	FALSE	FALSE	FALSE	FALSE	FALSE	FALSE	FALSE	FALSE	FALSE	FALSE	FALSE	FALSE	FALSE	FALSE	FALSE	swab
eb2e5737	NA	NA	NA	female	27	v_con	mild_dis	50k_75k	NA	NA	NA	NA	NA	NA	NA	NA	NA	NA	NA	NA	NA	NA	NA	NA	NA	FALSE	swab
eb32afef	Detected	22.933027	289	male	52	v_con	no_dis	dont_say	04/22/2020	Xeno_Ac00010014_a1,Rnase P_Hs04930436_g1	FALSE	FALSE	FALSE	FALSE	FALSE	FALSE	FALSE	FALSE	FALSE	FALSE	FALSE	FALSE	FALSE	FALSE	FALSE	FALSE	swab
eb338ce2	Detected	14.040818	252	male	58	NA	NA	50k_75k	04/14/2020	Xeno_Ac00010014_a1,Rnase P_Hs04930436_g1	FALSE	FALSE	FALSE	FALSE	FALSE	FALSE	FALSE	FALSE	FALSE	FALSE	FALSE	FALSE	FALSE	FALSE	FALSE	FALSE	swab
eb383eb5	Detected	18.4543015	068	female	33.58	NA	NA	75k_100k	01/09/2020	Xeno_Ac00010014_a1,Rnase P_Hs04930436_g1	FALSE	FALSE	FALSE	FALSE	FALSE	FALSE	FALSE	FALSE	FALSE	FALSE	FALSE	FALSE	FALSE	FALSE	FALSE	FALSE	swab
eb3dad9c	Detected	21.1311685	172	female	64.17	v_con	mild_dis	100k_125k	03/17/2020	Rnase P_Hs04930436_g1,Xeno_Ac00010014_a1	FALSE	FALSE	FALSE	FALSE	FALSE	FALSE	FALSE	FALSE	FALSE	FALSE	FALSE	FALSE	FALSE	FALSE	FALSE	FALSE	swab
eb42294a	Detected	19.6474165	217	female	52	v_con	mild_dis	more_150k	04/06/2020	Xeno_Ac00010014_a1,Rnase P_Hs04930436_g1	FALSE	FALSE	FALSE	FALSE	FALSE	FALSE	FALSE	FALSE	FALSE	FALSE	FALSE	FALSE	FALSE	FALSE	FALSE	FALSE	swab
eb53fa01	NA	NA	NA	male	55	v_con	mild_dis	100k_125k	NA	NA	NA	NA	NA	NA	NA	NA	NA	NA	NA	NA	NA	NA	NA	NA	NA	FALSE	swab
eb549a9c	Detected	17.3360785	294	male	44	NA	NA	75k_100k	04/23/2020	Xeno_Ac00010014_a1,Rnase P_Hs04930436_g1	FALSE	FALSE	FALSE	FALSE	FALSE	FALSE	FALSE	FALSE	FALSE	FALSE	FALSE	FALSE	FALSE	FALSE	FALSE	FALSE	swab
eb580836	Detected	16.5711865	234	male	47	NA	NA	75k_100k	04/09/2020	Xeno_Ac00010014_a1,Rnase P_Hs04930436_g1,Xeno_Ac00010014_a1,Rnase P_Hs04930436_g1	FALSE	FALSE	FALSE	FALSE	FALSE	FALSE	FALSE	FALSE	FALSE	FALSE	FALSE	FALSE	FALSE	FALSE	FALSE	FALSE	swab
eb5a5b31	Detected	13.031089	233	female	24	some_con	strong_dis	25k_50k	04/09/2020	Rnase P_Hs04930436_g1,Xeno_Ac00010014_a1	FALSE	FALSE	FALSE	FALSE	FALSE	FALSE	FALSE	FALSE	FALSE	FALSE	FALSE	FALSE	FALSE	FALSE	FALSE	FALSE	swab
eb5e8b10	NA	NA	NA	male	56	NA	NA	125k_150k	NA	NA	NA	NA	NA	NA	NA	NA	NA	NA	NA	NA	NA	NA	NA	NA	NA	FALSE	swab
eb5f9f95	Detected	16.256702	266	female	31	v_con	mild_dis	more_150k	04/17/2020	Xeno_Ac00010014_a1,Rnase P_Hs04930436_g1	FALSE	FALSE	FALSE	FALSE	FALSE	FALSE	FALSE	FALSE	FALSE	FALSE	FALSE	FALSE	FALSE	FALSE	FALSE	FALSE	swab
eb602c08	Detected	13.3399455	224	female	27	some_con	mild_dis	100k_125k	04/07/2020	Rnase P_Hs04930436_g1,Xeno_Ac00010014_a1	FALSE	FALSE	FALSE	FALSE	FALSE	FALSE	FALSE	FALSE	FALSE	FALSE	FALSE	FALSE	FALSE	FALSE	FALSE	FALSE	swab
eb625f84	Detected	17.357419	181	female	40	some_con	mild_dis	75k_100k	03/26/2020	Xeno_Ac00010014_a1,Rnase P_Hs04930436_g1	FALSE	FALSE	FALSE	FALSE	FALSE	FALSE	FALSE	FALSE	FALSE	FALSE	FALSE	FALSE	FALSE	FALSE	FALSE	FALSE	swab
eb65d853	Detected	18.158557	282	female	31	some_con	mild_dis	75k_100k	04/20/2020	Xeno_Ac00010014_a1,Rnase P_Hs04930436_g1	FALSE	FALSE	FALSE	FALSE	FALSE	FALSE	FALSE	FALSE	FALSE	FALSE	FALSE	FALSE	FALSE	FALSE	FALSE	FALSE	swab
eb690eab	Detected	14.389946	167	female	40.08	some_con	strong_dis	100k_125k	03/16/2020	Rnase P_Hs04930436_g1,CoV_229E_CoV_OC43,Xeno_Ac00010014_a1	FALSE	FALSE	FALSE	FALSE	FALSE	FALSE	FALSE	FALSE	FALSE	FALSE	FALSE	TRUE	FALSE	FALSE	FALSE	FALSE	swab
eb6986c5	Detected	16.5940035	023	female	20.5	NA	NA	50k_75k	12/04/2019	Rnase P_Hs04930436_g1,Xeno_Ac00010014_a1,CoV_HKU1_CoV_NL63	FALSE	FALSE	FALSE	FALSE	FALSE	FALSE	FALSE	FALSE	FALSE	FALSE	FALSE	TRUE	FALSE	FALSE	FALSE	NA	swab
eb6b6cbb	Detected	19.590281	071	male	31.67	NA	NA	dont_say	01/13/2020	Rnase P_Hs04930436_g1,AP324NU,Xeno_Ac00010014_a1	FALSE	FALSE	FALSE	FALSE	FALSE	FALSE	FALSE	FALSE	FALSE	FALSE	FALSE	FALSE	FALSE	FALSE	FALSE	FALSE	swab
eb6c7c14	Detected	19.265626	192	NA	NA	NA	NA	NA	03/30/2020	Rnase P_Hs04930436_g1,Xeno_Ac00010014_a1	FALSE	FALSE	FALSE	FALSE	FALSE	FALSE	FALSE	FALSE	FALSE	FALSE	FALSE	FALSE	FALSE	FALSE	FALSE	FALSE	swab
eb70570f	NA	NA	NA	female	42	v_con	mild_dis	50k_75k	NA	NA	NA	NA	NA	NA	NA	NA	NA	NA	NA	NA	NA	NA	NA	NA	NA	FALSE	swab
eb7231aa	Detected	15.827144	063	female	15.08	NA	NA	more_150k	01/07/2020	Flu_A_H1,Xeno_Ac00010014_a1,Rnase P_Hs04930436_g1,Flu_A_pan	FALSE	FALSE	FALSE	TRUE	FALSE	FALSE	FALSE	FALSE	FALSE	FALSE	FALSE	FALSE	FALSE	FALSE	FALSE	NA	swab
eb7392d5	NA	NA	NA	female	35	some_con	mild_dis	50k_75k	NA	NA	NA	NA	NA	NA	NA	NA	NA	NA	NA	NA	NA	NA	NA	NA	NA	FALSE	swab
eb76a57d	Detected	15.47204	254	male	80	NA	NA	50k_75k	04/14/2020	Rnase P_Hs04930436_g1,Xeno_Ac00010014_a1	FALSE	FALSE	FALSE	FALSE	FALSE	FALSE	FALSE	FALSE	FALSE	FALSE	FALSE	FALSE	FALSE	FALSE	FALSE	FALSE	swab
eb76bd8d	NA	NA	NA	female	59	v_con	mild_dis	more_150k	NA	NA	NA	NA	NA	NA	NA	NA	NA	NA	NA	NA	NA	NA	NA	NA	NA	FALSE	swab
eb77decc	Detected	14.756985	152	female	68.75	v_con	mild_dis	75k_100k	03/16/2020	Rnase P_Hs04930436_g1,Xeno_Ac00010014_a1	FALSE	FALSE	FALSE	FALSE	FALSE	FALSE	FALSE	FALSE	FALSE	FALSE	FALSE	FALSE	FALSE	FALSE	FALSE	FALSE	swab
eb809c0a	Detected	16.3578885	294	male	41	NA	NA	75k_100k	04/23/2020	Xeno_Ac00010014_a1,Rnase P_Hs04930436_g1	FALSE	FALSE	FALSE	FALSE	FALSE	FALSE	FALSE	FALSE	FALSE	FALSE	FALSE	FALSE	FALSE	FALSE	FALSE	FALSE	swab
eb83bc26	Detected	15.265375	281	male	46	v_con	mild_dis	more_150k	04/20/2020	Rnase P_Hs04930436_g1,Xeno_Ac00010014_a1	FALSE	FALSE	FALSE	FALSE	FALSE	FALSE	FALSE	FALSE	FALSE	FALSE	FALSE	FALSE	FALSE	FALSE	FALSE	FALSE	swab
eb83d00c	NA	NA	NA	male	34	some_con	mild_dis	more_150k	NA	NA	NA	NA	NA	NA	NA	NA	NA	NA	NA	NA	NA	NA	NA	NA	NA	TRUE	swab
eb8680ac	Detected	17.4911335	244	female	43	v_con	mild_dis	more_150k	04/12/2020	Rnase P_Hs04930436_g1,Xeno_Ac00010014_a1	FALSE	FALSE	FALSE	FALSE	FALSE	FALSE	FALSE	FALSE	FALSE	FALSE	FALSE	FALSE	FALSE	FALSE	FALSE	FALSE	swab
eb933c7e	Detected	12.4822125	187	female	13	not_con	mild_dis	dont_say	03/27/2020	Xeno_Ac00010014_a1,Rnase P_Hs04930436_g1	FALSE	FALSE	FALSE	FALSE	FALSE	FALSE	FALSE	FALSE	FALSE	FALSE	FALSE	FALSE	FALSE	FALSE	FALSE	FALSE	swab
eb93ee1f	Detected	18.213188	248	male	38	some_con	no_dis	more_150k	04/13/2020	Rnase P_Hs04930436_g1,Xeno_Ac00010014_a1	FALSE	FALSE	FALSE	FALSE	FALSE	FALSE	FALSE	FALSE	FALSE	FALSE	FALSE	FALSE	FALSE	FALSE	FALSE	FALSE	swab
eb960fb4	Detected	10.7001625	288	male	63	NA	NA	more_150k	04/22/2020	Rnase P_Hs04930436_g1,Xeno_Ac00010014_a1	FALSE	FALSE	FALSE	FALSE	FALSE	FALSE	FALSE	FALSE	FALSE	FALSE	FALSE	FALSE	FALSE	FALSE	FALSE	FALSE	swab
eb98e0bd	Detected	16.200143	206	male	42	NA	NA	75k_100k	04/02/2020	Rnase P_Hs04930436_g1,Xeno_Ac00010014_a1	FALSE	FALSE	FALSE	FALSE	FALSE	FALSE	FALSE	FALSE	FALSE	FALSE	FALSE	FALSE	FALSE	FALSE	FALSE	FALSE	swab
eb9da04d	NA	NA	NA	female	37	some_con	mild_dis	dont_say	NA	NA	NA	NA	NA	NA	NA	NA	NA	NA	NA	NA	NA	NA	NA	NA	NA	FALSE	swab
eba30401	Detected	16.57184	085	female	22	NA	NA	more_150k	01/24/2020	Xeno_Ac00010014_a1,hMPV,Rnase P_Hs04930436_g1	FALSE	FALSE	FALSE	FALSE	FALSE	FALSE	TRUE	FALSE	FALSE	FALSE	FALSE	FALSE	FALSE	FALSE	FALSE	FALSE	swab
eba37974	Detected	17.9081295	246	female	39	v_con	mild_dis	more_150k	04/13/2020	Rnase P_Hs04930436_g1,Xeno_Ac00010014_a1	FALSE	FALSE	FALSE	FALSE	FALSE	FALSE	FALSE	FALSE	FALSE	FALSE	FALSE	FALSE	FALSE	FALSE	FALSE	FALSE	swab
eba97878	Detected	18.7752275	123	female	34.33	not_con	strong_dis	25k_50k	02/25/2020	Flu_A_H1,Xeno_Ac00010014_a1,Flu_A_pan,Rnase P_Hs04930436_g1	FALSE	FALSE	FALSE	TRUE	FALSE	FALSE	FALSE	FALSE	FALSE	FALSE	FALSE	FALSE	FALSE	FALSE	FALSE	FALSE	swab
eba9dbd0	NA	NA	NA	female	5	some_con	mild_dis	more_150k	NA	NA	NA	NA	NA	NA	NA	NA	NA	NA	NA	NA	NA	NA	NA	NA	NA	FALSE	swab
ebaae2e9	Detected	13.158786	210	female	28	some_con	mild_dis	125k_150k	04/03/2020	Xeno_Ac00010014_a1,Rnase P_Hs04930436_g1	FALSE	FALSE	FALSE	FALSE	FALSE	FALSE	FALSE	FALSE	FALSE	FALSE	FALSE	FALSE	FALSE	FALSE	FALSE	TRUE	swab
ebab098d	Detected	9.747622	030	female	26.25	NA	NA	75k_100k	12/11/2019	Rnase P_Hs04930436_g1,Xeno_Ac00010014_a1,Flu_B_pan	FALSE	FALSE	FALSE	FALSE	TRUE	FALSE	FALSE	FALSE	FALSE	FALSE	FALSE	FALSE	FALSE	FALSE	FALSE	NA	swab
ebaf8487	Detected	17.0136585	158	female	24.92	some_con	mild_dis	more_150k	03/16/2020	Rnase P_Hs04930436_g1,Xeno_Ac00010014_a1	FALSE	FALSE	FALSE	FALSE	FALSE	FALSE	FALSE	FALSE	FALSE	FALSE	FALSE	FALSE	FALSE	FALSE	FALSE	FALSE	swab
ebb17683	Detected	14.656706	255	female	43	NA	NA	more_150k	04/15/2020	Rnase P_Hs04930436_g1,Xeno_Ac00010014_a1	FALSE	FALSE	FALSE	FALSE	FALSE	FALSE	FALSE	FALSE	FALSE	FALSE	FALSE	FALSE	FALSE	FALSE	FALSE	FALSE	swab
ebb592a9	NA	NA	NA	male	7	v_con	mild_dis	more_150k	NA	NA	NA	NA	NA	NA	NA	NA	NA	NA	NA	NA	NA	NA	NA	NA	NA	FALSE	swab
ebb74b5e	NA	NA	NA	female	70	v_con	mild_dis	less_25k	NA	NA	NA	NA	NA	NA	NA	NA	NA	NA	NA	NA	NA	NA	NA	NA	NA	FALSE	swab
ebb77b31	Detected	13.5058565	180	female	48	v_con	mild_dis	dont_say	03/25/2020	Xeno_Ac00010014_a1,Rnase P_Hs04930436_g1	FALSE	FALSE	FALSE	FALSE	FALSE	FALSE	FALSE	FALSE	FALSE	FALSE	FALSE	FALSE	FALSE	FALSE	FALSE	FALSE	swab
ebb9c8a4	Detected	13.250977	207	male	38	some_con	mild_dis	more_150k	04/02/2020	Xeno_Ac00010014_a1,Rnase P_Hs04930436_g1	FALSE	FALSE	FALSE	FALSE	FALSE	FALSE	FALSE	FALSE	FALSE	FALSE	FALSE	FALSE	FALSE	FALSE	FALSE	FALSE	swab
ebba233b	NA	NA	NA	male	17	some_con	no_dis	more_150k	NA	NA	NA	NA	NA	NA	NA	NA	NA	NA	NA	NA	NA	NA	NA	NA	NA	FALSE	swab
ebbbd602	NA	NA	NA	female	31	v_con	mild_dis	more_150k	NA	NA	NA	NA	NA	NA	NA	NA	NA	NA	NA	NA	NA	NA	NA	NA	NA	FALSE	swab
ebc40a80	Detected	16.339219	266	female	28	some_con	mild_dis	more_150k	04/17/2020	Xeno_Ac00010014_a1,Rnase P_Hs04930436_g1	FALSE	FALSE	FALSE	FALSE	FALSE	FALSE	FALSE	FALSE	FALSE	FALSE	FALSE	FALSE	FALSE	FALSE	FALSE	FALSE	swab
ebc4780a	NA	NA	NA	male	65	v_con	no_dis	more_150k	NA	NA	NA	NA	NA	NA	NA	NA	NA	NA	NA	NA	NA	NA	NA	NA	NA	FALSE	swab
ebd09127	Detected	17.6923395	233	female	62	NA	NA	75k_100k	04/09/2020	Xeno_Ac00010014_a1,Rnase P_Hs04930436_g1	FALSE	FALSE	FALSE	FALSE	FALSE	FALSE	FALSE	FALSE	FALSE	FALSE	FALSE	FALSE	FALSE	FALSE	FALSE	FALSE	swab
ebd20028	Detected	17.229986	209	male	65	v_con	no_dis	less_25k	04/03/2020	Rnase P_Hs04930436_g1,Xeno_Ac00010014_a1	FALSE	FALSE	FALSE	FALSE	FALSE	FALSE	FALSE	FALSE	FALSE	FALSE	FALSE	FALSE	FALSE	FALSE	FALSE	FALSE	swab
ebd3c08f	Detected	11.4053455	225	male	38	v_con	strong_dis	dont_say	04/08/2020	Rnase P_Hs04930436_g1,Xeno_Ac00010014_a1	FALSE	FALSE	FALSE	FALSE	FALSE	FALSE	FALSE	FALSE	FALSE	FALSE	FALSE	FALSE	FALSE	FALSE	FALSE	FALSE	swab
ebd85398	NA	NA	NA	male	37	v_con	no_dis	dont_say	NA	NA	NA	NA	NA	NA	NA	NA	NA	NA	NA	NA	NA	NA	NA	NA	NA	FALSE	swab
ebd85c36	Detected	13.255775	260	male	69	v_con	no_dis	more_150k	04/16/2020	Xeno_Ac00010014_a1,Rnase P_Hs04930436_g1	FALSE	FALSE	FALSE	FALSE	FALSE	FALSE	FALSE	FALSE	FALSE	FALSE	FALSE	FALSE	FALSE	FALSE	FALSE	FALSE	swab
ebd95cc0	NA	NA	NA	female	30	some_con	mild_dis	125k_150k	NA	NA	NA	NA	NA	NA	NA	NA	NA	NA	NA	NA	NA	NA	NA	NA	NA	FALSE	swab
ebdf061e	Detected	16.5031665	236	female	35	some_con	mild_dis	dont_say	04/10/2020	Rnase P_Hs04930436_g1,Xeno_Ac00010014_a1	FALSE	FALSE	FALSE	FALSE	FALSE	FALSE	FALSE	FALSE	FALSE	FALSE	FALSE	FALSE	FALSE	FALSE	FALSE	FALSE	swab
ebe3f154	Detected	18.294632	153	NA	NA	NA	NA	NA	03/12/2020	Xeno_Ac00010014_a1,Rnase P_Hs04930436_g1	FALSE	FALSE	FALSE	FALSE	FALSE	FALSE	FALSE	FALSE	FALSE	FALSE	FALSE	FALSE	FALSE	FALSE	FALSE	FALSE	swab
ebe44169	Detected	14.554159	256	female	59	some_con	mild_dis	dont_say	04/15/2020	RV_1of2,Rnase P_Hs04930436_g1,RV_1of2,Rnase P_Hs04930436_g1,Xeno_Ac00010014_a1,Xeno_Ac00010014_a1	FALSE	FALSE	FALSE	FALSE	FALSE	FALSE	FALSE	FALSE	FALSE	FALSE	TRUE	FALSE	FALSE	FALSE	FALSE	FALSE	swab
ebea6338	Detected	14.9762985	152	female	26.5	v_con	no_dis	75k_100k	03/12/2020	Xeno_Ac00010014_a1,Rnase P_Hs04930436_g1	FALSE	FALSE	FALSE	FALSE	FALSE	FALSE	FALSE	FALSE	FALSE	FALSE	FALSE	FALSE	FALSE	FALSE	FALSE	FALSE	swab
ebf065c0	Detected	19.003625	211	female	45	some_con	mild_dis	50k_75k	04/03/2020	Rnase P_Hs04930436_g1,Xeno_Ac00010014_a1	FALSE	FALSE	FALSE	FALSE	FALSE	FALSE	FALSE	FALSE	FALSE	FALSE	FALSE	FALSE	FALSE	FALSE	FALSE	FALSE	swab
ebf3d6d0	Detected	15.570969	277	female	52	v_con	mild_dis	75k_100k	04/19/2020	Rnase P_Hs04930436_g1,Xeno_Ac00010014_a1	FALSE	FALSE	FALSE	FALSE	FALSE	FALSE	FALSE	FALSE	FALSE	FALSE	FALSE	FALSE	FALSE	FALSE	FALSE	FALSE	swab
ebf6bb69	Detected	15.589071	123	male	62.58	v_con	mild_dis	125k_150k	02/25/2020	Flu_A_pan,Rnase P_Hs04930436_g1,Flu_A_H1,Xeno_Ac00010014_a1	FALSE	FALSE	FALSE	TRUE	FALSE	FALSE	FALSE	FALSE	FALSE	FALSE	FALSE	FALSE	FALSE	FALSE	FALSE	FALSE	swab
ebf6f2b6	Detected	15.361304	247	male	38	v_con	mild_dis	more_150k	04/13/2020	Rnase P_Hs04930436_g1,Xeno_Ac00010014_a1	FALSE	FALSE	FALSE	FALSE	FALSE	FALSE	FALSE	FALSE	FALSE	FALSE	FALSE	FALSE	FALSE	FALSE	FALSE	FALSE	swab
ebf979ea	NA	NA	NA	female	31	v_con	mild_dis	50k_75k	NA	NA	NA	NA	NA	NA	NA	NA	NA	NA	NA	NA	NA	NA	NA	NA	NA	FALSE	swab
ebfa2a97	Detected	16.6519795	277	female	51	v_con	strong_dis	25k_50k	04/19/2020	Rnase P_Hs04930436_g1,Xeno_Ac00010014_a1	FALSE	FALSE	FALSE	FALSE	FALSE	FALSE	FALSE	FALSE	FALSE	FALSE	FALSE	FALSE	FALSE	FALSE	FALSE	FALSE	swab
ebfa80ed	Detected	16.468737	246	female	36	some_con	no_dis	more_150k	04/13/2020	Rnase P_Hs04930436_g1,Xeno_Ac00010014_a1	FALSE	FALSE	FALSE	FALSE	FALSE	FALSE	FALSE	FALSE	FALSE	FALSE	FALSE	FALSE	FALSE	FALSE	FALSE	FALSE	swab
ec04206b	Detected	15.278663	150	NA	NA	NA	NA	NA	03/10/2020	Xeno_Ac00010014_a1,Rnase P_Hs04930436_g1	FALSE	FALSE	FALSE	FALSE	FALSE	FALSE	FALSE	FALSE	FALSE	FALSE	FALSE	FALSE	FALSE	FALSE	FALSE	FALSE	swab
ec0486e9	NA	NA	NA	female	41	some_con	mild_dis	75k_100k	NA	NA	NA	NA	NA	NA	NA	NA	NA	NA	NA	NA	NA	NA	NA	NA	NA	FALSE	swab
ec095466	Detected	13.1609335	241	male	22	some_con	mild_dis	more_150k	04/11/2020	Rnase P_Hs04930436_g1,Xeno_Ac00010014_a1	FALSE	FALSE	FALSE	FALSE	FALSE	FALSE	FALSE	FALSE	FALSE	FALSE	FALSE	FALSE	FALSE	FALSE	FALSE	FALSE	swab
ec0f71cb	Detected	17.0456675	043	female	33.5	NA	NA	100k_125k	12/23/2019	Rnase P_Hs04930436_g1,Xeno_Ac00010014_a1,Rnase P_Hs04930436_g1	FALSE	FALSE	FALSE	FALSE	FALSE	FALSE	FALSE	FALSE	FALSE	FALSE	FALSE	FALSE	FALSE	FALSE	FALSE	NA	swab
ec160e2e	Detected	19.8190825	188	NA	NA	NA	NA	NA	03/06/2020	Xeno_Ac00010014_a1,Rnase P_Hs04930436_g1	FALSE	FALSE	FALSE	FALSE	FALSE	FALSE	FALSE	FALSE	FALSE	FALSE	FALSE	FALSE	FALSE	FALSE	FALSE	FALSE	swab
ec1f9433	Detected	18.2609465	212	male	50	v_con	mild_dis	25k_50k	04/04/2020	Rnase P_Hs04930436_g1,Xeno_Ac00010014_a1	FALSE	FALSE	FALSE	FALSE	FALSE	FALSE	FALSE	FALSE	FALSE	FALSE	FALSE	FALSE	FALSE	FALSE	FALSE	FALSE	swab
ec1fb94b	NA	NA	NA	male	34	v_con	mild_dis	75k_100k	NA	NA	NA	NA	NA	NA	NA	NA	NA	NA	NA	NA	NA	NA	NA	NA	NA	FALSE	swab
ec204596	Detected	20.6484465	187	male	41	some_con	strong_dis	dont_say	03/27/2020	Rnase P_Hs04930436_g1,Xeno_Ac00010014_a1	FALSE	FALSE	FALSE	FALSE	FALSE	FALSE	FALSE	FALSE	FALSE	FALSE	FALSE	FALSE	FALSE	FALSE	FALSE	FALSE	swab
ec21eaf9	NA	NA	NA	male	41	some_con	mild_dis	25k_50k	NA	NA	NA	NA	NA	NA	NA	NA	NA	NA	NA	NA	NA	NA	NA	NA	NA	FALSE	swab
ec282663	Detected	12.5176555	221	female	46	v_con	no_dis	more_150k	04/07/2020	Rnase P_Hs04930436_g1,Xeno_Ac00010014_a1	FALSE	FALSE	FALSE	FALSE	FALSE	FALSE	FALSE	FALSE	FALSE	FALSE	FALSE	FALSE	FALSE	FALSE	FALSE	FALSE	swab
ec284e95	Detected	16.7674725	216	female	30	some_con	mild_dis	100k_125k	04/06/2020	Xeno_Ac00010014_a1,Rnase P_Hs04930436_g1	FALSE	FALSE	FALSE	FALSE	FALSE	FALSE	FALSE	FALSE	FALSE	FALSE	FALSE	FALSE	FALSE	FALSE	FALSE	FALSE	swab
ec285f66	Detected	18.2839395	181	female	61	v_con	no_dis	more_150k	03/25/2020	Xeno_Ac00010014_a1,Rnase P_Hs04930436_g1	FALSE	FALSE	FALSE	FALSE	FALSE	FALSE	FALSE	FALSE	FALSE	FALSE	FALSE	FALSE	FALSE	FALSE	FALSE	FALSE	swab
ec2a0e39	Detected	16.801262	295	male	62	v_con	mild_dis	more_150k	04/23/2020	Rnase P_Hs04930436_g1,Xeno_Ac00010014_a1	FALSE	FALSE	FALSE	FALSE	FALSE	FALSE	FALSE	FALSE	FALSE	FALSE	FALSE	FALSE	FALSE	FALSE	FALSE	FALSE	swab
ec2cf786	NA	NA	NA	female	25	some_con	mild_dis	125k_150k	NA	NA	NA	NA	NA	NA	NA	NA	NA	NA	NA	NA	NA	NA	NA	NA	NA	FALSE	swab
ec323950	Detected	15.205832	233	male	67	v_con	mild_dis	100k_125k	04/09/2020	S.pneumoniae,RV_1of2,Xeno_Ac00010014_a1,Rnase P_Hs04930436_g1,RV_2of2	FALSE	FALSE	FALSE	FALSE	FALSE	FALSE	FALSE	FALSE	FALSE	FALSE	TRUE	FALSE	TRUE	FALSE	FALSE	FALSE	swab
ec340c24	NA	NA	NA	male	68	v_con	no_dis	more_150k	NA	NA	NA	NA	NA	NA	NA	NA	NA	NA	NA	NA	NA	NA	NA	NA	NA	FALSE	swab
ec3b1bc8	Detected	15.985993	288	male	57	v_con	no_dis	dont_say	04/22/2020	Xeno_Ac00010014_a1,Rnase P_Hs04930436_g1	FALSE	FALSE	FALSE	FALSE	FALSE	FALSE	FALSE	FALSE	FALSE	FALSE	FALSE	FALSE	FALSE	FALSE	FALSE	FALSE	swab
ec43d77b	NA	NA	NA	male	25	some_con	strong_dis	75k_100k	NA	NA	NA	NA	NA	NA	NA	NA	NA	NA	NA	NA	NA	NA	NA	NA	NA	FALSE	swab
ec447c77	Detected	12.7938035	181	female	37	some_con	mild_dis	more_150k	03/26/2020	RV_2of2,Xeno_Ac00010014_a1,RV_1of2,Rnase P_Hs04930436_g1	FALSE	FALSE	FALSE	FALSE	FALSE	FALSE	FALSE	FALSE	FALSE	FALSE	TRUE	FALSE	FALSE	FALSE	FALSE	FALSE	swab
ec51d8bf	NA	NA	NA	male	46	v_con	mild_dis	more_150k	NA	NA	NA	NA	NA	NA	NA	NA	NA	NA	NA	NA	NA	NA	NA	NA	NA	FALSE	swab
ec54590d	Detected	13.9894305	228	female	36	v_con	mild_dis	more_150k	04/08/2020	Xeno_Ac00010014_a1,Rnase P_Hs04930436_g1	FALSE	FALSE	FALSE	FALSE	FALSE	FALSE	FALSE	FALSE	FALSE	FALSE	FALSE	FALSE	FALSE	FALSE	FALSE	FALSE	swab
ec63e6a7	Detected	21.8712715	263	female	51	some_con	no_dis	dont_say	04/16/2020	Xeno_Ac00010014_a1,Rnase P_Hs04930436_g1	FALSE	FALSE	FALSE	FALSE	FALSE	FALSE	FALSE	FALSE	FALSE	FALSE	FALSE	FALSE	FALSE	FALSE	FALSE	FALSE	swab
ec6765af	Detected	11.42431	255	female	0	some_con	mild_dis	more_150k	04/15/2020	Xeno_Ac00010014_a1,Rnase P_Hs04930436_g1	FALSE	FALSE	FALSE	FALSE	FALSE	FALSE	FALSE	FALSE	FALSE	FALSE	FALSE	FALSE	FALSE	FALSE	FALSE	FALSE	swab
ec692135	Detected	19.3308205	176	male	47.58	v_con	mild_dis	more_150k	03/13/2020	Rnase P_Hs04930436_g1,Xeno_Ac00010014_a1	FALSE	FALSE	FALSE	FALSE	FALSE	FALSE	FALSE	FALSE	FALSE	FALSE	FALSE	FALSE	FALSE	FALSE	FALSE	FALSE	swab
ec698359	Detected	11.7846695	265	male	41	v_con	mild_dis	more_150k	04/17/2020	Rnase P_Hs04930436_g1,Xeno_Ac00010014_a1	FALSE	FALSE	FALSE	FALSE	FALSE	FALSE	FALSE	FALSE	FALSE	FALSE	FALSE	FALSE	FALSE	FALSE	FALSE	FALSE	swab
ec712fcb	Detected	14.184512	227	female	32	some_con	mild_dis	more_150k	04/08/2020	Xeno_Ac00010014_a1,Rnase P_Hs04930436_g1	FALSE	FALSE	FALSE	FALSE	FALSE	FALSE	FALSE	FALSE	FALSE	FALSE	FALSE	FALSE	FALSE	FALSE	FALSE	FALSE	swab
ec7503d1	NA	NA	NA	male	46	some_con	mild_dis	more_150k	NA	NA	NA	NA	NA	NA	NA	NA	NA	NA	NA	NA	NA	NA	NA	NA	NA	FALSE	swab
ec76189d	Detected	14.8460595	216	male	41	v_con	mild_dis	dont_say	04/06/2020	Xeno_Ac00010014_a1,Rnase P_Hs04930436_g1	FALSE	FALSE	FALSE	FALSE	FALSE	FALSE	FALSE	FALSE	FALSE	FALSE	FALSE	FALSE	FALSE	FALSE	FALSE	FALSE	swab
ec774455	NA	NA	NA	female	70	some_con	strong_dis	50k_75k	NA	NA	NA	NA	NA	NA	NA	NA	NA	NA	NA	NA	NA	NA	NA	NA	NA	FALSE	swab
ec780784	Detected	18.110154	241	male	38	v_con	mild_dis	75k_100k	04/11/2020	Xeno_Ac00010014_a1,Rnase P_Hs04930436_g1	FALSE	FALSE	FALSE	FALSE	FALSE	FALSE	FALSE	FALSE	FALSE	FALSE	FALSE	FALSE	FALSE	FALSE	FALSE	FALSE	swab
ec7abe07	Detected	18.0990795	216	female	36	some_con	strong_dis	100k_125k	04/06/2020	Rnase P_Hs04930436_g1,Xeno_Ac00010014_a1	FALSE	FALSE	FALSE	FALSE	FALSE	FALSE	FALSE	FALSE	FALSE	FALSE	FALSE	FALSE	FALSE	FALSE	FALSE	FALSE	swab
ec7aff32	NA	NA	NA	female	46	some_con	mild_dis	dont_say	NA	NA	NA	NA	NA	NA	NA	NA	NA	NA	NA	NA	NA	NA	NA	NA	NA	FALSE	swab
ec7f5f05	Detected	15.8177735	242	male	71	v_con	mild_dis	100k_125k	04/11/2020	Xeno_Ac00010014_a1,Rnase P_Hs04930436_g1	FALSE	FALSE	FALSE	FALSE	FALSE	FALSE	FALSE	FALSE	FALSE	FALSE	FALSE	FALSE	FALSE	FALSE	FALSE	FALSE	swab
ec845545	NA	NA	NA	female	50	some_con	mild_dis	50k_75k	NA	NA	NA	NA	NA	NA	NA	NA	NA	NA	NA	NA	NA	NA	NA	NA	NA	FALSE	swab
ec86e87f	Detected	21.9978925	104	male	7.75	NA	NA	more_150k	02/05/2020	Rnase P_Hs04930436_g1,Xeno_Ac00010014_a1	FALSE	FALSE	FALSE	FALSE	FALSE	FALSE	FALSE	FALSE	FALSE	FALSE	FALSE	FALSE	FALSE	FALSE	FALSE	FALSE	swab
ec90fc9a	NA	NA	NA	female	19	v_con	mild_dis	dont_say	NA	NA	NA	NA	NA	NA	NA	NA	NA	NA	NA	NA	NA	NA	NA	NA	NA	FALSE	swab
ec97dd6c	NA	NA	NA	female	29	v_con	mild_dis	less_25k	NA	NA	NA	NA	NA	NA	NA	NA	NA	NA	NA	NA	NA	NA	NA	NA	NA	FALSE	swab
ec9994ec	Detected	18.997365	279	female	58	v_con	mild_dis	25k_50k	04/20/2020	Xeno_Ac00010014_a1,Rnase P_Hs04930436_g1	FALSE	FALSE	FALSE	FALSE	FALSE	FALSE	FALSE	FALSE	FALSE	FALSE	FALSE	FALSE	FALSE	FALSE	FALSE	FALSE	swab
eca4aa64	Detected	13.52517575	229	female	49	v_con	mild_dis	75k_100k	04/08/2020	Xeno_Ac00010014_a1,Rnase P_Hs04930436_g1	FALSE	FALSE	FALSE	FALSE	FALSE	FALSE	FALSE	FALSE	FALSE	FALSE	FALSE	FALSE	FALSE	FALSE	FALSE	FALSE	swab
eca8a337	NA	NA	NA	male	38	v_con	mild_dis	125k_150k	NA	NA	NA	NA	NA	NA	NA	NA	NA	NA	NA	NA	NA	NA	NA	NA	NA	FALSE	swab
ecaa8b35	Detected	16.022897	127	female	40.08	v_con	mild_dis	25k_50k	02/27/2020	Rnase P_Hs04930436_g1,Xeno_Ac00010014_a1	FALSE	FALSE	FALSE	FALSE	FALSE	FALSE	FALSE	FALSE	FALSE	FALSE	FALSE	FALSE	FALSE	FALSE	FALSE	FALSE	swab
ecac0d6b	Detected	16.1587755	256	male	59	NA	NA	100k_125k	04/15/2020	Rnase P_Hs04930436_g1,Xeno_Ac00010014_a1	FALSE	FALSE	FALSE	FALSE	FALSE	FALSE	FALSE	FALSE	FALSE	FALSE	FALSE	FALSE	FALSE	FALSE	FALSE	FALSE	swab
ecacb0ff	Detected	14.4359565	192	female	48	v_con	no_dis	50k_75k	03/30/2020	Xeno_Ac00010014_a1,Rnase P_Hs04930436_g1	FALSE	FALSE	FALSE	FALSE	FALSE	FALSE	FALSE	FALSE	FALSE	FALSE	FALSE	FALSE	FALSE	FALSE	FALSE	FALSE	swab
ecb724f7	Detected	13.9670035	268	female	55	v_con	no_dis	less_25k	04/17/2020	Rnase P_Hs04930436_g1,Xeno_Ac00010014_a1	FALSE	FALSE	FALSE	FALSE	FALSE	FALSE	FALSE	FALSE	FALSE	FALSE	FALSE	FALSE	FALSE	FALSE	FALSE	FALSE	swab
ecc098a1	NA	NA	NA	female	47	v_con	mild_dis	more_150k	NA	NA	NA	NA	NA	NA	NA	NA	NA	NA	NA	NA	NA	NA	NA	NA	NA	FALSE	swab
ecc0c64d	Detected	16.927006	192	female	60	some_con	no_dis	50k_75k	03/30/2020	Xeno_Ac00010014_a1,Rnase P_Hs04930436_g1	FALSE	FALSE	FALSE	FALSE	FALSE	FALSE	FALSE	FALSE	FALSE	FALSE	FALSE	FALSE	FALSE	FALSE	FALSE	FALSE	swab
ecc0e2f0	Detected	13.8171825	258	male	43	v_con	no_dis	more_150k	04/15/2020	Xeno_Ac00010014_a1,Rnase P_Hs04930436_g1	FALSE	FALSE	FALSE	FALSE	FALSE	FALSE	FALSE	FALSE	FALSE	FALSE	FALSE	FALSE	FALSE	FALSE	FALSE	FALSE	swab
ecc2a216	NA	NA	NA	female	66	v_con	mild_dis	25k_50k	NA	NA	NA	NA	NA	NA	NA	NA	NA	NA	NA	NA	NA	NA	NA	NA	NA	FALSE	swab
ecc94373	Detected	18.4249255	057	female	58.08	NA	NA	50k_75k	01/02/2020	Rnase P_Hs04930436_g1,Flu_B_pan,Xeno_Ac00010014_a1	FALSE	FALSE	FALSE	FALSE	TRUE	FALSE	FALSE	FALSE	FALSE	FALSE	FALSE	FALSE	FALSE	FALSE	FALSE	NA	swab
ecce0a35	Detected	13.85407925	216	male	40	NA	NA	125k_150k	04/06/2020	Rnase P_Hs04930436_g1,Xeno_Ac00010014_a1	FALSE	FALSE	FALSE	FALSE	FALSE	FALSE	FALSE	FALSE	FALSE	FALSE	FALSE	FALSE	FALSE	FALSE	FALSE	FALSE	swab
ecd5cf94	NA	NA	NA	female	30	some_con	mild_dis	50k_75k	NA	NA	NA	NA	NA	NA	NA	NA	NA	NA	NA	NA	NA	NA	NA	NA	NA	FALSE	swab
ecd66ec4	Detected	14.533526	284	female	32	v_con	mild_dis	75k_100k	04/21/2020	Xeno_Ac00010014_a1,Rnase P_Hs04930436_g1	FALSE	FALSE	FALSE	FALSE	FALSE	FALSE	FALSE	FALSE	FALSE	FALSE	FALSE	FALSE	FALSE	FALSE	FALSE	FALSE	swab
ecdcc631	Detected	19.2962825	213	female	28	some_con	mild_dis	100k_125k	04/05/2020	Rnase P_Hs04930436_g1,Xeno_Ac00010014_a1	FALSE	FALSE	FALSE	FALSE	FALSE	FALSE	FALSE	FALSE	FALSE	FALSE	FALSE	FALSE	FALSE	FALSE	FALSE	FALSE	swab
ecdf0530	NA	NA	NA	male	72	some_con	mild_dis	125k_150k	NA	NA	NA	NA	NA	NA	NA	NA	NA	NA	NA	NA	NA	NA	NA	NA	NA	FALSE	swab
ecdfd9dc	Detected	15.449863	176	female	34	some_con	mild_dis	100k_125k	03/12/2020	Xeno_Ac00010014_a1,Rnase P_Hs04930436_g1	FALSE	FALSE	FALSE	FALSE	FALSE	FALSE	FALSE	FALSE	FALSE	FALSE	FALSE	FALSE	FALSE	FALSE	FALSE	FALSE	swab
ece3a98a	Detected	23.637632	120	female	44.33	NA	NA	50k_75k	02/24/2020	Rnase P_Hs04930436_g1,Xeno_Ac00010014_a1	FALSE	FALSE	FALSE	FALSE	FALSE	FALSE	FALSE	FALSE	FALSE	FALSE	FALSE	FALSE	FALSE	FALSE	FALSE	FALSE	swab
ece40599	Detected	11.409012	218	female	57	NA	NA	dont_say	04/06/2020	Xeno_Ac00010014_a1,Rnase P_Hs04930436_g1	FALSE	FALSE	FALSE	FALSE	FALSE	FALSE	FALSE	FALSE	FALSE	FALSE	FALSE	FALSE	FALSE	FALSE	FALSE	FALSE	swab
ece6f394	Detected	19.37862	041	male	42.33	NA	NA	75k_100k	12/20/2019	Xeno_Ac00010014_a1,Rnase P_Hs04930436_g1	FALSE	FALSE	FALSE	FALSE	FALSE	FALSE	FALSE	FALSE	FALSE	FALSE	FALSE	FALSE	FALSE	FALSE	FALSE	NA	swab
ecea6e8d	Detected	14.81225	218	female	66	some_con	mild_dis	dont_say	04/06/2020	Rnase P_Hs04930436_g1,Xeno_Ac00010014_a1	FALSE	FALSE	FALSE	FALSE	FALSE	FALSE	FALSE	FALSE	FALSE	FALSE	FALSE	FALSE	FALSE	FALSE	FALSE	FALSE	swab
ecec045e	Detected	17.1501275	274	female	57	some_con	mild_dis	75k_100k	04/19/2020	Xeno_Ac00010014_a1,Rnase P_Hs04930436_g1	FALSE	FALSE	FALSE	FALSE	FALSE	FALSE	FALSE	FALSE	FALSE	FALSE	FALSE	FALSE	FALSE	FALSE	FALSE	FALSE	swab
ececc2c1	Detected	17.8496285	101	female	38.08	NA	NA	125k_150k	02/04/2020	Rnase P_Hs04930436_g1,Xeno_Ac00010014_a1	FALSE	FALSE	FALSE	FALSE	FALSE	FALSE	FALSE	FALSE	FALSE	FALSE	FALSE	FALSE	FALSE	FALSE	FALSE	FALSE	swab
ecf24b5b	Detected	19.667114	020	female	77.5	NA	NA	dont_say	11/27/2019	Xeno_Ac00010014_a1,Rnase P_Hs04930436_g1,EV_D68	FALSE	FALSE	TRUE	FALSE	FALSE	FALSE	FALSE	FALSE	FALSE	FALSE	FALSE	FALSE	FALSE	FALSE	FALSE	NA	swab
ecfac1ad	NA	NA	NA	female	35	v_con	mild_dis	dont_say	NA	NA	NA	NA	NA	NA	NA	NA	NA	NA	NA	NA	NA	NA	NA	NA	NA	FALSE	swab
ecfd93ff	Detected	20.0809725	063	male	51.58	NA	NA	100k_125k	01/07/2020	RV_1of2,Rnase P_Hs04930436_g1,Xeno_Ac00010014_a1	FALSE	FALSE	FALSE	FALSE	FALSE	FALSE	FALSE	FALSE	FALSE	FALSE	TRUE	FALSE	FALSE	FALSE	FALSE	FALSE	swab
ed011771	NA	NA	NA	female	23	some_con	mild_dis	less_25k	NA	NA	NA	NA	NA	NA	NA	NA	NA	NA	NA	NA	NA	NA	NA	NA	NA	FALSE	swab
ed02139f	Detected	18.859902	282	male	32	v_con	mild_dis	25k_50k	04/20/2020	Xeno_Ac00010014_a1,Rnase P_Hs04930436_g1	FALSE	FALSE	FALSE	FALSE	FALSE	FALSE	FALSE	FALSE	FALSE	FALSE	FALSE	FALSE	FALSE	FALSE	FALSE	FALSE	swab
ed041970	NA	NA	NA	female	69	v_con	mild_dis	25k_50k	NA	NA	NA	NA	NA	NA	NA	NA	NA	NA	NA	NA	NA	NA	NA	NA	NA	TRUE	swab
ed05f3cd	Detected	17.517389	107	female	47.33	NA	NA	more_150k	02/10/2020	Flu_A_pan,Xeno_Ac00010014_a1,Rnase P_Hs04930436_g1	FALSE	FALSE	FALSE	TRUE	FALSE	FALSE	FALSE	FALSE	FALSE	FALSE	FALSE	FALSE	FALSE	FALSE	FALSE	FALSE	swab
ed0ae458	Detected	17.054455	137	NA	NA	NA	NA	NA	03/04/2020	Xeno_Ac00010014_a1,Rnase P_Hs04930436_g1	FALSE	FALSE	FALSE	FALSE	FALSE	FALSE	FALSE	FALSE	FALSE	FALSE	FALSE	FALSE	FALSE	FALSE	FALSE	FALSE	swab
ed0d9af2	NA	NA	NA	male	30	some_con	mild_dis	dont_say	NA	NA	NA	NA	NA	NA	NA	NA	NA	NA	NA	NA	NA	NA	NA	NA	NA	FALSE	swab
ed0f8c4f	Detected	12.9394735	262	male	34	v_con	no_dis	more_150k	04/16/2020	Xeno_Ac00010014_a1,Rnase P_Hs04930436_g1	FALSE	FALSE	FALSE	FALSE	FALSE	FALSE	FALSE	FALSE	FALSE	FALSE	FALSE	FALSE	FALSE	FALSE	FALSE	FALSE	swab
ed102ff4	Detected	14.735793	192	male	36	v_con	mild_dis	75k_100k	03/30/2020	Rnase P_Hs04930436_g1,Xeno_Ac00010014_a1	FALSE	FALSE	FALSE	FALSE	FALSE	FALSE	FALSE	FALSE	FALSE	FALSE	FALSE	FALSE	FALSE	FALSE	FALSE	FALSE	swab
ed16ff03	Detected	13.781487	225	female	37	some_con	mild_dis	more_150k	04/07/2020	Xeno_Ac00010014_a1,Rnase P_Hs04930436_g1	FALSE	FALSE	FALSE	FALSE	FALSE	FALSE	FALSE	FALSE	FALSE	FALSE	FALSE	FALSE	FALSE	FALSE	FALSE	FALSE	swab
ed18c21d	Detected	13.487991	290	female	26	NA	NA	75k_100k	04/22/2020	Xeno_Ac00010014_a1,Rnase P_Hs04930436_g1	FALSE	FALSE	FALSE	FALSE	FALSE	FALSE	FALSE	FALSE	FALSE	FALSE	FALSE	FALSE	FALSE	FALSE	FALSE	FALSE	swab
ed1cf67d	Detected	18.648426	129	male	28.42	some_con	mild_dis	75k_100k	02/28/2020	Xeno_Ac00010014_a1,Rnase P_Hs04930436_g1	FALSE	FALSE	FALSE	FALSE	FALSE	FALSE	FALSE	FALSE	FALSE	FALSE	FALSE	FALSE	FALSE	FALSE	FALSE	FALSE	swab
ed2080b1	Detected	16.539877	204	male	25	NA	NA	dont_know	04/01/2020	Rnase P_Hs04930436_g1,Xeno_Ac00010014_a1	FALSE	FALSE	FALSE	FALSE	FALSE	FALSE	FALSE	FALSE	FALSE	FALSE	FALSE	FALSE	FALSE	FALSE	FALSE	FALSE	swab
ed2dced7	Detected	16.37208	207	male	42	some_con	mild_dis	dont_say	04/02/2020	Xeno_Ac00010014_a1,Rnase P_Hs04930436_g1	FALSE	FALSE	FALSE	FALSE	FALSE	FALSE	FALSE	FALSE	FALSE	FALSE	FALSE	FALSE	FALSE	FALSE	FALSE	FALSE	swab
ed313a1b	Detected	18.071537	213	male	36	v_con	mild_dis	more_150k	04/05/2020	Rnase P_Hs04930436_g1,Xeno_Ac00010014_a1	FALSE	FALSE	FALSE	FALSE	FALSE	FALSE	FALSE	FALSE	FALSE	FALSE	FALSE	FALSE	FALSE	FALSE	FALSE	FALSE	swab
ed32b9d5	Detected	20.4903405	247	male	60	v_con	no_dis	50k_75k	04/13/2020	Xeno_Ac00010014_a1,Rnase P_Hs04930436_g1	FALSE	FALSE	FALSE	FALSE	FALSE	FALSE	FALSE	FALSE	FALSE	FALSE	FALSE	FALSE	FALSE	FALSE	FALSE	FALSE	swab
ed44f4b0	Detected	17.1329905	247	female	32	v_con	mild_dis	more_150k	04/13/2020	Rnase P_Hs04930436_g1,Xeno_Ac00010014_a1	FALSE	FALSE	FALSE	FALSE	FALSE	FALSE	FALSE	FALSE	FALSE	FALSE	FALSE	FALSE	FALSE	FALSE	FALSE	FALSE	swab
ed499b03	NA	NA	NA	female	47	v_con	mild_dis	more_150k	NA	NA	NA	NA	NA	NA	NA	NA	NA	NA	NA	NA	NA	NA	NA	NA	NA	TRUE	swab
ed4e6b17	Detected	26.264042	291	female	31	some_con	mild_dis	less_25k	04/22/2020	Xeno_Ac00010014_a1,Rnase P_Hs04930436_g1	FALSE	FALSE	FALSE	FALSE	FALSE	FALSE	FALSE	FALSE	FALSE	FALSE	FALSE	FALSE	FALSE	FALSE	FALSE	FALSE	swab
ed4ed9c3	Detected	14.3397195	146	male	56.83	some_con	mild_dis	more_150k	03/06/2020	Rnase P_Hs04930436_g1,RV_1of2,Xeno_Ac00010014_a1	FALSE	FALSE	FALSE	FALSE	FALSE	FALSE	FALSE	FALSE	FALSE	FALSE	TRUE	FALSE	FALSE	FALSE	FALSE	FALSE	swab
ed512a7c	NA	NA	NA	male	52	v_con	no_dis	50k_75k	NA	NA	NA	NA	NA	NA	NA	NA	NA	NA	NA	NA	NA	NA	NA	NA	NA	FALSE	swab
ed541177	Detected	15.173488	239	female	24	v_con	mild_dis	25k_50k	04/10/2020	Rnase P_Hs04930436_g1,Xeno_Ac00010014_a1	FALSE	FALSE	FALSE	FALSE	FALSE	FALSE	FALSE	FALSE	FALSE	FALSE	FALSE	FALSE	FALSE	FALSE	FALSE	FALSE	swab
ed55c317	Detected	12.034427	181	female	33	NA	NA	50k_75k	03/26/2020	Xeno_Ac00010014_a1,Rnase P_Hs04930436_g1,RV_1of2	FALSE	FALSE	FALSE	FALSE	FALSE	FALSE	FALSE	FALSE	FALSE	FALSE	TRUE	FALSE	FALSE	FALSE	FALSE	FALSE	swab
ed56b94c	Detected	14.6686955	109	female	32.25	NA	NA	125k_150k	02/11/2020	Rnase P_Hs04930436_g1,Flu_B_pan,Xeno_Ac00010014_a1	FALSE	FALSE	FALSE	FALSE	TRUE	FALSE	FALSE	FALSE	FALSE	FALSE	FALSE	FALSE	FALSE	FALSE	FALSE	NA	swab
ed5ffca9	NA	NA	NA	female	62	some_con	mild_dis	100k_125k	NA	NA	NA	NA	NA	NA	NA	NA	NA	NA	NA	NA	NA	NA	NA	NA	NA	FALSE	swab
ed63136e	NA	NA	NA	female	38	v_con	mild_dis	more_150k	NA	NA	NA	NA	NA	NA	NA	NA	NA	NA	NA	NA	NA	NA	NA	NA	NA	FALSE	swab
ed645244	Detected	14.6635235	172	female	39.33	some_con	no_dis	125k_150k	03/17/2020	RV_1of2,Xeno_Ac00010014_a1,Rnase P_Hs04930436_g1	FALSE	FALSE	FALSE	FALSE	FALSE	FALSE	FALSE	FALSE	FALSE	FALSE	TRUE	FALSE	FALSE	FALSE	FALSE	FALSE	swab
ed6fefae	NA	NA	NA	male	44	v_con	mild_dis	more_150k	NA	NA	NA	NA	NA	NA	NA	NA	NA	NA	NA	NA	NA	NA	NA	NA	NA	FALSE	swab
ed728dbe	NA	NA	NA	female	34	some_con	mild_dis	125k_150k	NA	NA	NA	NA	NA	NA	NA	NA	NA	NA	NA	NA	NA	NA	NA	NA	NA	FALSE	swab
ed782cb1	NA	NA	NA	male	63	v_con	no_dis	25k_50k	NA	NA	NA	NA	NA	NA	NA	NA	NA	NA	NA	NA	NA	NA	NA	NA	NA	FALSE	swab
ed7a81fe	NA	NA	NA	male	30	NA	NA	more_150k	NA	NA	NA	NA	NA	NA	NA	NA	NA	NA	NA	NA	NA	NA	NA	NA	NA	FALSE	swab
ed8468fd	NA	NA	NA	female	57	v_con	mild_dis	100k_125k	NA	NA	NA	NA	NA	NA	NA	NA	NA	NA	NA	NA	NA	NA	NA	NA	NA	FALSE	swab
ed8643cc	Detected	19.9805365	283	female	43	v_con	mild_dis	more_150k	04/21/2020	Rnase P_Hs04930436_g1,Xeno_Ac00010014_a1	FALSE	FALSE	FALSE	FALSE	FALSE	FALSE	FALSE	FALSE	FALSE	FALSE	FALSE	FALSE	FALSE	FALSE	FALSE	FALSE	swab
ed88a92f	Detected	20.685036	088	female	26.75	NA	NA	25k_50k	01/27/2020	Rnase P_Hs04930436_g1,Xeno_Ac00010014_a1	FALSE	FALSE	FALSE	FALSE	FALSE	FALSE	FALSE	FALSE	FALSE	FALSE	FALSE	FALSE	FALSE	FALSE	FALSE	FALSE	swab
ed8c8882	NA	NA	NA	female	46	v_con	mild_dis	more_150k	NA	NA	NA	NA	NA	NA	NA	NA	NA	NA	NA	NA	NA	NA	NA	NA	NA	FALSE	swab
ed9010fb	NA	NA	NA	female	49	some_con	mild_dis	50k_75k	NA	NA	NA	NA	NA	NA	NA	NA	NA	NA	NA	NA	NA	NA	NA	NA	NA	FALSE	swab
ed91eb10	NotDetected	NA	NA	male	32	NA	NA	75k_100k	NA	NA	NA	NA	NA	NA	NA	NA	NA	NA	NA	NA	NA	NA	NA	NA	NA	FALSE	swab
ed94865f	NA	NA	NA	female	35	some_con	mild_dis	more_150k	NA	NA	NA	NA	NA	NA	NA	NA	NA	NA	NA	NA	NA	NA	NA	NA	NA	FALSE	swab
ed9c2472	NA	NA	NA	female	5	v_con	no_dis	75k_100k	NA	NA	NA	NA	NA	NA	NA	NA	NA	NA	NA	NA	NA	NA	NA	NA	NA	FALSE	swab
eda610cf	Detected	15.0802005	282	male	51	some_con	mild_dis	more_150k	04/20/2020	Rnase P_Hs04930436_g1,Xeno_Ac00010014_a1	FALSE	FALSE	FALSE	FALSE	FALSE	FALSE	FALSE	FALSE	FALSE	FALSE	FALSE	FALSE	FALSE	FALSE	FALSE	FALSE	swab
eda8fa2e	Detected	14.8224535	290	male	52	v_con	mild_dis	dont_say	04/22/2020	Rnase P_Hs04930436_g1,Xeno_Ac00010014_a1	FALSE	FALSE	FALSE	FALSE	FALSE	FALSE	FALSE	FALSE	FALSE	FALSE	FALSE	FALSE	FALSE	FALSE	FALSE	FALSE	swab
eda91a5b	Detected	12.0132345	277	female	30	v_con	mild_dis	more_150k	04/19/2020	Rnase P_Hs04930436_g1,Xeno_Ac00010014_a1	FALSE	FALSE	FALSE	FALSE	FALSE	FALSE	FALSE	FALSE	FALSE	FALSE	FALSE	FALSE	FALSE	FALSE	FALSE	FALSE	swab
edae76b8	NA	NA	NA	female	67	some_con	mild_dis	50k_75k	NA	NA	NA	NA	NA	NA	NA	NA	NA	NA	NA	NA	NA	NA	NA	NA	NA	FALSE	swab
edb319e2	Detected	15.830872	229	female	56	v_con	mild_dis	100k_125k	04/08/2020	RV_1of2,Xeno_Ac00010014_a1,Rnase P_Hs04930436_g1	FALSE	FALSE	FALSE	FALSE	FALSE	FALSE	FALSE	FALSE	FALSE	FALSE	TRUE	FALSE	FALSE	FALSE	FALSE	FALSE	swab
edb32199	NA	NA	NA	male	66	some_con	mild_dis	less_25k	NA	NA	NA	NA	NA	NA	NA	NA	NA	NA	NA	NA	NA	NA	NA	NA	NA	FALSE	swab
edb33459	Detected	16.719158	267	male	29	v_con	mild_dis	more_150k	04/17/2020	Rnase P_Hs04930436_g1,Xeno_Ac00010014_a1	FALSE	FALSE	FALSE	FALSE	FALSE	FALSE	FALSE	FALSE	FALSE	FALSE	FALSE	FALSE	FALSE	FALSE	FALSE	FALSE	swab
edb55a9f	Detected	18.099934	297	male	68	some_con	mild_dis	25k_50k	04/23/2020	Xeno_Ac00010014_a1,Rnase P_Hs04930436_g1	FALSE	FALSE	FALSE	FALSE	FALSE	FALSE	FALSE	FALSE	FALSE	FALSE	FALSE	FALSE	FALSE	FALSE	FALSE	FALSE	swab
edb7bbde	Detected	22.5232705	071	female	42	NA	NA	more_150k	01/13/2020	Xeno_Ac00010014_a1,Rnase P_Hs04930436_g1	FALSE	FALSE	FALSE	FALSE	FALSE	FALSE	FALSE	FALSE	FALSE	FALSE	FALSE	FALSE	FALSE	FALSE	FALSE	FALSE	swab
edbe1b25	Detected	18.312763	211	male	60	some_con	strong_dis	more_150k	04/04/2020	Xeno_Ac00010014_a1,Rnase P_Hs04930436_g1	FALSE	FALSE	FALSE	FALSE	FALSE	FALSE	FALSE	FALSE	FALSE	FALSE	FALSE	FALSE	FALSE	FALSE	FALSE	FALSE	swab
edbf78ce	Detected	18.648115	249	female	25	v_con	mild_dis	50k_75k	04/13/2020	Xeno_Ac00010014_a1,Rnase P_Hs04930436_g1	FALSE	FALSE	FALSE	FALSE	FALSE	FALSE	FALSE	FALSE	FALSE	FALSE	FALSE	FALSE	FALSE	FALSE	FALSE	FALSE	swab
edc5cd9a	Detected	13.4983315	241	female	65	v_con	mild_dis	dont_say	04/11/2020	Rnase P_Hs04930436_g1,Xeno_Ac00010014_a1	FALSE	FALSE	FALSE	FALSE	FALSE	FALSE	FALSE	FALSE	FALSE	FALSE	FALSE	FALSE	FALSE	FALSE	FALSE	FALSE	swab
edc5e88e	Detected	13.6985325	252	male	88	some_con	no_dis	dont_say	04/14/2020	Rnase P_Hs04930436_g1,Xeno_Ac00010014_a1	FALSE	FALSE	FALSE	FALSE	FALSE	FALSE	FALSE	FALSE	FALSE	FALSE	FALSE	FALSE	FALSE	FALSE	FALSE	FALSE	swab
edc621e6	Detected	20.809088	146	female	46.58	some_con	strong_dis	100k_125k	03/06/2020	Xeno_Ac00010014_a1,Rnase P_Hs04930436_g1,CoV_229E_CoV_OC43	FALSE	FALSE	FALSE	FALSE	FALSE	FALSE	FALSE	FALSE	FALSE	FALSE	FALSE	TRUE	FALSE	FALSE	FALSE	FALSE	swab
edca9d33	Detected	18.8070475	022	female	43.83	NA	NA	75k_100k	12/02/2019	Xeno_Ac00010014_a1,Rnase P_Hs04930436_g1	FALSE	FALSE	FALSE	FALSE	FALSE	FALSE	FALSE	FALSE	FALSE	FALSE	FALSE	FALSE	FALSE	FALSE	FALSE	NA	swab
edcb790c	Detected	17.7329665	262	female	53	v_con	mild_dis	100k_125k	04/16/2020	Rnase P_Hs04930436_g1,Xeno_Ac00010014_a1	FALSE	FALSE	FALSE	FALSE	FALSE	FALSE	FALSE	FALSE	FALSE	FALSE	FALSE	FALSE	FALSE	FALSE	FALSE	FALSE	swab
edcc425d	Detected	15.8417165	117	female	48.08	NA	NA	dont_say	02/20/2020	Flu_A_H1,Xeno_Ac00010014_a1,Rnase P_Hs04930436_g1,Flu_A_pan	FALSE	FALSE	FALSE	TRUE	FALSE	FALSE	FALSE	FALSE	FALSE	FALSE	FALSE	FALSE	FALSE	FALSE	FALSE	FALSE	swab
edccc188	Detected	15.206176	185	female	63	NA	NA	less_25k	03/26/2020	Rnase P_Hs04930436_g1,Xeno_Ac00010014_a1	FALSE	FALSE	FALSE	FALSE	FALSE	FALSE	FALSE	FALSE	FALSE	FALSE	FALSE	FALSE	FALSE	FALSE	FALSE	FALSE	swab
edcfc19e	Detected	13.588476	220	male	50	v_con	strong_dis	more_150k	04/07/2020	Xeno_Ac00010014_a1,Rnase P_Hs04930436_g1	FALSE	FALSE	FALSE	FALSE	FALSE	FALSE	FALSE	FALSE	FALSE	FALSE	FALSE	FALSE	FALSE	FALSE	FALSE	FALSE	swab
edd890a2	Detected	17.1484405	249	female	23	v_con	strong_dis	125k_150k	04/13/2020	Xeno_Ac00010014_a1,Rnase P_Hs04930436_g1	FALSE	FALSE	FALSE	FALSE	FALSE	FALSE	FALSE	FALSE	FALSE	FALSE	FALSE	FALSE	FALSE	FALSE	FALSE	FALSE	swab
eddae8f8	Detected	16.3288735	194	female	39.5	v_con	mild_dis	dont_say	03/10/2020	Rnase P_Hs04930436_g1,Xeno_Ac00010014_a1	FALSE	FALSE	FALSE	FALSE	FALSE	FALSE	FALSE	FALSE	FALSE	FALSE	FALSE	FALSE	FALSE	FALSE	FALSE	FALSE	swab
eddb9c0c	Detected	18.7604575	071	male	60.33	NA	NA	50k_75k	01/13/2020	Xeno_Ac00010014_a1,Rnase P_Hs04930436_g1,Flu_B_pan	FALSE	FALSE	FALSE	FALSE	TRUE	FALSE	FALSE	FALSE	FALSE	FALSE	FALSE	FALSE	FALSE	FALSE	FALSE	FALSE	swab
eddd489b	NA	NA	NA	male	29	some_con	mild_dis	dont_say	NA	NA	NA	NA	NA	NA	NA	NA	NA	NA	NA	NA	NA	NA	NA	NA	NA	FALSE	swab
ede12558	Detected	19.666045	117	NA	NA	NA	NA	NA	02/20/2020	Rnase P_Hs04930436_g1,Flu_A_pan,Xeno_Ac00010014_a1,Flu_A_H1	FALSE	FALSE	FALSE	TRUE	FALSE	FALSE	FALSE	FALSE	FALSE	FALSE	FALSE	FALSE	FALSE	FALSE	FALSE	FALSE	swab
ede12f77	NA	NA	NA	male	57	NA	NA	50k_75k	NA	NA	NA	NA	NA	NA	NA	NA	NA	NA	NA	NA	NA	NA	NA	NA	NA	TRUE	swab
ede6c190	NA	NA	NA	NA	NA	NA	NA	NA	NA	NA	NA	NA	NA	NA	NA	NA	NA	NA	NA	NA	NA	NA	NA	NA	NA	FALSE	swab
ede8557e	Detected	18.3963485	187	male	20	v_con	mild_dis	less_25k	03/27/2020	Rnase P_Hs04930436_g1,Xeno_Ac00010014_a1	FALSE	FALSE	FALSE	FALSE	FALSE	FALSE	FALSE	FALSE	FALSE	FALSE	FALSE	FALSE	FALSE	FALSE	FALSE	FALSE	swab
edeb82fa	Detected	13.55406675	242	female	54	some_con	mild_dis	more_150k	04/11/2020	Rnase P_Hs04930436_g1,Xeno_Ac00010014_a1	FALSE	FALSE	FALSE	FALSE	FALSE	FALSE	FALSE	FALSE	FALSE	FALSE	FALSE	FALSE	FALSE	FALSE	FALSE	FALSE	swab
edf02b75	Detected	16.857842	071	female	25.67	NA	NA	50k_75k	01/13/2020	Flu_A_pan,Flu_A_H1,Rnase P_Hs04930436_g1,Xeno_Ac00010014_a1	FALSE	FALSE	FALSE	TRUE	FALSE	FALSE	FALSE	FALSE	FALSE	FALSE	FALSE	FALSE	FALSE	FALSE	FALSE	FALSE	swab
ee0bdce9	Detected	14.10241175	236	female	7	v_con	mild_dis	dont_say	04/10/2020	Xeno_Ac00010014_a1,Rnase P_Hs04930436_g1	FALSE	FALSE	FALSE	FALSE	FALSE	FALSE	FALSE	FALSE	FALSE	FALSE	FALSE	FALSE	FALSE	FALSE	FALSE	FALSE	swab
ee0f6acf	Detected	15.8554935	151	female	41.58	some_con	mild_dis	more_150k	03/11/2020	Xeno_Ac00010014_a1,Rnase P_Hs04930436_g1	FALSE	FALSE	FALSE	FALSE	FALSE	FALSE	FALSE	FALSE	FALSE	FALSE	FALSE	FALSE	FALSE	FALSE	FALSE	FALSE	swab
ee19d8f0	NA	NA	NA	male	40	v_con	mild_dis	dont_say	NA	NA	NA	NA	NA	NA	NA	NA	NA	NA	NA	NA	NA	NA	NA	NA	NA	FALSE	swab
ee1a9313	Detected	16.078627	212	female	35	some_con	mild_dis	75k_100k	04/05/2020	Xeno_Ac00010014_a1,Rnase P_Hs04930436_g1	FALSE	FALSE	FALSE	FALSE	FALSE	FALSE	FALSE	FALSE	FALSE	FALSE	FALSE	FALSE	FALSE	FALSE	FALSE	FALSE	swab
ee211e84	NA	NA	NA	female	36	some_con	mild_dis	more_150k	NA	NA	NA	NA	NA	NA	NA	NA	NA	NA	NA	NA	NA	NA	NA	NA	NA	FALSE	swab
ee2591c3	Detected	15.1963655	279	male	61	v_con	mild_dis	25k_50k	04/20/2020	Rnase P_Hs04930436_g1,Xeno_Ac00010014_a1	FALSE	FALSE	FALSE	FALSE	FALSE	FALSE	FALSE	FALSE	FALSE	FALSE	FALSE	FALSE	FALSE	FALSE	FALSE	FALSE	swab
ee2a6e94	Detected	15.0793975	320	female	55	v_con	mild_dis	more_150k	04/29/2020	Xeno_Ac00010014_a1,Rnase P_Hs04930436_g1	FALSE	FALSE	FALSE	FALSE	FALSE	FALSE	FALSE	FALSE	FALSE	FALSE	FALSE	FALSE	FALSE	FALSE	FALSE	FALSE	swab
ee2ea4dd	Detected	12.8656345	240	female	54	NA	NA	more_150k	04/11/2020	Xeno_Ac00010014_a1,Rnase P_Hs04930436_g1	FALSE	FALSE	FALSE	FALSE	FALSE	FALSE	FALSE	FALSE	FALSE	FALSE	FALSE	FALSE	FALSE	FALSE	FALSE	FALSE	swab
ee3b957d	NA	NA	NA	female	61	v_con	mild_dis	25k_50k	NA	NA	NA	NA	NA	NA	NA	NA	NA	NA	NA	NA	NA	NA	NA	NA	NA	FALSE	swab
ee443658	NA	NA	NA	female	27	v_con	no_dis	less_25k	NA	NA	NA	NA	NA	NA	NA	NA	NA	NA	NA	NA	NA	NA	NA	NA	NA	FALSE	swab
ee480322	Detected	15.136148500000001	152	male	38.83	some_con	mild_dis	more_150k	03/13/2020	Xeno_Ac00010014_a1,Rnase P_Hs04930436_g1	FALSE	FALSE	FALSE	FALSE	FALSE	FALSE	FALSE	FALSE	FALSE	FALSE	FALSE	FALSE	FALSE	FALSE	FALSE	FALSE	swab
ee4847a4	Detected	19.921746	210	female	21	v_con	mild_dis	dont_say	04/03/2020	Rnase P_Hs04930436_g1,Xeno_Ac00010014_a1	FALSE	FALSE	FALSE	FALSE	FALSE	FALSE	FALSE	FALSE	FALSE	FALSE	FALSE	FALSE	FALSE	FALSE	FALSE	TRUE	swab
ee49a100	Detected	13.5221965	298	male	44	some_con	mild_dis	75k_100k	04/23/2020	Xeno_Ac00010014_a1,Rnase P_Hs04930436_g1	FALSE	FALSE	FALSE	FALSE	FALSE	FALSE	FALSE	FALSE	FALSE	FALSE	FALSE	FALSE	FALSE	FALSE	FALSE	FALSE	swab
ee4ad17e	Detected	12.6164195	240	female	44	NA	NA	dont_say	04/11/2020	Xeno_Ac00010014_a1,Rnase P_Hs04930436_g1	FALSE	FALSE	FALSE	FALSE	FALSE	FALSE	FALSE	FALSE	FALSE	FALSE	FALSE	FALSE	FALSE	FALSE	FALSE	FALSE	swab
ee4da42d	Detected	15.13792775	284	male	63	v_con	mild_dis	more_150k	04/21/2020	Rnase P_Hs04930436_g1,Xeno_Ac00010014_a1	FALSE	FALSE	FALSE	FALSE	FALSE	FALSE	FALSE	FALSE	FALSE	FALSE	FALSE	FALSE	FALSE	FALSE	FALSE	FALSE	swab
ee50db34	NA	NA	NA	female	37	v_con	mild_dis	75k_100k	NA	NA	NA	NA	NA	NA	NA	NA	NA	NA	NA	NA	NA	NA	NA	NA	NA	FALSE	swab
ee50f135	NA	NA	NA	male	76	v_con	mild_dis	75k_100k	NA	NA	NA	NA	NA	NA	NA	NA	NA	NA	NA	NA	NA	NA	NA	NA	NA	FALSE	swab
ee55fa2d	Detected	17.4307365	105	female	0	NA	NA	100k_125k	02/06/2020	Xeno_Ac00010014_a1,RV_1of2,Rnase P_Hs04930436_g1	FALSE	FALSE	FALSE	FALSE	FALSE	FALSE	FALSE	FALSE	FALSE	FALSE	TRUE	FALSE	FALSE	FALSE	FALSE	FALSE	swab
ee6b6da4	Detected	20.759989	231	female	39	v_con	mild_dis	dont_say	04/08/2020	Xeno_Ac00010014_a1,Rnase P_Hs04930436_g1	FALSE	FALSE	FALSE	FALSE	FALSE	FALSE	FALSE	FALSE	FALSE	FALSE	FALSE	FALSE	FALSE	FALSE	FALSE	FALSE	swab
ee6be0a6	Detected	19.2819295	119	male	7.25	NA	NA	75k_100k	02/13/2020	Flu_A_pan,Rnase P_Hs04930436_g1,Flu_A_H1,Xeno_Ac00010014_a1	FALSE	FALSE	FALSE	TRUE	FALSE	FALSE	FALSE	FALSE	FALSE	FALSE	FALSE	FALSE	FALSE	FALSE	FALSE	FALSE	swab
ee6cbc8b	Detected	16.1719515	127	female	41.08	v_con	mild_dis	more_150k	02/27/2020	Rnase P_Hs04930436_g1,Xeno_Ac00010014_a1	FALSE	FALSE	FALSE	FALSE	FALSE	FALSE	FALSE	FALSE	FALSE	FALSE	FALSE	FALSE	FALSE	FALSE	FALSE	FALSE	swab
ee730c4f	Detected	12.7411415	260	female	34	some_con	strong_dis	more_150k	04/16/2020	Xeno_Ac00010014_a1,Rnase P_Hs04930436_g1	FALSE	FALSE	FALSE	FALSE	FALSE	FALSE	FALSE	FALSE	FALSE	FALSE	FALSE	FALSE	FALSE	FALSE	FALSE	FALSE	swab
ee73d0dd	NA	NA	NA	male	36	v_con	no_dis	25k_50k	NA	NA	NA	NA	NA	NA	NA	NA	NA	NA	NA	NA	NA	NA	NA	NA	NA	FALSE	swab
ee740240	NA	NA	NA	male	33	v_con	mild_dis	25k_50k	NA	NA	NA	NA	NA	NA	NA	NA	NA	NA	NA	NA	NA	NA	NA	NA	NA	FALSE	swab
ee763396	Detected	13.6838095	102	male	12.83	NA	NA	more_150k	02/04/2020	Xeno_Ac00010014_a1,Rnase P_Hs04930436_g1,CoV_HKU1_CoV_NL63	FALSE	FALSE	FALSE	FALSE	FALSE	FALSE	FALSE	FALSE	FALSE	FALSE	FALSE	TRUE	FALSE	FALSE	FALSE	FALSE	swab
ee7e1d00	Detected	21.169179	237	female	53	v_con	mild_dis	100k_125k	04/10/2020	Rnase P_Hs04930436_g1,Xeno_Ac00010014_a1	FALSE	FALSE	FALSE	FALSE	FALSE	FALSE	FALSE	FALSE	FALSE	FALSE	FALSE	FALSE	FALSE	FALSE	FALSE	FALSE	swab
ee857f55	Detected	16.956317	221	female	27	not_con	mild_dis	more_150k	04/07/2020	Rnase P_Hs04930436_g1,Xeno_Ac00010014_a1	FALSE	FALSE	FALSE	FALSE	FALSE	FALSE	FALSE	FALSE	FALSE	FALSE	FALSE	FALSE	FALSE	FALSE	FALSE	FALSE	swab
ee90c767	NA	NA	NA	female	49	some_con	mild_dis	more_150k	NA	NA	NA	NA	NA	NA	NA	NA	NA	NA	NA	NA	NA	NA	NA	NA	NA	FALSE	swab
ee970038	Detected	13.782165000000001	214	male	48	NA	NA	75k_100k	04/06/2020	Rnase P_Hs04930436_g1,Xeno_Ac00010014_a1	FALSE	FALSE	FALSE	FALSE	FALSE	FALSE	FALSE	FALSE	FALSE	FALSE	FALSE	FALSE	FALSE	FALSE	FALSE	FALSE	swab
ee9a919a	Detected	16.6273375	101	female	36.33	NA	NA	75k_100k	02/04/2020	Xeno_Ac00010014_a1,RSVA,Rnase P_Hs04930436_g1	FALSE	FALSE	FALSE	FALSE	FALSE	FALSE	FALSE	FALSE	FALSE	TRUE	FALSE	FALSE	FALSE	FALSE	FALSE	FALSE	swab
eea3b45e	Detected	15.316899	181	female	62	v_con	no_dis	125k_150k	03/25/2020	Rnase P_Hs04930436_g1,Xeno_Ac00010014_a1	FALSE	FALSE	FALSE	FALSE	FALSE	FALSE	FALSE	FALSE	FALSE	FALSE	FALSE	FALSE	FALSE	FALSE	FALSE	FALSE	swab
eea7c4a3	NA	NA	NA	male	80	NA	NA	dont_know	NA	NA	NA	NA	NA	NA	NA	NA	NA	NA	NA	NA	NA	NA	NA	NA	NA	TRUE	swab
eeae0046	Detected	15.383466	149	female	30	some_con	mild_dis	25k_50k	03/10/2020	Xeno_Ac00010014_a1,Rnase P_Hs04930436_g1	FALSE	FALSE	FALSE	FALSE	FALSE	FALSE	FALSE	FALSE	FALSE	FALSE	FALSE	FALSE	FALSE	FALSE	FALSE	FALSE	swab
eeb1d004	Detected	14.778987	171	male	67	v_con	mild_dis	less_25k	03/17/2020	Rnase P_Hs04930436_g1,Xeno_Ac00010014_a1	FALSE	FALSE	FALSE	FALSE	FALSE	FALSE	FALSE	FALSE	FALSE	FALSE	FALSE	FALSE	FALSE	FALSE	FALSE	FALSE	swab
eeb7cf8f	Detected	16.8511455	283	male	54	v_con	mild_dis	more_150k	04/21/2020	Xeno_Ac00010014_a1,Rnase P_Hs04930436_g1	FALSE	FALSE	FALSE	FALSE	FALSE	FALSE	FALSE	FALSE	FALSE	FALSE	FALSE	FALSE	FALSE	FALSE	FALSE	FALSE	swab
eeb862b0	Detected	15.3486415	201	male	47	v_con	strong_dis	more_150k	04/01/2020	Rnase P_Hs04930436_g1,Xeno_Ac00010014_a1	FALSE	FALSE	FALSE	FALSE	FALSE	FALSE	FALSE	FALSE	FALSE	FALSE	FALSE	FALSE	FALSE	FALSE	FALSE	FALSE	swab
eeb9c76a	NA	NA	NA	male	18	NA	NA	50k_75k	NA	NA	NA	NA	NA	NA	NA	NA	NA	NA	NA	NA	NA	NA	NA	NA	NA	FALSE	swab
eebb6ddc	NA	NA	NA	female	62	v_con	no_dis	dont_say	NA	NA	NA	NA	NA	NA	NA	NA	NA	NA	NA	NA	NA	NA	NA	NA	NA	FALSE	swab
eec0b16e	Detected	15.3974565	255	male	37	v_con	mild_dis	100k_125k	04/15/2020	Xeno_Ac00010014_a1,Rnase P_Hs04930436_g1	FALSE	FALSE	FALSE	FALSE	FALSE	FALSE	FALSE	FALSE	FALSE	FALSE	FALSE	FALSE	FALSE	FALSE	FALSE	FALSE	swab
eec16d0d	Detected	14.1638465	210	male	58	v_con	mild_dis	more_150k	04/03/2020	Xeno_Ac00010014_a1,Rnase P_Hs04930436_g1	FALSE	FALSE	FALSE	FALSE	FALSE	FALSE	FALSE	FALSE	FALSE	FALSE	FALSE	FALSE	FALSE	FALSE	FALSE	FALSE	swab
eec32d56	Detected	21.039586	262	female	47	v_con	mild_dis	dont_say	04/16/2020	Rnase P_Hs04930436_g1,Xeno_Ac00010014_a1	FALSE	FALSE	FALSE	FALSE	FALSE	FALSE	FALSE	FALSE	FALSE	FALSE	FALSE	FALSE	FALSE	FALSE	FALSE	FALSE	swab
eecc9f25	Detected	15.2911945	250	male	60	some_con	mild_dis	dont_say	04/13/2020	Xeno_Ac00010014_a1,Rnase P_Hs04930436_g1	FALSE	FALSE	FALSE	FALSE	FALSE	FALSE	FALSE	FALSE	FALSE	FALSE	FALSE	FALSE	FALSE	FALSE	FALSE	FALSE	swab
eed24b4b	Detected	19.6908485	217	male	49	v_con	no_dis	more_150k	04/06/2020	Xeno_Ac00010014_a1,Rnase P_Hs04930436_g1	FALSE	FALSE	FALSE	FALSE	FALSE	FALSE	FALSE	FALSE	FALSE	FALSE	FALSE	FALSE	FALSE	FALSE	FALSE	FALSE	swab
eee1013e	Detected	19.0543615	146	female	37.33	v_con	mild_dis	more_150k	03/06/2020	Xeno_Ac00010014_a1,Rnase P_Hs04930436_g1	FALSE	FALSE	FALSE	FALSE	FALSE	FALSE	FALSE	FALSE	FALSE	FALSE	FALSE	FALSE	FALSE	FALSE	FALSE	FALSE	swab
eeeaad20	Detected	18.695149	142	male	29.75	not_con	mild_dis	dont_know	03/05/2020	Xeno_Ac00010014_a1,Rnase P_Hs04930436_g1	FALSE	FALSE	FALSE	FALSE	FALSE	FALSE	FALSE	FALSE	FALSE	FALSE	FALSE	FALSE	FALSE	FALSE	FALSE	FALSE	swab
eef48a82	NA	NA	NA	male	5	NA	NA	dont_say	NA	NA	NA	NA	NA	NA	NA	NA	NA	NA	NA	NA	NA	NA	NA	NA	NA	FALSE	swab
eef6d820	Detected	14.575435	185	female	55	v_con	mild_dis	75k_100k	03/26/2020	Rnase P_Hs04930436_g1,Xeno_Ac00010014_a1	FALSE	FALSE	FALSE	FALSE	FALSE	FALSE	FALSE	FALSE	FALSE	FALSE	FALSE	FALSE	FALSE	FALSE	FALSE	FALSE	swab
ef000529	Detected	17.5675565	185	male	58	v_con	mild_dis	less_25k	03/26/2020	Rnase P_Hs04930436_g1,Xeno_Ac00010014_a1	FALSE	FALSE	FALSE	FALSE	FALSE	FALSE	FALSE	FALSE	FALSE	FALSE	FALSE	FALSE	FALSE	FALSE	FALSE	FALSE	swab
ef008add	NA	NA	NA	female	29	NA	NA	125k_150k	NA	NA	NA	NA	NA	NA	NA	NA	NA	NA	NA	NA	NA	NA	NA	NA	NA	FALSE	swab
ef055ab8	Detected	14.447961	179	female	54	NA	NA	dont_say	03/24/2020	Xeno_Ac00010014_a1,Rnase P_Hs04930436_g1	FALSE	FALSE	FALSE	FALSE	FALSE	FALSE	FALSE	FALSE	FALSE	FALSE	FALSE	FALSE	FALSE	FALSE	FALSE	FALSE	swab
ef0ecab7	Detected	20.4579915	060	female	49.33	NA	NA	dont_say	01/06/2020	Rnase P_Hs04930436_g1,Xeno_Ac00010014_a1	FALSE	FALSE	FALSE	FALSE	FALSE	FALSE	FALSE	FALSE	FALSE	FALSE	FALSE	FALSE	FALSE	FALSE	FALSE	FALSE	swab
ef10ea9e	Detected	18.028628	166	female	24.92	v_con	mild_dis	more_150k	03/16/2020	Xeno_Ac00010014_a1,Rnase P_Hs04930436_g1	FALSE	FALSE	FALSE	FALSE	FALSE	FALSE	FALSE	FALSE	FALSE	FALSE	FALSE	FALSE	FALSE	FALSE	FALSE	FALSE	swab
ef1573c6	Detected	14.4033885	218	female	35	v_con	mild_dis	more_150k	04/06/2020	Xeno_Ac00010014_a1,Rnase P_Hs04930436_g1	FALSE	FALSE	FALSE	FALSE	FALSE	FALSE	FALSE	FALSE	FALSE	FALSE	FALSE	FALSE	FALSE	FALSE	FALSE	FALSE	swab
ef1c25b3	Detected	16.3861625	146	male	55.33	v_con	mild_dis	more_150k	03/06/2020	Xeno_Ac00010014_a1,CoV_229E_CoV_OC43,Rnase P_Hs04930436_g1	FALSE	FALSE	FALSE	FALSE	FALSE	FALSE	FALSE	FALSE	FALSE	FALSE	FALSE	TRUE	FALSE	FALSE	FALSE	FALSE	swab
ef1d3460	NA	NA	NA	male	45	v_con	mild_dis	dont_say	NA	NA	NA	NA	NA	NA	NA	NA	NA	NA	NA	NA	NA	NA	NA	NA	NA	FALSE	swab
ef1e1858	NA	NA	NA	male	29	v_con	mild_dis	125k_150k	NA	NA	NA	NA	NA	NA	NA	NA	NA	NA	NA	NA	NA	NA	NA	NA	NA	FALSE	swab
ef20498c	Detected	16.370425	289	female	64	v_con	mild_dis	more_150k	04/22/2020	Rnase P_Hs04930436_g1,Xeno_Ac00010014_a1	FALSE	FALSE	FALSE	FALSE	FALSE	FALSE	FALSE	FALSE	FALSE	FALSE	FALSE	FALSE	FALSE	FALSE	FALSE	FALSE	swab
ef222444	NA	NA	NA	female	22	NA	NA	more_150k	NA	NA	NA	NA	NA	NA	NA	NA	NA	NA	NA	NA	NA	NA	NA	NA	NA	FALSE	swab
ef25ab62	Detected	13.7222145	071	male	28	NA	NA	less_25k	01/13/2020	Xeno_Ac00010014_a1,Rnase P_Hs04930436_g1,Flu_B_pan	FALSE	FALSE	FALSE	FALSE	TRUE	FALSE	FALSE	FALSE	FALSE	FALSE	FALSE	FALSE	FALSE	FALSE	FALSE	FALSE	swab
ef29f173	Detected	13.8321155	273	male	42	v_con	mild_dis	dont_say	04/18/2020	Rnase P_Hs04930436_g1,RV_2of2,Xeno_Ac00010014_a1,RV_1of2	FALSE	FALSE	FALSE	FALSE	FALSE	FALSE	FALSE	FALSE	FALSE	FALSE	TRUE	FALSE	FALSE	FALSE	FALSE	FALSE	swab
ef2bfc99	Detected	12.904689	224	male	54	v_con	mild_dis	more_150k	04/07/2020	Rnase P_Hs04930436_g1,Xeno_Ac00010014_a1	FALSE	FALSE	FALSE	FALSE	FALSE	FALSE	FALSE	FALSE	FALSE	FALSE	FALSE	FALSE	FALSE	FALSE	FALSE	FALSE	swab
ef2d6582	NA	NA	NA	male	37	NA	NA	more_150k	NA	NA	NA	NA	NA	NA	NA	NA	NA	NA	NA	NA	NA	NA	NA	NA	NA	FALSE	swab
ef365782	Detected	15.9661255	289	male	42	v_con	mild_dis	more_150k	04/22/2020	Xeno_Ac00010014_a1,Rnase P_Hs04930436_g1	FALSE	FALSE	FALSE	FALSE	FALSE	FALSE	FALSE	FALSE	FALSE	FALSE	FALSE	FALSE	FALSE	FALSE	FALSE	FALSE	swab
ef36d31d	NA	NA	NA	male	64	v_con	mild_dis	75k_100k	NA	NA	NA	NA	NA	NA	NA	NA	NA	NA	NA	NA	NA	NA	NA	NA	NA	FALSE	swab
ef3906b2	Detected	13.17668	273	female	53	some_con	mild_dis	more_150k	04/18/2020	Xeno_Ac00010014_a1,Rnase P_Hs04930436_g1,RV_1of2	FALSE	FALSE	FALSE	FALSE	FALSE	FALSE	FALSE	FALSE	FALSE	FALSE	TRUE	FALSE	FALSE	FALSE	FALSE	FALSE	swab
ef39d99e	NA	NA	NA	male	43	v_con	mild_dis	50k_75k	NA	NA	NA	NA	NA	NA	NA	NA	NA	NA	NA	NA	NA	NA	NA	NA	NA	TRUE	swab
ef4149d7	NA	NA	NA	female	43	v_con	mild_dis	25k_50k	NA	NA	NA	NA	NA	NA	NA	NA	NA	NA	NA	NA	NA	NA	NA	NA	NA	FALSE	swab
ef420637	Detected	15.726338	275	male	28	v_con	mild_dis	75k_100k	04/19/2020	Rnase P_Hs04930436_g1,Xeno_Ac00010014_a1	FALSE	FALSE	FALSE	FALSE	FALSE	FALSE	FALSE	FALSE	FALSE	FALSE	FALSE	FALSE	FALSE	FALSE	FALSE	FALSE	swab
ef4313d4	Detected	14.96335	065	female	30.5	NA	NA	50k_75k	01/08/2020	RSVA,Rnase P_Hs04930436_g1,Xeno_Ac00010014_a1	FALSE	FALSE	FALSE	FALSE	FALSE	FALSE	FALSE	FALSE	FALSE	TRUE	FALSE	FALSE	FALSE	FALSE	FALSE	FALSE	swab
ef43e7ef	NA	NA	NA	female	35	some_con	mild_dis	50k_75k	NA	NA	NA	NA	NA	NA	NA	NA	NA	NA	NA	NA	NA	NA	NA	NA	NA	FALSE	swab
ef4622f8	Detected	18.8067095	225	male	51	v_con	no_dis	125k_150k	04/07/2020	Xeno_Ac00010014_a1,Rnase P_Hs04930436_g1	FALSE	FALSE	FALSE	FALSE	FALSE	FALSE	FALSE	FALSE	FALSE	FALSE	FALSE	FALSE	FALSE	FALSE	FALSE	FALSE	swab
ef4c4021	NA	NA	NA	female	69	NA	NA	75k_100k	NA	NA	NA	NA	NA	NA	NA	NA	NA	NA	NA	NA	NA	NA	NA	NA	NA	FALSE	swab
ef4e17b9	Detected	13.3706465	257	female	73	NA	NA	75k_100k	04/15/2020	Rnase P_Hs04930436_g1,Xeno_Ac00010014_a1	FALSE	FALSE	FALSE	FALSE	FALSE	FALSE	FALSE	FALSE	FALSE	FALSE	FALSE	FALSE	FALSE	FALSE	FALSE	FALSE	swab
ef4e3ca5	NA	NA	NA	female	32	v_con	mild_dis	75k_100k	NA	NA	NA	NA	NA	NA	NA	NA	NA	NA	NA	NA	NA	NA	NA	NA	NA	FALSE	swab
ef5286bd	NA	NA	NA	female	39	v_con	strong_dis	50k_75k	NA	NA	NA	NA	NA	NA	NA	NA	NA	NA	NA	NA	NA	NA	NA	NA	NA	TRUE	swab
ef54438e	Detected	12.708731	211	male	32	v_con	mild_dis	more_150k	04/04/2020	Xeno_Ac00010014_a1,Rnase P_Hs04930436_g1	FALSE	FALSE	FALSE	FALSE	FALSE	FALSE	FALSE	FALSE	FALSE	FALSE	FALSE	FALSE	FALSE	FALSE	FALSE	FALSE	swab
ef56e715	NA	NA	NA	male	61	v_con	mild_dis	more_150k	NA	NA	NA	NA	NA	NA	NA	NA	NA	NA	NA	NA	NA	NA	NA	NA	NA	FALSE	swab
ef576396	NA	NA	NA	male	54	v_con	mild_dis	more_150k	NA	NA	NA	NA	NA	NA	NA	NA	NA	NA	NA	NA	NA	NA	NA	NA	NA	FALSE	swab
ef5947aa	NA	NA	NA	male	53	v_con	mild_dis	more_150k	NA	NA	NA	NA	NA	NA	NA	NA	NA	NA	NA	NA	NA	NA	NA	NA	NA	FALSE	swab
ef5b18f6	Detected	16.4162635	173	female	39.58	some_con	strong_dis	more_150k	03/17/2020	Xeno_Ac00010014_a1,CoV_229E_CoV_OC43,Rnase P_Hs04930436_g1	FALSE	FALSE	FALSE	FALSE	FALSE	FALSE	FALSE	FALSE	FALSE	FALSE	FALSE	TRUE	FALSE	FALSE	FALSE	FALSE	swab
ef626f6e	NA	NA	NA	male	38	v_con	mild_dis	more_150k	NA	NA	NA	NA	NA	NA	NA	NA	NA	NA	NA	NA	NA	NA	NA	NA	NA	FALSE	swab
ef67f134	Detected	21.521856	323	male	70	some_con	strong_dis	dont_say	04/29/2020	Rnase P_Hs04930436_g1,Xeno_Ac00010014_a1	FALSE	FALSE	FALSE	FALSE	FALSE	FALSE	FALSE	FALSE	FALSE	FALSE	FALSE	FALSE	FALSE	FALSE	FALSE	FALSE	swab
ef67f359	Detected	20.411085	176	male	51.33	v_con	no_dis	125k_150k	03/13/2020	Xeno_Ac00010014_a1,Rnase P_Hs04930436_g1	FALSE	FALSE	FALSE	FALSE	FALSE	FALSE	FALSE	FALSE	FALSE	FALSE	FALSE	FALSE	FALSE	FALSE	FALSE	FALSE	swab
ef6c70ba	Detected	13.9140885	284	male	53	v_con	mild_dis	75k_100k	04/21/2020	Xeno_Ac00010014_a1,Rnase P_Hs04930436_g1	FALSE	FALSE	FALSE	FALSE	FALSE	FALSE	FALSE	FALSE	FALSE	FALSE	FALSE	FALSE	FALSE	FALSE	FALSE	FALSE	swab
ef6de70e	Detected	17.498367	121	male	29	NA	NA	100k_125k	02/24/2020	Xeno_Ac00010014_a1,Rnase P_Hs04930436_g1,Flu_B_pan	FALSE	FALSE	FALSE	FALSE	TRUE	FALSE	FALSE	FALSE	FALSE	FALSE	FALSE	FALSE	FALSE	FALSE	FALSE	FALSE	swab
ef6df90f	Detected	14.63552	209	male	45	some_con	mild_dis	50k_75k	04/03/2020	Xeno_Ac00010014_a1,Rnase P_Hs04930436_g1	FALSE	FALSE	FALSE	FALSE	FALSE	FALSE	FALSE	FALSE	FALSE	FALSE	FALSE	FALSE	FALSE	FALSE	FALSE	FALSE	swab
ef6f8b13	NA	NA	NA	female	65	NA	NA	less_25k	NA	NA	NA	NA	NA	NA	NA	NA	NA	NA	NA	NA	NA	NA	NA	NA	NA	FALSE	swab
ef79bafe	Detected	16.299691	240	male	32	v_con	mild_dis	more_150k	04/11/2020	Xeno_Ac00010014_a1,Rnase P_Hs04930436_g1	FALSE	FALSE	FALSE	FALSE	FALSE	FALSE	FALSE	FALSE	FALSE	FALSE	FALSE	FALSE	FALSE	FALSE	FALSE	FALSE	swab
ef7a0e22	Detected	11.64432225	288	male	37	v_con	mild_dis	more_150k	04/22/2020	Xeno_Ac00010014_a1,Rnase P_Hs04930436_g1	FALSE	FALSE	FALSE	FALSE	FALSE	FALSE	FALSE	FALSE	FALSE	FALSE	FALSE	FALSE	FALSE	FALSE	FALSE	FALSE	swab
ef804365	Detected	12.31995875	241	male	31	some_con	strong_dis	25k_50k	04/11/2020	Rnase P_Hs04930436_g1,Xeno_Ac00010014_a1	FALSE	FALSE	FALSE	FALSE	FALSE	FALSE	FALSE	FALSE	FALSE	FALSE	FALSE	FALSE	FALSE	FALSE	FALSE	FALSE	swab
ef82dc54	Detected	11.653719	232	female	76	not_con	no_dis	75k_100k	04/09/2020	Rnase P_Hs04930436_g1,Xeno_Ac00010014_a1	FALSE	FALSE	FALSE	FALSE	FALSE	FALSE	FALSE	FALSE	FALSE	FALSE	FALSE	FALSE	FALSE	FALSE	FALSE	FALSE	swab
ef92ba22	Detected	18.363656	168	female	6.5	some_con	strong_dis	75k_100k	03/17/2020	S.pneumoniae,Xeno_Ac00010014_a1,Rnase P_Hs04930436_g1	FALSE	FALSE	FALSE	FALSE	FALSE	FALSE	FALSE	FALSE	FALSE	FALSE	FALSE	FALSE	TRUE	FALSE	FALSE	FALSE	swab
ef92fb00	NA	NA	NA	male	25	v_con	strong_dis	25k_50k	NA	NA	NA	NA	NA	NA	NA	NA	NA	NA	NA	NA	NA	NA	NA	NA	NA	FALSE	swab
ef9360d0	NA	NA	NA	male	38	v_con	mild_dis	75k_100k	NA	NA	NA	NA	NA	NA	NA	NA	NA	NA	NA	NA	NA	NA	NA	NA	NA	FALSE	swab
ef980843	Detected	12.582083	043	female	68.75	NA	NA	25k_50k	12/23/2019	Xeno_Ac00010014_a1,Rnase P_Hs04930436_g1	FALSE	FALSE	FALSE	FALSE	FALSE	FALSE	FALSE	FALSE	FALSE	FALSE	FALSE	FALSE	FALSE	FALSE	FALSE	NA	swab
ef9bf7a6	Detected	15.965614	230	female	20	NA	NA	50k_75k	04/08/2020	Rnase P_Hs04930436_g1,Xeno_Ac00010014_a1	FALSE	FALSE	FALSE	FALSE	FALSE	FALSE	FALSE	FALSE	FALSE	FALSE	FALSE	FALSE	FALSE	FALSE	FALSE	FALSE	swab
ef9df535	Detected	16.1931995	277	female	34	some_con	mild_dis	more_150k	04/19/2020	Xeno_Ac00010014_a1,Rnase P_Hs04930436_g1	FALSE	FALSE	FALSE	FALSE	FALSE	FALSE	FALSE	FALSE	FALSE	FALSE	FALSE	FALSE	FALSE	FALSE	FALSE	FALSE	swab
ef9ebab8	Detected	14.124408	139	male	6.42	some_con	mild_dis	100k_125k	03/04/2020	S.pneumoniae,Xeno_Ac00010014_a1,Flu_A_pan,Rnase P_Hs04930436_g1,Flu_A_H1	FALSE	FALSE	FALSE	TRUE	FALSE	FALSE	FALSE	FALSE	FALSE	FALSE	FALSE	FALSE	TRUE	FALSE	FALSE	FALSE	swab
efa3d874	Detected	18.410968	073	female	26.42	NA	NA	50k_75k	01/14/2020	Xeno_Ac00010014_a1,Flu_B_pan,Rnase P_Hs04930436_g1,Xeno_Ac00010014_a1,Rnase P_Hs04930436_g1,Flu_B_pan	FALSE	FALSE	FALSE	FALSE	TRUE	FALSE	FALSE	FALSE	FALSE	FALSE	FALSE	FALSE	FALSE	FALSE	FALSE	FALSE	swab
efaa148e	Detected	23.508882	116	NA	NA	NA	NA	NA	02/19/2020	Rnase P_Hs04930436_g1,CoV_HKU1_CoV_NL63,Xeno_Ac00010014_a1,CoV_HKU1_CoV_NL63,Xeno_Ac00010014_a1,Rnase P_Hs04930436_g1	FALSE	FALSE	FALSE	FALSE	FALSE	FALSE	FALSE	FALSE	FALSE	FALSE	FALSE	TRUE	FALSE	FALSE	FALSE	FALSE	swab
efaa7ca3	Detected	13.2401285	255	male	40	v_con	mild_dis	more_150k	04/15/2020	Rnase P_Hs04930436_g1,Xeno_Ac00010014_a1	FALSE	FALSE	FALSE	FALSE	FALSE	FALSE	FALSE	FALSE	FALSE	FALSE	FALSE	FALSE	FALSE	FALSE	FALSE	FALSE	swab
efb45df7	Detected	19.697958	183	male	58	NA	NA	125k_150k	03/26/2020	Rnase P_Hs04930436_g1	FALSE	FALSE	FALSE	FALSE	FALSE	FALSE	FALSE	FALSE	FALSE	FALSE	FALSE	FALSE	FALSE	FALSE	FALSE	FALSE	swab
efbd7b2b	Detected	14.827535	279	female	58	v_con	mild_dis	125k_150k	04/20/2020	Xeno_Ac00010014_a1,Rnase P_Hs04930436_g1	FALSE	FALSE	FALSE	FALSE	FALSE	FALSE	FALSE	FALSE	FALSE	FALSE	FALSE	FALSE	FALSE	FALSE	FALSE	FALSE	swab
efc6b746	NA	NA	NA	female	53	v_con	mild_dis	50k_75k	NA	NA	NA	NA	NA	NA	NA	NA	NA	NA	NA	NA	NA	NA	NA	NA	NA	FALSE	swab
efc82c44	NA	NA	NA	female	22	v_con	mild_dis	dont_say	NA	NA	NA	NA	NA	NA	NA	NA	NA	NA	NA	NA	NA	NA	NA	NA	NA	FALSE	swab
efcc0901	Detected	12.2404835	276	female	46	v_con	no_dis	75k_100k	04/19/2020	Xeno_Ac00010014_a1,Rnase P_Hs04930436_g1	FALSE	FALSE	FALSE	FALSE	FALSE	FALSE	FALSE	FALSE	FALSE	FALSE	FALSE	FALSE	FALSE	FALSE	FALSE	FALSE	swab
efcdc110	Detected	16.786172	107	female	56.33	NA	NA	125k_150k	02/10/2020	Xeno_Ac00010014_a1,Rnase P_Hs04930436_g1,Flu_A_pan,Flu_A_H1	FALSE	FALSE	FALSE	TRUE	FALSE	FALSE	FALSE	FALSE	FALSE	FALSE	FALSE	FALSE	FALSE	FALSE	FALSE	FALSE	swab
efd1a204	NA	NA	NA	male	51	v_con	mild_dis	more_150k	NA	NA	NA	NA	NA	NA	NA	NA	NA	NA	NA	NA	NA	NA	NA	NA	NA	FALSE	swab
efd2358d	NA	NA	NA	male	67	v_con	strong_dis	more_150k	NA	NA	NA	NA	NA	NA	NA	NA	NA	NA	NA	NA	NA	NA	NA	NA	NA	FALSE	swab
efd6ceb1	Detected	14.3619305	241	male	30	some_con	mild_dis	dont_say	04/11/2020	Xeno_Ac00010014_a1,Rnase P_Hs04930436_g1	FALSE	FALSE	FALSE	FALSE	FALSE	FALSE	FALSE	FALSE	FALSE	FALSE	FALSE	FALSE	FALSE	FALSE	FALSE	FALSE	swab
efd95caa	NA	NA	NA	female	41	v_con	no_dis	more_150k	NA	NA	NA	NA	NA	NA	NA	NA	NA	NA	NA	NA	NA	NA	NA	NA	NA	FALSE	swab
efe0cf53	Detected	15.84107975	088	female	21.5	NA	NA	25k_50k	01/27/2020	Rnase P_Hs04930436_g1,Xeno_Ac00010014_a1	FALSE	FALSE	FALSE	FALSE	FALSE	FALSE	FALSE	FALSE	FALSE	FALSE	FALSE	FALSE	FALSE	FALSE	FALSE	FALSE	swab
efe3e4ea	NA	NA	NA	female	49	v_con	mild_dis	125k_150k	NA	NA	NA	NA	NA	NA	NA	NA	NA	NA	NA	NA	NA	NA	NA	NA	NA	FALSE	swab
efe42245	NotDetected	NA	NA	female	44	v_con	mild_dis	more_150k	NA	NA	NA	NA	NA	NA	NA	NA	NA	NA	NA	NA	NA	NA	NA	NA	NA	FALSE	swab
efe5a837	NA	NA	NA	male	47	v_con	mild_dis	more_150k	NA	NA	NA	NA	NA	NA	NA	NA	NA	NA	NA	NA	NA	NA	NA	NA	NA	FALSE	swab
efe66650	Detected	16.589093	076	male	39.5	NA	NA	25k_50k	01/16/2020	Rnase P_Hs04930436_g1,Xeno_Ac00010014_a1,CoV_HKU1_CoV_NL63	FALSE	FALSE	FALSE	FALSE	FALSE	FALSE	FALSE	FALSE	FALSE	FALSE	FALSE	TRUE	FALSE	FALSE	FALSE	FALSE	swab
efeaf1c2	NA	NA	NA	female	34	v_con	mild_dis	25k_50k	NA	NA	NA	NA	NA	NA	NA	NA	NA	NA	NA	NA	NA	NA	NA	NA	NA	FALSE	swab
efeb348e	Detected	15.3383515	248	female	59	some_con	mild_dis	25k_50k	04/13/2020	Xeno_Ac00010014_a1,Rnase P_Hs04930436_g1	FALSE	FALSE	FALSE	FALSE	FALSE	FALSE	FALSE	FALSE	FALSE	FALSE	FALSE	FALSE	FALSE	FALSE	FALSE	FALSE	swab
efec050a	NA	NA	NA	female	58	v_con	mild_dis	50k_75k	NA	NA	NA	NA	NA	NA	NA	NA	NA	NA	NA	NA	NA	NA	NA	NA	NA	FALSE	swab
efef06b1	Detected	15.8255555	292	male	60	v_con	mild_dis	50k_75k	04/23/2020	Rnase P_Hs04930436_g1,Xeno_Ac00010014_a1	FALSE	FALSE	FALSE	FALSE	FALSE	FALSE	FALSE	FALSE	FALSE	FALSE	FALSE	FALSE	FALSE	FALSE	FALSE	FALSE	swab
eff09b68	Detected	19.8289195	071	female	31.5	NA	NA	100k_125k	01/13/2020	Xeno_Ac00010014_a1,Rnase P_Hs04930436_g1	FALSE	FALSE	FALSE	FALSE	FALSE	FALSE	FALSE	FALSE	FALSE	FALSE	FALSE	FALSE	FALSE	FALSE	FALSE	FALSE	swab
eff2ce2c	NA	NA	NA	female	39	some_con	strong_dis	50k_75k	NA	NA	NA	NA	NA	NA	NA	NA	NA	NA	NA	NA	NA	NA	NA	NA	NA	FALSE	swab
eff34770	Detected	14.9177885	203	female	9	some_con	mild_dis	75k_100k	04/01/2020	Rnase P_Hs04930436_g1,Xeno_Ac00010014_a1	FALSE	FALSE	FALSE	FALSE	FALSE	FALSE	FALSE	FALSE	FALSE	FALSE	FALSE	FALSE	FALSE	FALSE	FALSE	FALSE	swab
efff8978	Detected	17.6879425	229	female	66	some_con	mild_dis	50k_75k	04/08/2020	Rnase P_Hs04930436_g1,Xeno_Ac00010014_a1	FALSE	FALSE	FALSE	FALSE	FALSE	FALSE	FALSE	FALSE	FALSE	FALSE	FALSE	FALSE	FALSE	FALSE	FALSE	FALSE	swab
f0063e39	Detected	11.8742225	215	male	35	some_con	mild_dis	100k_125k	04/06/2020	Xeno_Ac00010014_a1,Rnase P_Hs04930436_g1	FALSE	FALSE	FALSE	FALSE	FALSE	FALSE	FALSE	FALSE	FALSE	FALSE	FALSE	FALSE	FALSE	FALSE	FALSE	FALSE	swab
f012ac3f	Detected	16.066374	228	female	20	some_con	strong_dis	more_150k	04/08/2020	Xeno_Ac00010014_a1,Rnase P_Hs04930436_g1	FALSE	FALSE	FALSE	FALSE	FALSE	FALSE	FALSE	FALSE	FALSE	FALSE	FALSE	FALSE	FALSE	FALSE	FALSE	FALSE	swab
f013ae1e	Detected	20.4430365	251	female	42	v_con	mild_dis	100k_125k	04/14/2020	Rnase P_Hs04930436_g1,Xeno_Ac00010014_a1	FALSE	FALSE	FALSE	FALSE	FALSE	FALSE	FALSE	FALSE	FALSE	FALSE	FALSE	FALSE	FALSE	FALSE	FALSE	FALSE	swab
f01ade00	Detected	26.3571935	106	male	45.58	NA	NA	25k_50k	02/07/2020	Xeno_Ac00010014_a1,Rnase P_Hs04930436_g1	FALSE	FALSE	FALSE	FALSE	FALSE	FALSE	FALSE	FALSE	FALSE	FALSE	FALSE	FALSE	FALSE	FALSE	FALSE	FALSE	swab
f01d1d08	Detected	16.896351	119	male	26	NA	NA	more_150k	02/13/2020	Xeno_Ac00010014_a1,CoV_229E_CoV_OC43,Rnase P_Hs04930436_g1	FALSE	FALSE	FALSE	FALSE	FALSE	FALSE	FALSE	FALSE	FALSE	FALSE	FALSE	TRUE	FALSE	FALSE	FALSE	FALSE	swab
f0207cc7	Detected	15.65838875	123	male	26	v_con	mild_dis	less_25k	02/25/2020	Rnase P_Hs04930436_g1,Xeno_Ac00010014_a1,CoV_229E_CoV_OC43	FALSE	FALSE	FALSE	FALSE	FALSE	FALSE	FALSE	FALSE	FALSE	FALSE	FALSE	TRUE	FALSE	FALSE	FALSE	FALSE	swab
f0213f38	Detected	16.0974325	180	female	42	NA	NA	more_150k	03/25/2020	Xeno_Ac00010014_a1,hMPV,Rnase P_Hs04930436_g1	FALSE	FALSE	FALSE	FALSE	FALSE	FALSE	TRUE	FALSE	FALSE	FALSE	FALSE	FALSE	FALSE	FALSE	FALSE	FALSE	swab
f024ca15	NA	NA	NA	male	24	NA	NA	25k_50k	NA	NA	NA	NA	NA	NA	NA	NA	NA	NA	NA	NA	NA	NA	NA	NA	NA	FALSE	swab
f027ad60	Detected	14.9825245	263	male	35	some_con	mild_dis	75k_100k	04/16/2020	Xeno_Ac00010014_a1,Rnase P_Hs04930436_g1	FALSE	FALSE	FALSE	FALSE	FALSE	FALSE	FALSE	FALSE	FALSE	FALSE	FALSE	FALSE	FALSE	FALSE	FALSE	FALSE	swab
f0289755	NA	NA	NA	female	34	v_con	strong_dis	100k_125k	NA	NA	NA	NA	NA	NA	NA	NA	NA	NA	NA	NA	NA	NA	NA	NA	NA	FALSE	swab
f03967d0	Detected	17.9741365	172	female	45.58	v_con	no_dis	more_150k	03/17/2020	Xeno_Ac00010014_a1,Rnase P_Hs04930436_g1,CoV_HKU1_CoV_NL63	FALSE	FALSE	FALSE	FALSE	FALSE	FALSE	FALSE	FALSE	FALSE	FALSE	FALSE	TRUE	FALSE	FALSE	FALSE	FALSE	swab
f044f2b8	Detected	15.642906	238	male	51	v_con	mild_dis	100k_125k	04/10/2020	Xeno_Ac00010014_a1,Rnase P_Hs04930436_g1	FALSE	FALSE	FALSE	FALSE	FALSE	FALSE	FALSE	FALSE	FALSE	FALSE	FALSE	FALSE	FALSE	FALSE	FALSE	FALSE	swab
f049ab94	Detected	18.9663	204	female	41	NA	NA	more_150k	04/01/2020	Xeno_Ac00010014_a1,Rnase P_Hs04930436_g1	FALSE	FALSE	FALSE	FALSE	FALSE	FALSE	FALSE	FALSE	FALSE	FALSE	FALSE	FALSE	FALSE	FALSE	FALSE	FALSE	swab
f04ef690	NA	NA	NA	male	25	v_con	mild_dis	25k_50k	NA	NA	NA	NA	NA	NA	NA	NA	NA	NA	NA	NA	NA	NA	NA	NA	NA	FALSE	swab
f0552656	Detected	12.2579425	256	female	26	some_con	strong_dis	less_25k	04/15/2020	Xeno_Ac00010014_a1,Xeno_Ac00010014_a1,RV_1of2,Rnase P_Hs04930436_g1,Rnase P_Hs04930436_g1,RV_1of2	FALSE	FALSE	FALSE	FALSE	FALSE	FALSE	FALSE	FALSE	FALSE	FALSE	TRUE	FALSE	FALSE	FALSE	FALSE	FALSE	swab
f056696f	NA	NA	NA	female	16	v_con	mild_dis	100k_125k	NA	NA	NA	NA	NA	NA	NA	NA	NA	NA	NA	NA	NA	NA	NA	NA	NA	FALSE	swab
f05b7250	Detected	15.4525455	063	female	66.75	NA	NA	less_25k	01/07/2020	Xeno_Ac00010014_a1,Rnase P_Hs04930436_g1	FALSE	FALSE	FALSE	FALSE	FALSE	FALSE	FALSE	FALSE	FALSE	FALSE	FALSE	FALSE	FALSE	FALSE	FALSE	FALSE	swab
f06191c4	Detected	12.994814	230	male	56	v_con	mild_dis	75k_100k	04/08/2020	Xeno_Ac00010014_a1,Rnase P_Hs04930436_g1	FALSE	FALSE	FALSE	FALSE	FALSE	FALSE	FALSE	FALSE	FALSE	FALSE	FALSE	FALSE	FALSE	FALSE	FALSE	FALSE	swab
f06616b7	Detected	16.209225	285	male	34	v_con	mild_dis	25k_50k	04/21/2020	Xeno_Ac00010014_a1,Rnase P_Hs04930436_g1	FALSE	FALSE	FALSE	FALSE	FALSE	FALSE	FALSE	FALSE	FALSE	FALSE	FALSE	FALSE	FALSE	FALSE	FALSE	FALSE	swab
f070e938	Detected	17.3823965	028	female	31	NA	NA	50k_75k	12/09/2019	Rnase P_Hs04930436_g1,Xeno_Ac00010014_a1,S.pneumoniae	FALSE	FALSE	FALSE	FALSE	FALSE	FALSE	FALSE	FALSE	FALSE	FALSE	FALSE	FALSE	TRUE	FALSE	FALSE	NA	swab
f0713260	Detected	17.2074245	119	female	64	NA	NA	more_150k	02/13/2020	CoV_229E_CoV_OC43,Rnase P_Hs04930436_g1,Xeno_Ac00010014_a1	FALSE	FALSE	FALSE	FALSE	FALSE	FALSE	FALSE	FALSE	FALSE	FALSE	FALSE	TRUE	FALSE	FALSE	FALSE	FALSE	swab
f07519ae	NA	NA	NA	female	31	v_con	no_dis	more_150k	NA	NA	NA	NA	NA	NA	NA	NA	NA	NA	NA	NA	NA	NA	NA	NA	NA	FALSE	swab
f07daae5	NotDetected	NA	NA	male	40.33	NA	NA	125k_150k	NA	NA	NA	NA	NA	NA	NA	NA	NA	NA	NA	NA	NA	NA	NA	NA	NA	FALSE	swab
f07f1db9	NA	NA	NA	female	67	v_con	mild_dis	50k_75k	NA	NA	NA	NA	NA	NA	NA	NA	NA	NA	NA	NA	NA	NA	NA	NA	NA	FALSE	swab
f0800f62	Detected	14.7391045	246	female	43	some_con	mild_dis	25k_50k	04/13/2020	Rnase P_Hs04930436_g1,Xeno_Ac00010014_a1	FALSE	FALSE	FALSE	FALSE	FALSE	FALSE	FALSE	FALSE	FALSE	FALSE	FALSE	FALSE	FALSE	FALSE	FALSE	FALSE	swab
f0813757	Detected	15.8198395	276	female	52	v_con	mild_dis	100k_125k	04/19/2020	Rnase P_Hs04930436_g1,Xeno_Ac00010014_a1	FALSE	FALSE	FALSE	FALSE	FALSE	FALSE	FALSE	FALSE	FALSE	FALSE	FALSE	FALSE	FALSE	FALSE	FALSE	FALSE	swab
f0813891	Detected	20.2096095	291	female	73	some_con	mild_dis	25k_50k	04/22/2020	Xeno_Ac00010014_a1,Rnase P_Hs04930436_g1	FALSE	FALSE	FALSE	FALSE	FALSE	FALSE	FALSE	FALSE	FALSE	FALSE	FALSE	FALSE	FALSE	FALSE	FALSE	FALSE	swab
f0828f32	Detected	14.8956815	252	male	37	NA	NA	50k_75k	04/14/2020	Xeno_Ac00010014_a1,Rnase P_Hs04930436_g1	FALSE	FALSE	FALSE	FALSE	FALSE	FALSE	FALSE	FALSE	FALSE	FALSE	FALSE	FALSE	FALSE	FALSE	FALSE	FALSE	swab
f082c603	Detected	16.4830665	139	female	49.83	v_con	mild_dis	125k_150k	03/04/2020	Xeno_Ac00010014_a1,Rnase P_Hs04930436_g1	FALSE	FALSE	FALSE	FALSE	FALSE	FALSE	FALSE	FALSE	FALSE	FALSE	FALSE	FALSE	FALSE	FALSE	FALSE	FALSE	swab
f0874487	Detected	16.4749555	076	female	10.08	NA	NA	less_25k	01/16/2020	Flu_A_H1,Xeno_Ac00010014_a1,Flu_A_pan,Rnase P_Hs04930436_g1	FALSE	FALSE	FALSE	TRUE	FALSE	FALSE	FALSE	FALSE	FALSE	FALSE	FALSE	FALSE	FALSE	FALSE	FALSE	FALSE	swab
f08b289a	Detected	12.6595915	263	male	38	some_con	mild_dis	dont_say	04/16/2020	Rnase P_Hs04930436_g1,Xeno_Ac00010014_a1	FALSE	FALSE	FALSE	FALSE	FALSE	FALSE	FALSE	FALSE	FALSE	FALSE	FALSE	FALSE	FALSE	FALSE	FALSE	FALSE	swab
f08b8c66	NA	NA	NA	male	28	v_con	strong_dis	25k_50k	NA	NA	NA	NA	NA	NA	NA	NA	NA	NA	NA	NA	NA	NA	NA	NA	NA	FALSE	swab
f09f4877	Detected	14.460944	294	male	37	v_con	mild_dis	125k_150k	04/23/2020	Xeno_Ac00010014_a1,Rnase P_Hs04930436_g1	FALSE	FALSE	FALSE	FALSE	FALSE	FALSE	FALSE	FALSE	FALSE	FALSE	FALSE	FALSE	FALSE	FALSE	FALSE	FALSE	swab
f0a102d4	NA	NA	NA	female	59	NA	NA	more_150k	NA	NA	NA	NA	NA	NA	NA	NA	NA	NA	NA	NA	NA	NA	NA	NA	NA	FALSE	handle
f0b477bc	Detected	14.73457875	277	female	44	not_con	mild_dis	less_25k	04/19/2020	Xeno_Ac00010014_a1,Rnase P_Hs04930436_g1	FALSE	FALSE	FALSE	FALSE	FALSE	FALSE	FALSE	FALSE	FALSE	FALSE	FALSE	FALSE	FALSE	FALSE	FALSE	FALSE	swab
f0b8cc8a	NA	NA	NA	female	62	v_con	mild_dis	more_150k	NA	NA	NA	NA	NA	NA	NA	NA	NA	NA	NA	NA	NA	NA	NA	NA	NA	FALSE	swab
f0bc5d46	Detected	13.254455	151	female	32.83	v_con	mild_dis	50k_75k	03/11/2020	Xeno_Ac00010014_a1,Flu_B_pan,Rnase P_Hs04930436_g1	FALSE	FALSE	FALSE	FALSE	TRUE	FALSE	FALSE	FALSE	FALSE	FALSE	FALSE	FALSE	FALSE	FALSE	FALSE	FALSE	swab
f0c3041e	Detected	17.057112	293	male	68	NA	NA	less_25k	04/23/2020	Rnase P_Hs04930436_g1,Xeno_Ac00010014_a1	FALSE	FALSE	FALSE	FALSE	FALSE	FALSE	FALSE	FALSE	FALSE	FALSE	FALSE	FALSE	FALSE	FALSE	FALSE	FALSE	swab
f0cac1a3	Detected	17.5375195	277	female	31	v_con	mild_dis	more_150k	04/19/2020	Rnase P_Hs04930436_g1,Xeno_Ac00010014_a1	FALSE	FALSE	FALSE	FALSE	FALSE	FALSE	FALSE	FALSE	FALSE	FALSE	FALSE	FALSE	FALSE	FALSE	FALSE	FALSE	swab
f0d6a7aa	Detected	17.609724	223	female	47	NA	NA	100k_125k	04/07/2020	Xeno_Ac00010014_a1,Rnase P_Hs04930436_g1	FALSE	FALSE	FALSE	FALSE	FALSE	FALSE	FALSE	FALSE	FALSE	FALSE	FALSE	FALSE	FALSE	FALSE	FALSE	FALSE	swab
f0d7ee24	NA	NA	NA	male	66	some_con	mild_dis	more_150k	NA	NA	NA	NA	NA	NA	NA	NA	NA	NA	NA	NA	NA	NA	NA	NA	NA	FALSE	swab
f0da517d	NA	NA	NA	female	36	v_con	mild_dis	more_150k	NA	NA	NA	NA	NA	NA	NA	NA	NA	NA	NA	NA	NA	NA	NA	NA	NA	FALSE	swab
f0dbaccf	NotDetected	NA	NA	male	39	some_con	mild_dis	75k_100k	NA	NA	NA	NA	NA	NA	NA	NA	NA	NA	NA	NA	NA	NA	NA	NA	NA	FALSE	swab
f0e3a2be	Detected	10.817186	282	female	67	v_con	mild_dis	75k_100k	04/20/2020	Xeno_Ac00010014_a1,Rnase P_Hs04930436_g1	FALSE	FALSE	FALSE	FALSE	FALSE	FALSE	FALSE	FALSE	FALSE	FALSE	FALSE	FALSE	FALSE	FALSE	FALSE	FALSE	swab
f0e3edc0	Detected	20.725507	168	male	18	NA	NA	more_150k	03/17/2020	RV_2of2,Rnase P_Hs04930436_g1,RV_1of2,Xeno_Ac00010014_a1	FALSE	FALSE	FALSE	FALSE	FALSE	FALSE	FALSE	FALSE	FALSE	FALSE	TRUE	FALSE	FALSE	FALSE	FALSE	FALSE	swab
f0e8e0c1	Detected	12.9224525	214	female	32	some_con	mild_dis	100k_125k	04/06/2020	Xeno_Ac00010014_a1,Rnase P_Hs04930436_g1	FALSE	FALSE	FALSE	FALSE	FALSE	FALSE	FALSE	FALSE	FALSE	FALSE	FALSE	FALSE	FALSE	FALSE	FALSE	FALSE	swab
[truncated: 187,413 more chars]
